# Genome-Wide Discovery Reveals Adipose-Specific and Systemic Regulators of Insulin Resistance

**DOI:** 10.64898/2026.03.31.26349822

**Authors:** Mario Garcia-Urena, Pearlyn Jia Ying Toh, Raquel Sanz Martinez, Rama Kaalia, Mayank Murali, Hesam Dashti, Yaxin Jing, César Cunha, María Jose Romero-Lado, Yuejiao Huang, Martin Wabitsch, Melina Claussnitzer, Tuomas O. Kilpeläinen

## Abstract

Insulin resistance (IR) is a key driver of cardiometabolic disease, yet its genetic and regulatory architecture remains incompletely understood. We performed a multi-trait GWAS of fasting insulin, triglycerides, and HDL cholesterol (n ≤ 1.25 million), identifying 282 IR-associated loci, including 70 novel. Polygenic score analyses linked IR to an adverse fat distribution characterized by reduced subcutaneous and increased visceral and ectopic fat. Stratifying loci by BMI associations revealed biologically distinct variant subgroups with divergent regulatory activity during adipogenesis. Enhancer-to-gene mapping implicated 72 loci in adipose-specific regulation, including a novel *LAMB1* locus, wherein knockdown enhanced adipogenesis in vitro. Coding variants in *PLAUR* and *INPP5A* implicated inflammatory and calcium signaling pathways, while Mendelian Randomization identified circulating KLK1 as a candidate causal mediator in hyperinsulinemia. Our findings refine the genetic landscape of IR, highlight adipose dysfunction as a central mechanism, and nominate new targets for mechanistic and therapeutic investigation.

---

Insulin resistance (IR), a hallmark of metabolic dysfunction, arises from impaired insulin signaling in key metabolic tissues, particularly adipose tissue, liver, and skeletal muscle**^1^**. Although IR is a central pathogenic mechanism underlying type 2 diabetes, cardiovascular disease, and metabolic dysfunction-associated steatotic liver disease, no currently approved pharmacological treatments directly restore insulin sensitivity in insulin-responsive tissues**^1^**. Existing treatments, such as metformin and GLP-1 receptor agonists, primarily improve glycemia and promote weight loss, but exert only moderate effects on insulin sensitivity, leaving the fundamental defect in insulin action unresolved. This therapeutic gap underscores the need for novel strategies grounded in a deeper understanding of the molecular mechanisms that regulate insulin responsiveness.

While IR is commonly associated with obesity and weight gain, it is now increasingly recognized as a consequence of adipose tissue dysfunction rather than of excess adiposity alone^2,3^. This dysfunction is linked to pathological remodeling of adipose tissue, including adipocyte hypertrophy^4^, impaired adipogenesis^5^, immune cell infiltration^6^, and fibrosis^7^, which collectively disrupt systemic metabolic homeostasis and contribute to IR^8^. Yet, the causal molecular mechanisms that predispose individuals to adipose tissue dysfunction, and thereby to IR, remain incompletely understood.

Human genetic variants provide a powerful lens to dissect the biology of IR, serving as natural perturbations that reveal causal pathways in insulin action. Genome-wide association studies (GWAS) of IR-related traits, such as fasting insulin (FI) and homeostasis model assessment of IR (HOMA-IR), have identified loci enriched for regulatory activity in adipose tissue^9,10^. However, these studies have been constrained by modest sample sizes, restricting deeper insights into tissue-specific mechanisms. Multi-trait GWAS approaches have begun to overcome this limitation. A landmark study by Lotta et al. combined BMI-adjusted FI (FI_adjBMI_), triglycerides (TG), and high-density lipoprotein (HDL) cholesterol to identify 53 IR loci, many exhibiting lipodystrophy-like features characterized by reduced total body fat and dysfunctional adipose tissue^11^. Subsequent work by Oliveri et al. and DeForest et al. showed that TG/HDL ratio serves as a robust proxy for IR, particularly within adipose tissue, capturing related metabolic perturbations such as impaired de novo lipogenesis and increased lipolysis^12,13^. Nonetheless, the genetic and regulatory architecture of IR and its relationship to adipose tissue dysfunction remain incompletely defined.

In this study, we perform a novel multi-trait GWAS integrating the latest and largest GWAS for FI_adjBMI_, TG, and HDL cholesterol, identifying 282 independent loci associated with IR, including 70 previously unreported signals. Polygenic risk score (PRS) analyses show that the loci collectively contribute to an adverse fat distribution characterized by reduced subcutaneous and increased visceral and ectopic fat. Classification of loci according to their BMI associations further reveals variant subgroups with distinct effects on fat distribution and ectopic fat accumulation, as well as divergent gene regulatory signatures during adipogenesis. Through enhancer-promoter mapping, we prioritize adipose-specific candidate genes and enhancers for 72 loci, uncovering regulatory mechanisms that may play direct roles in adipose tissue dysfunction and IR. Moreover, we identify coding variants and circulating proteins with potential causal contributions to IR. Collectively, our findings provide a comprehensive view of the genetic landscape underlying IR and uncover both adipose-specific and systemic regulatory pathways that may inform future therapeutic strategies.

## Supplementary Tables 1-19 for "Genome-Wide Discovery Reveals Adipose-Specific and Systemic Regulators of Insulin Resistance" (part 1 of 3)

### Sheet: Index
Supplementary Table 1	Information on publically available GWAS summary statistics and quantitative trait loci (QTLs) utilized in the study
Supplementary Table 2	Summary statistics for 282 lead IR variants (SNPs)
Supplementary Table 3	Genetic correlations and polygenic risk scores (PRS)
Supplementary Table 4	DEPICT tissue enrichment analyses results
Supplementary Table 5	DEPICT gene-set enrichment analyses results
Supplementary Table 6	DEPICT network analysis results for the gene-sets with enrichment below false discovery rate (FDR) <0.05
Supplementary Table 7	Go-shifter enrichment analyses results
Supplementary Table 8	CHEERS enrichment analyses results
Supplementary Table 9	ChIP-atlas transcription factor binding enrichment results
Supplementary Table 10	Results for transcription factor motif enrichment computed wiht HOMER
Supplementary Table 11	Variant-gene links for 282 IR variants and their proxies (R2>0.8) computed with conditional cis-eQTL from AdipoXpress (ASAT) and fine-mapped cis-eQTL and cis-sQTL from GTEx v10 (ASAT, VAT, Liver and Skeletal Muscle).
Supplementary Table 12	Enhancer-to-gene (E2G) links results for the H3K27ac peaks in adipose nuclei and ATAC-seq peaks in SGBS cells at days 0, 4 and 14 that overlap the 282 IR variants and their proxies (R2>0.8)
Supplementary Table 13	Results for E2G strategy for 72 variants in IR loci.
Supplementary Table 14	Primer sequences utilized for quantitative polymerase chain reaction (PCR).
Supplementary Table 15	Associations between LAMB1 expression and LipocyteProfiler cell-imaging phenotypes/features in AMSC-derived adipocytes at day 14 under FFA exposure
Supplementary Table 16	CARMA fine-mapping results for loci where the 282 IR lead variants (SNPs) are located
Supplementary Table 17	PheWAS results for fine-mapped, missense variants rs4760-G and rs1133400-G
Supplementary Table 18	pQTL associations for 20 IR lead SNPs linked to blood levels of 29 different proteins
Supplementary Table 19	Results for Mendelian Randomization (MR) analyses between increased genetic predisposition of blood levels for 18 proteins (cis-pQTLs) and FIadjBMI

### Sheet: ST1
Supplementary Table 1: Information on publically available GWAS summary statistics and quantitative trait loci (QTLs) utilized in the study. For each data set we report: abbreviation utilized in the study, the analyses where they were utilized, the sample size, the source (consortium or dataset), ancestry, the authors and PubMED/IEU GWAS ID and link for downloading the data.
Trait	Abbreviations	Analyses where GWAS was used	Sample size	Source	Ancestry	Author (PUBMED ID/IEU GWAS ID)	Link to download
	GWAS insulin resistance traits and glycemic traits
BMI-adjusted fasting insulin	FIadjBMI	Multi-trait GWAS	Up to 151,013	MAGIC	European	Chen et al (34059833)	https://magicinvestigators.org/downloads/MAGIC1000G_FI_EUR.tsv.gz
High Density lipoprotein cholesterol	HDL	Multi-trait GWAS	Up to 1,244,580	GLGC	European	Graham et al (34887591)	https://csg.sph.umich.edu/willer/public/glgc-lipids2021/results/ancestry_specific/HDL_INV_EUR_HRC_1KGP3_others_ALL.meta.singlevar.results.gz
Triglycerides	TG	Multi-trait GWAS	Up to 1,253,277	GLGC	European	Graham et al (34887591)	https://csg.sph.umich.edu/willer/public/glgc-lipids2021/results/ancestry_specific/logTG_INV_EUR_HRC_1KGP3_others_ALL.meta.singlevar.results.gz
TG-HDL ratio	TG/HDL	Novel variant identification, genetic correlation, polygenic risk scores	Up to 402,398	Uk Biobank	European	Oliveri et al (38200128)	https://ftp.ebi.ac.uk/pub/databases/gwas/summary_statistics/GCST90295001-GCST90296000/GCST90295949/GCST90295949.tsv
	TG/HDL	Novel variant identification	Up to 382,129	Uk Biobank	European	DeForest et al (39277575)	https://ftp.ebi.ac.uk/pub/databases/gwas/summary_statistics/GCST90435001-GCST90436000/GCST90435481/GCST90435481.tsv
BMI-adjusted insulin sensitivity index	ISIadjBMI	Genetic correlation, polygenic risk scores	Up to 53,657	MAGIC	European	Williamson et al (37291194)	https://magicinvestigators.org/downloads/MAGIC_postchallengeIR_ISI_adjBMI_EUR.tsv.gz
BMI-adjusted insulin fold-change	IFCadjBMI	Genetic correlation, polygenic risk scores	Up to 53,287	MAGIC	European	Williamson et al (37291194)	https://magicinvestigators.org/downloads/MAGIC_postchallengeIR_IFC_adjBMI_EUR.tsv.gz
BMI-adjusted two-hour glucose leves	2hGadjBMI	Genetic correlation	Up to 63,396	MAGIC	European	Chen et al (34059833)	https://magicinvestigators.org/downloads/MAGIC1000G_2hGlu_EUR.tsv.gz
BMI-adjusted fasting glucose	FGadjBMI	Genetic correlation	Up to 200,622	MAGIC	European	Chen et al (34059833)	https://magicinvestigators.org/downloads/MAGIC1000G_FG_EUR.tsv.gz
	GWAS of anthropometric traits
Body mass index	BMI	Genetic correlation, polygenic risk scores, phewas heatmap	Up to 806,834	GIANT+UKBB	European	Pulit et al (30239722)	https://zenodo.org/records/1251813/files/bmi.giant-ukbb.meta-analysis.combined.23May2018.txt.gz?download=1
Waist-hip ratio	WHR	Genetic correlation, polygenic risk scores, phewas heatmap	Up to 697,734	GIANT+UKBB	European	Pulit et al (30239722)	https://zenodo.org/records/1251813/files/whr.giant-ukbb.meta-analysis.combined.23May2018.txt.gz?download=1
BMI-adjusted WHR	WHRadjBMI	Genetic correlation, polygenic risk scores, phewas heatmap	Up to 694,649	GIANT+UKBB	European	Pulit et al (30239722)	https://zenodo.org/records/1251813/files/whradjbmi.giant-ukbb.meta-analysis.combined.23May2018.txt.gz?download=1
Waist circumference	WC	Genetic correlation, polygenic risk scores	Up to 462,166	Uk Biobank	European	Elseworth (ukb-b-9405)	https://gwas.mrcieu.ac.uk/files/ukb-b-9405/ukb-b-9405.vcf.gz
BMI-adjusted waist circumference	WCadjBMI	Genetic correlation, polygenic risk scores	Up to 231,355	GIANT	European	Shungin et al (25673412)	https://portals.broadinstitute.org/collaboration/giant/images/7/73/GIANT_2015_WCadjBMI_COMBINED_EUR.txt.gz
Hip circumference	HC	Genetic correlation, polygenic risk scores	Up to 462,117	GIANT	European	Elseworth (ukb-b-15590)	https://gwas.mrcieu.ac.uk/files/ukb-b-15590/ukb-b-15590.vcf.gz
BMI-adjusted hip circumference	HCadjBMI	Genetic correlation, polygenic risk scores	Up to 211,117	GIANT	European	Shungin et al (25673412)	https://portals.broadinstitute.org/collaboration/giant/images/5/52/GIANT_2015_HIPadjBMI_COMBINED_EUR.txt.gz
	GWAS of MRI fat depot and ectopic fat traits
Abdominal subcutaneous adipose tissue volume	ASAT	Polygenic risk score	Up to 38,965	UKBB	Multi-ancestry (mostly European)	Agrawal et al (35773277)	https://personal.broadinstitute.org/ryank/Agrawal_2022_Fat_Depots_GWAS.zip
BMI and height-adjusted ASAT	ASATadjBMI	Polygenic risk score	Up to 37,641	UKBB	Multi-ancestry (mostly European)	Agrawal et al (35773277)	https://personal.broadinstitute.org/ryank/Agrawal_2022_Fat_Depots_GWAS.zip
Gluteofemoral subcutaneous adipose tissue volume	GSAT	Polygenic risk score	Up to 38,965	UKBB	Multi-ancestry (mostly European)	Agrawal et al (35773277)	https://personal.broadinstitute.org/ryank/Agrawal_2022_Fat_Depots_GWAS.zip
BMI and height-adjusted GSAT	GSATadjBMI	Polygenic risk score	Up to 37,641	UKBB	Multi-ancestry (mostly European)	Agrawal et al (35773277)	https://personal.broadinstitute.org/ryank/Agrawal_2022_Fat_Depots_GWAS.zip
Visceral adipose tissue volume	VAT	Polygenic risk score	Up to 38,965	UKBB	Multi-ancestry (mostly European)	Agrawal et al (35773277)	https://personal.broadinstitute.org/ryank/Agrawal_2022_Fat_Depots_GWAS.zip
BMI and height-adjusted VAT	VATadjBMI	Polygenic risk score	Up to 37,641	UKBB	Multi-ancestry (mostly European)	Agrawal et al (35773277)	https://personal.broadinstitute.org/ryank/Agrawal_2022_Fat_Depots_GWAS.zip
Liver volume	Liver volume	Polygenic risk score	Up to 32,860	UKBB	European	Liu et al (34128465)	https://ftp.ebi.ac.uk/pub/databases/gwas/summary_statistics/GCST90016001-GCST90017000/GCST90016666/GCST90016666_buildGRCh37.tsv.gz
Liver fat percentage	Liver fat %	Polygenic risk score	Up to 32,858	UKBB	European	Liu et al (34128465)	https://ftp.ebi.ac.uk/pub/databases/gwas/summary_statistics/GCST90016001-GCST90017000/GCST90016673/GCST90016673_buildGRCh37.tsv.gz
Pancreas fat percentage	Pancreas fat %	Polygenic risk score	Up to 25,617	UKBB	European	Liu et al (34128465)	https://ftp.ebi.ac.uk/pub/databases/gwas/summary_statistics/GCST90016001-GCST90017000/GCST90016675/GCST90016675_buildGRCh37.tsv.gz
Anterior thigh fat filtration	Anterior thigh fat	Polygenic risk score	Up to 33,588	UKBB	European	Van der Meer et al (36402844)	https://ftp.ebi.ac.uk/pub/databases/gwas/summary_statistics/GCST90267001-GCST90268000/GCST90267351/GCST90267351.tsv.gz
Posterior thigh fat filtration	Posterior thigh fat	Polygenic risk score	Up to 33,588	UKBB	European	Van der Meer et al (36402844)	https://ftp.ebi.ac.uk/pub/databases/gwas/summary_statistics/GCST90267001-GCST90268000/GCST90267355/GCST90267355.tsv.gz
	GWAS of IR-related cardiometabolic diseases and complications
Coronary heart disease	CHD	Genetic correlation, polygenic risk scores	Cases = 46,959; Controls = 365,222	FinGenn	European	Kurki et al (36653562)	Available asking permission from FinGenn. Data reflects associations reported here: https://r9.finngen.fi/. Ask for permission here: https://www.finngen.fi/en/access_results
Chronic Kidney Disease	CKD	Genetic correlation, polygenic risk scores	Cases = 10,039; Controls=396,706	FinGenn	European	Kurki et al (36653562)	Available asking permission from FinGenn. Data reflects associations reported here: https://r9.finngen.fi/. Ask for permission here: https://www.finngen.fi/en/access_results
Hypertension	Hypertension	Genetic correlation, polygenic risk scores	Cases=289,117;Controls=122,996	FinGenn	European	Kurki et al (36653562)	Available asking permission from FinGenn. Data reflects associations reported here: https://r9.finngen.fi/. Ask for permission here: https://www.finngen.fi/en/access_results
Non-alcoholic liver disease	NAFLD	Genetic correlation, polygenic risk scores	Cases=2,568;Controls=409,613	FinGenn	European	Kurki et al (36653562)	Available asking permission from FinGenn. Data reflects associations reported here: https://r9.finngen.fi/. Ask for permission here: https://www.finngen.fi/en/access_results
Polycystic ovarian syndrome	PCOS	Genetic correlation, polygenic risk scores	Cases=34,388;Controls=195,922	FinGenn	European	Kurki et al (36653562)	Available asking permission from FinGenn. Data reflects associations reported here: https://r9.finngen.fi/. Ask for permission here: https://www.finngen.fi/en/access_results
Type 2 diabetes	T2D	Genetic correlation, polygenic risk scores	Cases = 65085; Controls = 335112	FinGenn	European	Kurki et al (36653562)	Available asking permission from FinGenn. Data reflects associations reported here: https://r9.finngen.fi/. Ask for permission here: https://www.finngen.fi/en/access_results
		Novel variant identification	Cases = 242,283; Controls = 1,569,730	Meta-analysis	European	Suzuki et al (38374256)	Summary statistics available in DIAGRAM consortium (https://www.diagram-consortium.org/downloads.html): T2DGGI GWAS EUR ancestry meta-analysis summary statistics
	Quantitative trait loci (QTLs)
Abdominal subcutaneous adipose tissue conditional expression QTLs	ASAT eQTLs	Gene prioritization	Up to 2344	AdipoXpress	European	Brotman et al (37961277)	ftp://mohlkeanon:anon@rc-ns-ftp.its.unc.edu/SuppTable4_EURonly_eQTL_signals.txt
Abdominal subcutaneous adipose tissue fine-mapped splicing QTLs	ASAT sQTLs	Gene prioritization	Up to 581	GTEx v10	Multi-ancestry (mostly European)	GTEx Consortium (32913098)	https://storage.googleapis.com/adult-gtex/bulk-qtl/v10/susie-qtl/GTEx_v10_SuSiE_sQTL.tar
Abdominal subcutaneous adipose tissue fine-mapped expression QTLs	ASAT eQTLs (GTEx)	Gene prioritization	Up to 581	GTEx v10	Multi-ancestry (mostly European)	GTEx Consortium (32913098)	https://storage.googleapis.com/adult-gtex/bulk-qtl/v10/susie-qtl/GTEx_v10_SuSiE_eQTL.tar
Visceral adipose tissue fine-mapped expression QTLs	VAT eQTLs	Gene prioritization	Up to 468	GTEx v10	Multi-ancestry (mostly European)	GTEx Consortium (32913098)	https://storage.googleapis.com/adult-gtex/bulk-qtl/v10/susie-qtl/GTEx_v10_SuSiE_eQTL.tar
Visceral adipose tissue fine-mapped splicing QTLs	VAT sQTLs	Gene prioritization	Up to 468	GTEx v10	Multi-ancestry (mostly European)	GTEx Consortium (32913098)	https://storage.googleapis.com/adult-gtex/bulk-qtl/v10/susie-qtl/GTEx_v10_SuSiE_sQTL.tar
Liver tissue fine-mapped expression QTLs	Liver eQTLs	Gene prioritization	Up to 226	GTEx v10	Multi-ancestry (mostly European)	GTEx Consortium (32913098)	https://storage.googleapis.com/adult-gtex/bulk-qtl/v10/susie-qtl/GTEx_v10_SuSiE_eQTL.tar/https://storage.googleapis.com/adult-gtex/bulk-qtl/v10/susie-qtl/GTEx_v10_SuSiE_eQTL.tar
Liver tissue fine-mapped splicing QTLs	Liver sQTLs	Gene prioritization	Up to 226	GTEx v10	Multi-ancestry (mostly European)	GTEx Consortium (32913098)	https://storage.googleapis.com/adult-gtex/bulk-qtl/v10/susie-qtl/GTEx_v10_SuSiE_eQTL.tar/https://storage.googleapis.com/adult-gtex/bulk-qtl/v10/susie-qtl/GTEx_v10_SuSiE_sQTL.tar
Skeletal muscle tissue fine-mapped expression QTLs	Muscle eQTLs	Gene prioritization	Up to 803	GTEx v10	Multi-ancestry (mostly European)	GTEx Consortium (32913098)	https://storage.googleapis.com/adult-gtex/bulk-qtl/v10/susie-qtl/GTEx_v10_SuSiE_eQTL.tar/https://storage.googleapis.com/adult-gtex/bulk-qtl/v10/susie-qtl/GTEx_v10_SuSiE_eQTL.tar
Skeletal muscle tissue fine-mapped splicing QTLs	Muscle sQTLs	Gene prioritization	Up to 803	GTEx v10	Multi-ancestry (mostly European)	GTEx Consortium (32913098)	https://storage.googleapis.com/adult-gtex/bulk-qtl/v10/susie-qtl/GTEx_v10_SuSiE_eQTL.tar/https://storage.googleapis.com/adult-gtex/bulk-qtl/v10/susie-qtl/GTEx_v10_SuSiE_sQTL.tar
Protein blood-levels QTLs	pQTLs	Gene prioritization	Up to 34,557	UKBB-PPP	European	Sun et al (37794186)	Data from fine-mapped QTL credible sets from Open Targets Platforms: https://ftp.ebi.ac.uk/pub/databases/opentargets/platform/25.06/output/credible_set/
	Hallmark IR traits - other ancestries
BMI-adjusted fasting insulin	FIadjBMI	Multi-trait GWAS	Up to 16,386	MAGIC	Hispanic	Chen et al (34059833)	https://ftp.ebi.ac.uk/pub/databases/gwas/summary_statistics/GCST90002001-GCST90003000/GCST90002239/GCST90002239_buildGRCh37.tsv.gz
		Multi-trait GWAS	Up to 8,353		South Asian		https://ftp.ebi.ac.uk/pub/databases/gwas/summary_statistics/GCST90002001-GCST90003000/GCST90002240/GCST90002240_buildGRCh37.tsv.gz
		Multi-trait GWAS	Up to 8,101		African American		https://ftp.ebi.ac.uk/pub/databases/gwas/summary_statistics/GCST90002001-GCST90003000/GCST90002236/GCST90002236_buildGRCh37.tsv.gz
		Multi-trait GWAS	Up to 33,307		East Asian		https://ftp.ebi.ac.uk/pub/databases/gwas/summary_statistics/GCST90002001-GCST90003000/GCST90002237/GCST90002237_buildGRCh37.tsv.gz
High Density lipoprotein cholesterol	HDL	Multi-trait GWAS	Up to 47,277	GLGC	Hispanic	Graham et al (34887591)	https://csg.sph.umich.edu/willer/public/glgc-lipids2021/results/ancestry_specific/HDL_INV_HIS_1KGP3_ALL.meta.singlevar.results.gz
		Multi-trait GWAS	Up to 40,173		South Asian		https://csg.sph.umich.edu/willer/public/glgc-lipids2021/results/ancestry_specific/HDL_INV_SAS_HRC_1KGP3_others_ALL.meta.singlevar.results.gz
		Multi-trait GWAS	Up to 97,171		African American		https://csg.sph.umich.edu/willer/public/glgc-lipids2021/results/ancestry_specific/HDL_INV_AFR_HRC_1KGP3_others_ALL.meta.singlevar.results.gz
		Multi-trait GWAS	Up to 119,298		East Asian		https://csg.sph.umich.edu/willer/public/glgc-lipids2021/results/ancestry_specific/HDL_INV_EAS_1KGP3_ALL.meta.singlevar.results.gz
Triglycerides	TG	Multi-trait GWAS	Up to 49,582	GLGC	Hispanic	Graham et al (34887591)	https://csg.sph.umich.edu/willer/public/glgc-lipids2021/results/ancestry_specific/logTG_INV_HIS_1KGP3_ALL.meta.singlevar.results.gz
		Multi-trait GWAS	Up to 40,846		South Asian		https://csg.sph.umich.edu/willer/public/glgc-lipids2021/results/ancestry_specific/logTG_INV_SAS_HRC_1KGP3_others_ALL.meta.singlevar.results.gz
		Multi-trait GWAS	Up to 96,343		African American		https://csg.sph.umich.edu/willer/public/glgc-lipids2021/results/ancestry_specific/logTG_INV_AFR_HRC_1KGP3_others_ALL.meta.singlevar.results.gz
		Multi-trait GWAS	Up to 83,965		East Asian		https://csg.sph.umich.edu/willer/public/glgc-lipids2021/results/ancestry_specific/logTG_INV_EAS_1KGP3_ALL.meta.singlevar.results.gz

### Sheet: ST2
Supplementary Table 2: Summary statistics for 282 lead IR variants (SNPs). For each variant we report the rsID, chromosome and genomic position in build 37 (b37), minimum allele frequency, the IR-increasing allele (IR allele) and IR-decreasing allele (IS or insulin sensitive allele). We also annotated the variants according to whether they have been previously reported as IR variants, according to their associations with BMI (BMI-neutral, BMI-decreasing or BMI-increasing) and the annotation from Variant Effect Predictor available in Open Targets Platform. We report multi-trait associations computed with G-SEM and CPASSOC, as well as the associations with the 3 hallmark IR traits utilized to compute them (FIadjBMI, TG and HDL) and with IR proxy trait TG/HDL for comparison purposes. Finally, we also include the closest gene and co-localization results between GSEM multi-trait associations and TG/HDL and whether the association has been reported in a T2D sublcuster report by Suzuki et al. Q: Cochran's Q heterogeneity test; Shet: multi-trait statistic from CPASSOC; Beta: effect size of GWAS association aligned to the IR allele; SE: standard error of the association; N: sample size; PP: posterior probability
Lead IR SNP information									GSEM common factor GWAS associations					CPASSOC Shet associations (European Ancestry)		CPASSOC Shet associations (African Ancestry)		CPASSOC Shet associations (East Asian Ancestry)		CPASSOC Shet associations (Hispanic Ancestry)		CPASSOC Shet associations (South Asian Ancestry)		FIadjBMI GWAS associations				HDL GWAS associations				TG GWAS associations				TG/HDL GWAS associations				Additional assessments of IR association
Lead IR SNP	Chromsome	Position (b37)	Minimum allele frequency	IR allele	IS allele	Novel/Reported	BMI-subgroup	Variant effect predictor annotation	Beta	SE	P-value	Q	P-value (Q)	Shet	P-value	Shet	P-value	Shet	P-value	Shet	P-value	Shet	P-value	Beta	SE	P-value	N	Beta	SE	P-value	N	Beta	SE	P-value	N	Beta	SE	P-value	N	Co-localization PP common factor-TG/HDL	SNP driving co-localizatoin (R2 with lead IR SNP)	Reported in T2D loci	T2D SNP (R2 with lead IR SNP)
rs3856106	1	182054977	0.384692	T	C	Novel	BMI-neutral		0.0046285	0.000916615	4.42845e-07	7.27196	0.026358	121.785	1.24734e-29	3.39211	0.233016	0.660751	0.850969	2.01776	0.501736	0.595175	0.86757	0.0029	0.0019	0.1305	149758	-0.0157687	0.00142889	3.85e-17	1243702	0.00558087	0.00142083	0.00164	1251130	0.0133977	0.00261624	3.2487e-05	402398	0.9117	rs3856106 (r2 >= 0.8)
rs3795598	1	202197161	0.423459	C	T		BMI-neutral	Intron variant overlapping with LGR6.	0.0042435	0.000860883	8.25518e-07	0.488372	0.783342	59.9817	9.35361e-15	2.64191	0.337729	2.46939	0.396832	12.897	0.00229457	10.707	0.00613376	0.0011	0.0021	0.6808	120673	-0.00953105	0.00140964	2.51e-07	1229897	0.00868447	0.00140221	6.83e-07	1237315	0.0102105	0.00260999	0.00150156	402398		(r2 < 0.8)
rs823114	1	205719532	0.464215	G	A		BMI-increasing	Upstream gene variant 222 basepair away from NUCKS1.	0.00466012	0.00089053	1.6681e-07	3.80096	0.149497	99.5089	2.90713e-24	27.068	7.27865e-07	4.52279	0.148763	2.08916	0.486468	8.44236	0.0199036	7e-04	0.0019	0.4963	145039	-0.0139183	0.00139526	2.77e-14	1232106	0.00721681	0.00138624	2.99e-05	1239522	0.0125838	0.00255598	6.4724e-05	402398	0.9965	rs17728 (r2 < 0.8)	Obesity	rs708723 (>=0.80)
rs1861410	2	58933591	0.430417	C	T		BMI-increasing	Intron variant overlapping with LINC01122, a lncRNA gene. The closest protein-coding gene is FANCL (465,131 basepair away).	0.00521164	0.000925388	1.78291e-08	0.0715998	0.964833	88.8254	1.08588e-21	3.70459	0.199201	3.039	0.304371	0.684295	0.849979	0.487589	0.900268	0.0024	0.002	0.2807	131795	-0.0110437	0.00139521	1.57e-09	1239044	0.0108161	0.00138597	3.91e-10	1246472	0.0114296	0.00257017	0.000308041	402398	0.7154	rs4671331 (r2 < 0.8)	Obesity	rs6741951 (<0.80)
rs4671331	2	59312675	0.384692	T	C		BMI-increasing	Intron variant overlapping with LINC01122, a lncRNA gene.	0.00439792	0.000876723	5.2672e-07	0.229344	0.891659	59.8143	1.02604e-14	1.02008	0.719816	2.91003	0.323402	5.9676	0.0780559	0.915092	0.769719	0.0027	0.002	0.3377	136287	-0.00832429	0.00140972	6.67e-06	1244542	0.00975332	0.00140162	2.41e-08	1251973	0.0156713	0.00260552	1.05843e-06	402398	0.7497	rs4671331 (r2 >= 0.8)	Obesity	rs7599151 (>=0.80)
rs1519103	2	66677881	0.326044	G	T		BMI-neutral	Intron variant overlapping with MEIS1.	0.00527339	0.000980341	7.48454e-08	2.78388	0.248593	71.6453	1.47468e-17	3.88887	0.181517	7.87948	0.0274539	11.8212	0.00400433	0.340911	0.943122	0.0054	0.0022	0.004843	119756	-0.0106066	0.00147068	3.78e-08	1231213	0.00996843	0.00146401	4.77e-08	1238630	0.0147548	0.00270111	9.31869e-06	402398	0.976	rs1519103 (r2 >= 0.8)	Residual glycaemic	rs2049019 (>=0.80)
rs12463464	2	146360626	0.437376	T	G		BMI-neutral	Intron variant overlapping with ENSG00000286225, a lncRNA gene.	0.00471605	0.00089883	1.547e-07	1.69891	0.427649	65.0058	5.81193e-16	9.76932	0.00843137	5.04403	0.115001	3.40899	0.267911	2.6901	0.352786	0.0054	0.002	0.01929	125397	-0.00831502	0.00138364	4.57e-06	1241866	0.0100491	0.00137548	4.68e-09	1249292	0.0114212	0.00256118	0.000296384	402398	0.8599	rs6430090 (r2 < 0.8)	Residual glycaemic	rs72854449 (<0.80)
rs10181181	2	161087411	0.276342	C	T		BMI-increasing	Upstream gene variant 2,289 basepair away from ENSG00000303120, a lncRNA gene. The closest protein-coding gene is ITGB6 (30,628 basepair away).	0.00473307	0.000962373	8.73769e-07	1.70266	0.426847	52.6765	5.29719e-13	3.87468	0.182824	5.14949	0.109134	4.60172	0.152093	2.68294	0.353973	0.0042	0.0023	0.05439	125397	-0.00785298	0.00158167	0.000152	1232095	0.0110871	0.00157105	1.53e-08	1239514	0.0129033	0.00283213	0.000218252	402398	0.6802	rs16844848 (r2 < 0.8)	Body fat	rs77704424 (<0.80)
rs2249407	3	12494794	0.456262	A	C		BMI-neutral	Upstream gene variant 3,962 basepair away from ENSG00000297454, a lncRNA gene. The closest protein-coding gene is PPARG (18,951 basepair away).	0.00465269	0.000868819	8.54668e-08	11.9782	0.00250594	107.448	3.5561e-26	16.0422	0.000291159	1.90987	0.510848	2.78162	0.357574	3.44746	0.24604	0.0017	0.002	0.3377	133716	-0.00376546	0.00138156	0.0376	1241912	0.0142392	0.00137368	9.45e-17	1249337	0.0148298	0.00255804	2.54957e-06	402398	0.9928	rs2067819 (r2 < 0.8)	Body fat	rs7650482 (<0.80)
rs2267846	3	48556339	0.260437	G	A		BMI-decreasing	3 prime utr variant overlapping with PFKFB4.	0.00587436	0.00105788	2.8086e-08	2.29126	0.318024	76.4146	1.05175e-18	1.44045	0.597192	1.06524	0.730196	0.435398	0.920027	1.3996	0.630977	0.0059	0.0021	0.004559	145049	-0.0108352	0.00159668	2.27e-07	1231503	0.0121441	0.00158467	8.01e-10	1238927	0.0136759	0.00288652	0.000120842	402398	0.7484	rs2267846 (r2 >= 0.8)
rs10049466	3	66868609	0.301193	T	C		BMI-decreasing	Intron variant overlapping with ENSG00000288039, a lncRNA gene. The closest protein-coding gene is KBTBD8 (180,122 basepair away).	0.00531952	0.000992587	8.35692e-08	4.69391	0.0956601	66.1991	3.00353e-16	4.5349	0.130708	2.50387	0.39059	2.22098	0.459276	5.58451	0.0856283	0.0075	0.0022	0.001567	124247	-0.00866157	0.00152912	1.56e-05	1244532	0.0117308	0.0015201	6.1e-10	1251959	0.0144975	0.00284045	3.45054e-05	402398	0.9681	rs10049466 (r2 >= 0.8)	Body fat	rs7648830 (<0.80)
rs9847824	3	129317585	0.101392	C	T		BMI-neutral	Intron variant overlapping with PLXND1.	0.00782658	0.0015016	1.86651e-07	6.52465	0.0382992	63.0743	1.69161e-15	3.74512	0.195176	13.4599	0.00150696	3.24183	0.289547	1.06832	0.724147	0.0103	0.0032	0.0002901	143906	-0.0167011	0.00228804	2.58e-08	1244299	0.0131912	0.00227442	3.31e-06	1251727	0.0190896	0.00419857	0.000224868	402398	0.9277	rs16861373 (r2 < 0.8)	Metabolic syndrome	rs78252470 (>=0.80)
rs7439032	4	86931091	0.193837	T	C		BMI-neutral	Upstream gene variant 467 basepair away from MAPK10.	0.00535788	0.00108519	7.92195e-07	1.84094	0.398333	57.3221	4.06834e-14	4.57367	0.128143	1.22997	0.683212	1.70132	0.574029	1.21039	0.683202	0.0049	0.003	0.2797	124468	-0.00865516	0.00187279	0.000423	1194109	0.0139234	0.00183901	1.27e-09	1228293	0.0201855	0.00319593	2.97563e-07	402398	0.9953	rs17409637 (r2 < 0.8)
rs7696969	4	143326714	0.372763	T	G		BMI-neutral	Intron variant overlapping with INPP4B.	0.00530567	0.000943408	1.86654e-08	0.347215	0.840627	86.2412	4.54736e-21	1.48182	0.586032	14.9815	0.000675904	6.37645	0.0637488	1.40715	0.628949	8e-04	0.0022	0.3837	118581	-0.0102742	0.00143302	4.54e-08	1241912	0.0118988	0.00142473	2.13e-11	1249338	0.0123323	0.00262378	0.000136815	402398	0.9492	rs10006795 (r2 >= 0.8)
rs6866562	5	52697383	0.469185	A	G		BMI-neutral	Upstream gene variant 11,951 basepair away from ENSG00000240052, a processed pseudogene The closest protein-coding gene is FST (79,076 basepair away).	0.00454461	0.00088787	3.07883e-07	2.93551	0.230443	64.3487	8.35957e-16	3.59826	0.210144	1.34274	0.65212	7.02671	0.0460998	6.30498	0.0594989	0.0041	0.002	0.01495	125397	-0.0107433	0.00138588	3.36e-09	1244514	0.00767613	0.0013779	7.94e-06	1251940	0.0101599	0.00255403	0.00124728	402398		(r2 < 0.8)	Body fat	rs62370474 (<0.80)
rs151913	5	57607955	0.392644	A	G		BMI-increasing	Non coding transcript exon variant overlapping with ENSG00000293971, a lncRNA gene. The closest protein-coding gene is PLK2 (141,854 basepair away).	0.0049898	0.000915666	5.05487e-08	0.97164	0.615193	74.4371	3.14389e-18	3.28912	0.245311	4.42515	0.156068	5.81051	0.0843451	3.16882	0.281243	0.0028	0.002	0.2064	130418	-0.00855725	0.00142753	4.83e-06	1239018	0.0118386	0.00141724	2.12e-11	1246444	0.0151296	0.00261022	2.56002e-06	402398	0.9826	rs151913 (r2 >= 0.8)	Residual glycaemic	rs861293 (<0.80)
rs17764730	5	127357526	0.210736	C	T		BMI-decreasing	Intron variant overlapping with SLC12A2-DT, a lncRNA gene. The closest protein-coding gene is SLC12A2 (61,932 basepair away).	0.00585599	0.00109886	9.867e-08	0.51995	0.771071	71.9979	1.21319e-17	0.899381	0.75789	19.8894	5.00159e-05	5.8881	0.0811798	1.8703	0.513751	0.0037	0.0026	0.06466	124210	-0.0120221	0.00165184	2.84e-08	1244523	0.0112479	0.00164146	3.92e-08	1251950	0.0134663	0.00296099	0.000223997	402398	0.786	rs17764730 (r2 >= 0.8)	Metabolic syndrome	rs6888037 (>=0.80)
rs10479001	5	131607721	0.0506958	C	T		BMI-neutral	Synonymous variant overlapping with PDLIM4.	0.00960866	0.001946	7.90709e-07	0.470512	0.790368	60.1611	8.47028e-15	3.26577	0.248184			5.96223	0.0782632	2.056	0.472615	0.0063	0.0051	0.3257	125397	-0.0243148	0.0034041	5.09e-08	1239904	0.0195689	0.00338168	3.49e-06	1250561	0.0244112	0.00628491	0.00162343	402398	0.9913	rs154735 (r2 < 0.8)
rs12523418	5	141707225	0.296223	A	G		BMI-neutral	Intron variant overlapping with SPRY4-AS1, a lncRNA gene. The closest protein-coding gene is SPRY4 (2,639 basepair away).	0.00562758	0.00101967	3.40927e-08	2.48535	0.288612	79.4902	1.91487e-19	1.45894	0.592183	0.927298	0.770755	0.124563	0.992294	1.53893	0.594345	0.0062	0.0023	0.006244	120905	-0.0117155	0.00149949	2.53e-09	1238792	0.0103615	0.00149055	2.49e-08	1246221	0.0123915	0.00277485	0.000290575	402398	0.5758	rs12523418 (r2 >= 0.8)
rs3025047	6	43746410	0.0139165	T	C		BMI-neutral	Intron variant overlapping with VEGFA.	0.018508	0.00371387	6.24509e-07	1.6008	0.44915	55.6195	1.04238e-13									0.0126	0.0101	0.07753	112416	-0.0327576	0.00645599	0.000109	1232415	0.0469641	0.00641249	4.29e-09	1244784	0.0452376	0.011559	0.00149513	402398	0.9998	rs998584 (r2 < 0.8)	Body fat	rs833067 (<0.80)
rs6454486	6	86433587	0.333002	C	T		BMI-increasing	Upstream gene variant 7,502 basepair away from ENSG00000217334, a processed pseudogene The closest protein-coding gene is SYNCRIP (80,983 basepair away).	0.00503909	0.00095185	1.19674e-07	1.397	0.49733	67.0957	1.82883e-16	0.271729	0.962371	4.09901	0.183034	1.72015	0.569517	2.78311	0.337706	0.0051	0.0021	0.02663	124094	-0.00885866	0.00144904	3.12e-06	1234683	0.0106877	0.00143712	2.48e-09	1242100	0.0121577	0.00263219	0.000178339	402398	0.817	rs9344533 (r2 < 0.8)
rs9306	6	163736204	0.420477	C	T		BMI-neutral	3 prime utr variant overlapping with PACRG-AS1, a lncRNA gene. The closest protein-coding gene is PACRG (0 basepair away).	0.0044357	0.000890876	6.39032e-07	4.60283	0.100117	58.0655	2.69766e-14	1.07509	0.702852	5.8124	0.0783725	3.91059	0.211642	4.90009	0.120619	0.0057	0.002	0.004338	133581	-0.0108539	0.00144907	1.11e-08	1239030	0.00737976	0.00144613	4.28e-05	1242423	0.015644	0.00263751	1.48767e-06	402398	0.9934	rs4709741 (r2 < 0.8)	Obesity	rs34709632 (<0.80)
rs1990622	7	12283787	0.407555	G	A		BMI-increasing	Upstream gene variant 794 basepair away from TMEM106B.	0.00488331	0.000905856	7.01351e-08	1.92285	0.382347	84.5478	1.16221e-20	3.40444	0.231583	8.42469	0.0207524	9.48964	0.0132639	2.31388	0.420153	5e-04	0.0021	0.8729	120257	-0.0124601	0.00141193	1.68e-11	1239038	0.00920062	0.00139966	1.36e-07	1251967	0.0158681	0.00258234	6.16114e-07	402398	0.9687	rs6460900 (r2 >= 0.8)	Metabolic syndrome	rs4721059 (>=0.80)
rs4727695	7	107614003	0.0964215	A	G		BMI-decreasing	Intron variant overlapping with LAMB1.	0.0072325	0.00146126	7.44047e-07	1.58117	0.453579	53.7777	2.88345e-13	5.33318	0.0867301	4.85392	0.126356	5.31079	0.107791	2.07379	0.468825	0.0075	0.0035	0.02267	144133	-0.013211	0.00240735	2.84e-05	1239038	0.0158676	0.00238757	9.88e-08	1251964	0.0194807	0.00438196	0.000309375	402398	0.7975	rs11769960 (r2 >= 0.8)
rs10248393	7	116998176	0.38171	T	C		BMI-increasing	Upstream gene variant 5,100 basepair away from ASZ1.	0.0053596	0.00094115	1.23564e-08	0.497408	0.779811	92.7937	1.20365e-22	10.819	0.00481938	5.24366	0.10414	7.73618	0.0322845	1.59557	0.579916	5e-04	0.002	0.5021	136287	-0.011505	0.00144542	1.27e-09	1238960	0.0116713	0.00143213	6.38e-11	1251887	0.0118159	0.00267827	0.000343814	402398	0.8608	rs6977665 (r2 < 0.8)
rs11772771	7	139058803	0.261431	T	C		BMI-neutral	Intron variant overlapping with LUC7L2.	0.0050261	0.00100569	5.80297e-07	4.42727	0.109302	57.155	4.46194e-14	0.411444	0.918547	6.66968	0.0508601	1.22309	0.697071	5.60575	0.084718	0.0056	0.0026	0.002825	120668	-0.0118378	0.0016931	9.66e-08	1233534	0.00929836	0.00167742	8.8e-06	1246461	0.0126661	0.00308728	0.000871513	402398		(r2 < 0.8)
rs4474021	8	12632903	0.314115	T	G		BMI-neutral	Intron variant overlapping with LINC03019, a lncRNA gene. The closest protein-coding gene is LONRF1 (19,868 basepair away).	0.00485322	0.000984262	8.18863e-07	17.7439	0.000140272	47.7356	8.10161e-12	1.97948	0.464734	3.02353	0.306599	6.30992	0.0658892	11.9621	0.00317809	0.0115	0.0022	1.415e-07	133077	-0.00846012	0.00151573	2.07e-05	1212403	0.00848542	0.00150773	6.4e-06	1219829	0.0171188	0.00272756	3.52993e-07	402398	0.961	rs4474021 (r2 >= 0.8)	Metabolic syndrome	rs12680692 (<0.80)
rs7003404	8	25871350	0.199801	T	C		BMI-increasing	Intron variant overlapping with EBF2.	0.00573271	0.00111533	2.74854e-07	4.02473	0.133672	61.2046	4.757e-15	2.92489	0.293901	3.28227	0.271246	0.635956	0.863857	4.85897	0.123113	0.0086	0.0025	0.001777	143897	-0.0115063	0.00168041	1.76e-07	1243711	0.0100816	0.00167156	1.32e-06	1251139	0.00724632	0.003053	0.054113	402398		(r2 < 0.8)	Residual glycaemic	rs17818197 (>=0.80)
rs7816345	8	36846109	0.148111	T	C		BMI-neutral	Intron variant overlapping with ENSG00000306370, a lncRNA gene. The closest protein-coding gene is KCNU1 (52,466 basepair away).	0.0076495	0.00134146	1.18149e-08	4.81374	0.0900967	81.546	6.13168e-20	11.7925	0.00286408	9.37891	0.0126855	9.38822	0.0139684	5.42267	0.092883	0.0091	0.0026	0.0003295	144114	-0.0129432	0.00181716	5.55e-08	1243541	0.014053	0.00181019	4.82e-10	1250970	0.0187989	0.00340179	7.32208e-06	402398	0.9894	rs7816345 (r2 >= 0.8)	Residual glycaemic	rs10092900 (>=0.80)
rs10958704	8	38328302	0.382704	G	A		BMI-increasing	Intron variant overlapping with ENSG00000305763, a lncRNA gene. The closest protein-coding gene is FGFR1 (2,149 basepair away).	0.00530444	0.000936085	1.45636e-08	1.2129	0.545283	87.7786	1.93983e-21	10.4876	0.00575159	5.98444	0.0718839	3.75614	0.227669	1.70199	0.55353	0.0021	0.0021	0.5372	125397	-0.00942245	0.00140152	2.93e-07	1238793	0.0124084	0.00139448	9.69e-13	1246220	0.016097	0.0025936	4.75162e-07	402398	0.9982	rs10958704 (r2 >= 0.8)	Residual glycaemic	rs60128210 (<0.80)
rs1552108	8	106377021	0.442346	T	C		BMI-increasing	Intron variant overlapping with ZFPM2.	0.00481392	0.000914697	1.41835e-07	4.54416	0.103097	67.252	1.67734e-16	1.68261	0.534235	3.37803	0.259149	7.88348	0.0299739	0.464328	0.907238	0.0054	0.002	0.001716	125397	-0.0104762	0.00139427	9.98e-09	1238993	0.00837213	0.00138237	1.2e-06	1251911	0.0114916	0.00255199	0.000258318	402398		(r2 < 0.8)	Obesity	rs3779767 (<0.80)
rs625476	9	13705973	0.303181	C	T		BMI-decreasing	Intron variant overlapping with ENSG00000226197, a lncRNA gene. The closest protein-coding gene is NFIB (375,874 basepair away).	0.0055039	0.00100476	4.30566e-08	2.93017	0.231059	74.742	2.65543e-18	9.88477	0.00792914	5.34766	0.0988828	10.5625	0.00765771	5.08623	0.109926	0.0069	0.0022	0.003428	123099	-0.0102271	0.00147256	1.17e-07	1244543	0.0107133	0.00146281	4.3e-09	1251972	0.011177	0.00270129	0.000786793	402398	0.5696	rs1556494 (r2 < 0.8)
rs7868583	9	16906359	0.345924	G	A		BMI-neutral	Upstream gene variant 11,150 basepair away from ENSG00000237153, a lncRNA gene. The closest protein-coding gene is BNC2 (35,691 basepair away).	0.00654166	0.0010592	6.57186e-10	4.7753	0.0918451	105.583	1.00093e-25	0.75584	0.804486	6.10151	0.0677711	2.44834	0.415372	3.73512	0.21406	0.0075	0.002	0.000534	136263	-0.0100965	0.00145624	1.23e-07	1239048	0.0144818	0.00144784	1.06e-15	1246474	0.0174168	0.00272876	2.22982e-07	402398	0.9863	rs7868583 (r2 >= 0.8)
rs2183825	9	28412375	0.308151	C	T		BMI-increasing	Intron variant overlapping with LINGO2.	0.00532521	0.0009746	4.65525e-08	0.425796	0.808238	82.4567	3.70223e-20	1.76538	0.514019	0.0984237	0.998757	6.54664	0.0585777	2.46551	0.391736	0.0036	0.002	0.2064	145044	-0.0122432	0.00147866	2.69e-10	1243708	0.0100358	0.00146929	4.33e-08	1251138	0.0141718	0.00271598	2.29588e-05	402398	0.9867	rs10968576 (r2 >= 0.8)	Obesity	rs17770336 (>=0.80)
rs13284229	9	34261918	0.457256	T	C		BMI-increasing	Intron variant overlapping with KIF24.	0.0053436	0.000953227	2.07288e-08	7.09676	0.0287712	76.2841	1.13053e-18	2.31023	0.396749	2.92275	0.321478	0.449412	0.916222	5.31245	0.0981623	0.0082	0.002	9.318e-05	125397	-0.00915843	0.00138591	4.65e-07	1243683	0.0106438	0.00137627	5.61e-10	1251110	0.0103863	0.00255375	0.000966367	402398	0.4249	rs2248071 (r2 < 0.8)	Residual glycaemic	rs72709688 (<0.80)
rs9919066	9	107726821	0.0884692	T	C		BMI-decreasing	Upstream gene variant 6,053 basepair away from CT70, a lncRNA gene. The closest protein-coding gene is ABCA1 (36,385 basepair away).	0.00870328	0.00161531	7.12523e-08	4.26878	0.118317	68.7197	7.44583e-17	10.7197	0.00508171			6.4566	0.0612602	5.15498	0.106213	0.0112	0.0038	0.001069	130415	-0.016118	0.00246704	6.25e-07	1244464	0.0175745	0.00245769	9.83e-09	1251892	0.018311	0.00463086	0.00133434	402398		(r2 < 0.8)	Metabolic syndrome	rs4556142 (<0.80)
rs2416799	9	123480866	0.301193	T	G		BMI-increasing	Upstream gene variant 1,844 basepair away from ENSG00000304828, a lncRNA gene. The closest protein-coding gene is MEGF9 (4,118 basepair away).	0.00488498	0.000942903	2.20954e-07	0.689253	0.708485	66.1001	3.17259e-16	0.810872	0.786475	8.10326	0.0244782	2.906	0.337898	8.63885	0.0179816	0.0015	0.0022	0.5409	125397	-0.00911205	0.00150954	4.14e-06	1241080	0.011293	0.00149853	1.52e-09	1248507	0.0173925	0.00276912	3.4606e-07	402398	0.9447	rs4836830 (r2 >= 0.8)
rs2479106	9	126525212	0.296223	G	A		BMI-increasing	Intron variant overlapping with DENND1A.	0.00484934	0.00095123	3.43307e-07	0.369491	0.831316	63.0179	1.74524e-15	4.79519	0.1144	0.274386	0.962152	1.95177	0.516189	2.95147	0.31189	0.0014	0.002	0.1136	143895	-0.0106696	0.00151141	7.26e-08	1243663	0.00931612	0.00150025	6.39e-07	1251092	0.010619	0.00284147	0.00242597	402398		(r2 < 0.8)	Obesity	rs7851052 (<0.80)
rs2301179	10	118404620	0.477137	G	A		BMI-neutral	3 prime utr variant overlapping with PNLIPRP2, a protein coding LoF gene. The closest protein-coding gene is SPMIP5 (18,587 basepair away).	0.00425741	0.000856424	6.6556e-07	2.40066	0.301095	70.6591	2.54543e-17	2.21065	0.416214	1.56996	0.592407	4.32406	0.173803	1.0317	0.734915	0.0012	0.0021	0.5429	124247	-0.0116478	0.00138567	1.44e-10	1241079	0.00703542	0.00137689	4.18e-05	1249772	0.00969536	0.00255047	0.00203853	402398		(r2 < 0.8)
rs1133400	10	134459388	0.213718	G	A		BMI-increasing	Missense variant overlapping with INPP5A, causing amino-acid change: K45R with moderate impact.	0.00516083	0.00104802	8.46362e-07	5.64269	0.0595257	63.0823	1.68415e-15	1.39896	0.60855	0.81	0.80588	6.00176	0.0767498	3.8229	0.20511	0.0059	0.0029	0.03252	109695	-0.00623004	0.00169399	0.00503	1238209	0.0134112	0.00168855	1.91e-10	1241409	0.0201333	0.00306844	1.01455e-07	402398	0.9623	rs1133400 (r2 >= 0.8)
rs4909945	11	10673739	0.303181	C	T		BMI-neutral	Splice polypyrimidine tract variant overlapping with IRAG1.	0.00606986	0.00104477	6.256e-09	7.64133	0.0219132	84.5334	1.17151e-20	5.30574	0.0879674	0.541818	0.886703	2.43032	0.418716	7.45932	0.0330139	0.0084	0.002	0.0001523	145044	-0.00821278	0.00146866	2e-05	1243693	0.0134149	0.00145906	1.68e-13	1252387	0.018479	0.00275099	5.02186e-08	402398	0.9857	rs4909945 (r2 >= 0.8)
rs2303975	11	14276999	0.125249	G	A		BMI-decreasing	Intron variant overlapping with SPON1.	0.00816641	0.00140551	6.23672e-09	1.55039	0.460615	107.638	3.20059e-26	2.07756	0.443568	2.87569	0.328649	3.3983	0.269249	0.634221	0.855591	0.0018	0.0027	0.6482	145280	-0.0203483	0.00210709	1.76e-13	1243708	0.0161307	0.0020923	6.34e-10	1252400	0.0203485	0.00405336	4.63147e-05	402398	0.5414	rs1003077 (r2 < 0.8)
rs3825036	11	61516476	0.151093	G	A		BMI-increasing	Non coding transcript exon variant overlapping with MYRF-AS1, a lncRNA gene. The closest protein-coding gene is DAGLA (2,003 basepair away).	0.0057117	0.00116653	9.76434e-07	0.894185	0.639485	59.2962	1.3663e-14	3.38155	0.234249	20.9411	2.85526e-05	1.42067	0.644342	5.34761	0.0964476	4e-04	0.0027	0.7849	151005	-0.0135872	0.00199648	2.09e-07	1243545	0.0120642	0.00198437	1.09e-06	1252240	0.0146013	0.00371483	0.00142588	402398	0.9701	rs102275 (r2 < 0.8)	Beta cell +PI	rs174541 (<0.80)
rs3815045	11	61669946	0.028827	A	G		BMI-neutral	Missense variant overlapping with RAB3IL1, causing amino-acid change: H323Y with moderate impact.	0.0128135	0.00261509	9.59165e-07	7.00769	0.0300815	60.5141	6.96838e-15			20.9308	2.87095e-05	2.80081	0.354473	4.5625	0.142629	0.0167	0.0063	0.001635	144898	-0.0348965	0.00448594	2.97e-09	1236524	0.0200125	0.00445773	0.000319	1248451	0.048798	0.00852931	3.44472e-06	402398	0.9701	rs102275 (r2 < 0.8)
rs11605293	11	116437756	0.0805169	T	C		BMI-neutral		0.00899509	0.00163909	4.0684e-08	1.45905	0.482137	74.8846	2.45389e-18	10.9532	0.0044863	0.719821	0.83311	3.06847	0.313662	7.99106	0.0251197	0.005	0.0036	0.1901	145206	-0.0136213	0.00236529	1.12e-05	1243101	0.0202832	0.00235063	4.56e-12	1251795	0.0243409	0.00422794	2.98991e-06	402398	0.893	rs2849174 (r2 < 0.8)
rs593245	11	117183650	0.449304	C	T		BMI-neutral	Intron variant overlapping with BACE1.	0.00766392	0.00110164	3.4802e-12	4.02386	0.13373	212.061	2.05953e-51	2.38166	0.383295	9.87262	0.00982292	9.20166	0.0153621	5.07196	0.110712	7e-04	0.0019	0.5622	148576	-0.0131616	0.00138228	3.8e-13	1243567	0.0199974	0.00137323	1.68e-31	1252261	0.0148227	0.00256153	2.66006e-06	402398	1	rs2849174 (r2 < 0.8)
rs17135399	11	126218541	0.055666	G	A		BMI-neutral	3 prime utr variant overlapping with GSEC, a lncRNA gene. The closest protein-coding gene is DCPS (0 basepair away).	0.011457	0.00209594	4.59572e-08	5.60011	0.0608069	165.647	3.28971e-40	5.47865	0.0804488	9.64267	0.0110664	5.51178	0.0976879	8.88403	0.0158388	0.0066	0.004	0.1164	146293	-0.0364026	0.0028284	9.53e-23	1243502	0.0146202	0.00281633	3.15e-05	1252198	0.0308467	0.005265	1.99415e-06	402398	0.9975	rs17135399 (r2 >= 0.8)
rs11171739	12	56470625	0.414513	T	C		BMI-increasing	Upstream gene variant 3,324 basepair away from ERBB3.	0.00486613	0.000929562	1.65105e-07	9.39472	0.00911931	64.4996	7.69018e-16	3.40423	0.231608	20.3839	3.84294e-05	1.57885	0.604015	1.81936	0.525539	0.0063	0.0019	7.612e-05	148600	-0.0111703	0.00139418	9.89e-10	1237885	0.00724062	0.00138171	2.65e-05	1250603	0.0151409	0.00257063	1.75939e-06	402398	0.9652	rs11171739 (r2 >= 0.8)
rs7300215	12	109089394	0.347913	A	G		BMI-neutral	Intron variant overlapping with CORO1C.	0.00546082	0.000980371	2.54511e-08	2.26275	0.32259	80.4203	1.14389e-19	0.466095	0.90064	2.47278	0.396214	0.522354	0.896064	1.88788	0.509735	0.0043	0.0021	0.005684	136287	-0.0113227	0.00144791	2.45e-09	1231609	0.0101507	0.00143426	1.39e-08	1246913	0.00992098	0.00265714	0.00244857	402398		(r2 < 0.8)
rs3829352	13	23898975	0.440358	T	C		BMI-neutral	3 prime utr variant overlapping with SGCG.	0.00467907	0.000889263	1.42703e-07	0.913412	0.633367	66.399	2.68895e-16	14.4454	0.000688933	4.32387	0.164007	1.3689	0.657916	7.26386	0.0364921	0.0043	0.002	0.08761	125397	-0.00804711	0.0013805	8.74e-06	1244544	0.0105103	0.00137112	7.93e-10	1253235	0.00659932	0.00255783	0.0363025	402398		(r2 < 0.8)
rs9527706	13	58402479	0.222664	G	A		BMI-increasing	Intron variant overlapping with ENSG00000307112, a lncRNA gene. The closest protein-coding gene is PCDH17 (99,034 basepair away).	0.00502047	0.00102493	9.66447e-07	0.90825	0.635003	57.3174	4.07891e-14	0.584497	0.861316	3.50224	0.244205	2.49548	0.406732	3.53921	0.235381	0.0034	0.0021	0.1201	145278	-0.0110783	0.00155365	5.37e-08	1244540	0.00844366	0.00154564	1.19e-05	1247744	0.0138015	0.00286639	9.34545e-05	402398	0.6846	rs9527706 (r2 >= 0.8)	Obesity	rs11148426 (<0.80)
rs7144011	14	79940383	0.206759	T	G		BMI-increasing	Intron variant overlapping with NRXN3.	0.00532668	0.00107167	6.6795e-07	1.93686	0.379679	57.2906	4.1399e-14	2.20109	0.418128			0.854694	0.800841	0.382682	0.931232	0.0063	0.0022	0.01672	148621	-0.0114222	0.00167835	2.09e-07	1243701	0.00950839	0.00167091	5.05e-06	1246903	0.00953966	0.00307211	0.0117461	402398		(r2 < 0.8)	Body fat	rs61993073 (<0.80)
rs11637681	15	40387971	0.264414	G	A		BMI-decreasing	Intron variant overlapping with BMF.	0.00475394	0.000963413	8.03641e-07	2.81039	0.245319	61.0749	5.11069e-15	2.54936	0.35333	2.74466	0.349389	4.25054	0.180026	6.76478	0.0470917	0.0018	0.0028	0.7526	109533	-0.00737064	0.00161637	0.000505	1213978	0.0125433	0.00160502	3.7e-10	1226699	0.0159219	0.0028687	6.68098e-06	402398	0.9528	rs3803357 (r2 < 0.8)	Metabolic syndrome	rs16970349 (<0.80)
rs12917018	15	43024063	0.234592	C	T		BMI-neutral	Intron variant overlapping with CDAN1.	0.00517296	0.00100798	2.86689e-07	1.1881	0.552088	68.19	9.98208e-17	5.34292	0.086295	0.510204	0.896089	0.637003	0.863558	0.748162	0.82057	3e-04	0.0023	0.9347	136287	-0.0114953	0.00164996	1.07e-07	1244522	0.0111964	0.00163572	4.06e-08	1253212	0.0136823	0.00304414	0.000265245	402398	0.9977	rs2412710 (r2 < 0.8)	Body fat	rs2447198 (<0.80)
rs9937484	16	56464517	0.166998	C	A		BMI-neutral	3 prime utr variant overlapping with NUDT21.	0.00585343	0.00116516	5.06796e-07	4.59174	0.100674	92.4649	1.44426e-22	1.39827	0.608741	1.30608	0.662125	1.04678	0.746027	4.86691	0.122628	0.0031	0.0029	0.3257	131523	-0.0182239	0.00189519	2.23e-13	1243701	0.00846698	0.00188442	0.000315	1252397	0.0160351	0.00345466	0.000165676	402398	0.7977	rs9937484 (r2 >= 0.8)
rs12929588	16	85262290	0.201789	T	C		BMI-neutral	Intron variant overlapping with ENSG00000287787, a lncRNA gene. The closest protein-coding gene is CIBAR2 (116,212 basepair away).	0.00554345	0.00109789	4.43661e-07	6.32106	0.0424032	58.5224	2.09562e-14	1.48589	0.584944	1.21642	0.687009	1.33286	0.66747	2.18406	0.445897	0.0094	0.0029	0.002699	109204	-0.00756297	0.00172701	0.000837	1238198	0.0131521	0.00171923	8.57e-10	1246892	0.0157532	0.00317867	5.78623e-05	402398	0.8039	rs12929588 (r2 >= 0.8)
rs1263507	17	17373571	0.276342	A	G		BMI-decreasing	Upstream gene variant 6,743 basepair away from MED9.	0.00573665	0.00103268	2.77463e-08	7.32822	0.0256269	85.7506	5.96802e-21	7.07586	0.0350003	2.01797	0.48689	2.08755	0.486808	4.7481	0.130089	0.007	0.0023	0.002615	125397	-0.00729051	0.00159965	0.000508	1241006	0.0147457	0.00159238	1.13e-13	1244207	0.0181731	0.00300653	9.3569e-07	402398	0.9889	rs7222358 (r2 < 0.8)	Beta cell -PI	rs12453750 (<0.80)
rs8073599	17	65367094	0.337972	T	C		BMI-neutral	Upstream gene variant 4,401 basepair away from PSMD12.	0.00444899	0.000900606	7.8125e-07	0.00445244	0.997776	56.8039	5.41736e-14	3.70602	0.199058	0.840823	0.796607	2.96549	0.328834	0.227119	0.973319	7e-04	0.002	0.2307	148669	-0.0091305	0.00147232	2.24e-06	1233331	0.00937458	0.00146432	2.85e-07	1242013	0.0131086	0.00273329	9.96061e-05	402398	0.9797	rs2046323 (r2 < 0.8)
rs1029645	17	70295760	0.487078	A	G		BMI-neutral	Intron variant overlapping with LINC00511, a lncRNA gene. The closest protein-coding gene is SOX9 (173,203 basepair away).	0.00430695	0.000871991	7.844e-07	2.92644	0.231489	54.0772	2.44374e-13	6.14985	0.0567859	6.41942	0.057728	6.5339	0.0589502	4.24417	0.166889	0.0043	0.002	0.005841	130416	-0.00857158	0.00138108	2.2e-06	1241041	0.00819832	0.00137265	1.68e-06	1249735	0.0143417	0.00256319	5.62176e-06	402398	0.9272	rs1029645 (r2 >= 0.8)	Residual glycaemic	rs11653006 (>=0.80)
rs1356506	18	40708038	0.362823	T	C		BMI-increasing	Non coding transcript exon variant overlapping with ENSG00000287209, a lncRNA gene. The closest protein-coding gene is RIT2 (12,388 basepair away).	0.00442833	0.000898904	8.37719e-07	2.76521	0.250924	61.7554	3.50798e-15	0.27303	0.961985	3.63884	0.228704	12.1911	0.0033074	0.943038	0.761313	0.0044	0.0021	0.05488	125397	-0.0112365	0.00142986	2.05e-09	1243696	0.00703385	0.00142224	7.32e-05	1246897	0.0149859	0.00264357	4.22843e-06	402398	0.8347	rs918817 (r2 >= 0.8)	Obesity	rs7242026 (>=0.80)
rs12457805	18	42599237	0.302187	A	G		BMI-decreasing	Intron variant overlapping with SETBP1.	0.00489187	0.000968885	4.44191e-07	6.56816	0.037475	54.9626	1.49849e-13	5.57485	0.0765423	5.41274	0.0957243	6.7753	0.0522697	1.96911	0.491508	0.0075	0.0022	0.0003599	119529	-0.00828193	0.00149445	2.37e-05	1243709	0.00985824	0.00148557	1.03e-07	1252406	0.01016	0.00278007	0.00302253	402398		(r2 < 0.8)	Residual glycaemic	rs58306981 (<0.80)
rs11873305	18	58049192	0.0308151	A	C		BMI-increasing	Intron variant overlapping with ENSG00000285681, a lncRNA gene. The closest protein-coding gene is MC4R (9,184 basepair away).	0.0123524	0.00244792	4.51003e-07	1.16618	0.558171	64.4449	7.92613e-16	3.85605	0.184552			0.689382	0.848515	6.46529	0.0548468	0.001	0.005	0.907	150259	-0.0229631	0.00344629	3.73e-07	1239083	0.0231399	0.00342192	5.89e-08	1251008	0.031106	0.00660145	0.000131603	402398	0.9686	rs921971 (r2 < 0.8)
rs1075403	19	18384950	0.360835	T	G		BMI-increasing	Intron variant overlapping with IQCN.	0.00478488	0.000930348	2.70221e-07	4.92365	0.0852793	57.7482	3.21487e-14	3.36584	0.236095	3.97713	0.194208	5.32312	0.107143	3.17372	0.280585	0.0072	0.0019	0.0007627	149740	-0.00806977	0.00143662	1.83e-05	1236411	0.00977313	0.00142814	4.09e-08	1245100	0.0131199	0.00264104	5.55574e-05	402398	0.3453	rs4393694 (r2 < 0.8)
rs709679	19	18726856	0.473161	T	C		BMI-increasing	Synonymous variant overlapping with TMEM59L.	0.00437025	0.000853501	3.04928e-07	3.40444	0.182279	69.5567	4.68532e-17	7.20664	0.0326792	3.76176	0.21555	8.05858	0.0274382	8.65507	0.0178313	0.0017	0.002	0.6566	136284	-0.00653376	0.00140902	0.000405	1234302	0.0116836	0.0014009	2.27e-11	1242993	0.0077088	0.00257459	0.0151168	402398	0.3222	rs4393694 (r2 < 0.8)	Obesity	rs4808845 (<0.80)
rs6102322	20	39872768	0.294235	T	C		BMI-neutral	Intron variant overlapping with ZHX3.	0.00559047	0.00100327	2.51489e-08	15.3767	0.000458125	113.342	1.35202e-27	6.54789	0.0461412	9.45899	0.0121706	9.85355	0.0110132	3.07652	0.2939	0.0059	0.002	0.001716	144128	-0.00416096	0.00151005	0.0356	1243711	0.0157916	0.00150269	3.57e-17	1246912	0.0156904	0.00276185	4.03022e-06	402398	0.9712	rs1997833 (r2 < 0.8)
rs1151625	20	62369997	0.083499	C	T		BMI-neutral	Missense variant overlapping with LIME1, causing amino-acid change: P211L with moderate impact.	0.0075057	0.00153002	9.31345e-07	0.2776	0.870402	55.1023	1.38718e-13	5.9806	0.0620125			2.64001	0.381209	0.815034	0.800091	0.005	0.0037	0.2425	143089	-0.0144543	0.00259275	2.12e-05	1240748	0.0174303	0.00257614	5.79e-08	1249778	0.0249453	0.00466687	1.44287e-05	402398	0.9921	rs6090040 (r2 < 0.8)	Obesity	rs1056441 (<0.80)
rs2837996	21	42626706	0.365805	C	T		BMI-increasing	Intron variant overlapping with BACE2.	0.00464432	0.000901833	2.60671e-07	0.236573	0.888441	67.7965	1.24103e-16	3.26587	0.248172	0.0789042	1	0.401906	0.929013	0.775893	0.812065	0.0018	0.0021	0.3851	125397	-0.0104214	0.00142999	2.72e-08	1243649	0.00919108	0.0014216	2.17e-07	1252343	0.0099332	0.00266845	0.00252351	402398		(r2 < 0.8)
rs9980531	21	46859717	0.205765	A	G		BMI-neutral	Intron variant overlapping with COL18A1.	0.00538978	0.00107712	5.61822e-07	5.54773	0.0624204	101.4	1.01887e-24	7.24776	0.0319814	0.368613	0.936909	1.35698	0.661065	2.10101	0.463073	1e-04	0.0028	0.8163	115728	-0.0175453	0.00174238	1.58e-14	1235231	0.00771883	0.00172988	0.000347	1243924	0.0135793	0.00313692	0.000443789	402398	0.562	rs2236461 (r2 >= 0.8)
rs2294239	22	29449477	0.405567	A	G		BMI-neutral	Intron variant overlapping with ZNRF3.	0.00481634	0.000921405	1.72124e-07	5.47602	0.064699	61.6445	3.72984e-15	2.62384	0.340724	0.65769	0.851894	0.756389	0.829195	2.32915	0.417211	0.0067	0.0019	0.0003807	145049	-0.00889012	0.0013984	1.24e-06	1241019	0.00910692	0.00138961	1.48e-07	1249713	0.0129143	0.00258244	4.954e-05	402398	0.7831	rs5763302 (r2 < 0.8)	Body fat	rs5762925 (<0.80)
rs9610329	22	36042986	0.420477	T	C		BMI-neutral	Upstream gene variant 1,507 basepair away from APOL6.	0.0054878	0.000951968	8.18112e-09	0.300579	0.860459	91.0408	3.18054e-22	2.9711	0.28727	7.74313	0.0294388	7.04758	0.0456207	1.26613	0.667529	0.0029	0.0023	0.112	124645	-0.0105407	0.00145049	2.98e-08	1225782	0.0124373	0.00144091	4.49e-12	1234461	0.0169954	0.00262299	1.45977e-07	402398	0.9992	rs9610329 (r2 >= 0.8)
rs12742115	1	27079931	0.0725646	C	T	Oliveri/DeForest	BMI-neutral	Intron variant overlapping with ARID1A.	0.0166888	0.0023298	7.88131e-13	2.80406	0.246097	312.274	1.28084e-75	5.42184	0.0828469	3.15629	0.287961	1.63342	0.590519	6.94691	0.0429128	0.005	0.0039	0.4748	131797	-0.0425804	0.00251164	3.01e-38	1243960	0.0314676	0.00249252	4.38e-24	1251386	0.0591873	0.00465347	5.6924e-25	402398	0.9388	rs34885854 (r2 >= 0.8)
rs16826069	1	39797055	0.197813	G	A	Lotta/Oliveri/DeForest	BMI-increasing	Missense variant overlapping with MACF1, causing amino-acid change: I1599V with moderate impact.	0.0126206	0.00169816	1.07043e-13	2.41773	0.298537	507.591	7.90996e-123	5.73923	0.0702925	12.6818	0.00226766	0.418354	0.92462	0.797562	0.805431	0.0082	0.0022	0.0006813	149774	-0.037531	0.00166584	3.47e-66	1244545	0.0201054	0.00165316	1.82e-22	1251971	0.04265	0.00310554	7.68228e-29	402398	0.9483	rs3754346 (r2 >= 0.8)	Obesity	rs3768321 (<0.80)
rs7542907	1	40391752	0.234592	T	C	Oliveri/DeForest	BMI-increasing	Upstream gene variant 13,853 basepair away from ENSG00000300270, a lncRNA gene. The closest protein-coding gene is MYCL (24,163 basepair away).	0.00668851	0.0011436	4.95512e-09	1.47486	0.478341	93.5275	8.0134e-23	2.13021	0.432561			2.65286	0.379008	7.78351	0.0279509	0.0062	0.0025	0.01025	124231	-0.0121217	0.00160342	8.1e-09	1215042	0.0134934	0.00159276	1.1e-11	1222473	0.0214826	0.00289664	1.76731e-09	402398	0.9846	rs4617393 (r2 < 0.8)
rs12088739	1	51506886	0.0914513	A	G	Oliveri/DeForest	BMI-decreasing	Upstream gene variant 18,623 basepair away from MIR4421, a miRNA gene. The closest protein-coding gene is C1orf185 (61,014 basepair away).	0.00819886	0.00152413	7.47408e-08	5.78248	0.0555072	87.2575	2.58926e-21	3.36726	0.235927	13.5536	0.00143445	3.46403	0.26112	7.03587	0.0410064	0.0052	0.0035	0.1139	145273	-0.00968183	0.00240109	0.0021	1244282	0.0222531	0.00238226	6.89e-14	1251711	0.0321379	0.00443481	4.09739e-09	402398	0.9224	rs12095997 (r2 >= 0.8)	Metabolic syndrome	rs12063943 (>=0.80)
rs9970076	1	61683556	0.0805169	A	G	DeForest	BMI-neutral	Intron variant overlapping with NFIA.	0.00882269	0.001628	5.98201e-08	0.857252	0.651404	74.1983	3.58821e-18	6.67857	0.0430949			6.81281	0.0513003	3.84041	0.203368	0.0045	0.0039	0.3196	135536	-0.0157949	0.00258522	3.16e-06	1243946	0.0211825	0.00257241	4.04e-11	1251373	0.0280025	0.00483177	2.56849e-06	402398	0.9881	rs9970076 (r2 >= 0.8)
rs2815749	1	72814783	0.180915	G	A	Oliveri	BMI-increasing	Intron variant overlapping with LINC02796, a lncRNA gene. The closest protein-coding gene is NEGR1 (66,561 basepair away).	0.00645059	0.00116524	3.09735e-08	0.210819	0.899956	82.7008	3.23388e-20	7.00448	0.0363348	0.924468	0.771596	0.714298	0.841337	1.75772	0.540094	0.0016	0.0026	0.3651	145055	-0.013139	0.001774	1.61e-08	1244488	0.0137376	0.00176207	4.07e-10	1251916	0.02165	0.00320746	4.32463e-08	402398	0.9933	rs2815749 (r2 >= 0.8)	Obesity	rs2815749 (>=0.80)
rs390923	1	110499669	0.405567	G	A	Lotta/Oliveri/DeForest	BMI-neutral	Intron variant overlapping with ENSG00000297293, a lncRNA gene. The closest protein-coding gene is CSF1 (26,055 basepair away).	0.00508713	0.000929842	4.47606e-08	3.19558	0.202343	110.83	5.4467e-27	1.28232	0.641378	8.40209	0.0209951	3.3678	0.273099	1.10428	0.713652	8e-04	0.0019	0.42	145050	-0.014686	0.001395	9.76e-16	1244468	0.00813922	0.00138779	2.57e-06	1251896	0.0221363	0.00258624	3.77828e-12	402398	0.9932	rs390923 (r2 >= 0.8)	Body fat	rs333947 (<0.80)
rs17643644	1	149899948	0.0904573	G	A	Oliveri/DeForest	BMI-neutral	Non coding transcript exon variant overlapping with ENSG00000305630, a lncRNA gene. The closest protein-coding gene is SF3B4 (253 basepair away).	0.0109242	0.00173061	2.74826e-10	1.38397	0.500581	137.849	1.67031e-33	0.385086	0.927077			2.6669	0.376617			8e-04	0.004	0.6623	125390	-0.0246227	0.00260134	5.21e-13	1242533	0.0262612	0.00258352	3.63e-16	1249961	0.0414416	0.00469495	7.93098e-13	402398	0.9613	rs1349532 (r2 >= 0.8)	Metabolic syndrome	rs116279971 (<0.80)
rs2055975	1	150618632	0.279324	C	A	Oliveri/DeForest	BMI-neutral	Intron variant overlapping with ENSG00000299456, a lncRNA gene. The closest protein-coding gene is GOLPH3L (74 basepair away).	0.00549914	0.00105491	1.85923e-07	9.41968	0.0090062	145.748	2.07909e-35	6.28217	0.0530036	3.55502	0.238103	15.9189	0.000475087	4.04442	0.184078	0.0046	0.0023	0.01528	119528	-0.0186908	0.0015482	3.31e-20	1233914	0.00634434	0.00153816	0.000942	1241332	0.0153436	0.00280731	9.21027e-06	402398	0.7859	rs11552229 (r2 < 0.8)	Body fat	rs12758483 (<0.80)
rs11264886	1	153997346	0.279324	A	G	Oliveri/DeForest	BMI-neutral	Intron variant overlapping with NUP210L.	0.00496053	0.000964839	2.72834e-07	3.39007	0.183593	68.764	7.26532e-17	2.00016	0.460198	1.05741	0.732472	4.55106	0.155851	1.5625	0.588308	0.0017	0.0022	0.1293	124246	-0.00667749	0.00151564	0.000778	1243712	0.0124717	0.00150399	2.95e-11	1251139	0.0167174	0.00282898	1.62684e-06	402398	0.8196	rs12026475 (r2 < 0.8)	Beta cell +PI	rs1685635 (<0.80)
rs9425592	1	172359116	0.418489	A	G	Lotta/Oliveri	BMI-neutral	Intron variant overlapping with DNM3.	0.00670582	0.00105787	2.3132e-10	5.12596	0.0770748	118.068	9.81407e-29	15.7833	0.000334845	6.22958	0.0635352	6.32775	0.0653088	1.47361	0.611319	0.0087	0.0019	6.848e-05	146513	-0.0117636	0.00139555	1.28e-10	1234745	0.0131143	0.00138716	3.44e-14	1242166	0.0196849	0.00256978	5.11095e-10	402398	0.9864	rs2227198 (r2 >= 0.8)	Lipodystrophy	rs2227199 (>=0.80)
rs12568310	1	178514622	0.400596	C	T	Oliveri/DeForest	BMI-neutral	Non coding transcript exon variant overlapping with C1orf220, a lncRNA gene. The closest protein-coding gene is TEX35 (22,837 basepair away).	0.00461753	0.000899622	2.85554e-07	5.87237	0.0530678	115.047	5.24899e-28	1.32275	0.62985	16.0568	0.000382855	6.42882	0.0621119	3.8532	0.202105	9e-04	0.0021	0.9627	131567	-0.0154215	0.00143777	2.81e-16	1244475	0.00684361	0.00142793	0.000122	1251903	0.0198897	0.00267435	1.59185e-09	402398	0.9409	rs6700266 (r2 >= 0.8)	Obesity	rs539515 (<0.80)
rs6670438	1	203508174	0.481113	T	C	Oliveri	BMI-decreasing	Intron variant overlapping with ENSG00000307500, a lncRNA gene. The closest protein-coding gene is OPTC (30,097 basepair away).	0.00537202	0.000959106	2.13033e-08	1.69312	0.428889	82.7004	3.23462e-20	4.20687	0.154495	6.34237	0.0600195	13.1742	0.00198711	1.53544	0.595243	0.0071	0.0029	0.02702	74856	-0.00991207	0.0014527	1.95e-07	1183843	0.0118878	0.00144289	3.95e-11	1192684	0.0185801	0.00255901	3.82754e-09	402398	0.9981	rs6670438 (r2 >= 0.8)	Lipodystrophy	rs13303359 (>=0.80)
rs11240358	1	205070573	0.375746	A	G	Oliveri/DeForest	BMI-neutral	Intron variant overlapping with RBBP5.	0.00558588	0.000961383	6.23793e-09	1.72086	0.42298	90.5204	4.24392e-22	10.385	0.00607469	0.903234	0.777921	11.2573	0.00535631	1.53788	0.594617	0.0032	0.0019	0.1103	143699	-0.00879549	0.00141559	2.15e-06	1234747	0.013375	0.00140579	2.37e-14	1242165	0.0174027	0.00260799	6.14548e-08	402398	0.7489	rs3903399 (r2 < 0.8)	Body fat	rs4950978 (<0.80)
rs12025363	1	219634787	0.389662	A	G	Lotta/MAGIC/Oliveri/DeForest	BMI-decreasing	Intron variant overlapping with LYPLAL1-AS1, a lncRNA gene. The closest protein-coding gene is ZC3H11B (146,567 basepair away).	0.0120946	0.00155659	7.85202e-15	32.5298	8.63451e-08	222.071	7.88432e-54	1.22774	0.657184	13.452	0.00151322	17.4734	0.000210322	7.56026	0.0313476	0.0165	0.0019	2.247e-18	151010	-0.0159801	0.00140684	4.56e-18	1241913	0.0181455	0.00139664	2.06e-25	1249337	0.0270372	0.00258803	2.31055e-17	402398	0.9827	rs12025363 (r2 >= 0.8)	Lipodystrophy	rs1415287 (<0.80)
rs4445477	1	219759481	0.245527	G	A	Lotta/Oliveri	BMI-decreasing	Upstream gene variant 21,873 basepair away from ZC3H11B.	0.00658909	0.00112968	5.454e-09	10.3431	0.0056757	84.1758	1.42828e-20	8.92252	0.0132171	8.50764	0.0198856	17.1633	0.000247503	2.3799	0.407564	0.0087	0.0021	1.627e-05	151007	-0.00869943	0.00160039	3.38e-05	1239034	0.0145915	0.0015904	1.89e-13	1246459	0.0231632	0.00294538	1.75636e-10	402398	0.9827	rs12025363 (r2 < 0.8)	Lipodystrophy	rs1415287 (<0.80)
rs2807834	1	220970593	0.294235	T	G	Oliveri/DeForest	BMI-increasing	Intron variant overlapping with MTARC1.	0.00783458	0.00121196	1.01708e-10	3.11169	0.211011	281.273	3.95749e-68	1.37256	0.615866	42.4826	2.64851e-10	21.2609	2.85931e-05	30.2805	1.79533e-07	0.0019	0.002	0.3866	148598	-0.0249044	0.00148495	1.81e-37	1241041	0.013445	0.00147677	2.88e-13	1248467	0.0224159	0.00274103	3.22764e-11	402398	0.9304	rs11118610 (r2 < 0.8)
rs10495160	1	221135961	0.0904573	T	C	DeForest	BMI-decreasing	Upstream gene variant 1,634 basepair away from ENSG00000296435, a lncRNA gene. The closest protein-coding gene is HLX (77,560 basepair away).	0.00774726	0.0015074	2.75477e-07	1.89128	0.388432	63.7448	1.16748e-15	0.588852	0.859865			0.475655	0.909032	2.16075	0.450662	0.005	0.0037	0.2218	124066	-0.0116424	0.00234499	0.000153	1243711	0.0186222	0.00233243	1.54e-10	1251139	0.030429	0.0043169	1.06777e-08	402398	0.9304	rs11118610 (r2 < 0.8)
rs4846922	1	230307182	0.348907	T	C	Oliveri/DeForest	BMI-increasing	Intron variant overlapping with GALNT2.	0.017125	0.00197318	3.99622e-18	8.7567	0.012546	1467.58	0	13.892	0.000928006	14.583	0.000834092	13.7158	0.00149969	12.7465	0.00210401	0.004	0.002	0.1217	151013	-0.049906	0.00144997	6.67e-152	1240992	0.0428245	0.00144219	2.67e-125	1248418	0.0774748	0.0026958	2.80114e-120	402398	0.9477	rs10779835 (r2 >= 0.8)
rs9432145	1	230402926	0.15507	G	A	DeForest	BMI-neutral	Intron variant overlapping with GALNT2.	0.00733011	0.00127616	9.25355e-09	0.916881	0.632269	97.7576	7.67789e-24	7.66823	0.0256385			4.77634	0.139792	2.07286	0.469023	8e-04	0.0027	0.6043	146518	-0.017214	0.00203017	9.97e-11	1220183	0.0162906	0.00202096	1.02e-10	1227599	0.0289139	0.0036923	2.09519e-10	402398	0.9477	rs10779835 (r2 < 0.8)
rs3820897	2	3642361	0.218688	C	T	Oliveri	BMI-neutral	Upstream gene variant 341 basepair away from COLEC11.	0.00841256	0.0013056	1.16813e-10	1.02855	0.597934	172.834	6.06555e-42	4.31891	0.145934	10.18	0.00837437	17.6405	0.000192653	13.2368	0.00162509	0.0039	0.0029	0.1939	99068.5	-0.0223411	0.00175533	2.79e-22	1226694	0.0161779	0.00174875	1.19e-13	1234122	0.0345696	0.00334351	4.87819e-17	402398	0.9999	rs3820897 (r2 >= 0.8)
rs6711016	2	21123352	0.237575	C	A	Oliveri/DeForest	BMI-neutral	Upstream gene variant 5,548 basepair away from ENSG00000303692, a lncRNA gene. The closest protein-coding gene is APOB (77,837 basepair away).	0.0202338	0.00237437	1.57137e-17	12.8139	0.00165006	1720.86	0	20.9259	2.06496e-05	3.62225	0.230536	27.0938	1.29719e-06	69.3619	1.11211e-16	0.0038	0.0021	0.2455	149857	-0.0528558	0.00166634	2.57e-129	1244372	0.0622546	0.00165535	9.23e-200	1251799	0.0911246	0.00305636	2.66901e-129	402398	0.9902	rs673548 (r2 < 0.8)
rs1275982	2	26919089	0.408549	T	C	MAGIC/Oliveri	BMI-decreasing	Intron variant overlapping with KCNK3.	0.00421658	0.000855489	8.27126e-07	15.5123	0.000428107	87.7229	2.00056e-21	6.17298	0.0561062	3.50057	0.2444	7.00946	0.0464992	1.3591	0.641918	0.0035	0.002	0.05516	131793	-0.00223876	0.00141499	0.228	1232067	0.0130902	0.00140791	8.99e-14	1239488	0.0175246	0.00261987	5.70729e-08	402398	0.9377	rs1275988 (r2 >= 0.8)	Residual glycaemic	rs72806909 (<0.80)
rs13415164	2	28305663	0.349901	C	T	Oliveri/DeForest	BMI-neutral	Intron variant overlapping with BABAM2.	0.00446484	0.000871135	2.97055e-07	13.6946	0.00106234	98.8141	4.27364e-24	12.0285	0.00252401	7.08172	0.0412575	1.00755	0.75712	0.522311	0.889785	5e-04	0.002	0.8059	151013	-0.00339282	0.00145579	0.0755	1244541	0.0143751	0.00144611	1.58e-15	1251968	0.0194125	0.00266053	3.20869e-09	402398	0.9408	rs1387573 (r2 < 0.8)
rs17326656	2	48962291	0.219682	T	G	Oliveri/DeForest	BMI-neutral	Intron variant overlapping with LHCGR.	0.00661791	0.00113564	5.62804e-09	1.69768	0.427912	110.761	5.66046e-27	1.93026	0.475687			3.4485	0.26302	1.93029	0.500149	8e-04	0.0025	0.7383	124247	-0.0162522	0.00164376	4.65e-14	1244544	0.0126477	0.00163544	5.61e-10	1251971	0.0275696	0.00299784	8.50382e-14	402398	0.9986	rs17326656 (r2 >= 0.8)
rs2252867	2	65296280	0.378728	T	C	Lotta/MAGIC/Oliveri/DeForest	BMI-neutral	Intron variant overlapping with CEP68.	0.00958532	0.00128905	1.03812e-13	3.73254	0.1547	231.221	4.86587e-56	10.5349	0.00560821	14.6962	0.000785751	5.71025	0.0886134	6.18946	0.0630883	0.0074	0.0019	1.462e-05	149769	-0.0160375	0.00142396	8.66e-18	1243636	0.0197143	0.0014148	5.54e-29	1251065	0.0269155	0.00264284	1.41092e-16	402398	0.9891	rs1009358 (r2 >= 0.8)	Metabolic syndrome	rs2540949 (>=0.80)
rs17041868	2	111894720	0.0705765	C	T	Oliveri/DeForest	BMI-decreasing	Intron variant overlapping with BCL2L11.	0.00936741	0.00178533	1.54699e-07	8.31847	0.0156195	61.4013	4.2668e-15	2.96779	0.28774	3.91108	0.200531	11.8919	0.00386076	3.34546	0.25842	0.016	0.0041	4.114e-05	149770	-0.0190411	0.00286546	4.01e-07	1243961	0.0177179	0.00284944	6.17e-07	1251388	0.0273868	0.00520044	1.92712e-05	402398	0.9463	rs3789068 (r2 < 0.8)	Metabolic syndrome	rs72836348 (<0.80)
rs13405741	2	111913056	0.110338	T	C	Oliveri/DeForest	BMI-decreasing	Intron variant overlapping with MIR4435-2HG, a lncRNA gene. The closest protein-coding gene is BCL2L11 (0 basepair away).	0.00690882	0.00136899	4.49612e-07	12.3091	0.0021238	84.8885	9.62299e-21	3.9026	0.180263			7.58434	0.0348491	7.12414	0.0391968	0.0089	0.0037	0.02058	120907	-0.00551804	0.00231166	0.0687	1243860	0.0209605	0.00230239	2.89e-13	1251288	0.0239366	0.00429765	6.20157e-06	402398	0.9463	rs3789068 (r2 < 0.8)	Metabolic syndrome	rs72836348 (>=0.80)
rs4849902	2	121304548	0.33996	C	T	Oliveri/DeForest	BMI-neutral	Upstream gene variant 1,466 basepair away from ENSG00000303222, a lncRNA gene. The closest protein-coding gene is GLI2 (188,896 basepair away).	0.00587325	0.00101596	7.42635e-09	2.62837	0.268693	87.1018	2.82264e-21	8.51978	0.0163582	10.5989	0.00673546	0.920123	0.782047	4.63564	0.137554	0.0059	0.0025	0.009673	108678	-0.00969267	0.001497	7.87e-07	1200841	0.0132699	0.00147688	5.83e-13	1226460	0.0171124	0.00265625	1.71849e-07	402398	0.9978	rs4849902 (r2 >= 0.8)
rs13027837	2	165437722	0.195825	G	A	Lotta/MAGIC/Oliveri/DeForest	BMI-decreasing		0.00614729	0.00115674	1.07053e-07	4.9113	0.0858074	67.0722	1.85281e-16	1.42034	0.602676	0.777414	0.815706	0.504848	0.900949	4.5892	0.140756	0.0083	0.0028	0.0007324	130418	-0.013119	0.0018619	7.69e-08	1232115	0.0120095	0.00185355	2.05e-07	1239533	0.0185768	0.00338297	8.35903e-06	402398	0.9996	rs1128249 (r2 < 0.8)	Metabolic syndrome	rs6757477 (<0.80)
rs1128249	2	165528624	0.434394	G	T	Lotta/MAGIC/Oliveri/DeForest	BMI-decreasing	Upstream gene variant 8,074 basepair away from COBLL1.	0.025546	0.00249284	1.21112e-24	17.457	0.000161907	730.697	8.90842e-177	36.1128	5.16917e-09	8.46281	0.0203496	39.2829	1.93067e-09	11.2243	0.00467935	0.0199	0.0019	7.711e-28	149766	-0.0289709	0.00140485	9.52e-56	1241814	0.0334026	0.00139604	4.95e-82	1249241	0.0543695	0.0026053	2.54518e-64	402398	0.9996	rs1128249 (r2 >= 0.8)	Metabolic syndrome	rs6757477 (<0.80)
rs4674343	2	219660346	0.496024	A	G	Lotta/Oliveri/DeForest	BMI-decreasing	Intron variant overlapping with CYP27A1.	0.0064401	0.00102476	3.28962e-10	5.81414	0.0546355	123.939	3.77359e-30	5.56936	0.0767601	4.2168	0.172819	4.52106	0.158118	5.62642	0.0838413	0.0069	0.002	0.001144	125394	-0.00891236	0.00139706	1.14e-06	1231144	0.0154325	0.00138622	4.4e-19	1238563	0.0201776	0.00255632	1.50603e-10	402398	0.8957	rs13013510 (r2 >= 0.8)	Lipodystrophy	rs78058190 (<0.80)
rs2943646	2	227099534	0.375746	G	A	Lotta/MAGIC/Oliveri/DeForest	BMI-decreasing	Upstream gene variant 18,096 basepair away from ENSG00000297540, a lncRNA gene. The closest protein-coding gene is IRS1 (496,494 basepair away).	0.0355523	0.00306119	3.50272e-31	14.87	0.00059024	924.297	1.33876e-223	48.1276	7.06928e-12	22.2613	1.41112e-05	29.116	4.42102e-07	28.3564	5.06089e-07	0.025	0.0019	8.473e-39	149768	-0.0371854	0.00143048	1.72e-87	1243615	0.034171	0.00142041	6.58e-83	1251044	0.0563523	0.00266082	3.44791e-66	402398	0.9754	rs2943646 (r2 >= 0.8)	Lipodystrophy	rs12613239 (<0.80)
rs11684509	2	227202252	0.220676	G	A	MAGIC	BMI-neutral	Upstream gene variant 3,954 basepair away from ENSG00000295561, a lncRNA gene. The closest protein-coding gene is IRS1 (393,776 basepair away).	0.00902293	0.0013507	2.38664e-11	7.56385	0.0227789	150.08	1.87443e-36	13.7975	0.000976407	7.97264	0.0261741	8.43342	0.0226981	2.77563	0.338895	0.0113	0.0023	3.45e-06	145216	-0.0181123	0.00169868	4.19e-16	1243700	0.0160976	0.0016879	2.06e-14	1251131	0.0215419	0.00316114	3.21074e-08	402398	0.9754	rs2943646 (r2 < 0.8)	Residual glycaemic	rs10933138 (<0.80)
rs2894610	2	227595233	0.0447316	G	A	MAGIC	BMI-decreasing	Upstream gene variant 795 basepair away from IRS1.	0.0108398	0.00216989	5.86686e-07	14.6487	0.000659294	53.1889	3.99154e-13	2.82553	0.308648	13.3414	0.00160375	7.39407	0.0383465	0.270003	0.962412	0.0248	0.0054	3.625e-06	120678	-0.0144679	0.0033508	0.00099	1239076	0.0234421	0.00332999	1.66e-08	1249736	0.0306233	0.00610977	4.7616e-05	402398	0.9772	rs2943646 (r2 < 0.8)
rs13075137	3	4765093	0.432406	C	T	Oliveri	BMI-neutral	Intron variant overlapping with ITPR1.	0.00444605	0.000862301	2.52247e-07	3.50616	0.17324	69.6079	4.55455e-17	3.36246	0.236494	2.57272	0.37839	1.40361	0.648795	0.552926	0.88048	6e-04	0.0021	0.9627	125397	-0.00689712	0.00138677	0.000149	1234724	0.0115076	0.00137929	2.24e-11	1242142	0.0168426	0.00255604	8.95464e-08	402398	0.9806	rs13075137 (r2 >= 0.8)
rs9813811	3	12068164	0.0347913	A	G	Lotta/MAGIC/Oliveri	BMI-neutral	Intron variant overlapping with SYN2.	0.0192621	0.00302561	1.93553e-10	15.8038	0.000370048	131.64	5.24907e-32	5.02079	0.101882	21.1965	2.49153e-05	1.12684	0.723601	3.05413	0.29705	0.0303	0.0057	5.877e-08	136287	-0.0455437	0.00402578	6.19e-18	1239915	0.0302831	0.0039972	1.24e-09	1250576	0.0469869	0.00742846	2.85946e-07	402398	0.9928	rs2067819 (r2 < 0.8)	Lipodystrophy	rs308958 (<0.80)
rs2067819	3	12359049	0.215706	G	A	Lotta/MAGIC/Oliveri/DeForest	BMI-neutral	Intron variant overlapping with PPARG.	0.010978	0.00153932	9.91423e-13	25.087	3.56798e-06	158.059	2.22812e-38	8.24158	0.0189493	11.4943	0.00422255	2.94609	0.331766	4.98217	0.115785	0.0158	0.0022	4.146e-13	150985	-0.0143903	0.00166344	4.15e-11	1244541	0.0196207	0.00165049	1.54e-21	1251969	0.0347225	0.00310197	1.0574e-19	402398	0.9928	rs2067819 (r2 >= 0.8)	Lipodystrophy	rs308958 (<0.80)
rs2455853	3	15690025	0.258449	G	A	Oliveri/DeForest	BMI-increasing	3 prime utr variant overlapping with BTD.	0.00584801	0.00105719	3.17198e-08	2.31757	0.313867	82.6811	3.26946e-20	1.86301	0.491013	2.13762	0.461469	0.147782	0.988305	1.17011	0.694666	0.0055	0.0021	0.0116	145137	-0.0134504	0.00156546	5.62e-11	1244538	0.0100781	0.00155393	1.99e-07	1251965	0.022077	0.00285869	3.69293e-10	402398	0.9207	rs2455853 (r2 >= 0.8)	Obesity	rs924753 (<0.80)
rs2044756	3	24292825	0.102386	T	C	DeForest	BMI-neutral	Intron variant overlapping with THRB-AS2, a lncRNA gene. The closest protein-coding gene is THRB (0 basepair away).	0.00804662	0.00149604	7.50611e-08	1.1855	0.552805	74.4793	3.07117e-18	9.01319	0.012597	14.3781	0.000929236	9.16109	0.015683	3.00715	0.303759	0.007	0.0034	0.03039	120678	-0.0167634	0.0022075	6.95e-09	1244523	0.0147771	0.00219326	6.58e-08	1251952	0.0238446	0.00407061	2.00276e-06	402398	0.9934	rs2044756 (r2 >= 0.8)
rs13316065	3	49884913	0.304175	T	C	MAGIC/Oliveri/DeForest	BMI-increasing	Intron variant overlapping with TRAIP.	0.00682911	0.00112933	1.47507e-09	15.044	0.000541053	97.8014	7.49383e-24	5.86155	0.0659691	10.3335	0.00773243	4.44832	0.163746	1.84895	0.518665	0.012	0.002	6.471e-08	149766	-0.0134298	0.00151723	1.46e-11	1234633	0.0109903	0.00150273	4.51e-09	1242052	0.0178804	0.00272937	1.06219e-07	402398	0.9714	rs13316065 (r2 >= 0.8)	Obesity	rs2624847 (<0.80)
rs17052061	3	52346240	0.163022	T	G	Lotta/MAGIC/Oliveri/DeForest	BMI-increasing	Upstream gene variant 2,778 basepair away from ENSG00000296738, a lncRNA gene. The closest protein-coding gene is DNAH1 (4,095 basepair away).	0.0109069	0.00156344	3.033e-12	3.74451	0.153777	181.152	5.96261e-44	17.6915	0.000119347	2.4802	0.394865	6.22545	0.0687076	2.14387	0.45414	0.0098	0.0027	4.459e-05	150939	-0.0209346	0.00184496	4.94e-18	1244532	0.0200737	0.00183061	1.46e-18	1251961	0.0440431	0.00330653	3.14659e-27	402398	0.9647	rs17052061 (r2 >= 0.8)	Metabolic syndrome	rs2581787 (<0.80)
rs2581806	3	53063360	0.33499	G	A	MAGIC	BMI-neutral	Intron variant overlapping with SFMBT1.	0.00490614	0.000955112	2.79589e-07	8.40097	0.0149883	61.8253	3.37497e-15	2.75093	0.32017	1.33966	0.652955	2.81734	0.351821	0.300218	0.954354	0.0071	0.002	0.0002029	146521	-0.0116029	0.00147565	2.01e-09	1244472	0.00744315	0.00146561	4.66e-05	1251900	0.0092773	0.00272392	0.00571657	402398	0.7823	rs11626 (r2 < 0.8)	Metabolic syndrome	rs2581787 (<0.80)
rs645040	3	135926622	0.228628	T	G	Lotta/Oliveri/DeForest	BMI-increasing	Upstream gene variant 1,865 basepair away from RPL31P23, a processed pseudogene The closest protein-coding gene is MSL2 (11,445 basepair away).	0.0116869	0.00153775	2.96198e-14	0.334643	0.845928	311.806	1.66154e-75	8.48325	0.0166773	4.84078	0.12718	12.2975	0.00313025	3.53493	0.235868	0.0063	0.0023	0.00197	148623	-0.0258514	0.00166652	2.67e-32	1241830	0.023023	0.00165445	6.55e-29	1249254	0.041897	0.00303806	4.55651e-29	402398	0.979	rs684773 (r2 >= 0.8)	Metabolic syndrome	rs28509770 (<0.80)
rs16862610	3	150052807	0.0964215	C	T	MAGIC/Oliveri/DeForest	BMI-neutral	Intron variant overlapping with LINC01214, a lncRNA gene. The closest protein-coding gene is TSC22D2 (73,278 basepair away).	0.00906352	0.00163476	2.95199e-08	14.6352	0.000663741	72.8821	7.43608e-18	6.70826	0.042431			3.60518	0.244424	0.0630721	1	0.0176	0.0038	4.859e-07	123379	-0.0176105	0.00239569	2.06e-08	1244372	0.0158248	0.00238399	1.02e-07	1251800	0.0280343	0.00435065	1.70792e-07	402398	0.9811	rs16862610 (r2 >= 0.8)	Lipodystrophy	rs62271373 (<0.80)
rs11724804	4	965779	0.441352	G	A	Oliveri/DeForest	BMI-increasing	Intron variant overlapping with DGKQ.	0.00567425	0.000972534	5.39535e-09	0.434097	0.804891	102.243	6.38091e-25	5.5273	0.0784494	20.2171	4.20026e-05	12.8113	0.00239881	5.48952	0.0898166	0.0039	0.0022	0.08742	109519	-0.0126895	0.00140662	5.95e-12	1222095	0.0109345	0.00139866	3.65e-10	1229510	0.0174557	0.00255939	3.12752e-08	402398	0.9921	rs11724804 (r2 >= 0.8)	Beta cell +PI	rs56121601 (<0.80)
rs363066	4	3135953	0.305169	T	G	Lotta/Oliveri/DeForest	BMI-increasing	Intron variant overlapping with HTT.	0.00445102	0.000906628	9.13457e-07	5.63768	0.0596751	69.7362	4.24236e-17	3.29598	0.244473	1.03116	0.740126	5.62646	0.0923403	6.03597	0.0681871	0.0027	0.0022	0.5123	124247	-0.00531496	0.00151339	0.00739	1243705	0.0125527	0.00150317	2.14e-11	1251133	0.0202795	0.00277778	3.14385e-09	402398	0.5938	rs3129327 (r2 < 0.8)	Obesity	rs362307 (<0.80)
rs10027926	4	3414654	0.0854871	A	G	Lotta/Oliveri/DeForest	BMI-increasing	Intron variant overlapping with RGS12.	0.0107012	0.00175289	1.02869e-09	3.4667	0.176692	121.412	1.53443e-29	4.00581	0.17109	7.51317	0.0331115	4.10265	0.19319	1.61243	0.575671	0.0087	0.004	0.06993	110284	-0.0139879	0.00227842	2.83e-06	1238209	0.024975	0.0022666	1e-18	1245637	0.0243974	0.00419656	2.38909e-06	402398	0.5944	rs3129327 (r2 < 0.8)	Obesity	rs362307 (<0.80)
rs4450871	4	4990298	0.456262	A	G	Oliveri	BMI-decreasing	Intron variant overlapping with ENSG00000300857, a lncRNA gene. The closest protein-coding gene is CYTL1 (26,015 basepair away).	0.00672954	0.00108075	4.76338e-10	8.8485	0.0119832	108.367	2.1366e-26	7.01627	0.036111	3.36424	0.26086	0.986022	0.763235	0.784296	0.809491	0.0114	0.0027	1.109e-05	109878	-0.0114259	0.00151759	9.32e-09	1167342	0.0146138	0.00152122	1.33e-14	1157852	0.019929	0.00255946	2.64792e-10	402398	1	rs4450871 (r2 >= 0.8)	Lipodystrophy	rs4450871 (>=0.80)
rs7694806	4	18029100	0.127237	A	G	Oliveri/DeForest	BMI-increasing	Upstream gene variant 5,722 basepair away from LCORL.	0.00894364	0.00146364	9.92786e-10	1.06324	0.587652	109.56	1.1024e-26	1.17297	0.673325	3.62748	0.229957	13.4963	0.00168094	10.6044	0.00647165	0.0052	0.003	0.0747	125395	-0.0140867	0.00192525	2.39e-08	1243708	0.0192907	0.00191224	6.03e-16	1251138	0.0321402	0.00347834	6.49669e-14	402398	0.9283	rs13113107 (r2 < 0.8)	Body fat	rs16896276 (<0.80)
rs12502605	4	26031528	0.201789	C	T	Oliveri/DeForest	BMI-increasing	Upstream gene variant 23,512 basepair away from ENSG00000299902, a lncRNA gene. The closest protein-coding gene is SMIM20 (100,094 basepair away).	0.00884489	0.00131821	1.94954e-11	0.385448	0.824709	173.856	3.43612e-42	3.27523	0.247016	0.505815	0.897386	7.12485	0.0438897	1.81096	0.527505	0.004	0.0026	0.1814	149769	-0.019597	0.00178986	6.76e-17	1243660	0.0196923	0.00178195	7.94e-19	1251091	0.0377317	0.0033076	2.11397e-20	402398	0.9882	rs4558863 (r2 < 0.8)
rs4693156	4	88007227	0.368787	T	C	Oliveri/DeForest	BMI-increasing	Intron variant overlapping with AFF1.	0.00900934	0.0012396	3.64952e-13	4.00844	0.134766	297.066	6.05395e-72	31.3516	7.0069e-08	32.3508	6.28221e-08	19.1202	8.84619e-05	14.0462	0.00106013	0.0022	0.0019	0.2899	149858	-0.014707	0.00141972	2.76e-15	1244539	0.0242903	0.00140931	1.93e-43	1251965	0.0412613	0.00262536	3.01065e-37	402398	0.9937	rs4693156 (r2 >= 0.8)
rs9991328	4	89713121	0.485089	T	C	Lotta/MAGIC/Oliveri/DeForest	BMI-decreasing	Intron variant overlapping with FAM13A.	0.00843955	0.00122797	6.29648e-12	18.7504	8.48031e-05	181.603	4.6402e-44	54.2231	2.4748e-13	3.05448	0.302157	18.9926	9.46128e-05	3.71009	0.216678	0.0111	0.0019	7.815e-10	145053	-0.0186105	0.00138101	8.79e-25	1244528	0.0119202	0.00137403	3.5e-12	1251955	0.0195683	0.00255658	5.27398e-10	402398	0.989	rs9991328 (r2 >= 0.8)	Lipodystrophy	rs7697644 (>=0.80)
rs1425486	4	157683685	0.356859	C	T	Lotta/MAGIC/Oliveri	BMI-neutral	3 prime utr variant overlapping with PDGFC.	0.0080356	0.00119295	1.62917e-11	11.6469	0.00295746	147.786	6.70172e-36	6.65513	0.0436264	16.6179	0.000284451	19.4352	7.49346e-05	5.70221	0.0807016	0.0123	0.002	6.919e-08	149694	-0.0153172	0.00147603	2.47e-15	1244543	0.0140333	0.00146593	1.64e-14	1251970	0.0186446	0.00273381	3.13123e-08	402398	0.9548	rs1816164 (r2 < 0.8)	Lipodystrophy	rs4691378 (>=0.80)
rs702634	5	53271420	0.306163	A	G	Lotta/MAGIC/Oliveri/DeForest	BMI-decreasing	Intron variant overlapping with ARL15.	0.0100685	0.00141539	1.13086e-12	32.8471	7.36784e-08	155.014	1.2096e-37	2.69444	0.329161	3.02457	0.306448	10.8316	0.00666873	9.23433	0.0132084	0.0159	0.002	6.588e-16	148619	-0.0143408	0.00148318	1.64e-13	1244532	0.0156743	0.00147461	1.56e-17	1251960	0.0160623	0.00276408	2.4138e-06	402398	0.9772	rs4311394 (r2 < 0.8)	Metabolic syndrome	rs1694068 (<0.80)
rs40567	5	55828155	0.194831	T	G	Lotta/MAGIC/Oliveri/DeForest	BMI-neutral	Intron variant overlapping with C5orf67, a lncRNA gene. The closest protein-coding gene is MAP3K1 (283,221 basepair away).	0.00966084	0.00143384	1.60876e-11	10.1742	0.00617593	145.999	1.80827e-35	16.5575	0.000220396	5.72461	0.0819001	2.54192	0.398374	9.23813	0.0131824	0.0131	0.0026	3.345e-07	136286	-0.0170308	0.0017874	3.66e-13	1244464	0.0184494	0.00178003	9.52e-17	1251892	0.0320711	0.00338323	1.44992e-14	402398	0.9986	rs3843467 (r2 < 0.8)	Residual glycaemic	rs3911664 (<0.80)
rs3843467	5	55856375	0.191849	T	G	Lotta/MAGIC/Oliveri/DeForest	BMI-neutral	Intron variant overlapping with C5orf67, a lncRNA gene. The closest protein-coding gene is MAP3K1 (255,001 basepair away).	0.0198438	0.00224584	9.93841e-19	9.34354	0.00935567	514.275	1.9153e-124	13.4936	0.00114978	29.0675	3.67502e-07	24.7445	4.51904e-06	15.3014	0.000545667	0.0169	0.0025	1.442e-12	144127	-0.0279906	0.00172768	4.44e-35	1244522	0.0366089	0.00171883	2.17e-65	1251951	0.0607159	0.00314405	2.43349e-55	402398	0.9986	rs3843467 (r2 >= 0.8)	Residual glycaemic	rs13153834 (<0.80)
rs702691	5	56114526	0.364811	T	G	Oliveri/DeForest	BMI-increasing	Intron variant overlapping with MAP3K1.	0.00488234	0.00092861	1.45882e-07	3.3808	0.184446	62.2059	2.7345e-15	9.59423	0.00925385	1.52849	0.603001	4.17738	0.186428	3.18528	0.27904	0.0056	0.002	0.007641	136287	-0.00770208	0.00146746	6.25e-05	1236422	0.0112877	0.00145552	5.03e-10	1243846	0.0165835	0.0026748	4.88479e-07	402398	0.9986	rs3843467 (r2 < 0.8)	Metabolic syndrome	rs96844 (<0.80)
rs4976033	5	67714246	0.409543	G	A	Lotta/Oliveri	BMI-decreasing	Upstream gene variant 4,455 basepair away from ENSG00000309850, a lncRNA gene. The closest protein-coding gene is PIK3R1 (116,598 basepair away).	0.00884594	0.00123884	9.30033e-13	9.93621	0.0069563	177.303	5.0612e-43	4.27852	0.148966	2.10835	0.467582	9.58757	0.012617	1.5614	0.588589	0.0116	0.002	9.025e-08	149764	-0.0135062	0.00142899	5.63e-13	1213351	0.0176192	0.00141686	2.04e-23	1227213	0.0231424	0.00262971	9.27562e-13	402398	1	rs4976033 (r2 >= 0.8)	Lipodystrophy	rs4976033 (>=0.80)
rs13158309	5	78463395	0.373757	A	G	Oliveri/DeForest	BMI-increasing	Upstream gene variant 2,662 basepair away from RNY3P1, a misc RNA gene. The closest protein-coding gene is BHMT (35,284 basepair away).	0.00526325	0.000959868	4.17441e-08	1.75856	0.415081	75.432	1.81227e-18	1.04179	0.713091	1.73096	0.552598	0.382236	0.934211	1.03473	0.73402	0.0057	0.0021	0.01193	119528	-0.0096889	0.00143008	2.37e-07	1215052	0.0107697	0.00141943	1.17e-09	1222481	0.0192802	0.00260708	1.96358e-09	402398	0.9344	rs13158309 (r2 >= 0.8)	Body fat	rs7445125 (>=0.80)
rs309593	5	82848581	0.213718	G	A	Oliveri/DeForest	BMI-neutral	Intron variant overlapping with VCAN-AS1, a lncRNA gene. The closest protein-coding gene is VCAN (0 basepair away).	0.00513915	0.00104547	8.84945e-07	0.619322	0.733696	57.2491	4.23603e-14	2.28507	0.401587	2.34714	0.41967	2.81622	0.352	4.62383	0.138362	0.0038	0.0026	0.1097	125397	-0.0115802	0.00170003	2.04e-07	1244536	0.00978177	0.00169233	3.58e-06	1251963	0.0181156	0.00318829	4.01799e-06	402398	0.5664	rs309587 (r2 < 0.8)
rs7732198	5	112379659	0.451292	C	T	Lotta	BMI-increasing	Intron variant overlapping with MCC.	0.004837	0.000920844	1.4981e-07	7.99396	0.018371	63.9571	1.03811e-15	3.15861	0.261778	5.52192	0.0906447	0.801715	0.816113	2.32821	0.41739	0.0078	0.0021	9.297e-05	119529	-0.00957825	0.00139091	1.5e-07	1244535	0.00864709	0.00138074	5.13e-07	1251962	0.0124649	0.00255577	7.57555e-05	402398	0.422	rs7732198 (r2 >= 0.8)
rs1045241	5	118729286	0.260437	C	T	Lotta/Oliveri/DeForest	BMI-decreasing	3 prime utr variant overlapping with TNFAIP8.	0.00963192	0.00134822	9.05538e-13	4.27863	0.117735	190.521	3.26606e-46	9.80787	0.00826024	5.47797	0.0926574	9.74067	0.0116676	13.8954	0.00114804	0.0075	0.002	2.056e-05	149766	-0.0160006	0.00155036	3.49e-15	1244542	0.0193246	0.00154131	8.91e-24	1251971	0.0300479	0.00287818	2.42826e-17	402398	0.9961	rs1045241 (r2 >= 0.8)	Metabolic syndrome	rs1105770 (<0.80)
rs26008	5	131008194	0.063618	T	C	Oliveri/DeForest	BMI-decreasing	Missense variant overlapping with FNIP1, causing amino-acid change: Q648R with moderate impact.	0.0112223	0.00194626	8.11345e-09	2.11247	0.347763	87.3345	2.48113e-21	4.74335	0.117482	17.9519	0.000140178	25.1778	3.59057e-06	6.46776	0.0547781	0.0093	0.0042	0.008974	118659	-0.0194398	0.0028239	1.51e-07	1241911	0.024177	0.0028068	4.96e-12	1249338	0.0384562	0.00543798	9.56678e-09	402398	0.9853	rs26008 (r2 >= 0.8)
rs13718	5	132441302	0.23161	A	G	Oliveri/DeForest	BMI-neutral	3 prime utr variant overlapping with HSPA4.	0.0070399	0.00115619	1.13723e-09	1.49237	0.474172	106.463	6.14408e-26	8.9835	0.0127968	1.99953	0.490911	20.9157	3.4314e-05	1.78779	0.532954	0.0048	0.0025	0.04078	125397	-0.0114825	0.00162208	6.69e-08	1244542	0.0162255	0.00161273	7.2e-16	1251972	0.0171452	0.00300253	3.59602e-06	402398	0.9581	rs6596102 (r2 >= 0.8)	Metabolic syndrome	rs55914434 (>=0.80)
rs2914228	5	158007165	0.237575	T	C	Lotta/MAGIC/Oliveri/DeForest	BMI-decreasing	Intron variant overlapping with ENSG00000254135, a lncRNA gene. The closest protein-coding gene is EBF1 (115,763 basepair away).	0.0110335	0.00148561	1.1115e-13	3.2354	0.198354	242.123	1.13327e-58	25.5523	1.66403e-06	16.3085	0.000335102	18.8317	0.000102974	5.83415	0.0755075	0.0087	0.0025	2.702e-05	135637	-0.0203462	0.00163751	2.61e-21	1243697	0.0218414	0.00162873	5.77e-27	1251126	0.0314945	0.00301512	2.33523e-17	402398	0.9842	rs2963472 (r2 >= 0.8)	Lipodystrophy	rs2963470 (>=0.80)
rs747472	5	173353514	0.287276	C	T	Lotta	BMI-decreasing	Intron variant overlapping with CPEB4.	0.00595018	0.00105611	1.76007e-08	7.59273	0.0224523	77.6958	5.17341e-19	6.13676	0.0571742	1.68906	0.562755	1.77778	0.555873	0.428885	0.917755	0.008	0.002	3.742e-05	144109	-0.0108249	0.00148217	2.54e-08	1243707	0.0105989	0.00147389	8.12e-09	1251137	0.0157271	0.00277061	4.10482e-06	402398	0.9858	rs747472 (r2 >= 0.8)
rs4134957	6	20485864	0.220676	T	C	MAGIC/Oliveri/DeForest	BMI-increasing	Intron variant overlapping with E2F3.	0.00521743	0.00103453	4.57566e-07	0.938322	0.625527	57.4104	3.87476e-14	3.80443	0.189425	6.94947	0.0441275	1.15976	0.714469	2.01868	0.480653	0.0026	0.0023	0.135	149765	-0.00914731	0.00173023	5.52e-05	1240130	0.0125893	0.0017196	4.35e-09	1248742	0.0236253	0.00319256	1.91744e-09	402398	0.9663	rs4134957 (r2 >= 0.8)	Residual glycaemic	rs9358336 (<0.80)
rs9366846	6	34222939	0.162028	A	G	MAGIC/Oliveri/DeForest	BMI-increasing	Intron variant overlapping with ENSG00000225339, a lncRNA gene. The closest protein-coding gene is SMIM29 (6,156 basepair away).	0.00663781	0.00125461	1.21834e-07	5.23568	0.0729604	128.955	2.33033e-31	0.925427	0.749579	18.371	0.000112194	14.177	0.00117962	3.20659	0.276212	0.0046	0.003	0.2504	123364	-0.0213599	0.00188096	4.65e-18	1231124	0.00914155	0.00186936	8.82e-05	1238543	0.0194403	0.0034453	4.68294e-06	402398	0.9698	rs9366846 (r2 >= 0.8)	Lipodystrophy	rs10214450 (<0.80)
rs998584	6	43757896	0.496024	A	C	MAGIC/Oliveri/DeForest	BMI-decreasing	Upstream gene variant 3,672 basepair away from VEGFA.	0.0181186	0.00192928	5.92162e-21	2.21588	0.330238	802.393	4.08012e-194	47.0982	1.24469e-11	64.1562	2.08296e-15	81.1678	3.05319e-19	26.1284	1.67758e-06	0.0123	0.0019	2.314e-10	147861	-0.0305272	0.00142517	5.29e-60	1186417	0.0360954	0.001411	1.69e-93	1203190	0.0617628	0.00255302	8.54983e-86	402398	0.9998	rs998584 (r2 >= 0.8)	Lipodystrophy	rs6905288 (<0.80)
rs729761	6	43804571	0.27336	G	T	Lotta/MAGIC/Oliveri/DeForest	BMI-neutral	Non coding transcript exon variant overlapping with ENSG00000283573, a lncRNA gene. The closest protein-coding gene is VEGFA (50,347 basepair away).	0.0088528	0.00130059	9.98173e-12	13.853	0.00098141	143.128	8.90833e-35	10.11	0.0070335	12.9533	0.00196651	1.13505	0.721318	4.48688	0.148065	0.0114	0.0023	5.43e-08	133186	-0.0122231	0.00156318	2.46e-09	1225964	0.01843	0.00155496	2.03e-21	1233391	0.0233696	0.00283898	2.39901e-11	402398	0.9998	rs998584 (r2 < 0.8)	Beta cell +PI	rs6458354 (<0.80)
rs4946812	6	107431688	0.303181	G	A	Oliveri/DeForest	BMI-increasing	Intron variant overlapping with BEND3.	0.00563122	0.00100128	1.86577e-08	1.27271	0.529217	83.4608	2.12257e-20	1.05519	0.708961	0.739717	0.827094	3.05084	0.316213	5.20217	0.103735	0.0029	0.0026	0.3556	116403	-0.00949232	0.00151859	1.86e-06	1201239	0.013457	0.00150083	6.51e-13	1223617	0.0193637	0.00273435	9.125e-09	402398	0.9972	rs4946812 (r2 >= 0.8)	Metabolic syndrome	rs62427977 (>=0.80)
rs2806360	6	109175372	0.206759	A	G	Oliveri/DeForest	BMI-neutral	Intron variant overlapping with ARMC2.	0.00781641	0.00126568	6.5877e-10	2.82968	0.242965	119.929	3.49433e-29	14.7513	0.000584255	3.90195	0.20142	1.16368	0.713386	2.14026	0.454887	0.0074	0.0027	0.001938	125397	-0.0171486	0.00174192	5.96e-14	1232110	0.0144381	0.00173214	2.33e-11	1239528	0.0230319	0.00314501	2.80992e-09	402398	0.9411	rs2768558 (r2 < 0.8)
rs2800708	6	127437617	0.491054	T	C	Lotta/MAGIC/Oliveri/DeForest	BMI-neutral	Intron variant overlapping with ENSG00000293110, a lncRNA gene. The closest protein-coding gene is RSPO3 (2,199 basepair away).	0.0127305	0.00155994	3.32557e-16	17.9601	0.000125894	310.644	3.17152e-75	12.3113	0.00216901	8.30352	0.0220861	18.0607	0.000154482	6.81745	0.0458437	0.0135	0.0019	2.881e-14	151009	-0.0196177	0.00138469	3.22e-27	1244452	0.0204696	0.00137643	8.84e-33	1251879	0.0242478	0.00255175	1.25284e-14	402398	0.9929	rs2800708 (r2 >= 0.8)	Beta cell +PI	rs2800733 (<0.80)
rs9388766	6	130354855	0.297217	C	T	Lotta/Oliveri/DeForest	BMI-decreasing	Intron variant overlapping with L3MBTL3.	0.00664975	0.00109719	1.35521e-09	9.20739	0.0100148	93.0873	1.02286e-22	4.22034	0.15344	1.6983	0.560504	0.630623	0.865384	1.78764	0.532989	0.0083	0.002	1.347e-05	145053	-0.00955172	0.00150535	1.3e-06	1244544	0.0142213	0.00149555	2.45e-14	1251970	0.0227042	0.00277433	3.12716e-11	402398	0.9839	rs9388766 (r2 >= 0.8)	Metabolic syndrome	rs1415701 (<0.80)
rs634869	6	139831757	0.430417	T	C	Lotta/MAGIC/Oliveri	BMI-neutral	Upstream gene variant 3,022 basepair away from ENSG00000226571, a lncRNA gene. The closest protein-coding gene is CITED2 (135,972 basepair away).	0.0126655	0.00152686	1.08494e-16	2.68579	0.261088	419.591	1.48476e-101	11.6376	0.00311162	19.7618	5.35321e-05	17.558	0.000201182	17.0433	0.000216453	0.0083	0.0019	8.929e-07	148610	-0.0210965	0.00139453	8.41e-31	1244524	0.0261805	0.00138692	9.41e-52	1251951	0.0414152	0.00258594	1.29854e-38	402398	0.9843	rs632057 (r2 < 0.8)	Lipodystrophy	rs668459 (>=0.80)
rs1281952	6	153462396	0.424453	A	G	Oliveri/DeForest	BMI-increasing	Upstream gene variant 8,589 basepair away from ENSG00000307393, a lncRNA gene. The closest protein-coding gene is RGS17 (9,979 basepair away).	0.00540921	0.000948492	1.17743e-08	1.28413	0.526204	101.713	8.56485e-25	2.10417	0.437975	7.18008	0.0392426	6.2084	0.0692904	7.86687	0.0267778	0.002	0.0021	0.2818	125397	-0.0139192	0.00140843	4.77e-14	1244424	0.00977766	0.0013997	2.13e-08	1251853	0.0190037	0.00258222	2.34897e-09	402398	0.9614	rs1281958 (r2 >= 0.8)	Obesity	rs9397581 (<0.80)
rs12202350	6	160379096	0.084493	C	T	Oliveri	BMI-neutral	Upstream gene variant 11,018 basepair away from IGF2R.	0.00984119	0.00167484	4.20521e-09	0.469414	0.790802	99.4944	2.93063e-24	1.23632	0.654681			9.33366	0.0143626	1.33212	0.649282	0.0029	0.0034	0.3188	145281	-0.0179958	0.00234913	5.12e-09	1244540	0.0210276	0.00233797	5.53e-13	1251973	0.0234303	0.00428536	9.1436e-06	402398	0.9734	rs2504930 (r2 < 0.8)
rs7757997	6	160682897	0.0437376	G	A	Oliveri/DeForest	BMI-increasing	Upstream gene variant 3,044 basepair away from SLC22A2.	0.0121949	0.00228615	9.5943e-08	7.5942	0.0224358	121.765	1.26132e-29	0.574254	0.864729	3.38727	0.258009	0.956994	0.771504	13.7912	0.00121298	0.0096	0.0046	0.0121	133119	-0.036722	0.00332786	3.87e-17	1239882	0.0154259	0.00331043	0.000187	1250543	0.0423735	0.00623869	3.56266e-08	402398	0.9921	rs9457997 (r2 < 0.8)	Metabolic syndrome	rs487060 (<0.80)
rs4709741	6	164092291	0.0904573	C	A	MAGIC/Oliveri/DeForest	BMI-decreasing	Intron variant overlapping with ENSG00000301235, a lncRNA gene. The closest protein-coding gene is QKI (92,667 basepair away).	0.00910633	0.00164583	3.14846e-08	11.1998	0.00369822	67.3915	1.55274e-16	2.48769	0.364091	3.91257	0.200386	7.82487	0.0308731	0.122354	0.995664	0.0155	0.0035	8.022e-06	143403	-0.012949	0.00241877	4.44e-05	1241330	0.0194006	0.00240364	9.69e-11	1250454	0.0249812	0.00433047	2.85645e-06	402398	0.9934	rs4709741 (r2 >= 0.8)	Lipodystrophy	rs4709746 (<0.80)
rs3808350	7	1125893	0.39165	G	A	Oliveri/DeForest	BMI-neutral	Intron variant overlapping with C7orf50.	0.00499562	0.000948854	1.40272e-07	6.98984	0.0303512	122.334	9.19738e-30	3.40499	0.23152	4.78308	0.130859	5.83661	0.0832673	2.60318	0.367429	0.0041	0.0019	0.03255	145049	-0.0158595	0.00143389	3.27e-17	1221696	0.00636573	0.00142047	0.000327	1234615	0.0177289	0.0026153	3.7846e-08	402398	0.9766	rs12702029 (r2 < 0.8)
rs38205	7	15913588	0.397614	A	C	Lotta/DeForest	BMI-neutral	Intron variant overlapping with ENSG00000286376, a lncRNA gene. The closest protein-coding gene is MEOX2 (187,280 basepair away).	0.0053198	0.000943099	1.69296e-08	1.54951	0.460817	81.0945	7.87402e-20	9.39277	0.0102992	0.486603	0.903047	2.12524	0.478897	2.52255	0.381497	0.0046	0.002	0.05805	133155	-0.00880014	0.00144765	3.54e-06	1226617	0.0126731	0.00143461	1.41e-12	1239533	0.0155402	0.00264767	1.9114e-06	402398	0.9622	rs38205 (r2 >= 0.8)	Metabolic syndrome	rs38205 (>=0.80)
rs6968554	7	17287106	0.38171	G	A	Oliveri/DeForest	BMI-increasing	Intron variant overlapping with ENSG00000237773, a lncRNA gene. The closest protein-coding gene is AHR (51,170 basepair away).	0.00639983	0.00102965	5.11415e-10	0.816068	0.664956	116.916	1.86006e-28	1.78187	0.51007	7.08694	0.0411482	9.35638	0.0141971	8.06113	0.0242293	0.0044	0.002	0.009886	149753	-0.0125768	0.00143447	2.27e-11	1235822	0.0130966	0.00142308	1.59e-13	1248745	0.0235566	0.00264575	5.02619e-13	402398	0.9964	rs4410790 (r2 >= 0.8)
rs4142995	7	17919258	0.397614	T	G	Oliveri/DeForest	BMI-neutral	Intron variant overlapping with SNX13.	0.00712836	0.00110769	1.23181e-10	4.14768	0.125702	263.961	6.01988e-64	22.5708	8.44309e-06	64.6099	1.62783e-15	24.2742	5.79981e-06	18.1723	0.000118691	0.0011	0.0019	0.7432	148498	-0.0230444	0.00141839	2.88e-35	1238991	0.0129524	0.00140519	1.46e-13	1251919	0.0293929	0.00260313	5.08922e-20	402398	0.9721	rs10242866 (r2 >= 0.8)
rs12154905	7	25955754	0.250497	A	G	Oliveri/DeForest	BMI-increasing	Upstream gene variant 21,778 basepair away from ENSG00000300068, a lncRNA gene. The closest protein-coding gene is NFE2L3 (236,064 basepair away).	0.00745034	0.00118076	2.79467e-10	11.4111	0.00332743	155.566	8.90291e-38	2.74912	0.320454	12.954	0.00196576	5.97611	0.0777287	0.727624	0.826877	0.0075	0.0021	0.0004708	146289	-0.00765262	0.00159136	0.000245	1238181	0.019681	0.00157794	1.51e-23	1251110	0.0272607	0.0029142	3.18819e-14	402398	0.9999	rs1534696 (r2 < 0.8)	Metabolic syndrome	rs35274205 (>=0.80)
rs1534696	7	26397239	0.439364	C	A	Oliveri/DeForest	BMI-neutral	Intron variant overlapping with SNX10.	0.00811864	0.00115405	1.99394e-12	0.421792	0.809858	195.877	1.66353e-47	4.97677	0.104214	22.8159	1.04916e-05	6.44456	0.0616281	0.475443	0.903913	0.0045	0.0019	0.005156	147874	-0.0158296	0.00141952	1.81e-17	1220863	0.0170864	0.00140746	2.16e-22	1233782	0.0256054	0.00255258	3.96693e-16	402398	0.9999	rs1534696 (r2 >= 0.8)	Lipodystrophy	rs1534696 (>=0.80)
rs2268569	7	44227020	0.084493	T	G	MAGIC/Oliveri/DeForest	BMI-neutral	Intron variant overlapping with GCK.	0.00797309	0.00153373	2.00916e-07	10.4177	0.00546804	94.5655	4.50702e-23	3.50863	0.219812	1.08631	0.724092	5.88234	0.0814107	4.44731	0.150989	0.0025	0.0039	0.3871	133130	-0.00728938	0.00259608	0.0322	1234059	0.0250561	0.0025766	6.32e-15	1248167	0.0229729	0.00472691	8.02797e-05	402398	0.9499	rs2268569 (r2 >= 0.8)	Body fat	rs10232743 (<0.80)
rs11770515	7	44430959	0.17495	T	C	MAGIC/Oliveri/DeForest	BMI-increasing	Intron variant overlapping with NUDCD3.	0.00541869	0.00110191	8.76339e-07	1.25665	0.533484	55.7388	9.75859e-14	1.21184	0.66184			2.08542	0.487258	1.20871	0.683676	0.0024	0.0023	0.5665	151008	-0.00886972	0.0017152	8e-05	1238144	0.0123325	0.00169961	5.95e-09	1251074	0.0107638	0.0031656	0.00579689	402398	0.9499	rs2268569 (r2 < 0.8)	Beta cell -PI	rs116913033 (<0.80)
rs2573	7	72984220	0.0705765	T	C	Oliveri/DeForest	BMI-neutral	3 prime utr variant overlapping with TBL2.	0.0144168	0.00212984	1.29738e-11	5.31152	0.0702454	210.083	6.18456e-51	7.09585	0.0346352			9.03393	0.0167319	9.21605	0.0133343	0.0098	0.004	0.01896	151013	-0.0188203	0.00270993	1.18e-07	1238422	0.0389224	0.00268537	3.19e-31	1251348	0.0613852	0.00490611	3.22757e-24	402398	0.9963	rs2573 (r2 >= 0.8)
rs1569061	7	73114481	0.0785288	T	C	Oliveri	BMI-neutral		0.00885359	0.00163204	5.80019e-08	3.35822	0.186539	81.6194	5.88724e-20	1.71673	0.525822	0.818315	0.803376	4.52539	0.157789	4.45871	0.15014	0.0029	0.0045	0.7238	126604	-0.0144646	0.00274512	5.84e-05	1237503	0.0246363	0.00272696	4.36e-13	1250429	0.0281251	0.00494329	3.89973e-06	402398	0.9963	rs2573 (r2 < 0.8)
rs10215153	7	116399131	0.279324	A	G	DeForest	BMI-increasing	Intron variant overlapping with MET.	0.00530117	0.000993605	9.53928e-08	1.40397	0.4956	68.0199	1.09674e-16	0.552423	0.872002	4.89176	0.124013	14.279	0.00111861	5.85207	0.0748276	0.0042	0.0021	0.08147	130409	-0.00841247	0.00150275	1.96e-05	1229244	0.0120159	0.00148936	9.87e-11	1242164	0.0147805	0.00274379	1.23641e-05	402398	0.7584	rs964449 (r2 < 0.8)
rs4731702	7	130433384	0.449304	C	T	Lotta/MAGIC/Oliveri/DeForest	BMI-decreasing	Upstream gene variant 14,418 basepair away from KLF14.	0.0142513	0.0016563	7.67917e-18	2.96549	0.227013	564.369	1.48054e-136	10.0672	0.00719551	19.1317	7.48666e-05	48.3703	1.46986e-11	20.999	2.6251e-05	0.0102	0.0019	6.942e-08	143824	-0.0291788	0.00137389	5.11e-59	1239008	0.0248647	0.00136326	1.96e-48	1251934	0.0361242	0.00254549	1.10459e-30	402398	0.9547	rs7810507 (r2 < 0.8)	Lipodystrophy	rs4731702 (>=0.80)
rs157935	7	130585553	0.332008	T	G	Oliveri/DeForest	BMI-neutral	Intron variant overlapping with LINC00513, a lncRNA gene. The closest protein-coding gene is KLF14 (166,587 basepair away).	0.00570077	0.000986109	7.42247e-09	1.0826	0.581991	100.434	1.74057e-24	3.86002	0.184183	19.184	7.2813e-05	5.00616	0.125047	12.3703	0.00256456	0.0015	0.0023	0.7744	118184	-0.0125991	0.00150517	1.72e-10	1231734	0.0125255	0.00149321	1.74e-11	1244659	0.0196819	0.00277878	9.06875e-09	402398	0.9547	rs7810507 (r2 < 0.8)
rs10254829	7	150213151	0.229622	C	A	Oliveri/DeForest	BMI-neutral	Intron variant overlapping with GIMAP7.	0.00894588	0.00133706	2.22067e-11	6.15392	0.0460993	155.021	1.20478e-37	0.8526	0.772935	13.9943	0.00113748	2.3391	0.436	3.18269	0.279386	0.0096	0.0023	1.937e-05	124247	-0.0171595	0.00161767	5.93e-16	1236412	0.0159957	0.00160332	1.25e-15	1249335	0.0261357	0.00301468	1.99736e-12	402398	0.9757	rs10254829 (r2 >= 0.8)	Metabolic syndrome	rs55681398 (>=0.80)
rs6977081	7	150542515	0.300199	T	G	Oliveri/DeForest	BMI-neutral	Intron variant overlapping with ENSG00000289052, a lncRNA gene. The closest protein-coding gene is AOC1 (7,090 basepair away).	0.00787347	0.00118177	2.69372e-11	0.764919	0.682181	168.545	6.57317e-41	2.32332	0.394252	2.12235	0.464649	0.433948	0.920419	5.74799	0.0788611	0.0047	0.002	0.01061	146286	-0.0172257	0.0014708	4.14e-19	1239044	0.0144536	0.00145918	1.99e-15	1251971	0.0197655	0.00272295	3.86106e-09	402398	0.9757	rs10254829 (r2 < 0.8)	Lipodystrophy	rs62492368 (>=0.80)
rs17149807	8	9192927	0.210736	T	C	Lotta/MAGIC/Oliveri	BMI-decreasing	Intron variant overlapping with PPP1R3B-DT, a lncRNA gene. The closest protein-coding gene is PPP1R3B (184,759 basepair away).	0.0123021	0.00165097	9.23434e-14	14.3159	0.000778668	248.097	4.08562e-60	6.0287	0.0604808	1.80441	0.535141	21.9825	1.95245e-05	14.4356	0.000862918	0.0141	0.0022	5.561e-10	146292	-0.0247149	0.00166368	9.21e-30	1244542	0.0183525	0.00164919	4.55e-19	1251970	0.0333392	0.0030509	7.51415e-19	402398	0.9903	rs17149807 (r2 >= 0.8)	Lipodystrophy	rs9987289 (<0.80)
rs11783183	8	9331557	0.380716	G	A	Oliveri	BMI-neutral	Upstream gene variant 16,629 basepair away from ENSG00000249050, a processed pseudogene The closest protein-coding gene is TNKS (81,865 basepair away).	0.0045359	0.00090634	5.59693e-07	7.86959	0.0195497	87.4527	2.32379e-21	21.1251	1.85307e-05	1.00554	0.74763	1.26055	0.686885	0.603978	0.864872	0.0054	0.0019	0.009444	149772	-0.0132936	0.00142153	9.83e-13	1244505	0.00564031	0.00141303	0.00137	1251932	0.00632761	0.0026229	0.0502852	402398	0.9903	rs17149807 (r2 < 0.8)	Lipodystrophy	rs9987289 (<0.80)
rs9657541	8	10643164	0.21173	T	C	MAGIC/Oliveri/DeForest	BMI-decreasing	Intron variant overlapping with PINX1.	0.0107619	0.00147085	2.53983e-13	2.2467	0.325188	269.141	3.37548e-65	12.3649	0.00210758	2.82398	0.336697	16.0894	0.000434534	14.5378	0.000817521	0.0037	0.0025	0.1	146245	-0.0183142	0.00172617	5.84e-16	1244526	0.0281028	0.00171301	1.61e-39	1251950	0.0492995	0.00317012	1.66424e-36	402398	0.9982	rs9657541 (r2 >= 0.8)	Obesity	rs17708276 (<0.80)
rs804282	8	11611743	0.484095	G	T	MAGIC/Oliveri	BMI-decreasing		0.00482536	0.000892679	6.4632e-08	6.72398	0.0346661	86.7535	3.42363e-21	1.63005	0.547415	3.39954	0.256502	2.77535	0.358592	5.16592	0.105634	0.0053	0.002	0.02744	130918	-0.00554239	0.00139157	0.00238	1244542	0.0128689	0.00138165	8.12e-14	1251969	0.0247948	0.00255557	3.47091e-15	402398	0.9862	rs11250164 (r2 < 0.8)
rs208062	8	17818438	0.405567	T	C	DeForest	BMI-neutral	Intron variant overlapping with PCM1.	0.00472755	0.000897565	1.38606e-07	0.121099	0.941247	70.8124	2.33837e-17	5.54858	0.07759	4.5811	0.144558	11.1709	0.0056003	9.40441	0.0120921	0.0023	0.0021	0.396	117503	-0.00966864	0.00143559	2.79e-07	1234727	0.0103826	0.00142361	4.98e-09	1242146	0.0180201	0.00263379	2.82889e-08	402398		(r2 < 0.8)	Metabolic syndrome	rs1978054 (<0.80)
rs4244455	8	19527536	0.136183	G	T	Lotta/DeForest	BMI-neutral		0.00870301	0.0014154	7.80695e-10	1.20589	0.547198	116.589	2.23049e-28	14.271	0.00075678	1.89655	0.513868	16.142	0.000422718	2.98846	0.306466	2e-04	0.003	0.3853	127245	-0.0156972	0.00202539	3.39e-09	1234745	0.0207339	0.0020157	1.61e-16	1242167	0.0302178	0.0038099	1.22865e-10	402398		(r2 < 0.8)	Lipodystrophy	rs80073370 (<0.80)
rs10503660	8	19576471	0.235586	T	G	Lotta/Oliveri/DeForest	BMI-neutral		0.0119494	0.00156094	1.92902e-14	5.40017	0.0671997	416.38	8.86501e-101	0.404859	0.920686	1.35366	0.649159	11.9342	0.00377718	3.73548	0.214023	2e-04	0.0023	0.7744	128167	-0.0273568	0.00161975	5.66e-38	1244545	0.027781	0.00161189	1.95e-43	1251972	0.0300684	0.00299919	4.12056e-16	402398		(r2 < 0.8)	Lipodystrophy	rs80073370 (<0.80)
rs4466415	8	19776981	0.146123	A	C	Lotta/Oliveri/DeForest	BMI-increasing	Upstream gene variant 19,783 basepair away from LPL.	0.0265712	0.00312117	1.69166e-17	15.9547	0.00034315	2402.24	0	142.128	2.07627e-34	214.073	5.99114e-51	107.275	2.22818e-25	72.4878	2.02634e-17	0.0029	0.0029	0.309	142892	-0.0804729	0.00198932	4.82e-209	1244471	0.082102	0.00197784	6.5e-243	1251899	0.132607	0.00368941	5.44221e-187	402398		(r2 < 0.8)	Lipodystrophy	rs80073370 (<0.80)
rs7009128	8	19787528	0.0109344	C	T	Oliveri	BMI-neutral	Upstream gene variant 9,236 basepair away from LPL.	0.074983	0.0090593	1.2641e-16	12.2416	0.00219666	1402.28	0	28.5321	3.2723e-07			4.2696	0.178393	61.8946	6.47774e-15	0.0048	0.0079	0.4719	144596	-0.181937	0.00546179	2.07e-142	1239764	0.159148	0.00542177	1.74e-122	1250422	0.270371	0.00962218	4.57535e-115	402398		(r2 < 0.8)
rs13263508	8	19942181	0.423459	G	T	Lotta/Oliveri	BMI-neutral	Intron variant overlapping with ENSG00000253775, a lncRNA gene. The closest protein-coding gene is SLC18A1 (60,185 basepair away).	0.0212463	0.00226007	5.41868e-21	5.79745	0.0550935	2301.6	0	25.6274	1.59729e-06	40.6074	7.30001e-10	91.6384	1.05944e-21	123.884	1.32678e-29	0.006	0.0019	0.001053	146405	-0.055911	0.00138716	1.5e-207	1237757	0.0549802	0.00137719	7.84e-225	1248753	0.0825841	0.00255694	2.18383e-151	402398		(r2 < 0.8)	Lipodystrophy	rs80073370 (<0.80)
rs17092008	8	19961274	0.0646123	T	C	Oliveri	BMI-neutral		0.0150589	0.00219853	7.40961e-12	1.00401	0.605317	192.191	1.29033e-46	17.9911	0.000101473			2.1126	0.481539	17.4921	0.000170486	0.0038	0.0044	0.3042	144352	-0.0323676	0.00288738	1.23e-17	1244470	0.0342962	0.00286533	8.21e-22	1251898	0.050935	0.005276	4.74084e-15	402398		(r2 < 0.8)
rs3779672	8	20032103	0.17992	C	T	Oliveri	BMI-neutral	Intron variant overlapping with SLC18A1.	0.00714583	0.00122361	5.22085e-09	0.31272	0.855251	103	4.19475e-25	9.01629	0.0125763	1.0394	0.737719	10.8683	0.0065442	3.59888	0.228684	0.0029	0.0029	0.416	119527	-0.0157001	0.00182147	4.88e-11	1243703	0.0150912	0.00181162	2.4e-11	1251132	0.0227971	0.00329279	1.93421e-08	402398		(r2 < 0.8)
rs1561105	8	23610799	0.258449	T	G	MAGIC	BMI-neutral	Intron variant overlapping with ENSG00000253471, a lncRNA gene. The closest protein-coding gene is NKX2-6 (46,530 basepair away).	0.0052383	0.00104105	4.86019e-07	17.6861	0.000144378	51.4134	1.06405e-12	3.39143	0.233095	3.45234	0.25011	6.73637	0.0532947	4.55444	0.143199	0.0122	0.0025	1.71e-07	120029	-0.00920811	0.0016266	1.58e-05	1243706	0.00972345	0.00161813	1.45e-06	1251134	0.017949	0.00298386	1.0554e-06	402398	0.9732	rs1561105 (r2 >= 0.8)	Metabolic syndrome	rs17089546 (<0.80)
rs791402	8	64708524	0.49006	A	G	Oliveri/DeForest	BMI-increasing	Intron variant overlapping with LINC01414, a lncRNA gene.	0.00438393	0.000867478	4.33449e-07	1.3837	0.500648	65.3769	4.73337e-16	3.01136	0.281607	5.17914	0.107537	1.74663	0.563217	3.48026	0.242178	0.0022	0.002	0.2064	125381	-0.0110452	0.00138173	1.08e-09	1244537	0.00755551	0.00137195	1.01e-05	1251966	0.0155426	0.002552	7.7369e-07	402398	0.869	rs790565 (r2 < 0.8)
rs10504477	8	71338185	0.440358	C	T	DeForest	BMI-neutral	Upstream gene variant 1,374 basepair away from ENSG00000241204, a processed pseudogene The closest protein-coding gene is NCOA2 (22,142 basepair away).	0.00428517	0.00086129	6.51492e-07	1.8538	0.395778	65.8503	3.64281e-16	2.51456	0.359365	8.60135	0.0189492	4.23323	0.181522	19.0917	7.27071e-05	0.0018	0.0021	0.5677	120679	-0.0115611	0.00142469	6.03e-10	1239053	0.00753512	0.00141251	1.89e-05	1251971	0.0137418	0.00259436	1.72387e-05	402398	0.8241	rs2926719 (r2 < 0.8)
rs10097671	8	72454049	0.0586481	T	C	Lotta/Oliveri/DeForest	BMI-neutral	Upstream gene variant 14,100 basepair away from ENSG00000303523, a lncRNA gene. The closest protein-coding gene is EYA1 (179,745 basepair away).	0.0128769	0.00207341	5.28257e-10	1.54737	0.46131	124.365	2.97896e-30	7.13125	0.033998	10.6465	0.00657044	7.44372	0.037402	3.48679	0.241416	0.0048	0.0042	0.5732	124747	-0.0215039	0.00263925	5.14e-10	1244518	0.0274236	0.00262377	5.26e-17	1251945	0.0411172	0.00472825	1.71074e-12	402398	0.992	rs10097671 (r2 >= 0.8)	Metabolic syndrome	rs10096191 (>=0.80)
rs2737218	8	116631278	0.183897	T	C	Oliveri/DeForest	BMI-increasing	Intron variant overlapping with TRPS1.	0.00713155	0.00122888	6.50262e-09	1.53609	0.46392	110.641	6.05089e-27	3.43992	0.22751	0.301423	0.955138	2.37625	0.428889	6.8784	0.0444401	0.0029	0.0025	0.2788	131569	-0.0176464	0.00169001	1.66e-15	1239054	0.0119709	0.00167617	1.03e-08	1251970	0.0218994	0.00314073	1.53298e-08	402398	0.9951	rs2737218 (r2 >= 0.8)	Obesity	rs4599845 (<0.80)
rs6470362	8	126525814	0.248509	G	A	Lotta/Oliveri/DeForest	BMI-decreasing		0.00979566	0.00135715	5.28371e-13	2.35035	0.308764	250.991	8.17489e-61	7.03287	0.0357981	7.55862	0.0323515	5.28603	0.109102	12.2572	0.00272162	0.0036	0.0022	0.08848	149698	-0.0163139	0.00163504	2.73e-14	1243632	0.0257846	0.00162754	5.69e-37	1251061	0.037867	0.00303596	4.46778e-24	402398	0.9891	rs10956254 (r2 < 0.8)	Lipodystrophy	rs6470361 (<0.80)
rs7824301	8	126539437	0.0188867	G	A	DeForest	BMI-neutral		0.0177688	0.00325675	4.8704e-08	4.27177	0.11814	88.1622	1.56829e-21	2.37744	0.384079			0.210206	0.97589	5.60303	0.0848341	0.0037	0.0073	0.253	144893	-0.0219543	0.00472032	0.000389	1238975	0.0440739	0.00469397	5.13e-14	1249436	0.0662159	0.00855291	3.34242e-10	402398	0.9891	rs10956254 (r2 < 0.8)
rs7017801	8	126612515	0.242545	G	A	Lotta/Oliveri/DeForest	BMI-neutral	Intron variant overlapping with ENSG00000302425, a lncRNA gene. The closest protein-coding gene is TRIB1 (161,868 basepair away).	0.0054367	0.00102442	1.11375e-07	0.480736	0.786338	69.3125	5.36324e-17	3.37966	0.234471	4.58233	0.144471	8.82133	0.0186423	2.05885	0.472008	0.0012	0.0022	0.2738	135137	-0.00932171	0.00151843	2.83e-06	1243700	0.0117392	0.00151095	4.67e-10	1251128	0.0128279	0.00279477	0.000195767	402398	0.9891	rs10956254 (r2 < 0.8)
rs4871624	8	126629328	0.271372	G	T	Oliveri	BMI-neutral	Upstream gene variant 7,711 basepair away from ENSG00000302425, a lncRNA gene. The closest protein-coding gene is TRIB1 (178,681 basepair away).	0.0105865	0.00140866	5.67789e-14	0.291321	0.864451	277.952	2.50993e-67	3.13881	0.264365	5.70728	0.0826145	10.366	0.0084705	5.98156	0.0700892	0.0046	0.0021	0.00802	144090	-0.0195523	0.00155264	7.6e-22	1238142	0.0234676	0.00154537	4.16e-34	1245568	0.0418852	0.00283185	3.48395e-33	402398	0.9891	rs10956254 (r2 >= 0.8)	Metabolic syndrome	rs13273592 (>=0.80)
rs2175055	9	1033354	0.332008	T	C	Oliveri	BMI-neutral	Upstream gene variant 7,865 basepair away from ENSG00000286684, a lncRNA gene. The closest protein-coding gene is DMRT2 (17,003 basepair away).	0.00642812	0.00108698	3.3439e-09	15.5407	0.000422075	91.2867	2.77525e-22	10.0569	0.00723519	5.31998	0.100256	3.40647	0.268227	4.35882	0.157728	0.011	0.0022	1.115e-07	124747	-0.0125629	0.00149962	1.66e-10	1230871	0.0108805	0.0014917	4.96e-09	1238301	0.0216863	0.00277309	2.21607e-10	402398	0.994	rs7856320 (r2 >= 0.8)	Metabolic syndrome	rs7870869 (>=0.80)
rs3180887	9	86553589	0.270378	G	A	Oliveri/DeForest	BMI-increasing	3 prime utr variant overlapping with QNG1.	0.00488105	0.000976434	5.76735e-07	0.201765	0.904039	58.1236	2.61247e-14	4.7913	0.114629	1.74892	0.548289	2.16014	0.471666	7.43682	0.033397	0.0021	0.0026	0.2104	125396	-0.00956881	0.00163241	7.78e-06	1213160	0.0111064	0.00161979	3.84e-08	1222289	0.0217231	0.00296619	2.80645e-09	402398	0.9171	rs296886 (r2 < 0.8)
rs7855203	9	95557334	0.170974	T	C	Oliveri/DeForest	BMI-neutral	Intron variant overlapping with ENSG00000296403, a lncRNA gene. The closest protein-coding gene is BICD2 (30,219 basepair away).	0.00565072	0.00114939	8.8207e-07	2.15838	0.339871	53.2426	3.87506e-13	4.70421	0.119862	2.90879	0.32359	6.64606	0.0557485	3.61631	0.226761	0.0067	0.0028	0.01334	125396	-0.0105956	0.00187269	1.59e-05	1243662	0.0118972	0.00185897	2.87e-07	1251091	0.0233534	0.00341975	3.00366e-08	402398	0.747	rs10992380 (r2 < 0.8)	Metabolic syndrome	rs10992408 (>=0.80)
rs2472511	9	107719789	0.244533	C	T	Oliveri	BMI-neutral	Upstream gene variant 13,085 basepair away from CT70, a lncRNA gene. The closest protein-coding gene is ABCA1 (29,353 basepair away).	0.00487184	0.000994674	9.68541e-07	3.85705	0.145363	75.2071	2.05255e-18	5.10137	0.0977428	24.1259	5.20584e-06	2.28745	0.446054	4.04047	0.184435	0.0021	0.0025	0.1689	136287	-0.0145556	0.00167842	3.72e-11	1244357	0.00738682	0.00167051	0.000392	1251783	0.00961272	0.00314554	0.0131488	402398		(r2 < 0.8)	Metabolic syndrome	rs4556142 (<0.80)
rs1044531	9	117098650	0.105368	C	T	Oliveri	BMI-neutral	3 prime utr variant overlapping with AKNA.	0.00806791	0.00151956	1.10002e-07	9.89648	0.00709588	67.9332	1.15059e-16	7.77517	0.0242345			3.31769	0.279537	2.41706	0.400626	0.0136	0.0036	4.265e-05	120675	-0.0189247	0.00241048	2.12e-09	1229827	0.0137136	0.00239889	4.57e-06	1237247	0.0316438	0.00453361	1.48216e-08	402398	0.9961	rs1044531 (r2 >= 0.8)	Lipodystrophy	rs1044531 (>=0.80)
rs12356193	10	61413353	0.173956	A	G	Oliveri/DeForest	BMI-neutral	Intron variant overlapping with SLC16A9.	0.00650835	0.00118213	3.67856e-08	4.44165	0.108519	87.0556	2.89571e-21	2.08552	0.441889			4.46882	0.16214	7.01692	0.0414054	0.0028	0.0028	0.06836	141878	-0.00869623	0.00187562	0.000406	1243959	0.0173945	0.00186429	7.36e-14	1252654	0.0255398	0.00340858	1.20289e-09	402398	0.968	rs1171615 (r2 < 0.8)
rs10995441	10	64869239	0.248509	G	T	Lotta/MAGIC/Oliveri/DeForest	BMI-increasing	Upstream gene variant 660 basepair away from RNU6-543P, a snRNA gene. The closest protein-coding gene is NRBF2 (23,849 basepair away).	0.00574674	0.00104811	4.18287e-08	9.4879	0.0087042	92.5832	1.35265e-22	15.1151	0.000480207	28.0872	6.2227e-07	17.105	0.000255181	10.9183	0.00549212	0.0059	0.0023	0.00513	146286	-0.00610136	0.00168233	0.00567	1234653	0.0160653	0.00166964	1.21e-14	1243337	0.0229092	0.00311843	2.5063e-09	402398	0.9917	rs2195594 (r2 < 0.8)	Residual glycaemic	rs1046521 (<0.80)
rs2195594	10	65319321	0.335984	A	G	MAGIC/Oliveri/DeForest	BMI-increasing	Intron variant overlapping with REEP3.	0.007738	0.00116148	2.69821e-11	9.31882	0.00947207	190.795	2.80338e-46	13.1459	0.00138597	0.566785	0.879248	4.20879	0.183654	5.99699	0.0695448	0.0073	0.0021	0.000432	131796	-0.00897393	0.00146484	2.97e-06	1244511	0.0201306	0.00145738	1.65e-28	1247711	0.0282462	0.00267377	1.01642e-17	402398	0.9916	rs2195594 (r2 >= 0.8)	Residual glycaemic	rs1046521 (<0.80)
rs11186798	10	93773792	0.0596421	A	G	MAGIC/Oliveri/DeForest	BMI-neutral		0.0117651	0.00199188	3.49351e-09	0.601719	0.740182	99.6318	2.71561e-24					2.98077	0.326543	3.11658	0.288343	0.0064	0.0046	0.2075	127406	-0.0207749	0.0028564	2.9e-08	1243614	0.0265186	0.00283681	6.61e-14	1252308	0.026565	0.00542821	7.15632e-05	402398	0.6037	rs2792022 (r2 < 0.8)	Residual glycaemic	rs146668074 (<0.80)
rs11187527	10	95343474	0.0874751	T	G	Oliveri/DeForest	BMI-neutral	Intron variant overlapping with FFAR4.	0.00986353	0.0016872	5.03214e-09	0.406497	0.816075	99.2996	3.26505e-24	5.78913	0.0684962			2.31108	0.441429	1.50465	0.603211	0.0039	0.0036	0.05428	130574	-0.0208891	0.00239664	2.97e-11	1243686	0.0188748	0.00238215	2.11e-10	1252382	0.0434521	0.00439228	9.96344e-16	402398	0.9967	rs12359135 (r2 < 0.8)
rs2250802	10	113921354	0.308151	A	G	Oliveri/DeForest	BMI-increasing	Intron variant overlapping with GPAM.	0.00968712	0.00135494	8.71056e-13	1.7297	0.421115	404.269	7.50109e-98	6.49017	0.0475533	77.9477	1.1512e-18	33.9722	3.31186e-08	17.2678	0.000192092	0.0023	0.002	0.07222	149773	-0.0305821	0.00152101	4.39e-53	1241079	0.0177969	0.0015158	4.77e-21	1244282	0.0390586	0.00285197	1.0877e-28	402398	0.9877	rs2792751 (r2 >= 0.8)
rs4573621	10	113987548	0.177932	G	A	Oliveri/DeForest	BMI-neutral	Intron variant overlapping with ENSG00000288938, a lncRNA gene. The closest protein-coding gene is GPAM (44,025 basepair away).	0.00997759	0.00148247	1.69209e-11	1.701	0.4272	205.014	1.03554e-49	5.00873	0.102516	37.2387	4.50346e-09	17.7215	0.000184622	7.45146	0.0331472	0.0067	0.0027	0.0123	131568	-0.0254596	0.00179696	3.2e-27	1243563	0.017332	0.00178646	7.3e-15	1252258	0.0339862	0.00331818	9.49194e-17	402398	0.9877	rs2792751 (r2 < 0.8)
rs10886863	10	122929493	0.031809	C	T	MAGIC/Oliveri/DeForest	BMI-neutral	Intron variant overlapping with ENSG00000296663, a lncRNA gene. The closest protein-coding gene is WDR11 (260,455 basepair away).	0.0149591	0.00267484	2.23767e-08	1.62556	0.443624	82.0874	4.54264e-20	15.4824	0.000393901	84.7895	2.77562e-20	27.4841	1.054e-06	9.99705	0.0088841	0.0164	0.0067	0.01232	114456	-0.0337016	0.00457574	1.93e-08	1230669	0.0348565	0.00455658	8.59e-10	1238797	0.0407915	0.00863296	0.000126045	402398		(r2 < 0.8)	Residual glycaemic	rs10886863 (>=0.80)
rs4751828	10	123000544	0.202783	A	G	Oliveri/DeForest	BMI-neutral	Intron variant overlapping with ENSG00000293725, a lncRNA gene. The closest protein-coding gene is FGFR2 (237,302 basepair away).	0.00545908	0.00108554	4.93303e-07	1.29386	0.523652	58.6655	1.93622e-14	1.04768	0.711271	9.06762	0.0148997	12.1706	0.00334273	9.36571	0.0123376	0.0053	0.0027	0.02866	120524	-0.0110735	0.00175035	1.4e-06	1243700	0.011105	0.00174163	3.18e-07	1252392	0.0183204	0.00317296	2.79817e-06	402398		(r2 < 0.8)	Residual glycaemic	rs11199755 (<0.80)
rs6486121	11	13355770	0.342942	T	C	Oliveri/DeForest	BMI-increasing	Intron variant overlapping with BMAL1.	0.00650167	0.00103664	3.56753e-10	3.09784	0.212478	134.137	1.31226e-32	1.41965	0.602866	15.2263	0.000593936	8.33171	0.023898	1.58531	0.582509	0.0029	0.0019	0.2102	142526	-0.00962508	0.00143611	3.19e-07	1233899	0.0165311	0.00142734	1.59e-20	1242583	0.0228064	0.00264951	2.85684e-12	402398	0.9928	rs7947951 (r2 >= 0.8)	Body fat	rs7949336 (<0.80)
rs17475467	11	14485640	0.0447316	C	T	Oliveri	BMI-neutral		0.0102324	0.00208658	9.39398e-07	1.37154	0.503702	56.745	5.59687e-14	2.66083	0.334619			2.48669	0.408332	5.28007	0.0997679	0.0099	0.0052	0.0538	118661	-0.0226581	0.00326796	1.23e-07	1239914	0.0181413	0.00325502	7.87e-06	1250305	0.0188038	0.00577487	0.00823863	402398	0.5346	rs1003077 (r2 < 0.8)
rs17243091	11	26184060	0.0685885	A	G	Oliveri	BMI-neutral	Upstream gene variant 82,127 basepair away from ENSG00000287227, a lncRNA gene. The closest protein-coding gene is ANO3 (169,617 basepair away).	0.00903629	0.00175206	2.50255e-07	3.2904	0.192974	59.7122	1.08563e-14	0.72588	0.814355			5.4163	0.102368	2.47141	0.390666	0.0144	0.0044	0.006481	128556	-0.0152272	0.00283673	4.23e-05	1244543	0.0206798	0.00281801	4e-09	1253236	0.0308118	0.00519664	1.50102e-06	402398	0.9622	rs1381187 (r2 < 0.8)
rs4756026	11	45833960	0.240557	C	T	Oliveri/DeForest	BMI-neutral	3 prime utr variant overlapping with SLC35C1.	0.00519421	0.00102431	3.95806e-07	1.55384	0.459819	62.1325	2.84771e-15	2.91416	0.295461	2.00805	0.489048	0.97396	0.766667	2.71151	0.349262	0.004	0.0021	0.03577	145134	-0.0117377	0.00159243	1.89e-08	1239625	0.00907576	0.0015855	4.44e-06	1242824	0.0149086	0.00289911	3.0097e-05	402398		(r2 < 0.8)	Beta cell -PI	rs12419690 (<0.80)
rs1872896	11	47160623	0.323062	T	C	Oliveri/DeForest	BMI-neutral	Intron variant overlapping with CSTPP1.	0.00883174	0.00123287	7.85964e-13	0.509223	0.775218	237.557	1.43515e-57	1.54207	0.570079	26.8208	1.2281e-06	10.4069	0.00829449	9.42158	0.0119847	0.0041	0.0019	0.1158	151001	-0.0190358	0.00149016	1.97e-22	1240216	0.0190975	0.0014786	3.92e-25	1243410	0.0304116	0.00271992	1.16189e-19	402398	0.8957	rs11039002 (r2 < 0.8)	Beta cell +PI	rs71474196 (<0.80)
rs174574	11	61600342	0.361829	A	C	Oliveri/DeForest	BMI-neutral	Intron variant overlapping with FADS2.	0.0184951	0.00209804	1.19237e-18	8.28107	0.0159143	1624.89	0	3.3875	0.233554	52.1433	1.41506e-12	37.3645	5.39472e-09	71.0104	4.53127e-17	0.0028	0.0019	0.04394	149737	-0.0453031	0.00144474	2.01e-126	1239339	0.0516502	0.00143397	2.08e-183	1248033	0.0760349	0.00266796	2.5915e-118	402398	0.9701	rs102275 (r2 >= 0.8)	Beta cell +PI	rs174541 (>=0.80)
rs11231155	11	62365619	0.324056	G	A	Oliveri/DeForest	BMI-decreasing	Splice region variant overlapping with MTA2.	0.00477335	0.000917739	1.98004e-07	1.40579	0.495149	68.8067	7.09587e-17	6.01724	0.0608424	0.343755	0.943768	0.356083	0.941017	2.69642	0.351743	0.0013	0.0022	0.9111	131871	-0.00907841	0.00143934	1.5e-06	1243663	0.0107919	0.00142938	1.41e-09	1252357	0.0240263	0.00262793	1.1835e-13	402398	0.9493	rs35156678 (r2 >= 0.8)
rs2845885	11	63869062	0.076541	C	T	Lotta/MAGIC/Oliveri/DeForest	BMI-decreasing	Intron variant overlapping with MACROD1.	0.0205204	0.00262233	5.06646e-15	7.80114	0.0202304	283.771	9.86423e-69	0.558347	0.870029	10.387	0.00752013	10.9797	0.00617962	0.334199	0.945001	0.0204	0.0039	1.18e-08	149774	-0.0406094	0.00299188	4.06e-25	1230370	0.0425942	0.00298	2.08e-30	1239056	0.0667597	0.00556713	2.23613e-22	402398	0.9848	rs35169799 (r2 < 0.8)	Lipodystrophy	rs35169799 (<0.80)
rs12801636	11	65391317	0.223658	G	A	Oliveri/DeForest	BMI-decreasing	Intron variant overlapping with PCNX3.	0.00792782	0.00122759	1.06079e-10	0.0799564	0.96081	146.084	1.72441e-35	7.54057	0.02742	26.8019	1.24063e-06	5.95234	0.0786465	0.229407	0.972756	0.0039	0.0023	0.1322	145142	-0.0166173	0.00165308	1.76e-14	1238792	0.0165661	0.0016412	5.8e-16	1247485	0.0265451	0.00304962	1.62962e-12	402398	0.991	rs12801636 (r2 >= 0.8)	Obesity	rs12789028 (<0.80)
rs2452681	11	65814842	0.242545	G	A	Oliveri/DeForest	BMI-increasing	Intron variant overlapping with GAL3ST3.	0.00535919	0.00101666	1.35398e-07	0.616339	0.734791	71.2698	1.81533e-17	5.47771	0.080488	4.54715	0.146993	0.790701	0.819291	1.13173	0.705699	1e-04	0.0025	0.6446	125397	-0.0108285	0.00163439	4.34e-07	1243630	0.0121463	0.00162247	1.94e-09	1252324	0.0174231	0.00298302	2.14414e-06	402398	0.991	rs12801636 (r2 < 0.8)	Body fat	rs3814738 (<0.80)
rs10789752	11	109979945	0.306163	C	T	Oliveri	BMI-neutral	Intron variant overlapping with ZC3H12C.	0.00551045	0.0010127	5.28802e-08	5.10492	0.0778899	116.421	2.44856e-28	4.24217	0.151747	4.22492	0.172135	6.8573	0.0501736	11.5754	0.00389299	0.0041	0.002	0.03491	149768	-0.0161687	0.00149851	1.87e-16	1233913	0.00775218	0.00148941	3e-05	1242599	0.0188372	0.00277816	3.75842e-08	402398	0.9768	rs1564013 (r2 < 0.8)
rs17440396	11	116621770	0.0596421	G	A	Oliveri	BMI-increasing	Intron variant overlapping with BUD13.	0.0271612	0.00334746	4.89933e-16	11.4243	0.00330563	808.251	1.56233e-195	7.40551	0.0294379	213.611	7.71359e-51	165.173	5.10458e-39	22.9062	9.4563e-06	7e-04	0.004	0.8442	149862	-0.0675406	0.00294285	1.3e-68	1243711	0.0718316	0.002922	1.73e-86	1252404	0.0957339	0.00560996	1.32643e-43	402398	0.893	rs2849174 (r2 < 0.8)
rs17120765	11	117316546	0.100398	A	G	Oliveri	BMI-neutral		0.00993409	0.00162031	8.73344e-10	1.06515	0.587092	112.367	2.32157e-27	6.52968	0.0465822	0.277027	0.961476	2.24323	0.454813	1.51097	0.601568	0.0051	0.0038	0.157	124701	-0.0176347	0.00239175	1.87e-08	1240118	0.024437	0.00237663	1.66e-16	1249996	0.0315142	0.00432621	3.40396e-09	402398		(r2 < 0.8)
rs1003081	11	118913993	0.397614	T	C	Oliveri/DeForest	BMI-increasing	Upstream gene variant 906 basepair away from HYOU1.	0.00514126	0.000931697	3.42561e-08	3.06501	0.215993	104.47	1.85584e-25	8.38608	0.0175563	9.39829	0.0125589	15.9732	0.000461777	1.48967	0.607115	5e-04	0.0019	0.7494	140804	-0.0145467	0.00142321	6.39e-15	1233914	0.00894421	0.0014142	3.95e-07	1242598	0.0218031	0.00256489	5.28781e-12	402398	0.9781	rs1003081 (r2 >= 0.8)	Obesity	rs1614264 (<0.80)
rs11064289	12	6727749	0.138171	A	G	Oliveri/DeForest	BMI-increasing	Intron variant overlapping with ENSG00000301109, a lncRNA gene. The closest protein-coding gene is LPAR5 (252 basepair away).	0.00678803	0.00128123	1.17042e-07	1.84585	0.397356	79.8858	1.53807e-19	9.79905	0.00829908	7.61318	0.0314619	0.172536	0.98364	1.88042	0.511436	0.0015	0.0031	0.7064	120228	-0.016896	0.0019179	1.82e-11	1239759	0.0117231	0.00190242	7.77e-07	1252478	0.0280235	0.00345812	4.847e-11	402398	0.965	rs2886271 (r2 >= 0.8)	Residual glycaemic	rs7969177 (>=0.80)
rs11045171	12	20470199	0.193837	A	G	Oliveri/DeForest	BMI-decreasing	Upstream gene variant 3,172 basepair away from ENSG00000297166, a lncRNA gene. The closest protein-coding gene is PDE3A (51,272 basepair away).	0.0108833	0.00152979	1.12539e-12	0.694334	0.706687	261.194	2.80497e-63	16.3099	0.000251962	11.8346	0.00353438	22.0845	1.84992e-05	4.59868	0.140097	0.0061	0.0026	0.02333	125154	-0.0265503	0.00173379	1.61e-31	1239847	0.0201072	0.00172586	9.48e-21	1247077	0.04133	0.00321559	1.82261e-25	402398	0.999	rs11045171 (r2 >= 0.8)
rs7134150	12	20591332	0.0745527	A	G	MAGIC/Oliveri/DeForest	BMI-neutral	Intron variant overlapping with PDE3A.	0.0107144	0.00182424	4.27052e-09	0.831155	0.659959	101.374	1.03319e-24	13.3362	0.00125127	4.4964	0.150704	5.47665	0.0993849	5.4354	0.0922912	0.0086	0.0043	0.02849	145369	-0.0253809	0.00280691	5.31e-12	1239932	0.0214785	0.00278604	6.35e-10	1252651	0.036026	0.00506473	7.8443e-09	402398	0.999	rs11045171 (r2 < 0.8)	Metabolic syndrome	rs7488780 (<0.80)
rs718314	12	26453283	0.243539	G	A	Lotta/MAGIC/Oliveri/DeForest	BMI-decreasing	Intron variant overlapping with ITPR2-AS1, a lncRNA gene. The closest protein-coding gene is ITPR2 (35,002 basepair away).	0.00757389	0.00120915	3.75681e-10	8.25178	0.0161491	108.359	2.14555e-26	4.88643	0.109167	24.2064	4.98627e-06	3.25092	0.28833	6.96606	0.0424953	0.0101	0.0021	6.427e-06	146247	-0.0122319	0.00158331	3.8e-09	1240515	0.0147192	0.00157075	5.75e-14	1253235	0.0223005	0.00296337	1.01954e-09	402398	0.9927	rs718314 (r2 >= 0.8)	Metabolic syndrome	rs1048155 (<0.80)
rs3204635	12	57637593	0.254473	A	G	Oliveri/DeForest	BMI-neutral	3 prime utr variant overlapping with ENSG00000295078, a lncRNA gene. The closest protein-coding gene is STAC3 (0 basepair away).	0.0064479	0.00110278	5.00594e-09	1.45527	0.483049	107.463	3.52796e-26	5.40664	0.0835003	6.31788	0.0607664	5.39287	0.103548	2.07338	0.468911	0.004	0.0022	0.06035	146294	-0.0158105	0.00155943	1.05e-14	1240297	0.0110675	0.00155014	1.04e-08	1247526	0.0219673	0.00284117	3.52374e-10	402398	0.994	rs1106766 (r2 < 0.8)	Residual glycaemic	rs2167306 (<0.80)
rs8756	12	66359752	0.447316	A	C	MAGIC	BMI-decreasing	3 prime utr variant overlapping with HMGA2.	0.00458178	0.000916123	5.69548e-07	26.5085	1.75285e-06	56.1313	7.85631e-14	4.8143	0.113284	0.136807	0.99295	4.36124	0.170733	0.380474	0.931869	0.0111	0.0018	3.171e-09	145047	-0.00470374	0.00137242	0.00894	1240515	0.00972395	0.00136151	1.02e-08	1253236	0.0145559	0.00255375	3.74638e-06	402398	0.9445	rs1042725 (r2 >= 0.8)	Metabolic syndrome	rs8756 (>=0.80)
rs10861661	12	107174646	0.241551	C	A	Oliveri/DeForest	BMI-neutral	Intron variant overlapping with RIC8B.	0.00609939	0.00105762	8.06429e-09	3.71001	0.156453	100.153	2.03365e-24	8.50613	0.0164767	7.56172	0.0323004	4.85443	0.134604	5.2056	0.103557	0.0017	0.0022	0.6002	149755	-0.00943061	0.00163386	1.07e-05	1239669	0.0161965	0.00161841	1.02e-15	1252404	0.0222609	0.00295784	1.01611e-09	402398	0.9553	rs4964491 (r2 >= 0.8)
rs10774625	12	111910219	0.477137	A	G	Oliveri	BMI-decreasing	Intron variant overlapping with ATXN2.	0.00680891	0.00112508	1.43099e-09	20.536	3.47264e-05	225.574	1.12422e-54	7.344	0.030405			7.89026	0.0298716	5.08488	0.109999	0.0101	0.0019	1.389e-07	149767	-0.0209398	0.00139421	2.2e-30	1228981	0.00773644	0.00137677	6.62e-06	1249773	0.021682	0.00254822	5.04998e-12	402398	0.9995	rs10774625 (r2 >= 0.8)
rs1798219	12	123180061	0.175944	A	C	Oliveri	BMI-decreasing	Intron variant overlapping with ENSG00000256249, a lncRNA gene. The closest protein-coding gene is HCAR2 (5,779 basepair away).	0.01002	0.00152543	5.07809e-11	4.26881	0.118315	272.616	4.88583e-66	6.2021	0.0552617	27.5828	8.1586e-07	5.71477	0.0884167	0.373417	0.933897	0.0072	0.0027	0.002825	136287	-0.0294366	0.00178284	2.29e-36	1234167	0.0152016	0.00176758	5.35e-12	1246900	0.0387443	0.00330742	1.99414e-21	402398	0.9952	rs1798219 (r2 >= 0.8)
rs11572966	12	124134802	0.0705765	T	C	Lotta/Oliveri	BMI-decreasing	Non coding transcript exon variant overlapping with GTF2H3.	0.00968193	0.0017736	4.79081e-08	2.57085	0.276533	100.239	1.9389e-24	2.18516	0.421334			2.79491	0.355424	6.51206	0.0535582	0.0048	0.0039	0.3515	145276	-0.0253663	0.0025336	2.23e-14	1239604	0.0150306	0.0025134	1.63e-06	1252339	0.0345105	0.00442593	2.50025e-10	402398		(r2 < 0.8)	Metabolic syndrome	rs4148856 (<0.80)
rs7133378	12	124409502	0.349901	G	A	Lotta/MAGIC/Oliveri/DeForest	BMI-decreasing	Intron variant overlapping with DNAH10.	0.0159038	0.00181035	1.56492e-18	6.80066	0.0333623	585.183	1.37305e-141	2.25726	0.406998	7.38508	0.0353488	12.3606	0.00302963	7.24208	0.0369012	0.0127	0.002	5.996e-11	149716	-0.0333465	0.00148593	1.11e-65	1239575	0.0260753	0.00147255	9.38e-46	1252307	0.0464573	0.00273912	4.29352e-43	402398		(r2 < 0.8)	Lipodystrophy	rs11057418 (<0.80)
rs825490	12	124591385	0.387674	G	A	Oliveri	BMI-decreasing	Upstream gene variant 16,031 basepair away from ENSG00000308548, a lncRNA gene. The closest protein-coding gene is ZNF664 (91,412 basepair away).	0.00703876	0.00108214	7.79695e-11	0.61883	0.733876	148.021	5.88325e-36	5.03284	0.101252	5.42164	0.0953001	13.6315	0.00156685	0.0348982	1	0.0056	0.002	0.01313	131568	-0.0149791	0.00144231	2.35e-15	1239671	0.0140451	0.00143023	3.43e-15	1252405	0.0291203	0.00265847	6.21033e-19	402398		(r2 < 0.8)	Lipodystrophy	rs11057418 (<0.80)
rs4393438	13	114821075	0.210736	T	C	Oliveri/DeForest	BMI-neutral	Non coding transcript exon variant overlapping with RASA3.	0.00534576	0.00105507	4.04711e-07	15.2776	0.000481396	88.4441	1.34145e-21	9.91127	0.00781814			4.91382	0.130782	7.85613	0.0269261	0.0059	0.0026	0.008147	137659	-0.00344476	0.00174773	0.133	1239616	0.0161985	0.00174102	8.64e-14	1242816	0.0215443	0.0031963	4.51741e-08	402398	0.9342	rs7400029 (r2 < 0.8)
rs275184	15	39444679	0.159046	T	G	Lotta/Oliveri	BMI-decreasing	Intron variant overlapping with ENSG00000259345, a lncRNA gene. The closest protein-coding gene is THBS1 (428,601 basepair away).	0.00790982	0.00135061	4.72813e-09	7.79239	0.0203191	90.7627	3.71073e-22	1.53168	0.572803	4.03865	0.18849	1.14073	0.719741	2.06067	0.471619	0.0115	0.0029	3.503e-05	119596	-0.0146647	0.00186872	2.16e-09	1243709	0.0145869	0.00185978	3.2e-10	1252405	0.0240474	0.00352584	3.12653e-08	402398	0.9899	rs275184 (r2 >= 0.8)
rs12902047	15	41915522	0.326044	A	C	Oliveri	BMI-neutral	Intron variant overlapping with ENSG00000260926, a lncRNA gene. The closest protein-coding gene is MGA (37,081 basepair away).	0.00576119	0.00100689	1.05435e-08	0.880789	0.643782	91.5098	2.45242e-22	5.22341	0.0917849			3.84831	0.217974	7.89269	0.0264245	0.0038	0.0021	0.0286	131524	-0.0127397	0.00151194	1.3e-10	1241799	0.0112733	0.00150443	1.87e-09	1244997	0.0248914	0.00274657	1.92731e-13	402398	0.9766	rs12902047 (r2 >= 0.8)	Metabolic syndrome	rs3959569 (<0.80)
rs4775426	15	61951110	0.408549	T	C	Oliveri/DeForest	BMI-neutral	Upstream gene variant 15,094 basepair away from ENSG00000259530, a lncRNA gene. The closest protein-coding gene is VPS13C (193,478 basepair away).	0.0055878	0.000980464	1.20416e-08	6.23491	0.0442697	84.6108	1.12238e-20	2.02088	0.455693	13.5274	0.00145435	1.82581	0.544691	4.81408	0.125893	0.008	0.002	0.0001502	127382	-0.0109508	0.00138515	1.64e-09	1244527	0.00998828	0.00138015	6.52e-09	1247730	0.0173773	0.00257761	4.49118e-08	402398	0.9879	rs2249312 (r2 >= 0.8)
rs2729827	15	63360564	0.234592	G	A	Oliveri/DeForest	BMI-neutral	Upstream gene variant 1,660 basepair away from ENSG00000259627, a lncRNA gene. The closest protein-coding gene is TPM1 (2,187 basepair away).	0.00891922	0.00129378	5.42679e-12	0.179091	0.914347	181.523	4.85126e-44	0.919067	0.751604			12.8936	0.00229857	1.58311	0.583068	0.0043	0.0022	0.0274	151013	-0.0176708	0.00169562	1.88e-15	1244543	0.0202431	0.00168437	5.61e-22	1253235	0.033512	0.00319961	1.9167e-17	402398	0.9821	rs2937859 (r2 >= 0.8)
rs4074448	15	63888495	0.434394	G	A	Oliveri/DeForest	BMI-neutral	Intron variant overlapping with USP3-AS1, a lncRNA gene. The closest protein-coding gene is FBXL22 (1,091 basepair away).	0.00601955	0.000983905	9.47467e-10	0.833712	0.659116	108.687	1.78907e-26	1.10464	0.693848	1.52168	0.604755	1.49498	0.625179	7.1553	0.0385771	0.0041	0.0019	0.04381	148611	-0.0107582	0.00143706	1.13e-08	1232116	0.014011	0.00142655	3.4e-15	1240797	0.0223149	0.00262617	5.39476e-12	402398	0.9948	rs2729783 (r2 < 0.8)	Metabolic syndrome	rs1396713 (<0.80)
rs4776794	15	66872266	0.345924	A	G	Oliveri/DeForest	BMI-decreasing	Upstream gene variant 2,262 basepair away from LINC01169, a lncRNA gene. The closest protein-coding gene is LCTL (13,930 basepair away).	0.00590373	0.000995363	3.00663e-09	1.42287	0.490939	97.8719	7.20615e-24	12.8771	0.00160123	2.83397	0.335128	5.85681	0.0824423	15.9355	0.000389848	0.0047	0.0021	0.09985	131569	-0.00957278	0.00143914	3.9e-07	1244541	0.0139452	0.00143008	5.33e-15	1253236	0.0219657	0.00266092	2.10904e-11	402398	0.9939	rs4776794 (r2 >= 0.8)	Residual glycaemic	rs2469102 (<0.80)
rs12901649	15	73469535	0.457256	T	C	Lotta	BMI-increasing	Intron variant overlapping with NEO1.	0.00454241	0.000882079	2.6096e-07	0.781832	0.676437	61.9734	3.1096e-15	2.59547	0.345476	1.61873	0.580124	4.99243	0.125884	0.924581	0.766861	0.0029	0.0019	0.0388	144964	-0.0087821	0.00139637	1.61e-06	1236416	0.00942716	0.00138672	5.01e-08	1245106	0.0150858	0.0025598	1.73547e-06	402398	0.4241	rs12901649 (r2 >= 0.8)
rs11075253	16	15148646	0.289264	C	A	Oliveri/DeForest	BMI-neutral	Intron variant overlapping with NTAN1.	0.0109146	0.00144396	4.06703e-14	1.35762	0.507221	293.308	4.89793e-71	5.83203	0.066988			9.95011	0.0104823	13.6691	0.00129372	0.0075	0.0025	0.00299	122297	-0.0179011	0.00152202	2.94e-19	1227997	0.0252552	0.00151218	6.79e-41	1238376	0.0386032	0.00278869	2.82582e-29	402398	0.9974	rs11644601 (r2 >= 0.8)	Obesity	rs9927842 (<0.80)
rs4283241	16	29988349	0.442346	A	G	Oliveri/DeForest	BMI-increasing	Intron variant overlapping with TAOK2.	0.00533096	0.000924605	8.13353e-09	1.83893	0.398733	101.108	1.1974e-24	4.52168	0.131594	4.6156	0.142124	6.34754	0.0646703	4.93785	0.118371	5e-04	0.002	0.9809	129718	-0.0118229	0.0013902	8.77e-11	1243682	0.0115008	0.00138323	2.62e-11	1246882	0.0238975	0.00255363	3.11273e-14	402398	0.9598	rs3814880 (r2 >= 0.8)	Obesity	rs9932196 (>=0.80)
rs8059722	16	67440389	0.0675944	T	C	Oliveri/DeForest	BMI-decreasing	Intron variant overlapping with ZDHHC1.	0.00928565	0.00179698	2.37419e-07	7.27877	0.0262685	97.6856	7.99047e-24	8.5135	0.0164126			6.13823	0.0717408	19.5809	5.59999e-05	0.0091	0.0038	0.01132	136286	-0.0268667	0.00271831	4.75e-14	1244543	0.0119206	0.00270268	0.000405	1253237	0.0263667	0.00509188	2.6489e-05	402398	0.9481	rs8059722 (r2 >= 0.8)
rs12928056	16	72225574	0.0964215	A	C	Oliveri/DeForest	BMI-increasing	Upstream gene variant 8,725 basepair away from ENSG00000295660, a lncRNA gene. The closest protein-coding gene is PMFBP1 (19,520 basepair away).	0.00867258	0.00155659	2.52525e-08	10.5957	0.00500227	97.2781	1.00163e-23	5.89097	0.0649688	4.42825	0.15583	2.37776	0.428602	0.369892	0.934907	0.0103	0.0035	0.002081	131796	-0.00834097	0.00223211	0.00437	1244540	0.0218805	0.00221845	2.61e-15	1253232	0.0367688	0.00407044	2.3061e-13	402398	0.9894	rs12926250 (r2 >= 0.8)
rs2925979	16	81534790	0.28827	T	C	Oliveri/DeForest	BMI-neutral	Intron variant overlapping with CMIP.	0.0127305	0.00160045	1.80111e-15	2.47253	0.290466	583.281	3.96023e-141	47.4655	1.01722e-11	64.8913	1.39698e-15	18.8431	0.000102358	27.9948	6.14853e-07	0.0029	0.002	0.1064	143309	-0.0347222	0.00149747	5.38e-70	1238208	0.0257081	0.00148967	1.51e-43	1246903	0.0506561	0.00277754	1.49511e-49	402398	1	rs2925979 (r2 >= 0.8)	Lipodystrophy	rs2925979 (>=0.80)
rs11117333	16	88008313	0.424453	G	T	Oliveri/DeForest	BMI-increasing	Intron variant overlapping with BANP.	0.00462274	0.000884321	1.71864e-07	1.44385	0.485817	74.873	2.46973e-18	3.93365	0.177454	7.11111	0.0406451	14.5045	0.000994563	0.696367	0.836485	4e-04	0.0021	0.7839	125396	-0.0116073	0.00142025	4.56e-10	1235713	0.00891835	0.00141213	4.11e-07	1244405	0.0213205	0.0025531	1.23465e-11	402398	0.9657	rs11647008 (r2 >= 0.8)
rs16952930	17	401847	0.135189	C	T	Oliveri/DeForest	BMI-neutral	Intron variant overlapping with ENSG00000297664, a lncRNA gene. The closest protein-coding gene is VPS53 (10,061 basepair away).	0.00706395	0.00131795	8.33057e-08	0.782511	0.676207	74.0493	3.89688e-18	1.37992	0.613819			8.58449	0.0210244	17.5801	0.000162692	0.0042	0.0035	0.05632	125391	-0.0168317	0.00218947	4.53e-09	1243583	0.01452	0.00217849	9.08e-08	1252277	0.0261189	0.0040663	1.868e-07	402398	0.987	rs17616389 (r2 < 0.8)	Metabolic syndrome	rs36027158 (<0.80)
rs7222358	17	17459620	0.0715706	C	T	Oliveri/DeForest	BMI-neutral	Intron variant overlapping with ENSG00000306320, a lncRNA gene. The closest protein-coding gene is PEMT (0 basepair away).	0.0121797	0.00193984	3.4142e-10	0.210125	0.900268	126.978	6.98353e-31	10.2795	0.0064262			7.28069	0.0405919	2.20687	0.441277	0.0072	0.0043	0.1344	124247	-0.0244992	0.00283113	4.1e-11	1240124	0.0283842	0.0028074	5.2e-16	1249999	0.0537506	0.00530451	1.99807e-16	402398	0.9889	rs7222358 (r2 >= 0.8)	Metabolic syndrome	rs1108646 (<0.80)
rs646123	17	40720632	0.265408	A	G	Oliveri	BMI-increasing	Intron variant overlapping with MLX.	0.00660485	0.00109022	1.37592e-09	0.740465	0.690574	116.679	2.12138e-28	2.68115	0.331309	20.4644	3.68161e-05	8.17805	0.0258303	5.27002	0.100271	0.002	0.0023	0.5443	120899	-0.0134834	0.00153744	2.24e-11	1241909	0.0141884	0.00152936	1.02e-13	1245112	0.0294894	0.0028216	2.24301e-17	402398	0.9945	rs10454087 (r2 >= 0.8)	Obesity	rs676387 (>=0.80)
rs4632174	17	41533147	0.153082	C	T	Oliveri/DeForest	BMI-decreasing	Upstream gene variant 4,579 basepair away from MIR2117HG, a lncRNA gene. The closest protein-coding gene is DHX8 (28,196 basepair away).	0.00695591	0.00125762	3.1842e-08	0.377482	0.828001	85.8841	5.54272e-21	0.769392	0.800036	1.03353	0.739434	3.4803	0.259143	0.781972	0.810203	0.0049	0.0033	0.4773	129822	-0.0166215	0.00209656	1.48e-09	1229954	0.0156333	0.00208177	1.73e-09	1238549	0.0161848	0.003701	0.000387524	402398	1	rs231492 (r2 < 0.8)
rs851062	17	41829296	0.402584	G	A	Oliveri/DeForest	BMI-neutral	Upstream gene variant 1,810 basepair away from SOST.	0.00701773	0.00106519	4.45132e-11	1.12262	0.57046	170.553	2.15389e-41	0.214391	0.978736	11.0601	0.0052968	2.12961	0.477985	4.35732	0.157845	6e-04	0.002	0.4289	136287	-0.0158907	0.00139837	4.41e-18	1241839	0.0145761	0.00139006	4.18e-17	1250531	0.018181	0.00258371	1.13085e-08	402398	1	rs231492 (r2 < 0.8)
rs231492	17	41978756	0.0884692	T	G	Oliveri/DeForest	BMI-neutral	Intron variant overlapping with MPP2.	0.0234336	0.00282016	9.6277e-17	2.9827	0.225068	758.3	1.88013e-183	20.9981	1.98557e-05	26.3737	1.56097e-06	1.84552	0.540151	0.899919	0.774298	0.0073	0.0037	0.07434	136222	-0.0632754	0.00253338	6.47e-81	1239041	0.0531624	0.00252041	3.63e-64	1247735	0.0694128	0.00465601	1.09615e-33	402398	1	rs231492 (r2 >= 0.8)
rs1476512	17	42330122	0.421471	T	C	Oliveri/DeForest	BMI-decreasing	Intron variant overlapping with SLC4A1.	0.0067302	0.00105445	1.74054e-10	1.47087	0.479298	134.037	1.38748e-32	0.275287	0.961312	7.56669	0.0322184	4.764	0.140629	7.20012	0.0377025	0.0047	0.0019	0.003756	151005	-0.0145972	0.00142716	6.12e-15	1227196	0.0127932	0.00141851	4.78e-13	1235878	0.0177145	0.00259083	2.88902e-08	402398	1	rs231492 (r2 < 0.8)
rs17618704	17	46221010	0.0675944	T	G	Oliveri/DeForest	BMI-increasing	Intron variant overlapping with SKAP1.	0.0117565	0.00193217	1.16762e-09	1.37334	0.503248	126.615	8.54331e-31	3.20797	0.255431			3.27993	0.284478	6.3439	0.0583352	7e-04	0.0039	0.6723	125397	-0.0272233	0.00269751	1.39e-14	1244536	0.0233714	0.0026743	2.43e-12	1253231	0.0386991	0.00499243	3.17805e-10	402398	0.9446	rs16969990 (r2 >= 0.8)	Metabolic syndrome	rs3744347 (<0.80)
rs8079754	17	65887896	0.214712	G	A	Oliveri/DeForest	BMI-increasing	Intron variant overlapping with BPTF.	0.0103555	0.00145438	1.0773e-12	9.27026	0.00970484	200.432	1.32216e-48	5.02154	0.101843	22.101	1.53729e-05	10.2059	0.0091953	10.8749	0.00561819	0.0105	0.0023	2.542e-06	148607	-0.0138475	0.00171576	7.46e-10	1243685	0.024134	0.00170469	7.27e-30	1252380	0.0324198	0.00320981	2.49343e-16	402398	0.9417	rs12602912 (r2 >= 0.8)	Obesity	rs12601921 (>=0.80)
rs9904355	17	68454400	0.464215	A	G	Oliveri/DeForest	BMI-decreasing	Intron variant overlapping with ENSG00000302248, a lncRNA gene. The closest protein-coding gene is KCNJ2 (278,215 basepair away).	0.00472495	0.000892977	1.21494e-07	1.01805	0.60108	66.27	2.88799e-16	10.9934	0.00439088	9.03017	0.0151906	6.15805	0.0710403	11.3455	0.00439154	0.0038	0.0018	0.03395	151004	-0.00845246	0.00139374	3.73e-06	1231237	0.0102744	0.00138403	2.64e-09	1239920	0.0172483	0.00254911	4.0091e-08	402398	0.9655	rs9904355 (r2 >= 0.8)
rs9674537	17	74264054	0.0974155	A	G	Oliveri/DeForest	BMI-neutral	Intron variant overlapping with UBALD2.	0.008255	0.00152862	6.65284e-08	1.43405	0.488203	71.4215	1.66913e-17	20.391	2.76117e-05	0.431195	0.919173	12.3981	0.00297143	1.34726	0.645144	0.0071	0.0037	0.01874	125397	-0.0154783	0.00236346	5.88e-07	1243492	0.0175705	0.00234986	2.03e-09	1252186	0.0291049	0.00427237	3.24404e-08	402398	0.9902	rs10512605 (r2 < 0.8)
rs16971107	17	76394042	0.375746	G	A	Oliveri/DeForest	BMI-increasing	Intron variant overlapping with PGS1.	0.00986874	0.00134441	2.12674e-13	4.69499	0.0956084	456.561	1.71702e-110	43.1263	1.10306e-10	32.108	7.15983e-08	21.2439	2.8852e-05	14.5172	0.000826468	0.0013	0.0021	0.7146	124737	-0.0300875	0.00140811	1.02e-59	1243709	0.0195366	0.00139962	4.45e-29	1252403	0.027625	0.00260548	7.7459e-18	402398	0.9793	rs4969179 (r2 >= 0.8)
rs8083730	18	293519	0.0964215	G	A	Oliveri/DeForest	BMI-neutral	Upstream gene variant 480 basepair away from THOC1-DT, a lncRNA gene. The closest protein-coding gene is COLEC12 (23,218 basepair away).	0.00849013	0.0015309	2.92553e-08	0.937911	0.625655	88.6511	1.19607e-21	6.96373	0.0371191	1.87618	0.518512	2.90883	0.337462	3.0136	0.302829	0.0032	0.0039	0.7432	118482	-0.0205428	0.0024908	3.16e-10	1241153	0.0185654	0.00247896	1.91e-09	1249846	0.035237	0.00459451	4.87344e-10	402398	0.9948	rs8088001 (r2 >= 0.8)
rs4800392	18	19908497	0.468191	C	A	Oliveri/DeForest	BMI-decreasing	Upstream gene variant 3,710 basepair away from ENSG00000295339, a lncRNA gene. The closest protein-coding gene is CTAGE1 (85,065 basepair away).	0.00509977	0.000924595	3.47444e-08	2.71893	0.256798	73.4207	5.51884e-18	7.64692	0.0259277	2.03102	0.48406	4.66273	0.147682	2.04082	0.475872	0.0041	0.002	0.008774	125394	-0.00842682	0.00140758	4.96e-06	1231247	0.0114865	0.00139804	4.46e-11	1239928	0.0208211	0.0025629	4.33768e-11	402398	0.9828	rs4800392 (r2 >= 0.8)
rs1623060	18	21143183	0.474155	C	T	DeForest	BMI-increasing	Intron variant overlapping with NPC1.	0.00691086	0.00105701	6.23076e-11	0.645582	0.724125	145.404	2.51567e-35	11.6413	0.00310543	2.94404	0.318281	14.034	0.00127081	6.64709	0.0500017	0.0049	0.002	0.01449	124247	-0.0130304	0.00138104	6.17e-13	1244538	0.0145633	0.00137389	1.91e-17	1247739	0.0162679	0.00255099	2.28448e-07	402398	0.9625	rs891387 (r2 >= 0.8)	Obesity	rs1788819 (<0.80)
rs12454712	18	60845884	0.385686	T	C	MAGIC/Oliveri	BMI-decreasing	Intron variant overlapping with BCL2.	0.00768609	0.00117491	6.07543e-11	19.3232	6.36833e-05	123.024	6.27131e-30	10.299	0.00635965	12.7019	0.00224385	5.35537	0.105466	7.00798	0.0415949	0.0142	0.0025	1.777e-09	113902	-0.0116847	0.00147798	1.64e-09	1199997	0.0150757	0.00146857	1.85e-16	1211561	0.0176385	0.00262519	4.98202e-08	402398	0.9999	rs12454712 (r2 >= 0.8)	Metabolic syndrome	rs12454712 (>=0.80)
rs10853981	19	4965064	0.351889	A	G	Oliveri	BMI-increasing	Upstream gene variant 2,899 basepair away from UHRF1.	0.00592113	0.000985752	1.89318e-09	2.04853	0.359061	109.966	8.79583e-27	0.939101	0.745237	8.1372	0.0240555	0.872944	0.79559	0.757445	0.817721	4e-04	0.0021	0.761	145040	-0.0114931	0.00147591	2.86e-09	1226614	0.0142739	0.00146638	5.95e-15	1235294	0.0139822	0.00270847	2.80285e-05	402398	0.9565	rs1982468 (r2 < 0.8)	Metabolic syndrome	rs56249413 (<0.80)
rs8101064	19	7293119	0.04672	T	C	Lotta/Oliveri/DeForest	BMI-neutral	Intron variant overlapping with INSR.	0.0158659	0.00249599	2.06299e-10	5.14723	0.0762596	119.951	3.45196e-29	2.3104	0.396715	23.2799	8.18629e-06	4.30778	0.175163	1.24608	0.67314	0.0202	0.0054	0.0001729	122297	-0.0298721	0.00378062	1.67e-09	1220851	0.0382155	0.00375522	3.35e-16	1234370	0.0550407	0.00721174	5.90682e-10	402398	0.9981	rs4804416 (r2 < 0.8)	Metabolic syndrome	rs10427109 (>=0.80)
rs4804833	19	7970635	0.402584	A	G	Lotta/MAGIC/Oliveri	BMI-increasing	Intron variant overlapping with MAP2K7.	0.00856188	0.00120806	1.36772e-12	5.92322	0.0517356	182.891	2.26839e-44	17.7843	0.000113497	11.5108	0.00418641	4.8139	0.137273	3.10873	0.289426	0.0097	0.002	6.594e-06	141115	-0.0139103	0.00141483	6.42e-14	1239040	0.0175491	0.00140668	1.48e-23	1247734	0.0245572	0.00261249	2.39579e-14	402398	0.9883	rs754671 (r2 < 0.8)	Lipodystrophy	rs2115107 (>=0.80)
rs2913973	19	8460534	0.285288	T	G	Oliveri/DeForest	BMI-neutral	Intron variant overlapping with RAB11B.	0.0108537	0.00144348	5.5126e-14	1.61502	0.445968	307.881	1.47575e-74	3.54303	0.216052	8.99942	0.0154337	32.7255	6.44658e-08	10.9974	0.00526971	0.0073	0.0022	0.0003231	143933	-0.0250372	0.00152995	9.35e-36	1241885	0.0195879	0.00152427	6.76e-25	1245083	0.032587	0.00279737	3.30999e-21	402398	0.9978	rs4804311 (r2 < 0.8)	Lipodystrophy	rs116843064 (<0.80)
rs2967618	19	8469963	0.403579	T	C	Oliveri/DeForest	BMI-neutral	Upstream gene variant 645 basepair away from RAB11B.	0.00445199	0.000875445	3.6684e-07	0.977857	0.613283	65.5646	4.26653e-16	13.936	0.000906334	0.858692	0.791244	0.524632	0.895426	1.55887	0.589234	0.0013	0.0022	0.913	119595	-0.00936177	0.00142012	4.95e-07	1229233	0.00980566	0.00141272	2.62e-08	1237916	0.0149211	0.00258332	2.77586e-06	402398	0.9978	rs4804311 (r2 < 0.8)	Lipodystrophy	rs116843064 (<0.80)
rs4804311	19	8615589	0.112326	A	G	Lotta/Oliveri/DeForest	BMI-neutral	Splice polypyrimidine tract variant overlapping with MYO1F.	0.0180445	0.00226384	1.57715e-15	0.244748	0.884818	432.876	9.12655e-105	20.4526	2.67027e-05			37.1213	6.14489e-09	0.456439	0.90959	0.0085	0.0038	0.01352	127770	-0.04109	0.00250313	5.75e-36	1236480	0.0455941	0.00249175	9.78e-49	1245174	0.0550368	0.00464592	7.08775e-22	402398	0.9978	rs4804311 (r2 >= 0.8)	Lipodystrophy	rs116843064 (<0.80)
rs4542783	19	8642160	0.471173	T	C	Oliveri/DeForest	BMI-neutral	Intron variant overlapping with MYO1F.	0.0045796	0.000893332	2.95289e-07	1.63042	0.442547	61.0082	5.30275e-15	5.07604	0.0990258	2.63397	0.367821	2.90941	0.337372	2.32471	0.418065	0.006	0.0021	0.01495	136593	-0.00880267	0.00141608	2.12e-06	1213474	0.00941828	0.00141149	8.78e-08	1218383	0.0144424	0.00257094	5.15832e-06	402398	0.9978	rs4804311 (r2 < 0.8)	Lipodystrophy	rs116843064 (<0.80)
rs12610057	19	19315180	0.266402	A	G	Oliveri/DeForest	BMI-neutral	Upstream gene variant 957 basepair away from NR2C2AP.	0.00464044	0.000940147	7.97965e-07	13.7187	0.00104961	89.2563	8.55228e-22	1.73377	0.521663	6.1606	0.0657834	7.60556	0.0344791	6.59493	0.0513472	7e-04	0.0022	0.8142	147839	-0.00338427	0.00164104	0.116	1193448	0.0153313	0.00162278	3.58e-14	1210321	0.0139825	0.00293185	0.000108903	402398	0.5061	rs2238672 (r2 < 0.8)	Liver/lipid metabolism	rs8107974 (<0.80)
rs731839	19	33899065	0.333002	G	A	Lotta/MAGIC/Oliveri/DeForest	BMI-decreasing	Intron variant overlapping with PEPD.	0.00974007	0.00136411	9.31647e-13	19.6214	5.48615e-05	195.093	2.57156e-47	1.41461	0.604247	10.0502	0.00895803	5.68639	0.0896595	3.76622	0.210847	0.0121	0.0019	3.865e-11	149765	-0.0194365	0.00146009	3.2e-24	1236160	0.0140519	0.00145118	8.22e-15	1244854	0.0276036	0.00269748	1.01165e-16	402398	0.9988	rs731839 (r2 >= 0.8)	Lipodystrophy	rs7256564 (>=0.80)
rs2304234	19	41748753	0.406561	T	C	DeForest	BMI-neutral	Intron variant overlapping with AXL.	0.00447292	0.00088009	3.728e-07	0.292847	0.863792	64.1835	9.15939e-16	4.71279	0.119336	12.5116	0.00247942	3.13802	0.303775	7.16839	0.0383196	9e-04	0.0022	0.5851	118174	-0.00935224	0.00142611	5.67e-07	1227196	0.00969154	0.00141717	4.17e-08	1235881	0.0144929	0.00258923	5.57591e-06	402398	0.906	rs4802113 (r2 < 0.8)
rs4760	19	44153100	0.149105	G	A	Oliveri	BMI-neutral	Missense variant overlapping with PLAUR, causing amino-acid change: L317P with moderate impact.	0.00595808	0.00121291	9.00527e-07	3.35001	0.187307	73.0447	6.79613e-18	1.72483	0.523842			1.6118	0.595841	1.43785	0.620762	0.0037	0.0037	0.1995	103956	-0.0165489	0.00193631	7.08e-11	1233356	0.00889977	0.00192146	0.000204	1245393	0.0256077	0.00350928	3.19804e-09	402398	0.9652	rs4760 (r2 >= 0.8)
rs387976	19	45379060	0.314115	A	C	Oliveri/DeForest	BMI-neutral	Intron variant overlapping with NECTIN2.	0.00494613	0.000945616	1.68973e-07	2.08664	0.352282	76.9023	8.0282e-19	8.45359	0.0169409	40.9838	5.95601e-10	4.0568	0.197452	1.38436	0.635077	9e-04	0.0022	0.7765	127153	-0.0127503	0.0014662	3.29e-11	1232228	0.00873937	0.00145793	1.54e-06	1240921	0.00842562	0.00266782	0.0103866	402398	1	rs2075650 (r2 < 0.8)
rs204907	19	45461996	0.0467197	A	G	Oliveri	BMI-neutral	Intron variant overlapping with CLPTM1.	0.0173956	0.00258834	1.80792e-11	0.248015	0.883373	184.516	9.18982e-45	5.55886	0.0771784	12.0869	0.00309726	4.69385	0.145479	5.39074	0.0943832	0.0109	0.0053	0.08375	130337	-0.0401386	0.00331855	2.82e-20	1236700	0.034787	0.00329767	2.71e-17	1250324	0.0392483	0.00586558	5.65145e-08	402398	1	rs2075650 (r2 < 0.8)
rs485186	19	49207206	0.469185	G	A	Oliveri/DeForest	BMI-neutral	Synonymous variant overlapping with FUT2.	0.00471989	0.000890899	1.1714e-07	18.2965	0.000106403	102.796	4.69684e-25	1.83377	0.49781			3.28824	0.283384	11.0815	0.00504283	0.0071	0.0022	0.00143	109535	-0.00290653	0.00138373	0.109	1243897	0.0137129	0.00137374	1.21e-15	1252588	0.0162245	0.00256186	2.76433e-07	402398	0.9789	rs633372 (r2 >= 0.8)
rs35088354	19	56108735	0.163022	A	G	Oliveri/DeForest	BMI-increasing	Intron variant overlapping with FIZ1.	0.0073117	0.00124976	4.90182e-09	4.59953	0.100282	111.292	4.21491e-27	0.668519	0.833349	22.4569	1.27104e-05	6.58831	0.0573752	12.3434	0.00260115	0.0021	0.0032	0.7471	119655	-0.0108207	0.00189305	1.3e-05	1239041	0.0198561	0.00188218	2.7e-17	1247732	0.0278447	0.00343222	4.61342e-11	402398	0.998	rs35088354 (r2 >= 0.8)
rs6120663	20	33081906	0.452286	A	C	Oliveri/DeForest	BMI-increasing	Intron variant overlapping with ITCH.	0.00621695	0.00102584	1.35845e-09	2.37975	0.30426	154.828	1.34118e-37	4.0546	0.166911	6.03673	0.0700178	2.78102	0.357672	3.84518	0.202895	0.0038	0.002	0.09664	125397	-0.0176067	0.00141499	2.29e-21	1231268	0.0104241	0.00140246	2.53e-09	1239952	0.0182397	0.00256764	8.20884e-09	402398	0.9472	rs12624640 (r2 < 0.8)	Metabolic syndrome	rs4911405 (<0.80)
rs6029180	20	39178923	0.28827	A	G	Oliveri/DeForest	BMI-decreasing	Upstream gene variant 34,313 basepair away from ENSG00000296472, a lncRNA gene. The closest protein-coding gene is MAFB (135,565 basepair away).	0.00656	0.00109328	1.96943e-09	9.06555	0.0107508	99.2347	3.38461e-24	10.3196	0.00629031	8.02697	0.0254551	1.33809	0.666077	2.86639	0.324701	0.0078	0.0021	7.704e-05	131569	-0.00848213	0.00149171	1.44e-05	1243712	0.0148109	0.00148679	1.38e-15	1246912	0.0145161	0.00274497	1.77844e-05	402398	0.889	rs6102038 (r2 >= 0.8)
rs619289	20	42294613	0.143141	C	T	MAGIC	BMI-neutral	Upstream gene variant 1,141 basepair away from MYBL2.	0.00670286	0.00129587	2.30992e-07	8.60574	0.0135297	59.0205	1.59124e-14	5.34578	0.0861676	3.20441	0.281467	4.84	0.135548	1.3737	0.637958	0.0111	0.0026	4.11e-05	143902	-0.012097	0.00187121	8.18e-07	1243704	0.0113698	0.00185965	9.47e-07	1252398	0.0134136	0.00349234	0.00182957	402398		(r2 < 0.8)	Metabolic syndrome	rs826949 (>=0.80)
rs4810479	20	44545048	0.28827	C	T	Oliveri/DeForest	BMI-decreasing	Upstream gene variant 4,254 basepair away from PLTP.	0.0166258	0.0019693	3.10654e-17	10.0295	0.00663927	1255.06	1.31232e-303	74.7247	3.07926e-18	47.5823	1.67599e-11	5.59147	0.093941	28.4244	4.87916e-07	0.0016	0.0021	0.3598	145049	-0.0510963	0.00158606	2.49e-133	1243626	0.0426585	0.00157526	1.53e-104	1252320	0.0824003	0.00293561	7.90836e-115	402398	0.9704	rs6065906 (r2 < 0.8)
rs17380117	20	44734371	0.198807	G	A	Oliveri	BMI-neutral	Intron variant overlapping with ENSG00000298900, a lncRNA gene. The closest protein-coding gene is CD40 (12,582 basepair away).	0.00630521	0.00113202	2.54884e-08	0.0936496	0.954255	81.9973	4.77525e-20	0.0664702	1	6.58523	0.0530831	4.88264	0.132776	4.29779	0.162543	0.0025	0.0023	0.1808	149766	-0.0120772	0.00169481	5.47e-08	1243632	0.0134272	0.00168389	1.62e-10	1252328	0.0225544	0.00313385	5.22462e-09	402398	0.9704	rs6065906 (r2 < 0.8)
rs6018185	20	45557451	0.417495	C	T	MAGIC	BMI-decreasing	Intron variant overlapping with EYA2.	0.00458035	0.000899888	3.5822e-07	13.759	0.00102868	70.7927	2.36406e-17	2.92151	0.294391	3.46694	0.248368	13.8942	0.00136676	13.155	0.0016967	0.0071	0.002	9.318e-05	131569	-0.00458417	0.00141647	0.0136	1243709	0.0116215	0.00141212	4.14e-11	1246911	0.0112942	0.00261196	0.000450405	402398	0.9966	rs6066149 (r2 < 0.8)	Residual glycaemic	rs67559658 (<0.80)
rs6066149	20	45602638	0.261431	G	A	Lotta/MAGIC/Oliveri/DeForest	BMI-neutral	Intron variant overlapping with EYA2.	0.00817417	0.00124289	4.80827e-11	10.3733	0.00559065	125.51	1.57823e-30	16.8748	0.000185662			8.51667	0.0217602	8.12294	0.0234697	0.0098	0.0022	1.254e-06	145051	-0.0115856	0.00155729	1.39e-08	1238187	0.0170107	0.00154685	1.17e-18	1246879	0.023949	0.0028376	7.47149e-12	402398	0.9966	rs6066149 (r2 >= 0.8)	Residual glycaemic	rs67559658 (<0.80)
rs1033662	20	51025381	0.366799	A	G	Oliveri/DeForest	BMI-increasing	Intron variant overlapping with LINC01524, a lncRNA gene. The closest protein-coding gene is ZFP64 (217,063 basepair away).	0.0051545	0.000935272	3.56335e-08	0.483502	0.785252	83.4962	2.0813e-20	0.147332	0.995156	3.55921	0.237625	1.13834	0.720405	2.0975	0.463811	8e-04	0.0022	0.5919	119257	-0.0108519	0.00144406	9.93e-09	1233876	0.0111166	0.00143155	4.77e-10	1242560	0.0166376	0.00264022	3.16589e-07	402398	0.5813	rs6068280 (r2 < 0.8)	Metabolic syndrome	rs2426443 (>=0.80)
rs8119374	20	56118666	0.388668	C	T	Oliveri/DeForest	BMI-neutral	Upstream gene variant 3,123 basepair away from ENSG00000294263, a lncRNA gene. The closest protein-coding gene is PCK1 (17,500 basepair away).	0.00575014	0.000966728	2.71366e-09	2.41622	0.298761	105.438	1.08445e-25	6.10748	0.0580523	3.71939	0.220002	8.75295	0.0193013	7.66243	0.0297453	0.0026	0.002	0.2327	131794	-0.00876389	0.00139697	1.71e-06	1243710	0.0142857	0.00139124	1.82e-16	1246912	0.0186888	0.00259541	5.13144e-09	402398	0.9912	rs1062601 (r2 < 0.8)
rs4820325	22	38599978	0.424453	A	G	Lotta/Oliveri/DeForest	BMI-decreasing	Intron variant overlapping with MAFF.	0.0105118	0.0013673	1.49454e-14	2.26026	0.322991	302.223	3.43593e-73	41.9203	2.13863e-10	3.30913	0.267801	5.77504	0.0858317	3.82798	0.204604	0.0093	0.0021	4.737e-05	125397	-0.0196419	0.00141272	2.83e-26	1231178	0.0209178	0.00140179	5.42e-33	1239859	0.0323402	0.002583	3.01002e-24	402398	0.9906	rs2267373 (r2 >= 0.8)	Lipodystrophy	rs2267374 (>=0.80)
rs4821815	22	39105707	0.350895	A	G	Oliveri/DeForest	BMI-neutral	Intron variant overlapping with GTPBP1.	0.00675993	0.00106744	2.40663e-10	1.25768	0.533211	124.561	2.67224e-30	2.25275	0.407882	16.6792	0.000275352	17.0515	0.000262452	7.89993	0.0263262	0.0045	0.0021	0.01685	120906	-0.0118793	0.00146696	6.55e-10	1243673	0.0151832	0.00145375	5.55e-17	1252367	0.0252772	0.00270563	3.43631e-14	402398	0.9998	rs4821767 (r2 < 0.8)

### Sheet: ST3
Supplementary Table 3: Genetic correlations and polygenic risk scores (PRS) results between IR variants and 3 hallmark IR traits, 6 glycemic, 7 anthropometric and 6 IR-derived disease traits. Additionally, we report PRS results for 6 MRI-derived fat depot volume traits and 5 MRI-derived ectopic fat accumulation traits. Genetic correlations were computed with full summary statistics derived from GSEM common factor GWAS. Weighted PRS were computed with the IR-increasing alleles for all 282 IR SNPs and for the 141 BMI-neutral, 63 BMI-decreasing and 78 BMI-increasing IR SNPS, separately. As sensitivity analyses we also report unweighted PRS. See Supplementary Table 1 for information an all traits utilized.
Genetic correlation analyses
Type	Trait	Genetic correlation	95% Confidence intervals	Standard error	P-value
Hallmark IR	FIadjBMI	0.4679	[0.39, 0.55]	0.0406	9.9e-31
	HDL	-0.8467	[-0.92, -0.77]	0.0388	1.4e-105
	TG	0.844	[0.76, 0.93]	0.0431	2.2e-85
Other IR proxies and glycemic traits	TG/HDL	0.9322	[0.85, 1.02]	0.0427	1.2e-105
	ISIadjBMI	-0.3526	[-0.43, -0.27]	0.0403	2.1e-18
	IFCadjBMI	0.1629	[0.07, 0.26]	0.0483	0.00074
	FGadjBMI	0.1593	[0.11, 0.21]	0.0279	1.1e-08
	2hGadjBMI	0.2243	[0.15, 0.30]	0.0403	2.6e-08
Anthropometric	BMI	0.467	[0.43, 0.51]	0.0198	5.4e-123
	HC	0.334	[0.29, 0.38]	0.0234	3.2e-46
	HCadjBMI	-0.1276	[-0.18, -0.08]	0.0259	8.4e-07
	WC	0.5444	[0.51, 0.58]	0.0203	2e-158
	WCadjBMI	0.2384	[0.18, 0.29]	0.0284	4.7e-17
	WHR	0.6098	[0.56, 0.66]	0.0258	1.7e-123
	WHRadjBMI	0.396	[0.34, 0.46]	0.031	2.3e-37
IR-related diseases	CHD	0.3062	[0.25, 0.37]	0.0301	2.6e-24
	CKD	0.3665	[0.27, 0.46]	0.0491	8.4e-14
	Hypertension	0.3378	[0.29, 0.38]	0.0231	2e-48
	NAFLD	0.657	[0.51, 0.80]	0.0738	5.5e-19
	PCOS	0.2353	[0.17, 0.30]	0.0341	5.2e-12
	T2D	0.5617	[0.51, 0.62]	0.028	1.6e-89
Weighted PRS analyses
Weighted PRS for 282 IR SNPs								Weighted PRS for 141 BMI-neutral IR SNPs								Weighted PRS for 63 BMI-decreasing IR SNPs								Weighted PRS for 78 BMI-increasing IR SNPs
Type	Trait	Number of SNPs	PRS	95% Confidence intervals	Standard error	P-value		Type	Trait	Number of SNPs	PRS	95% Confidence intervals	Standard error	P-value		Type	Trait	Number of SNPs	PRS	95% Confidence intervals	Standard error	P-value		Type	Trait	Number of SNPs	PRS	95% Confidence intervals	Standard error	P-value
Hallmark IR	FIadjBMI	282	0.67	[0,64,0,7]	0.0158	0		Hallmark IR	FIadjBMI	141	0.59	[0,55,0,64]	0.0241	2.01193e-133		Hallmark IR	FIadjBMI	63	0.85	[0.8,0.9]	0.0264	1.81624e-226		Hallmark IR	FIadjBMI	78	0.51	[0.44,0.57]	0.0345	6.52803e-49
	HDL	282	-1.98	[-2,00,-1,95]	0.0113	0			HDL	141	-2.11	[-2,14,-2,08]	0.017	0			HDL	63	-1.62	[-1.66,-1.58]	0.0192	0			HDL	78	-2.28	[-2.32,-2.23]	0.0243	0
	TG	282	2.01	[1,99,2,03]	0.0112	0			TG	141	2.18	[2,14,2,21]	0.0169	0			TG	63	1.66	[1.62,1.7]	0.0191	0			TG	78	2.24	[2.19,2.28]	0.0242	0
Other IR proxies and glycemic traits	2hGadjBMI	282	0.67	[0,54,0,8]	0.0649	4.76993e-25		Other IR proxies and glycemic traits	2hGadjBMI	141	0.29	[0,1,0,48]	0.0987	0.00315617		Other IR proxies and glycemic traits	2hGadjBMI	63	1.38	[1.17,1.6]	0.1086	3.55252e-37		Other IR proxies and glycemic traits	2hGadjBMI	78	0.24	[-0.04,0.52]	0.1414	0.0878167
	FGadjBMI	282	0.18	[0,15,0,2]	0.014	4.53032e-36			FGadjBMI	141	0.11	[0,07,0,15]	0.0213	3.39011e-07			FGadjBMI	63	0.25	[0.2,0.29]	0.0235	1.42546e-25			FGadjBMI	78	0.19	[0.14,0.25]	0.0304	1.39773e-10
	IFCadjBMI	282	0.34	[0,24,0,44]	0.0524	6.54133e-11			IFCadjBMI	141	0.14	[-0,01,0,3]	0.0793	0.0678759			IFCadjBMI	63	0.83	[0.66,1.01]	0.0887	6.68128e-21			IFCadjBMI	78	-0.05	[-0.27,0.17]	0.113	0.64207
	ISIadjBMI	282	-1.18	[-1,29,-1,08]	0.0524	6.14336e-113			ISIadjBMI	141	-1.01	[-1,16,-0,85]	0.0792	3.28164e-37			ISIadjBMI	63	-1.89	[-2.07,-1.72]	0.0888	1.00818e-100			ISIadjBMI	78	-0.39	[-0.61,-0.17]	0.1129	0.000584778
	TG/HDL	282	3.14	[3,10,3,18]	0.0207	0			TG/HDL	141	3.29	[3,23,3,35]	0.0312	0			TG/HDL	63	2.68	[2.61,2.75]	0.0355	0			TG/HDL	78	3.57	[3.48,3.66]	0.0448	0
IR-related diseases	CHD	279	0.96	[0,82,1,09]	0.0671	5.5091e-46		IR-related diseases	CHD	138	0.85	[0,65,1,06]	0.1023	6.58509e-17		IR-related diseases	CHD	63	0.97	[0.75,1.19]	0.113	8.45802e-18		IR-related diseases	CHD	77	1.16	[0.88,1.44]	0.1447	1.06359e-15
	CKD	279	0.76	[0,51,1]	0.1267	2.43913e-09			CKD	138	0.69	[0,32,1,07]	0.1932	0.000325521			CKD	63	0.54	[0.12,0.96]	0.2131	0.0114538			CKD	77	1.22	[0.69,1.76]	0.2728	7.11563e-06
	Hypertension	279	1.01	[0,91,1,1]	0.0478	2.19338e-98			Hypertension	138	0.85	[0,7,0,99]	0.0729	3.08583e-31			Hypertension	63	0.88	[0.72,1.04]	0.0805	9.67494e-28			Hypertension	77	1.57	[1.37,1.77]	0.103	2.8819e-52
	NAFLD	279	1.8	[1,31,2,28]	0.2475	3.61942e-13			NAFLD	138	1.37	[0,63,2,11]	0.3775	0.000277228			NAFLD	63	2.29	[1.48,3.11]	0.4167	3.66774e-08			NAFLD	77	1.84	[0.8,2.89]	0.5329	0.000551698
	PCOS	279	0.44	[0,3,0,58]	0.0725	1.01407e-09			PCOS	138	0.5	[0,28,0,71]	0.1106	7.04391e-06			PCOS	63	0.37	[0.13,0.61]	0.122	0.0025502			PCOS	77	0.45	[0.14,0.75]	0.1562	0.00432063
	T2D	279	1.91	[1,8,2,02]	0.0566	3.56025e-249			T2D	138	1.44	[1,28,1,61]	0.0863	6.23992e-63			T2D	63	2.13	[1.94,2.32]	0.0954	1.77114e-110			T2D	77	2.49	[2.25,2.73]	0.1219	2.0896e-92
Anthropometric	BMI	282	0.02	[-0,01,0,04]	0.0135	0.246686		Anthropometric	BMI	141	-0.03	[-0,07,0,01]	0.0201	0.150661		Anthropometric	BMI	63	-0.66	[-0.71,-0.62]	0.0228	3.02751e-184		Anthropometric	BMI	78	1.27	[1.22,1.33]	0.0299	0
	HC	282	-0.26	[-0,3,-0,23]	0.0162	6.64175e-60			HC	141	-0.25	[-0,3,-0,2]	0.0244	4.13096e-25			HC	63	-1.04	[-1.1,-0.99]	0.0277	0			HC	78	0.95	[0.88,1.02]	0.0351	1.26711e-162
	HCadjBMI	273	-0.43	[-0,49,-0,36]	0.0325	2.02549e-39			HCadjBMI	132	-0.23	[-0,33,-0,14]	0.0504	3.47168e-06			HCadjBMI	57	-0.8	[-0.91,-0.7]	0.054	3.20896e-50			HCadjBMI	69	-0.12	[-0.27,0.04]	0.0785	0.130513
	WC	282	0.3	[0,27,0,33]	0.0146	1.48468e-93			WC	141	0.21	[0,17,0,26]	0.0219	1.5194e-22			WC	63	-0.16	[-0.21,-0.11]	0.0249	2.41978e-10			WC	78	1.21	[1.14,1.27]	0.0315	6,50E-321
	WCadjBMI	273	0.45	[0,39,0,51]	0.0308	1.95787e-48			WCadjBMI	132	0.47	[0,38,0,57]	0.0477	2.19797e-23			WCadjBMI	57	0.4	[0.3,0.5]	0.051	7.46992e-15			WCadjBMI	69	0.57	[0.42,0.71]	0.0746	3.08094e-14
	WHR	282	0.79	[0,76,0,82]	0.0141	0			WHR	141	0.63	[0,59,0,67]	0.021	5.75343e-195			WHR	63	0.76	[0.71,0.81]	0.0239	1.75529e-221			WHR	78	1.2	[1.14,1.26]	0.0312	0
	WHRadjBMI	282	0.92	[0,9,0,95]	0.0142	0			WHRadjBMI	141	0.76	[0,71,0,8]	0.0212	1.43081e-277			WHRadjBMI	63	1.29	[1.24,1.34]	0.024	0			WHRadjBMI	78	0.67	[0.6,0.73]	0.0314	8.01023e-100
Fat depot volumes (MRI)	ASAT	282	-0.08	[-0,19,0,03]	0.0573	0.157346		Fat depot volumes (MRI)	ASAT	141	0.07	[-0,09,0,24]	0.0859	0.386323		Fat depot volumes (MRI)	ASAT	63	-0.89	[-1.08,-0.7]	0.098	1.34528e-19		Fat depot volumes (MRI)	ASAT	78	0.89	[0.65,1.13]	0.1242	8.24102e-13
	ASATadjBMI	282	-0.25	[-0,36,-0,13]	0.0581	2.20595e-05			ASATadjBMI	141	-0.04	[-0,21,0,13]	0.0871	0.681292			ASATadjBMI	63	-0.61	[-0.8,-0.41]	0.0994	9.59221e-10			ASATadjBMI	78	-0.11	[-0.35,0.14]	0.1258	0.394697
	GSAT	282	-0.99	[-1,11,-0,88]	0.0571	5.10484e-68			GSAT	141	-0.8	[-0,97,-0,63]	0.0855	1.1359e-20			GSAT	63	-2.1	[-2.29,-1.91]	0.0975	1.82722e-102			GSAT	78	0.36	[0.12,0.61]	0.1236	0.00320249
	GSATadjBMI	282	-1.87	[-1,98,-1,75]	0.0578	4.74149e-229			GSATadjBMI	141	-1.6	[-1,77,-1,43]	0.0866	1.61835e-76			GSATadjBMI	63	-2.86	[-3.05,-2.67]	0.0988	1.9511e-184			GSATadjBMI	78	-0.82	[-1.07,-0.57]	0.1251	5.59278e-11
	VAT	282	0.53	[0,42,0,65]	0.0571	8.77812e-21			VAT	141	0.43	[0,27,0,6]	0.0856	3.86176e-07			VAT	63	0.23	[0.04,0.42]	0.0976	0.0176191			VAT	78	1.23	[0.98,1.47]	0.1237	3.64372e-23
	VATadjBMI	282	0.89	[0,78,1]	0.0575	4.7582e-54			VATadjBMI	141	0.63	[0,46,0,8]	0.0862	2.24623e-13			VATadjBMI	63	1.35	[1.16,1.54]	0.0984	9.80322e-43			VATadjBMI	78	0.7	[0.45,0.94]	0.1246	2.42627e-08
Ectopic fat deposition (MRI)	Anterior thigh fat	282	0.41	[0,29,0,54]	0.0631	6.16478e-11		Ectopic fat deposition (MRI)	Anterior thigh fat	141	0.18	[-0,01,0,36]	0.0947	0.059073		Ectopic fat deposition (MRI)	Anterior thigh fat	63	1.22	[1.01,1.43]	0.1077	1.26545e-29		Ectopic fat deposition (MRI)	Anterior thigh fat	78	-0.39	[-0.66,-0.13]	0.1364	0.00380856
	Liver fat %	282	0.88	[0,76,1]	0.0626	7.04313e-45			Liver fat %	141	0.78	[0,59,0,96]	0.094	1.59578e-16			Liver fat %	63	1.01	[0.8,1.22]	0.1069	2.57407e-21			Liver fat %	78	0.88	[0.62,1.15]	0.1355	7.15244e-11
	Liver volume	282	0.66	[0,55,0,77]	0.0569	7.11672e-31			Liver volume	141	0.65	[0,48,0,81]	0.0854	4.08987e-14			Liver volume	63	0.44	[0.25,0.63]	0.0971	5.46228e-06			Liver volume	78	1.03	[0.79,1.27]	0.123	6.99044e-17
	Pancreas fat %	282	0.11	[-0,03,0,25]	0.0691	0.112283			Pancreas fat %	141	0.12	[-0,08,0,32]	0.1038	0.24735			Pancreas fat %	63	-0.29	[-0.52,-0.06]	0.1181	0.0147567			Pancreas fat %	78	0.73	[0.43,1.02]	0.1496	1.18857e-06
	Posterior thigh fat	282	0.51	[0,39,0,64]	0.0631	3.88201e-16			Posterior thigh fat	141	0.18	[-0,01,0,37]	0.0947	0.0582556			Posterior thigh fat	63	1.45	[1.24,1.66]	0.1077	1.48995e-41			Posterior thigh fat	78	-0.3	[-0.57,-0.04]	0.1364	0.0260965
Unweighted PRS analyses
Unweighted PRS for 282 IR SNPs								Unweighted PRS for 141 BMI-neutral IR SNPs								Unweighted PRS for 63 BMI-decreasing IR SNPs								Unweighted PRS for 78 BMI-increasing IR SNPs
Type	Trait	Number of SNPs	PRS	95% Confidence intervals	Standard error	P-value		Type	Trait	Number of SNPs	PRS	95% Confidence intervals	Standard error	P-value		Type	Trait	Number of SNPs	PRS	95% Confidence intervals	Standard error	P-value		Type	Trait	Number of SNPs	PRS	95% Confidence intervals	Standard error	P-value
Hallmark IR	FIadjBMI	282	0.00559504	[ 5,32e-03, 5,87e-03]	0.000139455	0		Hallmark IR	FIadjBMI	141	0.00508495	[ 4,68e-03, 5,49e-03]	0.000204706	3.30008e-136		Hallmark IR	FIadjBMI	63	0.00883037	[ 8,26e-03, 9,40e-03]	0.000289898	8.75463e-204		Hallmark IR	FIadjBMI	78	0.00391378	[ 3.42e-03, 4.41e-03]	0.000252719	4.26804e-54
	HDL	282	-0.0148648	[-1,51e-02,-1,47e-02]	9.75859e-05	0			HDL	141	-0.0150633	[-1,53e-02,-1,48e-02]	0.000142545	0			HDL	63	-0.0156286	[-1,60e-02,-1,52e-02]	0.000204548	0			HDL	78	-0.0139861	[-1.43e-02,-1.36e-02]	0.000177072	0
	TG	282	0.0153789	[ 1,52e-02, 1,56e-02]	9.69499e-05	0			TG	141	0.015518	[ 1,52e-02, 1,58e-02]	0.00014164	0			TG	63	0.0169921	[ 1,66e-02, 1,74e-02]	0.000203214	0			TG	78	0.0139562	[ 1.36e-02, 1.43e-02]	0.000175872	0
Other IR proxies and glycemic traits	2hGadjBMI	282	0.00547701	[ 4,34e-03, 6,61e-03]	0.000579271	3.23022e-21		Other IR proxies and glycemic traits	2hGadjBMI	141	0.00298095	[ 1,32e-03, 4,65e-03]	0.000849193	0.000447536		Other IR proxies and glycemic traits	2hGadjBMI	63	0.0147586	[ 1,24e-02, 1,71e-02]	0.00120039	9.65523e-35		Other IR proxies and glycemic traits	2hGadjBMI	78	0.00216376	[ 9.71e-05, 4.23e-03]	0.00105443	0.0401634
	FGadjBMI	282	0.00159849	[ 1,36e-03, 1,84e-03]	0.000123355	2.10663e-38			FGadjBMI	141	0.00124162	[ 8,87e-04, 1,60e-03]	0.000180766	6.47985e-12			FGadjBMI	63	0.00257801	[ 2,07e-03, 3,08e-03]	0.000257184	1.19609e-23			FGadjBMI	78	0.00140405	[ 9.66e-04, 1.84e-03]	0.000223628	3.41811e-10
	IFCadjBMI	282	0.00231534	[ 1,43e-03, 3,20e-03]	0.000453603	3.31962e-07			IFCadjBMI	141	0.00156898	[ 2,68e-04, 2,87e-03]	0.000663733	0.0180852			IFCadjBMI	63	0.00740109	[ 5,55e-03, 9,25e-03]	0.000945635	5.01289e-15			IFCadjBMI	78	-0.000397552	[-2.01e-03, 1.22e-03]	0.000824252	0.629579
	ISIadjBMI	282	-0.00908724	[-9,97e-03,-8,20e-03]	0.000452592	1.1442e-89			ISIadjBMI	141	-0.00839673	[-9,69e-03,-7,10e-03]	0.000661768	6.86205e-37			ISIadjBMI	63	-0.0186996	[-2,06e-02,-1,68e-02]	0.0009442	2.71281e-87			ISIadjBMI	78	-0.00285373	[-4.47e-03,-1.24e-03]	0.0008229	0.000524556
	TG/HDL	282	0.0235834	[ 2,32e-02, 2,39e-02]	0.000179146	0			TG/HDL	141	0.0233286	[ 2,28e-02, 2,38e-02]	0.000261868	0			TG/HDL	63	0.0264648	[ 2,57e-02, 2,72e-02]	0.000375243	0			TG/HDL	78	0.0218159	[ 2.12e-02, 2.25e-02]	0.000324877	0
IR-related diseases	CHD	279	0.00755784	[ 6,43e-03, 8,68e-03]	0.000574392	1.53146e-39		IR-related diseases	CHD	138	0.00646919	[ 4,82e-03, 8,12e-03]	0.000840828	1.42798e-14		IR-related diseases	CHD	63	0.00899833	[ 6,65e-03, 1,13e-02]	0.0011988	6.09081e-14		IR-related diseases	CHD	77	0.00850026	[ 6.44e-03, 1.06e-02]	0.00104999	5.70068e-16
	CKD	279	0.00690576	[ 4,78e-03, 9,03e-03]	0.00108387	1.87306e-10			CKD	138	0.00570416	[ 2,59e-03, 8,82e-03]	0.00158728	0.000326056			CKD	63	0.00383158	[-6,01e-04, 8,26e-03]	0.00226141	0.0902025			CKD	77	0.0111014	[ 7.22e-03, 1.50e-02]	0.00198056	2.08051e-08
	Hypertension	279	0.00817231	[ 7,37e-03, 8,97e-03]	0.000409214	9.88903e-89			Hypertension	138	0.00656545	[ 5,39e-03, 7,74e-03]	0.00059905	5.96457e-28			Hypertension	63	0.00666607	[ 4,99e-03, 8,34e-03]	0.000854092	5.95639e-15			Hypertension	77	0.0122389	[ 1.08e-02, 1.37e-02]	0.000747995	3.55896e-60
	NAFLD	279	0.0144997	[ 1,03e-02, 1,87e-02]	0.00211846	7.67634e-12			NAFLD	138	0.00987254	[ 3,79e-03, 1,60e-02]	0.00310164	0.00145757			NAFLD	63	0.0258549	[ 1,72e-02, 3,45e-02]	0.00442063	4.95435e-09			NAFLD	77	0.0130934	[ 5.50e-03, 2.07e-02]	0.00387209	0.000720976
	PCOS	279	0.00380949	[ 2,59e-03, 5,03e-03]	0.000620637	8.35519e-10			PCOS	138	0.00343201	[ 1,65e-03, 5,21e-03]	0.000908639	0.000158672			PCOS	63	0.00401674	[ 1,48e-03, 6,56e-03]	0.00129537	0.00192965			PCOS	77	0.00413726	[ 1.91e-03, 6.36e-03]	0.00113431	0.000264927
	T2D	279	0.0160037	[ 1,51e-02, 1,70e-02]	0.000484451	2.58273e-239			T2D	138	0.0115511	[ 1,02e-02, 1,29e-02]	0.000709178	1.19987e-59			T2D	63	0.0203582	[ 1,84e-02, 2,23e-02]	0.00101137	4.07562e-90			T2D	77	0.019838	[ 1.81e-02, 2.16e-02]	0.000885381	3.42405e-111
Anthropometric	BMI	282	0.00105017	[ 8,18e-04, 1,28e-03]	0.000118287	6.79949e-19		Anthropometric	BMI	141	-0.000250989	[-5,90e-04, 8,76e-05]	0.000172766	0.146288		Anthropometric	BMI	63	-0.00807493	[-8,56e-03,-7,59e-03]	0.000247398	1.12934e-233		Anthropometric	BMI	78	0.00995891	[ 9.54e-03, 1.04e-02]	0.000215024	0
	HC	282	-0.00155807	[-1,83e-03,-1,28e-03]	0.000140167	1.0502e-28			HC	141	-0.00216878	[-2,57e-03,-1,77e-03]	0.000204906	3.52567e-26			HC	63	-0.0122751	[-1,29e-02,-1,17e-02]	0.00029354	0			HC	78	0.0074183	[ 6.92e-03, 7.92e-03]	0.000254194	3.12986e-187
	HCadjBMI	273	-0.00353799	[-4,11e-03,-2,96e-03]	0.000292752	1.26312e-33			HCadjBMI	132	-0.00185611	[-2,72e-03,-9,95e-04]	0.000439197	2.37725e-05			HCadjBMI	57	-0.00979524	[-1,10e-02,-8,56e-03]	0.0006295	1.35349e-54			HCadjBMI	69	-0.00128275	[-2.36e-03,-2.04e-04]	0.000550295	0.0197524
	WC	282	0.00325636	[ 3,01e-03, 3,50e-03]	0.00012582	1.0859e-147			WC	141	0.00186573	[ 1,51e-03, 2,23e-03]	0.000183929	3.53386e-24			WC	63	-0.00222803	[-2,74e-03,-1,71e-03]	0.000263513	2.78834e-17			WC	78	0.0095083	[ 9.06e-03, 9.96e-03]	0.00022817	0
	WCadjBMI	273	0.00458194	[ 4,04e-03, 5,13e-03]	0.000278077	5.34699e-61			WCadjBMI	132	0.00444205	[ 3,62e-03, 5,26e-03]	0.000417258	1.82419e-26			WCadjBMI	57	0.0054076	[ 4,24e-03, 6,58e-03]	0.000598158	1.56067e-19			WCadjBMI	69	0.0042742	[ 3.25e-03, 5.30e-03]	0.000522103	2.68939e-16
	WHR	282	0.00748617	[ 7,24e-03, 7,73e-03]	0.000123326	0			WHR	141	0.0056434	[ 5,29e-03, 6,00e-03]	0.000180096	1.5346e-215			WHR	63	0.00849404	[ 7,99e-03, 9,00e-03]	0.000258157	2.01871e-237			WHR	78	0.00957987	[ 9.14e-03, 1.00e-02]	0.000224093	0
	WHRadjBMI	282	0.00823357	[ 7,99e-03, 8,48e-03]	0.000124587	0			WHRadjBMI	141	0.00683377	[ 6,48e-03, 7,19e-03]	0.000182056	2.32445e-308			WHRadjBMI	63	0.0148353	[ 1,43e-02, 1,53e-02]	0.000260629	0			WHRadjBMI	78	0.00541994	[ 4.98e-03, 5.86e-03]	0.00022627	8.5149e-127
Fat depot volumes (MRI)	ASAT	282	0.000263748	[-7,08e-04, 1,24e-03]	0.00049597	0.594877		Fat depot volumes (MRI)	ASAT	141	0.000245707	[-1,17e-03, 1,67e-03]	0.000724583	0.734533		Fat depot volumes (MRI)	ASAT	63	-0.00889649	[-1,09e-02,-6,86e-03]	0.00103868	1.07936e-17		Fat depot volumes (MRI)	ASAT	78	0.00717393	[ 5.41e-03, 8.94e-03]	0.000900322	1.61034e-15
	ASATadjBMI	282	-0.00165218	[-2,64e-03,-6,67e-04]	0.000502823	0.00101688			ASATadjBMI	141	-0.000779863	[-2,22e-03, 6,60e-04]	0.000734591	0.288404			ASATadjBMI	63	-0.00461341	[-6,68e-03,-2,55e-03]	0.00105305	1.18135e-05			ASATadjBMI	78	-0.000774183	[-2.56e-03, 1.01e-03]	0.000912761	0.39634
	GSAT	282	-0.00711525	[-8,08e-03,-6,15e-03]	0.000493709	4.35997e-47			GSAT	141	-0.00669867	[-8,11e-03,-5,28e-03]	0.000721281	1.58419e-20			GSAT	63	-0.0217342	[-2,38e-02,-1,97e-02]	0.00103391	4.1825e-98			GSAT	78	0.00322655	[ 1.47e-03, 4.98e-03]	0.00089624	0.000318099
	GSATadjBMI	282	-0.0144436	[-1,54e-02,-1,35e-02]	0.000499901	1.46072e-183			GSATadjBMI	141	-0.0131279	[-1,46e-02,-1,17e-02]	0.000730352	3.07463e-72			GSATadjBMI	63	-0.0278417	[-2,99e-02,-2,58e-02]	0.00104679	7.29685e-156			GSATadjBMI	78	-0.00640554	[-8.18e-03,-4.63e-03]	0.000907491	1.68282e-12
	VAT	282	0.00545273	[ 4,48e-03, 6,42e-03]	0.000494007	2.51199e-28			VAT	141	0.00399138	[ 2,58e-03, 5,41e-03]	0.00072171	3.19427e-08			VAT	63	0.0027844	[ 7,57e-04, 4,81e-03]	0.00103459	0.00711704			VAT	78	0.0097137	[ 7.96e-03, 1.15e-02]	0.00089676	2.42795e-27
	VATadjBMI	282	0.00802361	[ 7,05e-03, 9,00e-03]	0.000497883	1.98676e-58			VATadjBMI	141	0.00604242	[ 4,62e-03, 7,47e-03]	0.000727364	9.79074e-17			VATadjBMI	63	0.0155602	[ 1,35e-02, 1,76e-02]	0.00104269	2.33469e-50			VATadjBMI	78	0.00541998	[ 3.65e-03, 7.19e-03]	0.000903819	2.01294e-09
Ectopic fat deposition (MRI)	Anterior thigh fat	282	0.00266034	[ 1,59e-03, 3,73e-03]	0.00054449	1.02943e-06		Ectopic fat deposition (MRI)	Anterior thigh fat	141	0.00163026	[ 6,98e-05, 3,19e-03]	0.000796147	0.0405901		Ectopic fat deposition (MRI)	Anterior thigh fat	63	0.013452	[ 1,12e-02, 1,57e-02]	0.0011409	4.3579e-32		Ectopic fat deposition (MRI)	Anterior thigh fat	78	-0.00382937	[-5.76e-03,-1.90e-03]	0.000986714	0.000104057
	Liver fat %	282	0.00753772	[ 6,48e-03, 8,60e-03]	0.000540523	3.36324e-44			Liver fat %	141	0.00619655	[ 4,65e-03, 7,74e-03]	0.00078996	4.35938e-15			Liver fat %	63	0.010553	[ 8,33e-03, 1,28e-02]	0.00113197	1.1344e-20			Liver fat %	78	0.00734154	[ 5.42e-03, 9.26e-03]	0.000980662	7.08405e-14
	Liver volume	282	0.00590937	[ 4,95e-03, 6,87e-03]	0.000491005	2.31919e-33			Liver volume	141	0.0057272	[ 4,32e-03, 7,13e-03]	0.000717641	1.45627e-15			Liver volume	63	0.00345061	[ 1,44e-03, 5,47e-03]	0.00102816	0.000790459			Liver volume	78	0.00803576	[ 6.29e-03, 9.78e-03]	0.000890801	1.86681e-19
	Pancreas fat %	282	0.0019538	[ 7,84e-04, 3,12e-03]	0.000596993	0.00106516			Pancreas fat %	141	0.00146694	[-2,43e-04, 3,18e-03]	0.000872532	0.0927144			Pancreas fat %	63	-0.00213956	[-4,59e-03, 3,11e-04]	0.00125024	0.0870229			Pancreas fat %	78	0.00577551	[ 3.65e-03, 7.90e-03]	0.00108303	9.67333e-08
	Posterior thigh fat	282	0.00326788	[ 2,20e-03, 4,34e-03]	0.000544486	1.95175e-09			Posterior thigh fat	141	0.00179089	[ 2,30e-04, 3,35e-03]	0.000796143	0.0244831			Posterior thigh fat	63	0.0150507	[ 1,28e-02, 1,73e-02]	0.00114087	9.71499e-40			Posterior thigh fat	78	-0.00327721	[-5.21e-03,-1.34e-03]	0.000986715	0.000895901

### Sheet: ST4
Supplementary Table 4: DEPICT tissue enrichment analyses results. We report results for all 282 lead IR SNPs and for BMI-subgroups: 141 BMI-neutral, 63 BMI-decreasing and BMI-increasing lead IR SNPs. For each tissue and cell-type (classified with MeSH terms), DEPICT reports enrichment p-value, false-discovery rate (FDR) and the top 10 contributing genes for the enrichment. We highlight gene-sets enriched with FDR <0.05 in bold.
282 lead IR SNPs
MeSH term	Name	MeSH first level term	MeSH second level term	Nominal P value	False discovery rate	Tissue-specific expression Z score gene 1	Tissue-specific expression Z score gene 2	Tissue-specific expression Z score gene 3	Tissue-specific expression Z score gene 4	Tissue-specific expression Z score gene 5	Tissue-specific expression Z score gene 6	Tissue-specific expression Z score gene 7	Tissue-specific expression Z score gene 8	Tissue-specific expression Z score gene 9	Tissue-specific expression Z score gene 10
A11.329.114	Adipocytes	Cells	Connective Tissue Cells	2.79e-07	<0,01	GPAM (4.4)	HCAR1 (4.4)	ENSG00000228536 (4.4)	TIMP4 (4.3)	CDKN2C (3.8)	PM20D1 (3.6)	PCK1 (3.4)	RBP4 (3.2)	PDE3B (3.2)	MOSC1 (3.1)
A10.165.114.830.500.750	Subcutaneous Fat Abdominal	Tissues	Connective Tissue	3.38e-07	<0,01	GPR146 (4.8)	SEMA3G (4.7)	TIMP4 (4.4)	MOSC1 (4.3)	EBF2 (4.3)	GPAM (4.3)	RBP4 (4.0)	PDE3B (3.9)	GPER (3.9)	LHCGR (3.8)
A10.165.114.830.500	Abdominal Fat	Tissues	Connective Tissue	3.38e-07	<0,01	GPR146 (4.8)	SEMA3G (4.7)	TIMP4 (4.4)	MOSC1 (4.3)	EBF2 (4.3)	GPAM (4.3)	RBP4 (4.0)	PDE3B (3.9)	GPER (3.9)	LHCGR (3.8)
A10.165.114	Adipose Tissue	Tissues	Connective Tissue	6.84e-07	<0,01	EBF2 (4.5)	GPAM (4.2)	SEMA3G (4.0)	GPR146 (3.9)	TIMP4 (3.9)	MOSC1 (3.7)	RBP4 (3.6)	LPL (3.2)	PDE3B (3.2)	MEOX2 (3.2)
A10.165.114.830	Adipose Tissue White	Tissues	Connective Tissue	1.45e-06	<0,01	EBF2 (4.5)	SEMA3G (4.3)	GPAM (4.3)	GPR146 (4.3)	TIMP4 (4.0)	MOSC1 (4.0)	RBP4 (3.8)	PDE3B (3.6)	CDKN2C (3.4)	LPL (3.4)
A10.165.114.830.750	Subcutaneous Fat	Tissues	Connective Tissue	1.45e-06	<0,01	EBF2 (4.5)	SEMA3G (4.3)	GPAM (4.3)	GPR146 (4.3)	TIMP4 (4.0)	MOSC1 (4.0)	RBP4 (3.8)	PDE3B (3.6)	CDKN2C (3.4)	LPL (3.4)
A07.231.114	Arteries	Cardiovascular System	Blood Vessels	4.33e-06	<0,01	PDE3A (3.3)	CYTL1 (2.7)	SOST (2.3)	ENSG00000256731 (2.2)	ENSG00000225063 (2.1)	FAM65A (2.0)	COL18A1 (2.0)	AXL (1.9)	MTMR11 (1.9)	BACE2 (1.9)
A10.615.789	Serous Membrane	Tissues	Membranes	0.000127	<0,01	HP (1.9)	EBF2 (1.8)	PLTP (1.7)	CYP2W1 (1.5)	MEOX2 (1.5)	BNC2 (1.3)	MAFB (1.3)	CCDC51 (1.3)	FGFR1 (1.3)	KIAA0754 (1.3)
A06.407.071	Adrenal Glands	Endocrine System	Endocrine Glands	0.000319	<0,01	KCNK3 (5.1)	AGRP (5.0)	COLEC11 (3.6)	BRE (3.5)	SLC16A9 (3.3)	ENSG00000256731 (3.2)	SLC18A1 (3.1)	FADS2 (2.7)	SREBF1 (2.5)	IKZF4 (2.5)
A05.360.319.679.690	Myometrium	Urogenital System	Genitalia	0.000786	<0,01	RSPO3 (3.8)	BNC2 (3.1)	LINGO2 (3.0)	MRVI1 (2.8)	ENSG00000223561 (2.7)	STARD9 (2.7)	SLC22A3 (2.5)	MEIS1 (2.5)	KIAA0754 (2.4)	MACF1 (2.4)
A06.407.071.140	Adrenal Cortex	Endocrine System	Endocrine Glands	0.000864	<0,01	KCNK3 (5.8)	AGRP (5.5)	ENSG00000256731 (4.5)	BRE (4.0)	SLC16A9 (3.7)	COLEC11 (3.4)	BBS2 (2.8)	IKZF4 (2.8)	FADS2 (2.8)	ABCA1 (2.7)
A03.620	Liver	Digestive System	Liver	0.00501	<0,05	LPA (11.8)	F2 (9.8)	APOC4 (9.6)	APOA5 (9.4)	HP (9.1)	APOB (7.8)	BHMT (7.6)	ENSG00000254235 (7.1)	DMGDH (7.0)	LPAL2 (6.9)
A03.734	Pancreas	Digestive System	Pancreas	0.00553	<0,05	PNLIPRP2 (7.8)	CTRL (6.4)	CFTR (3.9)	PM20D1 (2.4)	ITGB6 (2.1)	TMPRSS3 (1.7)	NR0B2 (1.5)	C16orf48 (1.5)	COLEC11 (1.4)	GATA6 (1.4)
A05.360.319.114.373	Fallopian Tubes	Urogenital System	Genitalia	0.00763	<0,20	ENSG00000256234 (4.7)	TMPRSS3 (4.6)	SPON1 (3.8)	LGR6 (3.3)	MEIS1 (2.8)	RFXANK (2.3)	KIAA0754 (2.3)	EYA2 (2.2)	STK36 (2.2)	KIAA1683 (2.0)
A02.835.583.443	Joint Capsule	Musculoskeletal System	Skeleton	0.00768	<0,20	CTSK (3.3)	CSF1 (2.7)	RSPO3 (2.7)	RBPJ (2.6)	IDUA (2.5)	BNC2 (2.5)	ECM2 (2.5)	FST (2.4)	CRLF1 (2.4)	PLA2G15 (2.3)
A02.835.583	Joints	Musculoskeletal System	Skeleton	0.00768	<0,20	CTSK (3.3)	CSF1 (2.7)	RSPO3 (2.7)	RBPJ (2.6)	IDUA (2.5)	BNC2 (2.5)	ECM2 (2.5)	FST (2.4)	CRLF1 (2.4)	PLA2G15 (2.3)
A02.835.583.443.800	Synovial Membrane	Musculoskeletal System	Skeleton	0.00768	<0,20	CTSK (3.3)	CSF1 (2.7)	RSPO3 (2.7)	RBPJ (2.6)	IDUA (2.5)	BNC2 (2.5)	ECM2 (2.5)	FST (2.4)	CRLF1 (2.4)	PLA2G15 (2.3)
A05.360.319	Genitalia Female	Urogenital System	Genitalia	0.01	<0,20	TMPRSS3 (2.4)	SPON1 (2.0)	STK36 (2.0)	MEIS1 (1.8)	EYA2 (1.7)	ENSG00000256234 (1.7)	CREB3L4 (1.6)	TRPS1 (1.5)	COL18A1 (1.5)	RFXANK (1.3)
A05.360.319.114.630	Ovary	Urogenital System	Genitalia	0.01	<0,20	TMPRSS3 (3.4)	ENSG00000256234 (2.9)	SPON1 (2.5)	STK36 (2.1)	LGR6 (2.0)	MEIS1 (1.8)	COLEC11 (1.7)	RFXANK (1.7)	CREB3L4 (1.6)	KIAA0754 (1.6)
A05.360.319.114	Adnexa Uteri	Urogenital System	Genitalia	0.01	<0,20	TMPRSS3 (3.4)	ENSG00000256234 (2.9)	SPON1 (2.5)	STK36 (2.1)	LGR6 (2.0)	MEIS1 (1.8)	COLEC11 (1.7)	RFXANK (1.7)	CREB3L4 (1.6)	KIAA0754 (1.6)
A06.407	Endocrine Glands	Endocrine System	Endocrine Glands	0.01	<0,20	TMPRSS3 (2.6)	ENSG00000256234 (2.1)	STK36 (1.9)	SPON1 (1.8)	COLEC11 (1.6)	LGR6 (1.6)	MEIS1 (1.5)	KIAA0754 (1.3)	KIAA1683 (1.3)	COL18A1 (1.2)
A03.556.249.124	Ileum	Digestive System	Gastrointestinal Tract	0.01	<0,20	PNLIPRP2 (6.1)	APOB (4.6)	VIL1 (4.5)	ABP1 (4.0)	SLC18A1 (3.9)	PLCB3 (3.3)	MTMR11 (3.1)	PCK1 (3.0)	BAIAP2L2 (3.0)	GLYCTK (2.8)
A10.690.467	Muscle Smooth	Tissues	Muscles	0.01	<0,20	SOST (3.1)	SLC12A4 (2.6)	NT5E (2.4)	AXL (2.4)	MEOX2 (2.3)	PTRF (2.3)	MTA2 (2.3)	GLI2 (2.2)	HMGA2 (2.2)	YKT6 (2.1)
A02.165	Cartilage	Musculoskeletal System	Cartilage	0.02	<0,20	FZD9 (7.3)	ENSG00000228536 (5.3)	CYTL1 (4.3)	TRPS1 (3.8)	CSF1 (3.6)	PDLIM4 (3.6)	RELB (3.5)	RELA (3.2)	RASA3 (3.2)	PLEKHG4 (3.2)
A11.872.653	Neural Stem Cells	Cells	Stem Cells	0.02	<0,20	FGFBP3 (6.7)	SLC18A1 (4.1)	RGS17 (4.1)	SPRY4 (4.0)	VEGFB (3.7)	RGS12 (3.6)	NCOA5 (3.5)	B3GAT3 (3.5)	FADS2 (3.3)	MTA2 (3.2)
A03.556.124.684	Intestine Small	Digestive System	Gastrointestinal Tract	0.02	<0,20	PNLIPRP2 (4.3)	SLC18A1 (3.6)	VIL1 (2.9)	APOB (2.9)	ABP1 (2.6)	PLCB3 (2.0)	PCK1 (2.0)	MTMR11 (1.9)	NR0B2 (1.8)	ASZ1 (1.8)
A05.810.890	Urinary Bladder	Urogenital System	Urinary Tract	0.02	<0,20	MYCL1 (3.9)	ACOXL (2.8)	PM20D1 (2.7)	BHMT (2.5)	COL7A1 (2.2)	ITGB6 (2.0)	RAI1 (2.0)	VEGFA (1.9)	PPARG (1.8)	AHR (1.8)
A07.541.510	Heart Valves	Cardiovascular System	Heart	0.02	<0,20	ENSG00000223561 (7.0)	SOST (6.1)	ENSG00000226674 (5.4)	CYTL1 (4.0)	ECM2 (3.9)	COLEC11 (3.3)	ENSG00000234494 (3.0)	PIGC (2.7)	CTSK (2.6)	TRPS1 (2.4)
A07.541.510.110	Aortic Valve	Cardiovascular System	Heart	0.02	<0,20	ENSG00000223561 (7.0)	SOST (6.1)	ENSG00000226674 (5.4)	CYTL1 (4.0)	ECM2 (3.9)	COLEC11 (3.3)	ENSG00000234494 (3.0)	PIGC (2.7)	CTSK (2.6)	TRPS1 (2.4)
A06.407.312	Gonads	Endocrine System	Endocrine Glands	0.03	<0,20	TMPRSS3 (3.2)	ENSG00000256234 (2.8)	SPON1 (2.4)	STK36 (2.1)	LGR6 (1.9)	MEIS1 (1.8)	COLEC11 (1.7)	CREB3L4 (1.6)	RFXANK (1.5)	TRPS1 (1.5)
A11.436.348	Hepatocytes	Cells	Epithelial Cells	0.03	<0,20	FGL1 (9.2)	APOB (9.0)	F2 (8.6)	NR0B2 (6.2)	NPC1L1 (5.8)	APOA5 (5.5)	HP (5.4)	ENSG00000233559 (5.0)	INHBE (4.8)	ETV4 (4.1)
A03.556.249.249.209	Cecum	Digestive System	Gastrointestinal Tract	0.03	<0,20	VIL1 (4.2)	CFTR (3.5)	ABP1 (3.0)	SLC12A2 (3.0)	HSD11B2 (2.8)	PRR15L (2.7)	ETV4 (2.3)	MTMR11 (2.2)	ENSG00000233006 (2.1)	WNT2 (2.1)
A15.382.490.315.583	Neutrophils	Hemic and Immune Systems	Immune System	0.04	>=0,20	ZDHHC18 (7.3)	DPEP3 (6.5)	FNIP1 (5.9)	ENSG00000250616 (5.8)	PGS1 (5.4)	SLC19A1 (5.3)	MEGF9 (4.9)	NCOA2 (4.8)	CTRL (4.7)	KDM4B (4.6)
A05.360.319.679	Uterus	Urogenital System	Genitalia	0.04	>=0,20	WNT2 (3.0)	STK36 (2.0)	EYA2 (2.0)	MEIS1 (1.9)	CREB3L4 (1.6)	COL18A1 (1.6)	TRPS1 (1.6)	SPON1 (1.5)	COL7A1 (1.4)	CTSK (1.4)
A07.231	Blood Vessels	Cardiovascular System	Blood Vessels	0.04	>=0,20	RASIP1 (3.3)	SLC12A4 (2.7)	CYTL1 (2.4)	TAOK2 (2.4)	PLXND1 (2.3)	NT5E (2.1)	YKT6 (2.1)	FAM65A (2.0)	FADS3 (2.0)	COL18A1 (2.0)
A11.118.637.415	Granulocytes	Cells	Blood Cells	0.06	>=0,20	ZDHHC18 (6.5)	DPEP3 (6.0)	FNIP1 (5.3)	ENSG00000250616 (5.2)	SLC19A1 (5.1)	PGS1 (5.0)	MEGF9 (4.6)	CTRL (4.4)	NCOA2 (4.4)	KDM4B (4.1)
A03.556.124.526.767	Rectum	Digestive System	Gastrointestinal Tract	0.06	>=0,20	VIL1 (3.7)	CFTR (3.4)	ABP1 (3.3)	HSD11B2 (2.7)	PCK1 (2.6)	MTMR11 (2.4)	PRR15L (2.3)	ENSG00000235538 (2.3)	SLC12A2 (2.2)	SGK2 (2.2)
A15.145.846	Serum	Hemic and Immune Systems	Blood	0.06	>=0,20	HMGA2 (2.9)	KCNU1 (2.5)	FADS2 (2.4)	AXL (2.4)	LINC00311 (2.3)	PCNXL3 (2.3)	TAOK2 (2.3)	PDLIM4 (2.3)	RASIP1 (2.2)	RNF25 (2.2)
A03.556.875	Upper Gastrointestinal Tract	Digestive System	Gastrointestinal Tract	0.06	>=0,20	MRVI1 (2.0)	PRR15L (1.9)	NR0B2 (1.9)	FAM109A (1.9)	TMPRSS3 (1.8)	MTMR11 (1.8)	FUT2 (1.7)	CDK5RAP3 (1.7)	E2F4 (1.6)	ERBB3 (1.5)
A05.360	Genitalia	Urogenital System	Genitalia	0.07	>=0,20	CREB3L4 (2.0)	STK36 (1.8)	TMPRSS3 (1.6)	SPON1 (1.6)	MEIS1 (1.5)	EYA2 (1.5)	TRPS1 (1.3)	PDXDC1 (1.3)	TRIT1 (1.2)	COL18A1 (1.1)
A03.556.875.875	Stomach	Digestive System	Gastrointestinal Tract	0.08	>=0,20	NR0B2 (2.4)	FAM109A (2.4)	MRVI1 (2.3)	TMPRSS3 (2.2)	PRR15L (2.1)	CDK5RAP3 (2.0)	MTMR11 (1.9)	E2F4 (1.9)	FUT2 (1.8)	SPTBN5 (1.6)
A07.541	Heart	Cardiovascular System	Heart	0.08	>=0,20	GATA4 (5.8)	PDE3A (5.1)	TNNC1 (4.7)	MB (4.2)	SLC41A1 (4.0)	SGCG (4.0)	ENSG00000234899 (3.9)	RAB11B (3.3)	HCN4 (3.2)	NUP210L (3.1)
A03.556.249	Lower Gastrointestinal Tract	Digestive System	Gastrointestinal Tract	0.08	>=0,20	VIL1 (3.6)	CFTR (3.4)	ABP1 (3.4)	HSD11B2 (2.7)	SLC12A2 (2.6)	PRR15L (2.5)	MTMR11 (2.4)	PCK1 (2.0)	SGK2 (2.0)	SLC26A6 (1.9)
A07.541.560	Heart Ventricles	Cardiovascular System	Heart	0.09	>=0,20	GATA4 (6.5)	PDE3A (5.4)	TNNC1 (5.2)	SLC41A1 (4.5)	MB (4.5)	SGCG (4.2)	ENSG00000234899 (4.2)	RAB11B (4.1)	HCN4 (3.7)	NUP210L (3.7)
A03.556.249.249	Intestine Large	Digestive System	Gastrointestinal Tract	0.09	>=0,20	VIL1 (3.6)	CFTR (3.5)	ABP1 (3.4)	HSD11B2 (2.7)	SLC12A2 (2.7)	PRR15L (2.5)	MTMR11 (2.4)	SGK2 (2.0)	SLC26A6 (2.0)	PCK1 (1.9)
A15.378	Hematopoietic System	Hemic and Immune Systems	Hematopoietic System	0.1	>=0,20	PRAM1 (2.8)	PFKFB4 (2.7)	MYO1F (2.6)	DPEP2 (2.5)	ZDHHC18 (2.4)	HLX (2.4)	PLAUR (2.4)	EXOC3L1 (2.3)	TTLL4 (2.3)	PGS1 (2.3)
A15.378.316	Bone Marrow Cells	Hemic and Immune Systems	Hematopoietic System	0.1	>=0,20	PRAM1 (2.8)	PFKFB4 (2.7)	MYO1F (2.6)	DPEP2 (2.5)	ZDHHC18 (2.4)	HLX (2.4)	PLAUR (2.4)	EXOC3L1 (2.3)	TTLL4 (2.3)	PGS1 (2.3)
A03.556.249.249.356	Colon	Digestive System	Gastrointestinal Tract	0.11	>=0,20	VIL1 (3.5)	CFTR (3.5)	ABP1 (3.4)	SLC12A2 (2.7)	HSD11B2 (2.7)	PRR15L (2.5)	MTMR11 (2.4)	SGK2 (2.0)	SLC26A6 (2.0)	ELMO3 (1.9)
A15.382.680	Phagocytes	Hemic and Immune Systems	Immune System	0.11	>=0,20	PLAUR (2.7)	TTLL4 (2.7)	PRAM1 (2.7)	MYO1F (2.6)	CATSPER1 (2.5)	CYP27A1 (2.5)	CSF1 (2.5)	DPEP2 (2.5)	PMFBP1 (2.5)	PFKFB4 (2.5)
A10.690	Muscles	Tissues	Muscles	0.11	>=0,20	STAC3 (4.4)	PLCD4 (4.2)	RNF123 (4.0)	MAMSTR (3.7)	MACROD1 (3.6)	TNNC1 (3.6)	PACSIN3 (3.4)	ITGB6 (3.0)	KIAA1161 (3.0)	PPP2R3A (2.9)
A11.329	Connective Tissue Cells	Cells	Connective Tissue Cells	0.11	>=0,20	CSF1 (2.1)	PLA2G15 (2.0)	LACTB (1.6)	PLAUR (1.6)	CORO1C (1.5)	IGF2R (1.5)	CYP27A1 (1.5)	ENSG00000256234 (1.4)	NPC1 (1.3)	RAB1A (1.3)
A11.329.171	Chondrocytes	Cells	Connective Tissue Cells	0.12	>=0,20	ENSG00000232661 (6.2)	CRLF1 (3.4)	CYTL1 (3.4)	KDELR3 (2.8)	ZFP64 (2.6)	ECM2 (2.6)	ENSG00000226674 (2.4)	MEOX2 (2.4)	BAD (2.4)	CDKN2C (2.4)
A03.556.124	Intestines	Digestive System	Gastrointestinal Tract	0.13	>=0,20	CFTR (3.6)	VIL1 (3.6)	ABP1 (3.5)	HSD11B2 (2.9)	PRR15L (2.6)	MTMR11 (2.5)	SLC12A2 (2.5)	SGK2 (2.4)	PNLIPRP2 (2.4)	O3FAR1 (2.3)
A04.411	Lung	Respiratory System	Lung	0.14	>=0,20	HORMAD1 (4.3)	LRRC36 (2.8)	ITGB6 (1.7)	WNT2 (1.3)	SLC22A3 (1.1)	HNRNPUL1 (1.1)	HMGB3P1 (1.1)	MET (1.0)	ENSG00000256731 (1.0)	ACOXL (1.0)
A11.627	Myeloid Cells	Cells	Myeloid Cells	0.15	>=0,20	PRAM1 (2.6)	TTLL4 (2.6)	PLAUR (2.6)	MYO1F (2.5)	CATSPER1 (2.4)	PFKFB4 (2.4)	DPEP2 (2.4)	CSF1 (2.3)	PMFBP1 (2.3)	PPM1M (2.3)
A03.556.249.249.356.668	Colon Sigmoid	Digestive System	Gastrointestinal Tract	0.17	>=0,20	ABP1 (4.0)	VIL1 (3.5)	SGK2 (3.4)	MTMR11 (3.1)	HSD11B2 (3.0)	CFTR (2.8)	PRR15L (2.5)	PCK1 (2.5)	SLC26A6 (2.4)	KCTD19 (2.2)
A15.378.316.580	Monocytes	Hemic and Immune Systems	Hematopoietic System	0.17	>=0,20	CATSPER1 (2.9)	DAGLA (2.7)	PLAUR (2.6)	HLX (2.6)	PRAM1 (2.6)	PMFBP1 (2.5)	PPM1M (2.5)	PFKFB4 (2.5)	CSF1 (2.4)	MYO1F (2.4)
A11.620	Muscle Cells	Cells	Muscle Cells	0.17	>=0,20	SOST (4.7)	SLC12A4 (3.5)	MTA2 (3.4)	HMGA2 (3.4)	YKT6 (3.2)	NT5E (2.9)	AXL (2.8)	MEOX2 (2.8)	KCNU1 (2.7)	KDELR3 (2.7)
A11.620.520	Myocytes Smooth Muscle	Cells	Muscle Cells	0.17	>=0,20	SOST (4.7)	SLC12A4 (3.5)	MTA2 (3.4)	HMGA2 (3.4)	YKT6 (3.2)	NT5E (2.9)	AXL (2.8)	MEOX2 (2.8)	KCNU1 (2.7)	KDELR3 (2.7)
A11.329.830	Stromal Cells	Cells	Connective Tissue Cells	0.19	>=0,20	HMGA2 (3.7)	ENSG00000228274 (3.4)	WNT2 (3.3)	ENSG00000247735 (2.8)	GLI2 (2.8)	COPZ2 (2.8)	ENSG00000259450 (2.7)	PACS1 (2.7)	KDELR3 (2.6)	YKT6 (2.6)
A03.556.875.500	Esophagus	Digestive System	Gastrointestinal Tract	0.19	>=0,20	MTMR11 (2.0)	SFN (1.9)	MRVI1 (1.8)	FUT2 (1.8)	ERBB3 (1.7)	PRR15L (1.7)	VIL1 (1.6)	ENSG00000227143 (1.6)	TRNP1 (1.5)	TMPRSS3 (1.5)
A07.231.908	Veins	Cardiovascular System	Blood Vessels	0.2	>=0,20	RASIP1 (4.6)	PLXND1 (3.0)	MAP3K11 (2.7)	RGS12 (2.5)	CYTL1 (2.5)	SPTBN5 (2.4)	SOX7 (2.4)	COL18A1 (2.3)	TAOK2 (2.3)	PVRL2 (2.3)
A05.810.453.324	Kidney Cortex	Urogenital System	Urinary Tract	0.22	>=0,20	CYTL1 (4.3)	SLC22A2 (3.5)	HMGA2 (3.2)	CCDC51 (3.1)	PNPO (2.9)	GRB14 (2.7)	SOST (2.7)	COL7A1 (2.6)	BHMT (2.6)	COBLL1 (2.5)
A03.556	Gastrointestinal Tract	Digestive System	Gastrointestinal Tract	0.24	>=0,20	CFTR (2.8)	ABP1 (2.7)	VIL1 (2.6)	HSD11B2 (2.3)	PRR15L (2.1)	MTMR11 (1.9)	SLC12A2 (1.8)	PNLIPRP2 (1.8)	SGK2 (1.7)	ELMO3 (1.7)
A02.835.583.443.800.800	Synovial Fluid	Musculoskeletal System	Skeleton	0.25	>=0,20	RAPGEF6 (3.9)	SKAP1 (3.4)	ENSG00000226648 (3.1)	PPM1M (3.0)	ENSG00000237773 (3.0)	MTA2 (2.8)	FAM100B (2.7)	RAB7L1 (2.6)	RELB (2.6)	CDC42SE2 (2.6)
A07.541.358	Heart Atria	Cardiovascular System	Heart	0.26	>=0,20	MB (4.9)	SGCG (4.7)	ENSG00000234899 (4.4)	MED9 (4.0)	TNNC1 (3.9)	COLQ (3.8)	PDE3A (3.5)	ENSG00000226334 (3.4)	RILPL1 (3.1)	LPIN3 (3.0)
A10.615.284	Extraembryonic Membranes	Tissues	Membranes	0.26	>=0,20	HMGA2 (3.7)	GATA4 (3.5)	WNT2 (3.3)	NT5E (2.9)	SLC12A4 (2.8)	KDELR3 (2.6)	HSD17B1 (2.6)	RNF25 (2.5)	KCTD19 (2.4)	GLI2 (2.3)
A10.615.284.473	Chorion	Tissues	Membranes	0.26	>=0,20	HMGA2 (3.7)	GATA4 (3.5)	WNT2 (3.3)	NT5E (2.9)	SLC12A4 (2.8)	KDELR3 (2.6)	HSD17B1 (2.6)	RNF25 (2.5)	KCTD19 (2.4)	GLI2 (2.3)
A11.872.580	Mesenchymal Stem Cells	Cells	Stem Cells	0.26	>=0,20	ENSG00000253379 (3.9)	KDELR3 (2.8)	ENSG00000234494 (2.6)	COPZ2 (2.6)	NT5E (2.4)	ZFP64 (2.4)	MEOX2 (2.3)	HMGA2 (2.2)	FST (2.2)	ENSG00000228274 (2.2)
A10.690.552	Muscle Striated	Tissues	Muscles	0.27	>=0,20	STAC3 (6.5)	PLCD4 (5.9)	RNF123 (5.6)	MACROD1 (5.4)	TNNC1 (5.1)	MAMSTR (5.0)	KIAA1161 (4.7)	ITGB6 (4.4)	ENSG00000234899 (4.2)	PACSIN3 (4.2)
A10.690.552.500	Muscle Skeletal	Tissues	Muscles	0.27	>=0,20	STAC3 (6.5)	PLCD4 (5.9)	RNF123 (5.6)	MACROD1 (5.4)	TNNC1 (5.1)	MAMSTR (5.0)	KIAA1161 (4.7)	ITGB6 (4.4)	ENSG00000234899 (4.2)	PACSIN3 (4.2)
A15.382.812	Mononuclear Phagocyte System	Hemic and Immune Systems	Immune System	0.28	>=0,20	CSF1 (2.8)	CYP27A1 (2.7)	CATSPER1 (2.6)	PLAUR (2.5)	PMFBP1 (2.5)	LACTB (2.4)	PPM1M (2.4)	DAGLA (2.4)	CD40 (2.4)	HLX (2.3)
A11.329.629	Osteoblasts	Cells	Connective Tissue Cells	0.29	>=0,20	ENSG00000253379 (9.1)	ECM2 (4.2)	ENSG00000259450 (3.4)	INHBE (3.1)	FST (2.9)	CRLF1 (2.8)	COPZ2 (2.7)	EYA2 (2.7)	ENSG00000226674 (2.5)	RRAS2 (2.4)
A07.231.908.670.874	Umbilical Veins	Cardiovascular System	Blood Vessels	0.3	>=0,20	RASIP1 (4.8)	PLXND1 (3.0)	MAP3K11 (2.7)	CYTL1 (2.6)	RGS12 (2.6)	SOX7 (2.5)	L3MBTL3 (2.5)	SPTBN5 (2.4)	PVRL2 (2.4)	TAOK2 (2.4)
A07.231.908.670	Portal System	Cardiovascular System	Blood Vessels	0.3	>=0,20	RASIP1 (4.8)	PLXND1 (3.0)	MAP3K11 (2.7)	CYTL1 (2.6)	RGS12 (2.6)	SOX7 (2.5)	L3MBTL3 (2.5)	SPTBN5 (2.4)	PVRL2 (2.4)	TAOK2 (2.4)
A11.872.190.260	Embryoid Bodies	Cells	Stem Cells	0.3	>=0,20	SLC12A4 (3.2)	PFKFB4 (3.0)	C11orf9 (2.6)	GLI2 (2.3)	GATA4 (2.3)	PVRL2 (2.3)	KDM4B (2.3)	SOST (2.2)	ZFP64 (2.2)	KDELR3 (2.1)
A05.360.319.679.490	Endometrium	Urogenital System	Genitalia	0.31	>=0,20	WNT2 (3.8)	EYA2 (2.8)	STK36 (2.3)	CREB3L4 (2.0)	MEIS1 (2.0)	COL7A1 (1.9)	TRPS1 (1.7)	SPON1 (1.7)	SLC22A5 (1.7)	PIK3R1 (1.6)
A17.815	Skin	Integumentary System	Skin	0.33	>=0,20	PM20D1 (4.3)	KCNK7 (4.2)	BICD2 (2.9)	HORMAD1 (2.6)	AHNAK (2.3)	SFN (2.2)	COL7A1 (2.1)	MCC (1.9)	MFSD2A (1.8)	CTSK (1.8)
A02.633.567.850	Quadriceps Muscle	Musculoskeletal System	Muscles	0.34	>=0,20	STAC3 (6.6)	PLCD4 (6.0)	RNF123 (5.8)	MACROD1 (5.5)	MAMSTR (5.2)	TNNC1 (5.2)	KIAA1161 (4.8)	ITGB6 (4.4)	PACSIN3 (4.2)	SGCG (4.2)
A11.436.275	Endothelial Cells	Cells	Epithelial Cells	0.35	>=0,20	RASIP1 (4.1)	CYTL1 (3.3)	PLXND1 (2.6)	TAOK2 (2.2)	SSH1 (2.1)	SOX7 (2.1)	NT5E (2.1)	SLC12A4 (2.1)	YKT6 (2.0)	L3MBTL3 (2.0)
A15.145.300	Fetal Blood	Hemic and Immune Systems	Blood	0.35	>=0,20	RANBP10 (4.4)	GPR146 (4.1)	RNF123 (3.9)	TMCC2 (3.7)	HMBS (2.9)	PRAM1 (2.8)	PIGC (2.7)	PGS1 (2.7)	LPIN3 (2.4)	IZUMO1 (2.3)
A05.810	Urinary Tract	Urogenital System	Urinary Tract	0.35	>=0,20	SLC22A2 (7.6)	BHMT (6.2)	DMGDH (5.2)	SLC22A5 (3.4)	SGK2 (3.0)	SLC37A4 (2.9)	ABP1 (2.6)	DAO (2.6)	PCK1 (2.5)	SLC16A9 (2.2)
A07.541.358.100	Atrial Appendage	Cardiovascular System	Heart	0.35	>=0,20	SGCG (4.9)	MB (4.9)	ENSG00000234899 (4.6)	MED9 (4.2)	COLQ (4.1)	ENSG00000226334 (4.0)	TNNC1 (3.9)	PDE3A (3.7)	RILPL1 (3.1)	LPIN3 (3.1)
A11.066	Antigen Presenting Cells	Cells	Antigen-Presenting Cells	0.36	>=0,20	CD40 (3.4)	HLX (3.1)	RBPJ (3.1)	TRAFD1 (3.0)	ENSG00000247853 (2.9)	SNX11 (2.8)	ZBTB46 (2.8)	PPM1M (2.7)	DAGLA (2.5)	C17orf58 (2.5)
A15.382.812.260	Dendritic Cells	Hemic and Immune Systems	Immune System	0.36	>=0,20	CD40 (3.4)	HLX (3.1)	RBPJ (3.1)	TRAFD1 (3.0)	ENSG00000247853 (2.9)	SNX11 (2.8)	ZBTB46 (2.8)	PPM1M (2.7)	DAGLA (2.5)	C17orf58 (2.5)
A09.371	Eye	Sense Organs	Eye	0.38	>=0,20	ENSG00000226674 (6.4)	ZC3H12C (2.6)	RGS12 (2.4)	ARFGAP2 (2.1)	ST3GAL4 (2.0)	USP37 (1.8)	ENSG00000247445 (1.8)	BPTF (1.7)	CCDC51 (1.7)	INPP4B (1.7)
A05.360.319.679.256	Cervix Uteri	Urogenital System	Genitalia	0.39	>=0,20	COL7A1 (2.4)	TMPRSS3 (2.0)	ITGB6 (2.0)	HORMAD1 (2.0)	WNT2 (1.9)	SFN (1.7)	PLEKHG4 (1.6)	CTSK (1.5)	STAG1 (1.5)	UHRF1 (1.5)
A05.810.453	Kidney	Urogenital System	Urinary Tract	0.4	>=0,20	SLC22A2 (8.4)	BHMT (6.6)	DMGDH (5.8)	SLC22A5 (3.7)	SGK2 (3.2)	SLC37A4 (3.2)	DAO (2.9)	ABP1 (2.9)	PCK1 (2.8)	SLC16A9 (2.5)
A15.145	Blood	Hemic and Immune Systems	Blood	0.41	>=0,20	DPEP2 (2.3)	PRAM1 (2.2)	AKNA (2.1)	SIPA1 (2.1)	FAM100B (2.1)	MYO1F (1.9)	JMJD1C (1.9)	PGS1 (1.8)	MSL2 (1.8)	ENSG00000226648 (1.8)
A15.382.812.522	Macrophages	Hemic and Immune Systems	Immune System	0.43	>=0,20	CYP27A1 (4.0)	ENSG00000256234 (3.7)	CSF1 (3.6)	PMFBP1 (2.9)	PLA2G15 (2.9)	TTLL4 (2.9)	PLAUR (2.8)	O3FAR1 (2.6)	LACTB (2.5)	IGF2R (2.4)
A11.872.378.294	Lymphoid Progenitor Cells	Cells	Stem Cells	0.44	>=0,20	ENSG00000214117 (8.2)	RANBP10 (4.3)	HNRNPK (4.2)	KIAA1683 (3.9)	L3MBTL3 (3.9)	ABCA1 (3.6)	ZNF142 (3.3)	BRAP (3.1)	JOSD1 (2.9)	ENSG00000253695 (2.9)
A11.118.637.555.567.562.440	Precursor Cells B Lymphoid	Cells	Blood Cells	0.44	>=0,20	ENSG00000214117 (8.2)	RANBP10 (4.3)	HNRNPK (4.2)	KIAA1683 (3.9)	L3MBTL3 (3.9)	ABCA1 (3.6)	ZNF142 (3.3)	BRAP (3.1)	JOSD1 (2.9)	ENSG00000253695 (2.9)
A10.336	Exocrine Glands	Tissues	Exocrine Glands	0.45	>=0,20	CREB3L4 (4.4)	ANKRD19P (3.8)	ENSG00000226648 (3.8)	NKX3-1 (3.7)	SLC22A3 (3.2)	ENSG00000228274 (3.1)	CUX2 (3.1)	ENSG00000256116 (2.9)	ENSG00000256731 (2.9)	ENSG00000253379 (2.8)
A10.615	Membranes	Tissues	Membranes	0.45	>=0,20	FUT2 (2.2)	GDPD3 (2.0)	PNLIPRP2 (2.0)	HSD11B2 (2.0)	CFTR (2.0)	O3FAR1 (1.9)	PRR15L (1.6)	ABP1 (1.6)	SLC35C1 (1.5)	SFN (1.5)
A10.336.707	Prostate	Tissues	Exocrine Glands	0.46	>=0,20	CREB3L4 (4.6)	ENSG00000226648 (4.2)	ANKRD19P (4.1)	NKX3-1 (3.9)	ENSG00000228274 (3.4)	CUX2 (3.4)	SLC22A3 (3.3)	ENSG00000256116 (3.1)	ENSG00000253379 (3.0)	ENSG00000256731 (3.0)
A11.872.040	Adult Stem Cells	Cells	Stem Cells	0.47	>=0,20	FGFBP3 (3.3)	HMGB3P1 (3.1)	INHBE (3.1)	HSPA4 (3.1)	BEND3 (2.8)	ETV4 (2.7)	GLI2 (2.5)	HCN4 (2.5)	FEN1 (2.4)	SLC39A1 (2.4)
A15.145.229	Blood Cells	Hemic and Immune Systems	Blood	0.49	>=0,20	DPEP2 (2.0)	AKNA (1.9)	PRAM1 (1.8)	SIPA1 (1.8)	MAP3K1 (1.8)	MYO1F (1.7)	FAM100B (1.7)	PPM1M (1.7)	FERMT3 (1.7)	MSL2 (1.7)
A05.360.319.887	Vulva	Urogenital System	Genitalia	0.49	>=0,20	PM20D1 (5.5)	HORMAD1 (3.1)	ENSG00000256731 (3.0)	COL7A1 (3.0)	SFN (2.8)	BICD2 (2.7)	SOX7 (2.5)	KCNK7 (2.4)	IPPK (2.1)	MAFB (1.9)
A06.407.312.497.535.300.500	Cumulus Cells	Endocrine System	Endocrine Glands	0.52	>=0,20	LHCGR (6.0)	HSD17B1 (5.5)	ST3GAL4 (5.1)	KCNK3 (4.6)	LINGO2 (3.9)	GRB14 (3.2)	GALNT2 (3.2)	BRE (3.1)	ENSG00000247445 (3.1)	LCORL (3.0)
A11.436.329	Granulosa Cells	Cells	Epithelial Cells	0.52	>=0,20	LHCGR (6.0)	HSD17B1 (5.5)	ST3GAL4 (5.1)	KCNK3 (4.6)	LINGO2 (3.9)	GRB14 (3.2)	GALNT2 (3.2)	BRE (3.1)	ENSG00000247445 (3.1)	LCORL (3.0)
A05.360.319.114.630.535	Ovarian Follicle	Urogenital System	Genitalia	0.52	>=0,20	LHCGR (6.0)	HSD17B1 (5.5)	ST3GAL4 (5.1)	KCNK3 (4.6)	LINGO2 (3.9)	GRB14 (3.2)	GALNT2 (3.2)	BRE (3.1)	ENSG00000247445 (3.1)	LCORL (3.0)
A03.556.500.760.464	Parotid Gland	Digestive System	Gastrointestinal Tract	0.54	>=0,20	ENSG00000223561 (4.6)	COASY (4.0)	QRICH2 (3.9)	GTPBP1 (3.9)	ADAMTS10 (3.8)	TUT1 (3.4)	SLC26A1 (3.3)	ESRRA (3.2)	CREB3L4 (3.1)	C22orf31 (3.1)
A11.872.700.500	Induced Pluripotent Stem Cells	Cells	Stem Cells	0.57	>=0,20	FGFBP3 (4.5)	BEND3 (4.1)	HCN4 (3.9)	INHBE (3.8)	HSPA4 (3.7)	HMGB3P1 (3.7)	GLI2 (3.4)	ETV4 (3.2)	MYBL2 (3.1)	GAL3ST3 (2.9)
A11.872.700	Pluripotent Stem Cells	Cells	Stem Cells	0.57	>=0,20	FGFBP3 (4.5)	BEND3 (4.1)	HCN4 (3.9)	INHBE (3.8)	HSPA4 (3.7)	HMGB3P1 (3.7)	GLI2 (3.4)	ETV4 (3.2)	MYBL2 (3.1)	GAL3ST3 (2.9)
A03.556.500.760	Salivary Glands	Digestive System	Gastrointestinal Tract	0.57	>=0,20	ENSG00000223561 (4.6)	COASY (4.1)	GTPBP1 (3.9)	QRICH2 (3.8)	ADAMTS10 (3.6)	TUT1 (3.3)	ESRRA (3.2)	CREB3L4 (3.1)	FKBP6 (3.1)	HSD11B2 (3.0)
A11.118.637	Leukocytes	Cells	Blood Cells	0.57	>=0,20	AKNA (1.9)	FAM100B (1.8)	ZDHHC18 (1.8)	DPEP2 (1.7)	DPEP3 (1.7)	SIPA1 (1.7)	CRTC2 (1.7)	RELB (1.6)	BMF (1.6)	FERMT3 (1.6)
A11.382	Endocrine Cells	Cells	Endocrine Cells	0.59	>=0,20	HSD17B1 (3.5)	LHCGR (3.3)	ST3GAL4 (3.1)	KCNK3 (2.5)	LINGO2 (2.1)	BRE (2.1)	PPARG (2.0)	NAA25 (1.8)	FST (1.8)	GRB14 (1.8)
A03.556.124.369	Intestinal Mucosa	Digestive System	Gastrointestinal Tract	0.6	>=0,20	O3FAR1 (6.9)	PNLIPRP2 (6.0)	CFTR (5.8)	SGK2 (5.1)	ABP1 (5.0)	HSD11B2 (4.7)	VIL1 (4.1)	SLC18A1 (3.6)	PCK1 (3.3)	PRR15L (3.3)
A03.734.414	Islets of Langerhans	Digestive System	Pancreas	0.61	>=0,20	LGR6 (2.1)	MET (2.1)	HMGA2 (2.0)	ENSG00000220069 (1.9)	ZFP64 (1.8)	SNX13 (1.8)	TSEN2 (1.8)	INPP4B (1.7)	CEP55 (1.7)	NCAPG (1.7)
A11.436	Epithelial Cells	Cells	Epithelial Cells	0.61	>=0,20	ENSG00000256116 (1.6)	DNAH10 (1.6)	LRRC36 (1.6)	P4HA2 (1.4)	TSNAXIP1 (1.4)	C16orf48 (1.4)	ARMC2 (1.2)	C17orf58 (1.2)	DNAH1 (1.2)	HSPA4 (1.1)
A11.329.228	Fibroblasts	Cells	Connective Tissue Cells	0.62	>=0,20	ENSG00000259450 (2.9)	KDELR3 (2.3)	NT5E (2.3)	FST (2.3)	COPZ2 (2.1)	SLC12A4 (2.1)	TRNP1 (2.1)	HMGA2 (2.1)	WNT2 (2.1)	GLI2 (2.0)
A10.272.497	Epidermis	Tissues	Epithelium	0.63	>=0,20	KCNK7 (9.0)	PM20D1 (8.0)	COL7A1 (5.5)	CENPT (5.3)	IPPK (5.2)	CENPP (4.9)	MFSD2A (4.4)	MYCL1 (4.0)	BAP1 (3.9)	C3orf54 (3.8)
A11.436.294.064	Glucagon Secreting Cells	Cells	Epithelial Cells	0.65	>=0,20	LGR6 (3.5)	MET (3.0)	ENSG00000220069 (2.5)	SNX13 (2.4)	TSEN2 (2.3)	CEP55 (2.3)	TMPRSS3 (2.2)	ELMO3 (2.2)	SFMBT1 (2.2)	NCAPG (2.2)
A11.382.625	Enteroendocrine Cells	Cells	Endocrine Cells	0.65	>=0,20	LGR6 (3.5)	MET (3.0)	ENSG00000220069 (2.5)	SNX13 (2.4)	TSEN2 (2.3)	CEP55 (2.3)	TMPRSS3 (2.2)	ELMO3 (2.2)	SFMBT1 (2.2)	NCAPG (2.2)
A02.835.232.043	Bones of Lower Extremity	Musculoskeletal System	Skeleton	0.65	>=0,20	DMRTA2 (2.9)	USP37 (2.6)	FUT1 (2.6)	ENSG00000247445 (2.6)	LPA (2.6)	PSMB10 (2.4)	INSR (2.3)	SLC12A2 (2.3)	GLUL (2.3)	SLC35C1 (2.2)
A11.627.624.249	Monocyte Macrophage Precursor Cells	Cells	Myeloid Cells	0.66	>=0,20	ENSG00000250616 (5.8)	ANKRD28 (3.5)	COLQ (3.4)	NPC1 (3.2)	SLC26A6 (3.2)	HLX (2.8)	LACTB (2.7)	TRAIP (2.7)	MFSD2A (2.6)	TXNL4B (2.4)
A09.371.337.168	Conjunctiva	Sense Organs	Eye	0.66	>=0,20	DMRTA2 (3.2)	FUT1 (2.9)	USP37 (2.9)	ENSG00000247445 (2.8)	LPA (2.8)	INSR (2.7)	SLC12A2 (2.7)	PSMB10 (2.6)	GLUL (2.6)	SLC35C1 (2.5)
A09.371.337	Eyelids	Sense Organs	Eye	0.66	>=0,20	DMRTA2 (3.2)	FUT1 (2.9)	USP37 (2.9)	ENSG00000247445 (2.8)	LPA (2.8)	INSR (2.7)	SLC12A2 (2.7)	PSMB10 (2.6)	GLUL (2.6)	SLC35C1 (2.5)
A15.382.520.604.700	Spleen	Hemic and Immune Systems	Immune System	0.67	>=0,20	SKAP1 (2.7)	NCOA2 (2.3)	UBTF (2.2)	SIPA1 (2.0)	FHOD1 (1.9)	CDC42SE2 (1.8)	MYO1F (1.8)	ENSG00000226752 (1.7)	DMRT2 (1.7)	PCDH17 (1.6)
A09.371.060	Anterior Eye Segment	Sense Organs	Eye	0.67	>=0,20	DMRTA2 (3.1)	FUT1 (2.9)	USP37 (2.9)	ENSG00000247445 (2.8)	LPA (2.7)	SLC12A2 (2.6)	INSR (2.6)	PSMB10 (2.5)	GLUL (2.5)	SLC35C1 (2.5)
A02.835.232.043.300.710	Tarsal Bones	Musculoskeletal System	Skeleton	0.67	>=0,20	DMRTA2 (2.9)	USP37 (2.7)	FUT1 (2.7)	LPA (2.6)	ENSG00000247445 (2.6)	PSMB10 (2.6)	SLC12A2 (2.4)	INSR (2.4)	GLUL (2.4)	SLC35C1 (2.3)
A02.835.232.043.300	Foot Bones	Musculoskeletal System	Skeleton	0.67	>=0,20	DMRTA2 (2.9)	USP37 (2.7)	FUT1 (2.7)	LPA (2.6)	ENSG00000247445 (2.6)	PSMB10 (2.6)	SLC12A2 (2.4)	INSR (2.4)	GLUL (2.4)	SLC35C1 (2.3)
A02.835.232.834.151	Cervical Vertebrae	Musculoskeletal System	Skeleton	0.67	>=0,20	FGFBP3 (2.1)	GLI2 (1.9)	ZFP64 (1.8)	ENSG00000253379 (1.6)	BEND3 (1.5)	FST (1.5)	CBX1 (1.5)	HSPA4 (1.4)	BNC2 (1.4)	HMGA2 (1.4)
A05.360.444	Genitalia Male	Urogenital System	Genitalia	0.68	>=0,20	CREB3L4 (3.4)	ANKRD19P (3.3)	ENSG00000226648 (3.2)	ENSG00000228274 (3.2)	NKX3-1 (2.7)	SLC22A3 (2.6)	CUX2 (2.6)	ENSG00000256116 (2.6)	ENSG00000256731 (2.4)	NUDT2 (2.4)
A02.835.232.834	Spine	Musculoskeletal System	Skeleton	0.68	>=0,20	FGFBP3 (2.0)	GLI2 (1.9)	ZFP64 (1.8)	ENSG00000253379 (1.6)	BEND3 (1.5)	CBX1 (1.5)	FST (1.5)	HSPA4 (1.4)	BNC2 (1.4)	HMGA2 (1.4)
A08.186.211.730.317.357.352	Hypothalamus Middle	Nervous System	Central Nervous System	0.69	>=0,20	GAL3ST3 (5.4)	GCK (5.3)	ATG13 (3.6)	CNIH2 (3.5)	PACRG (3.5)	C7orf50 (3.3)	FKBP2 (3.3)	SF3B2 (3.2)	RAB11B (3.2)	DNAJC30 (3.0)
A08.186.211.730.317.357.352.435	Hypothalamo Hypophyseal System	Nervous System	Central Nervous System	0.69	>=0,20	GAL3ST3 (5.4)	GCK (5.3)	ATG13 (3.6)	CNIH2 (3.5)	PACRG (3.5)	C7orf50 (3.3)	FKBP2 (3.3)	SF3B2 (3.2)	RAB11B (3.2)	DNAJC30 (3.0)
A08.713	Neurosecretory Systems	Nervous System	Neurosecretory Systems	0.69	>=0,20	GAL3ST3 (5.4)	GCK (5.3)	ATG13 (3.6)	CNIH2 (3.5)	PACRG (3.5)	C7orf50 (3.3)	FKBP2 (3.3)	SF3B2 (3.2)	RAB11B (3.2)	DNAJC30 (3.0)
A10.615.550	Mucous Membrane	Tissues	Membranes	0.69	>=0,20	FUT2 (2.8)	GDPD3 (2.6)	HSD11B2 (2.5)	CFTR (2.5)	PNLIPRP2 (2.5)	O3FAR1 (2.4)	PRR15L (2.2)	SFN (2.0)	ABP1 (1.9)	ESRP2 (1.9)
A10.272	Epithelium	Tissues	Epithelium	0.7	>=0,20	DMRTA2 (3.1)	DNAH10 (2.9)	PACRG (2.9)	ARMC2 (2.7)	TSNAXIP1 (2.6)	ZDHHC1 (2.5)	FUT2 (2.4)	ERBB3 (2.1)	PCM1 (2.1)	TMEM116 (2.0)
A08.186.211.132.810.428.200	Cerebellum	Nervous System	Central Nervous System	0.7	>=0,20	KLC2 (5.2)	DAO (5.2)	RIT2 (5.1)	JMJD1C (4.5)	KIAA0895L (4.5)	NRXN3 (4.5)	ACSL6 (4.1)	GFOD2 (4.1)	ITPR1 (4.0)	LCAT (3.9)
A10.615.550.599	Mouth Mucosa	Tissues	Membranes	0.7	>=0,20	GDPD3 (3.8)	ITPR2 (3.6)	BICD2 (3.2)	LPAR5 (3.0)	KCNK7 (3.0)	AHNAK (3.0)	SFN (2.9)	TRPS1 (2.9)	EML3 (2.7)	TNNC1 (2.7)
A10.615.550.760	Respiratory Mucosa	Tissues	Membranes	0.71	>=0,20	DMRTA2 (5.4)	DNAH10 (4.8)	ARMC2 (4.7)	PACRG (4.5)	TSNAXIP1 (4.3)	FUT2 (3.9)	PCM1 (3.6)	ZDHHC1 (3.5)	SLC22A4 (3.3)	TMEM116 (3.1)
A09.531	Nose	Sense Organs	Nose	0.71	>=0,20	DMRTA2 (5.4)	DNAH10 (4.8)	ARMC2 (4.7)	PACRG (4.5)	TSNAXIP1 (4.3)	FUT2 (3.9)	PCM1 (3.6)	ZDHHC1 (3.5)	SLC22A4 (3.3)	TMEM116 (3.1)
A04.531.520	Nasal Mucosa	Respiratory System	Nose	0.71	>=0,20	DMRTA2 (5.4)	DNAH10 (4.8)	ARMC2 (4.7)	PACRG (4.5)	TSNAXIP1 (4.3)	FUT2 (3.9)	PCM1 (3.6)	ZDHHC1 (3.5)	SLC22A4 (3.3)	TMEM116 (3.1)
A06.407.900	Thyroid Gland	Endocrine System	Endocrine Glands	0.76	>=0,20	SMCR5 (3.1)	KIAA1683 (2.8)	AFF1 (2.5)	ENSG00000226648 (2.2)	KIAA0754 (2.2)	C9orf64 (2.1)	TRIB1 (2.0)	ENSG00000227143 (1.9)	ENSG00000247735 (1.8)	LRP4 (1.8)
A08.186.211.865.428	Metencephalon	Nervous System	Central Nervous System	0.77	>=0,20	DAO (5.0)	RIT2 (4.9)	KLC2 (4.8)	NRXN3 (4.3)	KIAA0895L (4.2)	ACSL6 (4.0)	JMJD1C (3.9)	GFOD2 (3.7)	GRK4 (3.6)	ASPHD1 (3.5)
A08.186.211.865	Rhombencephalon	Nervous System	Central Nervous System	0.77	>=0,20	DAO (5.0)	RIT2 (4.9)	KLC2 (4.8)	NRXN3 (4.3)	KIAA0895L (4.2)	ACSL6 (4.0)	JMJD1C (3.9)	GFOD2 (3.7)	GRK4 (3.6)	ASPHD1 (3.5)
A08.186.211.730.317.357	Hypothalamus	Nervous System	Central Nervous System	0.79	>=0,20	GCK (4.8)	GAL3ST3 (4.7)	ATG13 (3.5)	CNIH2 (3.4)	MPP2 (3.2)	FKBP2 (3.1)	PACRG (3.0)	SF3B2 (3.0)	DNAJC30 (2.9)	KCTD13 (2.8)
A15.145.229.637.555.567.569.200	CD4 Positive T Lymphocytes	Hemic and Immune Systems	Blood	0.82	>=0,20	ENSG00000227143 (6.7)	ENSG00000235300 (5.2)	ENSG00000226648 (4.3)	JOSD1 (4.3)	RAPGEF6 (4.2)	ENSG00000214117 (3.9)	FBXW2 (3.9)	BANP (3.5)	IKZF4 (3.3)	KIAA0754 (3.3)
A15.382	Immune System	Hemic and Immune Systems	Immune System	0.84	>=0,20	BMF (1.7)	FAM100B (1.7)	ENSG00000250062 (1.5)	FERMT3 (1.5)	JUND (1.4)	ENSG00000254813 (1.4)	MSL2 (1.4)	UBA7 (1.4)	ZNF408 (1.4)	C1orf49 (1.4)
A11.118.637.555.567.569.200.700	T Lymphocytes Regulatory	Cells	Blood Cells	0.84	>=0,20	ENSG00000235300 (6.2)	ENSG00000226648 (4.9)	ENSG00000214117 (4.6)	RAPGEF6 (4.5)	JOSD1 (4.3)	ENSG00000227143 (4.1)	FBXW2 (3.8)	JMY (3.5)	ENSG00000233559 (3.5)	L3MBTL3 (3.5)
A14.549.167.646	Periodontium	Stomatognathic System	Mouth	0.85	>=0,20	KCNK7 (3.8)	IPPK (3.7)	MTA2 (3.4)	GDPD3 (3.3)	C3orf54 (3.2)	GFOD2 (3.2)	SFN (3.1)	BICD2 (3.0)	ZNF524 (3.0)	LRRC8E (2.9)
A08.186.211.730.885.287.500.670	Parietal Lobe	Nervous System	Central Nervous System	0.85	>=0,20	RFX4 (3.5)	CNTN2 (3.1)	ACSL6 (3.0)	TP53INP2 (3.0)	RNF157 (2.9)	CNIH2 (2.9)	DSCAML1 (2.9)	KIAA1161 (2.9)	NCKIPSD (2.8)	ANO3 (2.8)
A15.145.229.637.555	Leukocytes Mononuclear	Hemic and Immune Systems	Blood	0.85	>=0,20	BMP8A (1.9)	KBTBD8 (1.7)	ACOXL (1.7)	BCL2 (1.7)	BMF (1.7)	DDX28 (1.6)	RLTPR (1.5)	FERMT3 (1.5)	PPM1M (1.5)	BCL2L11 (1.5)
A11.872.378.590.635	Granulocyte Macrophage Progenitor Cells	Cells	Stem Cells	0.87	>=0,20	ENSG00000250616 (3.9)	PRAM1 (2.8)	SLC26A6 (2.8)	TRAIP (2.7)	HLX (2.6)	ANKRD28 (2.6)	CDAN1 (2.3)	SLC19A1 (2.2)	COLQ (2.2)	TWF2 (2.1)
A11.436.397	Keratinocytes	Cells	Epithelial Cells	0.87	>=0,20	BICD2 (3.5)	COL7A1 (3.0)	SFN (2.8)	ZFP64 (2.7)	CENPT (2.7)	IPPK (2.7)	GDPD3 (2.5)	HSD17B1 (2.4)	MCC (2.4)	C1orf172 (2.4)
A08.186.211	Brain	Nervous System	Central Nervous System	0.87	>=0,20	RFX4 (2.9)	PCDH17 (2.1)	FLRT1 (2.0)	LRP4 (2.0)	DOC2A (2.0)	BSN (2.0)	TUBG2 (1.9)	ACSL6 (1.9)	SV2A (1.9)	RIT2 (1.9)
A08.186	Central Nervous System	Nervous System	Central Nervous System	0.88	>=0,20	RFX4 (2.9)	PCDH17 (2.1)	FLRT1 (2.0)	LRP4 (2.0)	DOC2A (2.0)	BSN (1.9)	TUBG2 (1.9)	ACSL6 (1.9)	SV2A (1.9)	RIT2 (1.9)
A11.329.372.600	Macrophages Alveolar	Cells	Connective Tissue Cells	0.88	>=0,20	ENSG00000256234 (8.4)	O3FAR1 (7.1)	CYP27A1 (5.9)	CSF1 (4.4)	ENSG00000247735 (4.2)	PLA2G15 (4.1)	AGRP (3.6)	CATSPER1 (3.5)	PPARG (3.3)	DPEP2 (2.9)
A10.165	Connective Tissue	Tissues	Connective Tissue	0.88	>=0,20	IDUA (1.8)	ENSG00000220069 (1.8)	JUND (1.8)	ZNF408 (1.7)	ANKRD28 (1.7)	CYTL1 (1.7)	C1orf49 (1.6)	BMF (1.6)	DNAJC4 (1.6)	UBA7 (1.5)
A08.186.211.132	Brain Stem	Nervous System	Central Nervous System	0.9	>=0,20	DAO (4.3)	RIT2 (3.9)	KLC2 (3.7)	NRXN3 (3.6)	ACSL6 (3.3)	KIAA0895L (3.1)	ASPHD1 (3.0)	SYT4 (2.9)	CNTN2 (2.8)	GGT7 (2.7)
A08.186.211.730.317	Diencephalon	Nervous System	Central Nervous System	0.9	>=0,20	GCK (3.9)	MPP2 (3.5)	GAL3ST3 (3.3)	CNIH2 (3.1)	ATG13 (3.1)	TMEM59L (2.9)	FKBP2 (2.8)	TMEM151A (2.7)	MAPK8IP1 (2.6)	B3GAT3 (2.6)
A15.145.229.637.555.567.562.725	Plasma Cells	Hemic and Immune Systems	Blood	0.9	>=0,20	MC4R (5.7)	BMP8A (5.4)	ACOXL (4.8)	BTD (4.5)	ARMC2 (4.3)	NTN5 (3.4)	DNAJC4 (3.4)	NUDT22 (3.4)	C7orf50 (3.3)	C22orf31 (3.3)
A15.145.693	Plasma	Hemic and Immune Systems	Blood	0.91	>=0,20	MC4R (5.7)	BMP8A (5.4)	ACOXL (4.8)	BTD (4.4)	ARMC2 (4.3)	DNAJC4 (3.4)	NTN5 (3.4)	NUDT22 (3.4)	C7orf50 (3.3)	C22orf31 (3.3)
A09.371.729	Retina	Sense Organs	Eye	0.91	>=0,20	ROM1 (6.1)	GLYCTK-AS1 (5.2)	KLHL8 (4.0)	FGFBP3 (3.6)	LCORL (3.4)	KDM4B (3.3)	CBX1 (3.3)	IP6K2 (3.1)	BPTF (2.9)	CUX2 (2.9)
A10.165.450	Granulation Tissue	Tissues	Connective Tissue	0.91	>=0,20	ENSG00000259450 (6.2)	CRLF1 (4.7)	KCNU1 (4.1)	GLI2 (3.2)	WNT2 (3.0)	AXL (3.0)	ENSG00000219491 (2.9)	ENSG00000235070 (2.9)	NEGR1 (2.7)	ENSG00000243224 (2.7)
A10.165.450.300	Cicatrix	Tissues	Connective Tissue	0.91	>=0,20	ENSG00000259450 (6.2)	CRLF1 (4.7)	KCNU1 (4.1)	GLI2 (3.2)	WNT2 (3.0)	AXL (3.0)	ENSG00000219491 (2.9)	ENSG00000235070 (2.9)	NEGR1 (2.7)	ENSG00000243224 (2.7)
A08.186.211.730.885.287.249.487	Corpus Striatum	Nervous System	Central Nervous System	0.91	>=0,20	ENSG00000246283 (7.5)	OTUD7B (6.1)	TNKS (5.5)	C11orf9 (5.2)	SMCR5 (5.0)	ANKRD19P (4.7)	BAZ1B (4.5)	TTBK2 (4.4)	PTPN11 (4.1)	ENSG00000247853 (4.0)
A08.186.211.464.710	Parahippocampal Gyrus	Nervous System	Central Nervous System	0.91	>=0,20	DOC2A (4.0)	CAMKV (3.9)	SYN2 (3.6)	ANO3 (3.5)	BSN (3.2)	STX1A (3.2)	FLRT1 (3.1)	GNAO1 (3.1)	PCDH17 (3.0)	DSCAML1 (3.0)
A08.186.211.464.710.225	Entorhinal Cortex	Nervous System	Central Nervous System	0.91	>=0,20	DOC2A (4.0)	CAMKV (3.9)	SYN2 (3.6)	ANO3 (3.5)	BSN (3.2)	STX1A (3.2)	FLRT1 (3.1)	GNAO1 (3.1)	PCDH17 (3.0)	DSCAML1 (3.0)
A14.549.167	Dentition	Stomatognathic System	Mouth	0.92	>=0,20	ENSG00000225063 (2.7)	MTA2 (2.7)	HCAR1 (2.7)	CENPP (2.6)	MCC (2.3)	KCNU1 (2.2)	LRRC8E (2.2)	NUP210L (2.1)	COL7A1 (2.1)	IPPK (2.1)
A08.186.211.730.885.287.500.863	Temporal Lobe	Nervous System	Central Nervous System	0.92	>=0,20	DOC2A (4.0)	CAMKV (3.8)	SYN2 (3.6)	ANO3 (3.5)	STX1A (3.3)	BSN (3.3)	FLRT1 (3.2)	GNAO1 (3.0)	PCDH17 (3.0)	KCTD13 (2.9)
A10.549.400	Lymph Nodes	Tissues	Lymphoid Tissue	0.92	>=0,20	ENSG00000247735 (2.8)	CD40 (2.5)	GIMAP4 (2.5)	GIMAP7 (2.4)	SKAP1 (2.0)	INHBC (2.0)	GIMAP6 (1.9)	GTF2H3 (1.9)	ENSG00000235070 (1.8)	KBTBD8 (1.7)
A11.872.190	Embryonic Stem Cells	Cells	Stem Cells	0.93	>=0,20	FGFBP3 (4.7)	BEND3 (3.2)	HMGB3P1 (2.9)	GLI2 (2.8)	CBX1 (2.6)	MIER3 (2.3)	TRAIP (2.3)	HCN4 (2.2)	HSPA4 (2.2)	NUDT21 (2.2)
A15.382.216	Bone Marrow	Hemic and Immune Systems	Immune System	0.93	>=0,20	JUND (2.2)	IDUA (2.1)	ZNF408 (2.1)	ENSG00000220069 (2.1)	C1orf49 (2.1)	ANKRD28 (2.0)	BMF (2.0)	DNAJC4 (1.9)	CYTL1 (1.9)	FAM100B (1.9)
A08.186.211.464.405	Hippocampus	Nervous System	Central Nervous System	0.93	>=0,20	CAMKV (3.9)	ANO3 (3.6)	BSN (3.6)	C11orf9 (3.5)	MAPK8IP1 (3.3)	SYN2 (3.2)	TMEM151A (3.2)	DOC2A (3.1)	CNTN2 (3.1)	RFX4 (3.0)
A02.835	Skeleton	Musculoskeletal System	Skeleton	0.93	>=0,20	IDUA (1.9)	ENSG00000220069 (1.9)	JUND (1.8)	ZNF408 (1.8)	ANKRD28 (1.8)	CYTL1 (1.7)	C1orf49 (1.7)	BMF (1.7)	DNAJC4 (1.7)	ENSG00000250062 (1.6)
A08.186.211.730.885.287.249	Basal Ganglia	Nervous System	Central Nervous System	0.94	>=0,20	ENSG00000246283 (5.5)	OTUD7B (4.5)	SMCR5 (4.2)	C11orf9 (4.0)	TNKS (3.8)	GNAO1 (3.5)	NUDCD3 (3.4)	BAZ1B (3.3)	FLRT1 (3.3)	ENSG00000226645 (3.2)
A08.186.211.464	Limbic System	Nervous System	Central Nervous System	0.94	>=0,20	CAMKV (3.8)	DOC2A (3.5)	ANO3 (3.5)	SYN2 (3.3)	BSN (3.3)	STX1A (3.0)	GNAO1 (3.0)	MAPK8IP1 (2.9)	DSCAML1 (2.9)	TMEM151A (2.9)
A02.835.232	Bone and Bones	Musculoskeletal System	Skeleton	0.94	>=0,20	ENSG00000220069 (1.9)	JUND (1.9)	IDUA (1.9)	ZNF408 (1.9)	CYTL1 (1.8)	ANKRD28 (1.8)	C1orf49 (1.8)	BMF (1.7)	DNAJC4 (1.7)	ENSG00000250062 (1.7)
A11.063	Antibody Producing Cells	Cells	Antibody-Producing Cells	0.94	>=0,20	BMP8A (4.2)	MC4R (4.0)	ACOXL (3.7)	ARMC2 (3.2)	BTD (2.9)	C7orf50 (2.8)	DNAJC4 (2.8)	BCL2 (2.6)	NTN5 (2.6)	TMEM175 (2.6)
A11.118.637.555.567.562	B Lymphocytes	Cells	Blood Cells	0.94	>=0,20	BMP8A (4.2)	MC4R (4.0)	ACOXL (3.7)	ARMC2 (3.2)	BTD (2.9)	C7orf50 (2.8)	DNAJC4 (2.8)	BCL2 (2.6)	NTN5 (2.6)	TMEM175 (2.6)
A11.872	Stem Cells	Cells	Stem Cells	0.94	>=0,20	FGFBP3 (1.9)	TRAIP (1.7)	NCAPG (1.4)	HMBS (1.4)	FEN1 (1.4)	BEND3 (1.4)	RMI1 (1.3)	UHRF1 (1.3)	SYNCRIP (1.3)	HMGB3P1 (1.3)
A10.165.450.300.425	Keloid	Tissues	Connective Tissue	0.94	>=0,20	CRLF1 (4.7)	KCNU1 (4.4)	ENSG00000259450 (4.3)	WNT2 (3.5)	GLI2 (3.4)	ENSG00000235070 (3.1)	AXL (2.9)	NEGR1 (2.9)	ENSG00000219491 (2.8)	ENSG00000243224 (2.8)
A11.118.637.555.567.569	T Lymphocytes	Cells	Blood Cells	0.95	>=0,20	SKAP1 (3.1)	GIMAP7 (2.6)	RAPGEF6 (2.6)	ENSG00000226752 (2.5)	THAP11 (2.5)	ENSG00000227143 (2.5)	NFATC3 (2.4)	JOSD1 (2.4)	RLTPR (2.4)	AKNA (2.3)
A08.186.211.730.885.287.500	Cerebral Cortex	Nervous System	Central Nervous System	0.95	>=0,20	CAMKV (3.5)	DOC2A (3.3)	BSN (3.2)	ANO3 (3.2)	SYN2 (3.0)	STX1A (2.9)	CNTN2 (2.8)	RFX4 (2.8)	GNAO1 (2.8)	SV2A (2.7)
A08.186.211.730.885.287	Cerebrum	Nervous System	Central Nervous System	0.96	>=0,20	CAMKV (3.4)	ANO3 (3.2)	BSN (3.1)	DOC2A (3.1)	SYN2 (2.9)	CNTN2 (2.9)	GNAO1 (2.8)	RFX4 (2.8)	STX1A (2.7)	DSCAML1 (2.7)
A08.186.211.730.885	Telencephalon	Nervous System	Central Nervous System	0.96	>=0,20	CAMKV (3.4)	ANO3 (3.1)	BSN (3.1)	DOC2A (3.1)	CNTN2 (2.9)	GNAO1 (2.8)	SYN2 (2.8)	RFX4 (2.8)	DSCAML1 (2.7)	STX1A (2.7)
A08.186.211.730	Prosencephalon	Nervous System	Central Nervous System	0.96	>=0,20	CAMKV (3.2)	CNTN2 (2.9)	BSN (2.9)	DOC2A (2.7)	GNAO1 (2.7)	ANO3 (2.7)	SYN2 (2.7)	RFX4 (2.6)	FLRT1 (2.6)	DSCAML1 (2.6)
A14.549	Mouth	Stomatognathic System	Mouth	0.96	>=0,20	SFN (2.5)	GDPD3 (2.4)	HORMAD1 (2.3)	KCNK7 (2.3)	IPPK (2.3)	ESRP2 (2.2)	ITPR2 (2.1)	LPAR5 (2.1)	AHNAK (2.0)	FUT2 (1.9)
A05.360.444.492	Penis	Urogenital System	Genitalia	0.96	>=0,20	ENSG00000247735 (2.8)	CENPT (2.3)	ENSG00000227143 (2.0)	BICD2 (2.0)	COL7A1 (1.9)	ENSG00000219491 (1.9)	INPP4B (1.8)	REEP3 (1.8)	ENSG00000228274 (1.7)	TTBK2 (1.7)
A11.872.378	Hematopoietic Stem Cells	Cells	Stem Cells	0.96	>=0,20	TRAIP (2.5)	CDAN1 (2.3)	DCAF16 (2.0)	ENSG00000250616 (2.0)	ANKRD28 (1.9)	DDX55 (1.9)	TXNL4B (1.9)	LUC7L2 (1.8)	DMC1 (1.8)	THOC1 (1.8)
A08.186.211.653	Mesencephalon	Nervous System	Central Nervous System	0.96	>=0,20	CNTN2 (3.9)	FLRT1 (3.3)	MPP2 (3.3)	TMEM151A (3.3)	TP53INP2 (3.3)	PLA2G6 (3.2)	BACE1 (3.1)	TMEM59L (2.9)	VPS37D (2.8)	DAO (2.7)
A11.627.635	Myeloid Progenitor Cells	Cells	Myeloid Cells	0.97	>=0,20	TRAIP (2.8)	ENSG00000250616 (2.4)	CDAN1 (2.3)	SLC26A6 (2.2)	ANKRD28 (2.0)	SLC19A1 (2.0)	FEN1 (2.0)	TXNL4B (2.0)	DCAF16 (2.0)	DDX55 (1.9)
A15.382.490.555.567	Lymphocytes	Hemic and Immune Systems	Immune System	0.97	>=0,20	BMP8A (2.4)	SKAP1 (2.2)	ACOXL (2.2)	BCL2 (2.2)	RLTPR (2.1)	MC4R (2.1)	ZNF142 (2.0)	THAP11 (1.9)	KBTBD8 (1.8)	C5orf56 (1.8)
A05.360.444.492.362	Foreskin	Urogenital System	Genitalia	0.97	>=0,20	ENSG00000247735 (2.9)	CENPT (2.4)	ENSG00000227143 (2.2)	BICD2 (2.0)	ENSG00000219491 (2.0)	REEP3 (1.9)	INPP4B (1.9)	ENSG00000228274 (1.9)	COL7A1 (1.8)	TTBK2 (1.8)
A15.382.490.555.567.537	Killer Cells Natural	Hemic and Immune Systems	Immune System	0.97	>=0,20	ZNF142 (3.4)	DMC1 (3.1)	SKAP1 (3.0)	AKNA (2.8)	CDAN1 (2.7)	NFATC3 (2.7)	JOSD1 (2.6)	FBXW2 (2.4)	C5orf56 (2.4)	GIMAP7 (2.3)
A10.549	Lymphoid Tissue	Tissues	Lymphoid Tissue	0.97	>=0,20	CD40 (2.3)	SKAP1 (2.1)	ENSG00000247735 (2.0)	GIMAP7 (1.9)	GIMAP4 (1.9)	KBTBD8 (1.8)	GTF2H3 (1.6)	SIPA1 (1.5)	GIMAP6 (1.5)	ENSG00000226752 (1.5)
A15.382.520	Lymphatic System	Hemic and Immune Systems	Immune System	0.97	>=0,20	CD40 (2.3)	SKAP1 (2.1)	ENSG00000247735 (2.0)	GIMAP7 (1.9)	GIMAP4 (1.9)	KBTBD8 (1.8)	GTF2H3 (1.6)	SIPA1 (1.5)	GIMAP6 (1.5)	ENSG00000226752 (1.5)
A08.186.211.730.885.287.500.571.735	Visual Cortex	Nervous System	Central Nervous System	0.98	>=0,20	CUX2 (6.3)	ENSG00000233723 (5.8)	WDR82 (3.4)	STARD9 (3.4)	LINGO2 (3.4)	NISCH (3.3)	ADAM1 (3.2)	RFX4 (3.2)	GRK4 (3.1)	NICN1 (3.0)
A08.186.211.730.885.287.500.571	Occipital Lobe	Nervous System	Central Nervous System	0.98	>=0,20	CUX2 (6.0)	ENSG00000233723 (5.4)	STARD9 (3.3)	LINGO2 (3.2)	NISCH (3.1)	WDR82 (3.1)	RFX4 (3.0)	NICN1 (3.0)	CPEB3 (3.0)	SV2A (2.9)
A15.378.316.378.590.837.250	Erythroid Precursor Cells	Hemic and Immune Systems	Hematopoietic System	0.99	>=0,20	THOC1 (4.0)	ENSG00000226752 (3.8)	DCAF16 (3.8)	HMBS (3.5)	INHBE (3.4)	DCP2 (3.3)	TSEN2 (3.3)	FAF1 (3.2)	TRAIP (3.1)	NUDT21 (3.0)
A11.872.378.590.817	Megakaryocyte Erythroid Progenitor Cells	Cells	Stem Cells	0.99	>=0,20	THOC1 (4.0)	ENSG00000226752 (3.8)	DCAF16 (3.8)	HMBS (3.5)	INHBE (3.4)	DCP2 (3.3)	TSEN2 (3.3)	FAF1 (3.2)	TRAIP (3.1)	NUDT21 (3.0)
A08.186.211.730.885.287.500.270	Frontal Lobe	Nervous System	Central Nervous System	0.99	>=0,20	STX1A (3.7)	NUDCD3 (3.6)	CAMKV (3.5)	ENSG00000233723 (3.4)	VPS37D (3.3)	ANO3 (3.3)	ENSG00000182109 (3.3)	RIT2 (3.3)	BSN (3.3)	RFX4 (3.3)
A05.360.490.690	Ovum	Urogenital System	Genitalia	0.99	>=0,20	OGFOD1 (3.4)	ENSG00000233559 (3.3)	PEMT (3.3)	LINGO2 (2.6)	ST3GAL4 (2.4)	RASD1 (2.3)	HSD17B1 (2.2)	FGL1 (2.2)	PINX1 (2.2)	AMFR (2.1)
A11.497.497.600	Oocytes	Cells	Germ Cells	0.99	>=0,20	OGFOD1 (3.4)	ENSG00000233559 (3.3)	PEMT (3.3)	LINGO2 (2.6)	ST3GAL4 (2.4)	RASD1 (2.3)	HSD17B1 (2.2)	FGL1 (2.2)	PINX1 (2.2)	AMFR (2.1)
A11.627.340.360	Granulocyte Precursor Cells	Cells	Myeloid Cells	0.99	>=0,20	PRAM1 (4.7)	CDAN1 (3.3)	HIRIP3 (3.1)	SLC19A1 (3.0)	IZUMO1 (2.9)	RMI1 (2.9)	APEH (2.9)	TRAIP (2.8)	FAM101B (2.7)	ZNF142 (2.7)
A06.407.312.782	Testis	Endocrine System	Endocrine Glands	1	>=0,20	ASZ1 (10.9)	ENSG00000247735 (6.8)	ENSG00000228274 (4.0)	HORMAD1 (3.8)	ZBTB46 (3.7)	PSMC3IP (3.0)	ENSG00000235300 (3.0)	DMC1 (3.0)	LUC7L2 (3.0)	ANKRD19P (2.9)
A15.145.229.188	Blood Platelets	Hemic and Immune Systems	Blood	1	>=0,20	TXNL4B (7.1)	DNM3 (5.7)	ARL15 (5.6)	LPIN3 (5.3)	HIST2H2BE (5.2)	LRRC29 (5.1)	ENSG00000232871 (4.9)	NPC1L1 (4.8)	MARCH2 (4.8)	ENSG00000257711 (4.7)
A05.360.490	Germ Cells	Urogenital System	Genitalia	1	>=0,20	OGFOD1 (3.1)	ENSG00000233559 (3.0)	PEMT (2.8)	LINGO2 (2.3)	ST3GAL4 (2.1)	RASD1 (2.1)	FGL1 (2.1)	ARMC2 (2.0)	HSD17B1 (2.0)	AMFR (2.0)
A15.382.490.555.567.622	Lymphocytes Null	Hemic and Immune Systems	Immune System	1	>=0,20	DMC1 (5.7)	TRAIP (3.4)	HIRIP3 (3.3)	SKAP1 (3.0)	FEN1 (3.0)	ENSG00000228536 (3.0)	RLTPR (2.9)	NCAPG (2.9)	ACD (2.7)	ZNF142 (2.7)
A14.549.885	Tongue	Stomatognathic System	Mouth	1	>=0,20	HORMAD1 (4.9)	ZNF408 (4.6)	IPPK (3.9)	MEF2BNB (3.4)	LRRC8E (2.7)	ENSG00000232871 (2.7)	SFN (2.6)	ENSG00000247735 (2.5)	COASY (2.4)	FUT1 (2.4)
A04.623.603	Oropharynx	Respiratory System	Pharynx	1	>=0,20	DUS2L (3.5)	ENSG00000235300 (3.4)	ENSG00000247853 (3.1)	LPAR5 (3.1)	RAPGEF6 (2.8)	SMCR5 (2.7)	KBTBD8 (2.6)	UBTF (2.6)	DMC1 (2.6)	AKNA (2.5)
A15.382.520.604.800	Palatine Tonsil	Hemic and Immune Systems	Immune System	1	>=0,20	DUS2L (3.5)	ENSG00000235300 (3.4)	ENSG00000247853 (3.1)	LPAR5 (3.1)	RAPGEF6 (2.8)	SMCR5 (2.7)	KBTBD8 (2.6)	UBTF (2.6)	DMC1 (2.6)	AKNA (2.5)
A11.443	Erythroid Cells	Cells	Erythroid Cells	1	>=0,20	TXNL4B (4.1)	ARL15 (4.0)	LUC7L2 (3.3)	DCP2 (2.9)	ENSG00000259471 (2.6)	C18orf8 (2.6)	HIST2H2BE (2.5)	LPAR5 (2.5)	TMEM116 (2.4)	AMFR (2.4)
A15.145.229.334	Erythrocytes	Hemic and Immune Systems	Blood	1	>=0,20	ARL15 (4.1)	TXNL4B (4.1)	LUC7L2 (3.3)	DCP2 (2.9)	C18orf8 (2.6)	ENSG00000259471 (2.6)	HIST2H2BE (2.6)	LPAR5 (2.5)	TMEM116 (2.4)	AMFR (2.4)
A14.724.557	Nasopharynx	Stomatognathic System	Pharynx	1	>=0,20	ENSG00000259530 (5.4)	BSN-AS2 (5.3)	ENSG00000235070 (4.7)	SF3B2 (4.1)	CENPP (4.1)	PMFBP1 (3.8)	ENSG00000226380 (3.7)	KCNU1 (3.5)	NUP210L (3.4)	ENSG00000256234 (3.3)
A14.724	Pharynx	Stomatognathic System	Pharynx	1	>=0,20	ENSG00000259530 (3.0)	ENSG00000235070 (2.9)	SF3B2 (2.9)	NUP210L (2.8)	BSN-AS2 (2.7)	ENSG00000226380 (2.6)	CENPP (2.2)	ENSG00000243224 (2.2)	ENSG00000250062 (2.1)	CD40 (2.1)
141 BMI-neutral lead IR SNPs
MeSH term	Name	MeSH first level term	MeSH second level term	Nominal P value	False discovery rate	Tissue-specific expression Z score gene 1	Tissue-specific expression Z score gene 2	Tissue-specific expression Z score gene 3	Tissue-specific expression Z score gene 4	Tissue-specific expression Z score gene 5	Tissue-specific expression Z score gene 6	Tissue-specific expression Z score gene 7	Tissue-specific expression Z score gene 8	Tissue-specific expression Z score gene 9	Tissue-specific expression Z score gene 10
A10.165.114.830.500	Abdominal Fat	Tissues	Connective Tissue	2.48e-05	<0,01	GPR146 (4.8)	TIMP4 (4.4)	RBP4 (4.0)	PDE3B (3.9)	GPER (3.9)	LHCGR (3.8)	PEMT (3.8)	PCK1 (3.6)	LPL (3.5)	MEOX2 (3.3)
A10.165.114.830.500.750	Subcutaneous Fat Abdominal	Tissues	Connective Tissue	2.48e-05	<0,01	GPR146 (4.8)	TIMP4 (4.4)	RBP4 (4.0)	PDE3B (3.9)	GPER (3.9)	LHCGR (3.8)	PEMT (3.8)	PCK1 (3.6)	LPL (3.5)	MEOX2 (3.3)
A10.165.114	Adipose Tissue	Tissues	Connective Tissue	3.89e-05	<0,01	GPR146 (3.9)	TIMP4 (3.9)	RBP4 (3.6)	LPL (3.2)	PDE3B (3.2)	MEOX2 (3.2)	PCK1 (3.1)	PEMT (3.0)	DMRT2 (2.9)	GPER (2.9)
A11.329.114	Adipocytes	Cells	Connective Tissue Cells	4.41e-05	<0,01	TIMP4 (4.3)	PCK1 (3.4)	RBP4 (3.2)	PDE3B (3.2)	LPL (3.0)	DMRT2 (2.7)	PPARG (2.7)	SPON1 (2.6)	GPR146 (2.6)	MEOX2 (2.5)
A10.165.114.830	Adipose Tissue White	Tissues	Connective Tissue	6.5e-05	<0,01	GPR146 (4.3)	TIMP4 (4.0)	RBP4 (3.8)	PDE3B (3.6)	LPL (3.4)	PEMT (3.4)	MEOX2 (3.3)	DMRT2 (3.3)	GPER (3.3)	LHCGR (3.2)
A10.165.114.830.750	Subcutaneous Fat	Tissues	Connective Tissue	6.5e-05	<0,01	GPR146 (4.3)	TIMP4 (4.0)	RBP4 (3.8)	PDE3B (3.6)	LPL (3.4)	PEMT (3.4)	MEOX2 (3.3)	DMRT2 (3.3)	GPER (3.3)	LHCGR (3.2)
A07.231.114	Arteries	Cardiovascular System	Blood Vessels	8.09e-05	<0,01	PDE3A (3.3)	SOST (2.3)	ENSG00000225063 (2.1)	COL18A1 (2.0)	AXL (1.9)	MTMR11 (1.9)	FADS3 (1.9)	LGR6 (1.8)	FADS2 (1.8)	ARHGAP1 (1.8)
A03.734	Pancreas	Digestive System	Pancreas	0.00399	<0,20	PNLIPRP2 (7.8)	NR0B2 (1.5)	COLEC11 (1.4)	FGL1 (1.3)	VEGFA (1.3)	INPP4B (1.1)	BACE1 (1.0)	PDE3A (1.0)	PDXDC1 (0.9)	MEIS1 (0.9)
A10.615.789	Serous Membrane	Tissues	Membranes	0.00486	<0,20	CYP2W1 (1.5)	MEOX2 (1.5)	BNC2 (1.3)	COL18A1 (1.2)	LGR6 (1.2)	CTSK (1.2)	RSPO3 (1.2)	RFXANK (1.2)	EYA2 (1.2)	SPON1 (1.2)
A03.556.249.124	Ileum	Digestive System	Gastrointestinal Tract	0.00728	<0,20	PNLIPRP2 (6.1)	APOB (4.6)	ABP1 (4.0)	SLC18A1 (3.9)	MTMR11 (3.1)	PCK1 (3.0)	NR0B2 (2.5)	FUT2 (2.4)	SGK2 (2.0)	SPON1 (1.9)
A06.407.071	Adrenal Glands	Endocrine System	Endocrine Glands	0.00819	<0,20	COLEC11 (3.6)	BRE (3.5)	SLC16A9 (3.3)	SLC18A1 (3.1)	FADS2 (2.7)	SREBF1 (2.5)	MAMSTR (2.4)	BBS2 (2.3)	FADS1 (2.1)	SPRY4 (2.0)
A03.556.124.684	Intestine Small	Digestive System	Gastrointestinal Tract	0.01	<0,20	PNLIPRP2 (4.3)	SLC18A1 (3.6)	APOB (2.9)	ABP1 (2.6)	PCK1 (2.0)	MTMR11 (1.9)	NR0B2 (1.8)	ARID1A (1.6)	RAI1 (1.5)	SPON1 (1.4)
A03.620	Liver	Digestive System	Liver	0.01	<0,20	F2 (9.8)	APOC4 (9.6)	APOB (7.8)	FGL1 (5.8)	INHBE (5.4)	DAO (5.3)	COLEC11 (5.0)	NR0B2 (4.9)	INHBC (4.5)	ZGPAT (4.2)
A05.360.319.679.690	Myometrium	Urogenital System	Genitalia	0.02	<0,20	RSPO3 (3.8)	BNC2 (3.1)	MRVI1 (2.8)	STARD9 (2.7)	MEIS1 (2.5)	PDLIM4 (2.3)	CTSK (2.2)	ITPR1 (2.1)	SPON1 (1.9)	TPM1 (1.7)
A06.407.071.140	Adrenal Cortex	Endocrine System	Endocrine Glands	0.02	<0,20	BRE (4.0)	SLC16A9 (3.7)	COLEC11 (3.4)	BBS2 (2.8)	FADS2 (2.8)	ABCA1 (2.7)	MAMSTR (2.6)	DNM3 (2.5)	SREBF1 (2.3)	FADS1 (2.2)
A11.436.348	Hepatocytes	Cells	Epithelial Cells	0.02	>=0,20	FGL1 (9.2)	APOB (9.0)	F2 (8.6)	NR0B2 (6.2)	ENSG00000233559 (5.0)	INHBE (4.8)	RBP4 (3.9)	SGK2 (3.4)	GPER (3.2)	DAO (2.8)
A03.556.249.249.209	Cecum	Digestive System	Gastrointestinal Tract	0.03	>=0,20	ABP1 (3.0)	MTMR11 (2.2)	ENSG00000233006 (2.1)	PDXDC1 (1.9)	PCK1 (1.9)	FUT2 (1.8)	O3FAR1 (1.8)	TSEN2 (1.6)	CTSK (1.6)	VEGFA (1.5)
A15.382.490.315.583	Neutrophils	Hemic and Immune Systems	Immune System	0.03	>=0,20	ZDHHC18 (7.3)	SLC19A1 (5.3)	NCOA2 (4.8)	AKNA (4.3)	ENSG00000226380 (4.3)	IGF2R (4.2)	SNX13 (4.1)	TMCC1 (4.0)	ENSG00000247445 (3.8)	CRTC2 (3.8)
A05.360.319.114.373	Fallopian Tubes	Urogenital System	Genitalia	0.04	>=0,20	SPON1 (3.8)	LGR6 (3.3)	MEIS1 (2.8)	RFXANK (2.3)	EYA2 (2.2)	COL18A1 (1.7)	CREB3L4 (1.7)	PDXDC1 (1.6)	BOLA1 (1.5)	GOLPH3L (1.4)
A11.329	Connective Tissue Cells	Cells	Connective Tissue Cells	0.04	>=0,20	CSF1 (2.1)	LACTB (1.6)	PLAUR (1.6)	CORO1C (1.5)	IGF2R (1.5)	RAB1A (1.3)	SSH1 (1.2)	PLXND1 (1.2)	PPARG (1.2)	CITED2 (1.2)
A07.541.560	Heart Ventricles	Cardiovascular System	Heart	0.04	>=0,20	PDE3A (5.4)	MB (4.5)	SGCG (4.2)	ENSG00000234899 (4.2)	RAB11B (4.1)	NUP210L (3.7)	ENSG00000225063 (3.4)	MAS1 (3.4)	LPL (3.3)	NR0B2 (3.2)
A11.118.637.415	Granulocytes	Cells	Blood Cells	0.04	>=0,20	ZDHHC18 (6.5)	SLC19A1 (5.1)	NCOA2 (4.4)	AKNA (4.0)	IGF2R (3.8)	ENSG00000226380 (3.7)	SNX13 (3.7)	PRAM1 (3.7)	MYO1F (3.6)	SLC22A4 (3.5)
A07.541	Heart	Cardiovascular System	Heart	0.05	>=0,20	PDE3A (5.1)	MB (4.2)	SGCG (4.0)	ENSG00000234899 (3.9)	RAB11B (3.3)	NUP210L (3.1)	LPL (3.1)	MAS1 (2.9)	ARHGAP1 (2.8)	NR0B2 (2.8)
A07.231	Blood Vessels	Cardiovascular System	Blood Vessels	0.05	>=0,20	RASIP1 (3.3)	PLXND1 (2.3)	YKT6 (2.1)	FADS3 (2.0)	COL18A1 (2.0)	AXL (2.0)	PVRL2 (1.9)	PDLIM4 (1.8)	SSH1 (1.8)	PDE3A (1.8)
A11.329.171	Chondrocytes	Cells	Connective Tissue Cells	0.05	>=0,20	KDELR3 (2.8)	ECM2 (2.6)	ENSG00000226674 (2.4)	MEOX2 (2.4)	RSPO3 (2.3)	ENSG00000228274 (2.3)	IZUMO1 (2.3)	RBP4 (2.1)	ZHX3 (2.1)	BNC2 (2.1)
A10.690	Muscles	Tissues	Muscles	0.05	>=0,20	STAC3 (4.4)	MAMSTR (3.7)	PACSIN3 (3.4)	ENSG00000234899 (2.9)	SGCG (2.9)	MB (2.9)	ENSG00000219491 (2.4)	TPM3 (2.4)	FZD9 (2.3)	SLC2A4RG (2.1)
A10.690.467	Muscle Smooth	Tissues	Muscles	0.05	>=0,20	SOST (3.1)	AXL (2.4)	MEOX2 (2.3)	GLI2 (2.2)	YKT6 (2.1)	MRVI1 (2.0)	PDGFC (2.0)	ARHGAP1 (1.9)	ENSG00000259530 (1.9)	AMFR (1.9)
A03.556.249	Lower Gastrointestinal Tract	Digestive System	Gastrointestinal Tract	0.05	>=0,20	ABP1 (3.4)	MTMR11 (2.4)	PCK1 (2.0)	SGK2 (2.0)	PNLIPRP2 (1.7)	FUT2 (1.6)	O3FAR1 (1.5)	PPARG (1.5)	PDXDC1 (1.5)	GOLPH3L (1.3)
A03.556.124.526.767	Rectum	Digestive System	Gastrointestinal Tract	0.05	>=0,20	ABP1 (3.3)	PCK1 (2.6)	MTMR11 (2.4)	SGK2 (2.2)	PNLIPRP2 (2.1)	PDXDC1 (1.6)	PPARG (1.5)	CTSK (1.5)	ENSG00000227143 (1.4)	FUT2 (1.3)
A05.360.319.114.630	Ovary	Urogenital System	Genitalia	0.05	>=0,20	SPON1 (2.5)	LGR6 (2.0)	MEIS1 (1.8)	COLEC11 (1.7)	RFXANK (1.7)	CREB3L4 (1.6)	EYA2 (1.5)	COL18A1 (1.5)	GOLPH3L (1.3)	PDXDC1 (1.3)
A05.360.319.114	Adnexa Uteri	Urogenital System	Genitalia	0.05	>=0,20	SPON1 (2.5)	LGR6 (2.0)	MEIS1 (1.8)	COLEC11 (1.7)	RFXANK (1.7)	CREB3L4 (1.6)	EYA2 (1.5)	COL18A1 (1.5)	GOLPH3L (1.3)	PDXDC1 (1.3)
A15.382.680	Phagocytes	Hemic and Immune Systems	Immune System	0.05	>=0,20	PLAUR (2.7)	PRAM1 (2.7)	MYO1F (2.6)	CSF1 (2.5)	IGF2R (2.4)	LACTB (2.2)	RELB (2.2)	CTSS (2.2)	IZUMO1 (2.1)	SNX10 (2.0)
A06.407	Endocrine Glands	Endocrine System	Endocrine Glands	0.06	>=0,20	SPON1 (1.8)	COLEC11 (1.6)	LGR6 (1.6)	MEIS1 (1.5)	COL18A1 (1.2)	CREB3L4 (1.2)	RFXANK (1.2)	GOLPH3L (1.2)	EYA2 (1.1)	TSEN2 (1.0)
A05.360.319	Genitalia Female	Urogenital System	Genitalia	0.06	>=0,20	SPON1 (2.0)	MEIS1 (1.8)	EYA2 (1.7)	CREB3L4 (1.6)	COL18A1 (1.5)	RFXANK (1.3)	PDXDC1 (1.1)	GOLPH3L (1.0)	PDGFC (1.0)	ZNRF3 (1.0)
A03.556.249.249	Intestine Large	Digestive System	Gastrointestinal Tract	0.06	>=0,20	ABP1 (3.4)	MTMR11 (2.4)	SGK2 (2.0)	PCK1 (1.9)	O3FAR1 (1.6)	FUT2 (1.6)	PNLIPRP2 (1.5)	PPARG (1.5)	PDXDC1 (1.5)	GOLPH3L (1.4)
A03.556.124	Intestines	Digestive System	Gastrointestinal Tract	0.06	>=0,20	ABP1 (3.5)	MTMR11 (2.5)	SGK2 (2.4)	PNLIPRP2 (2.4)	O3FAR1 (2.3)	PCK1 (2.1)	FUT2 (1.7)	PPARG (1.5)	GOLPH3L (1.5)	PDXDC1 (1.5)
A02.165	Cartilage	Musculoskeletal System	Cartilage	0.06	>=0,20	FZD9 (7.3)	CSF1 (3.6)	PDLIM4 (3.6)	RELB (3.5)	RASA3 (3.2)	ZBTB46 (2.9)	OTUD7B (2.9)	PDXDC1 (2.7)	VEGFA (2.6)	P4HA2 (2.5)
A15.378	Hematopoietic System	Hemic and Immune Systems	Hematopoietic System	0.07	>=0,20	PRAM1 (2.8)	MYO1F (2.6)	ZDHHC18 (2.4)	PLAUR (2.4)	IZUMO1 (2.2)	TSC22D2 (2.2)	RELB (2.2)	CRTC2 (2.2)	SLC19A1 (2.1)	AKNA (2.0)
A15.378.316	Bone Marrow Cells	Hemic and Immune Systems	Hematopoietic System	0.07	>=0,20	PRAM1 (2.8)	MYO1F (2.6)	ZDHHC18 (2.4)	PLAUR (2.4)	IZUMO1 (2.2)	TSC22D2 (2.2)	RELB (2.2)	CRTC2 (2.2)	SLC19A1 (2.1)	AKNA (2.0)
A03.556.249.249.356	Colon	Digestive System	Gastrointestinal Tract	0.07	>=0,20	ABP1 (3.4)	MTMR11 (2.4)	SGK2 (2.0)	PCK1 (1.9)	O3FAR1 (1.6)	FUT2 (1.6)	PPARG (1.5)	PNLIPRP2 (1.5)	PDXDC1 (1.5)	GOLPH3L (1.4)
A11.627	Myeloid Cells	Cells	Myeloid Cells	0.07	>=0,20	PRAM1 (2.6)	PLAUR (2.6)	MYO1F (2.5)	CSF1 (2.3)	IGF2R (2.2)	LACTB (2.1)	IZUMO1 (2.1)	CTSS (2.0)	RELB (2.0)	SNX10 (1.9)
A03.556.249.249.356.668	Colon Sigmoid	Digestive System	Gastrointestinal Tract	0.07	>=0,20	ABP1 (4.0)	SGK2 (3.4)	MTMR11 (3.1)	PCK1 (2.5)	PPARG (2.0)	PNLIPRP2 (1.9)	TSEN2 (1.7)	GOLPH3L (1.6)	O3FAR1 (1.6)	FUT2 (1.6)
A03.556.875	Upper Gastrointestinal Tract	Digestive System	Gastrointestinal Tract	0.07	>=0,20	MRVI1 (2.0)	NR0B2 (1.9)	MTMR11 (1.8)	FUT2 (1.7)	SPTBN5 (1.4)	TRNP1 (1.4)	CTSK (1.3)	RSPO3 (1.3)	CMIP (1.2)	PDXDC1 (1.2)
A11.872.653	Neural Stem Cells	Cells	Stem Cells	0.08	>=0,20	FGFBP3 (6.7)	SLC18A1 (4.1)	SPRY4 (4.0)	NCOA5 (3.5)	FADS2 (3.3)	ENSG00000246283 (2.9)	LRP4 (2.8)	SMCR5 (2.8)	SF3B4 (2.6)	QRICH2 (2.6)
A06.407.312	Gonads	Endocrine System	Endocrine Glands	0.08	>=0,20	SPON1 (2.4)	LGR6 (1.9)	MEIS1 (1.8)	COLEC11 (1.7)	CREB3L4 (1.6)	RFXANK (1.5)	EYA2 (1.5)	COL18A1 (1.5)	GOLPH3L (1.3)	PDXDC1 (1.2)
A15.378.316.580	Monocytes	Hemic and Immune Systems	Hematopoietic System	0.09	>=0,20	PLAUR (2.6)	PRAM1 (2.6)	CSF1 (2.4)	MYO1F (2.4)	RELB (2.4)	LACTB (2.4)	IZUMO1 (2.2)	TSC22D2 (2.1)	SSH1 (2.1)	CD40 (2.1)
A07.541.510.110	Aortic Valve	Cardiovascular System	Heart	0.09	>=0,20	SOST (6.1)	ENSG00000226674 (5.4)	ECM2 (3.9)	COLEC11 (3.3)	PIGC (2.7)	CTSK (2.6)	PDE3A (2.3)	VCAN (2.3)	MEOX2 (2.2)	STARD9 (2.0)
A07.541.510	Heart Valves	Cardiovascular System	Heart	0.09	>=0,20	SOST (6.1)	ENSG00000226674 (5.4)	ECM2 (3.9)	COLEC11 (3.3)	PIGC (2.7)	CTSK (2.6)	PDE3A (2.3)	VCAN (2.3)	MEOX2 (2.2)	STARD9 (2.0)
A03.556	Gastrointestinal Tract	Digestive System	Gastrointestinal Tract	0.11	>=0,20	ABP1 (2.7)	MTMR11 (1.9)	PNLIPRP2 (1.8)	SGK2 (1.7)	FUT2 (1.7)	PCK1 (1.7)	O3FAR1 (1.7)	SFN (1.6)	C1orf172 (1.3)	GOLPH3L (1.2)
A10.690.552.500	Muscle Skeletal	Tissues	Muscles	0.11	>=0,20	STAC3 (6.5)	MAMSTR (5.0)	ENSG00000234899 (4.2)	PACSIN3 (4.2)	SGCG (4.2)	MB (4.1)	TPM3 (3.6)	PCM1 (3.3)	FZD9 (3.1)	ENSG00000219491 (3.0)
A10.690.552	Muscle Striated	Tissues	Muscles	0.11	>=0,20	STAC3 (6.5)	MAMSTR (5.0)	ENSG00000234899 (4.2)	PACSIN3 (4.2)	SGCG (4.2)	MB (4.1)	TPM3 (3.6)	PCM1 (3.3)	FZD9 (3.1)	ENSG00000219491 (3.0)
A03.556.875.500	Esophagus	Digestive System	Gastrointestinal Tract	0.12	>=0,20	MTMR11 (2.0)	SFN (1.9)	MRVI1 (1.8)	FUT2 (1.8)	ENSG00000227143 (1.6)	TRNP1 (1.5)	CTSK (1.4)	HORMAD1 (1.4)	ARHGAP1 (1.3)	RSPO3 (1.2)
A02.835.583.443.800	Synovial Membrane	Musculoskeletal System	Skeleton	0.12	>=0,20	CTSK (3.3)	CSF1 (2.7)	RSPO3 (2.7)	BNC2 (2.5)	ECM2 (2.5)	FST (2.4)	GPER (2.3)	NTAN1 (2.1)	BRE (1.9)	ARHGAP1 (1.9)
A02.835.583.443	Joint Capsule	Musculoskeletal System	Skeleton	0.12	>=0,20	CTSK (3.3)	CSF1 (2.7)	RSPO3 (2.7)	BNC2 (2.5)	ECM2 (2.5)	FST (2.4)	GPER (2.3)	NTAN1 (2.1)	BRE (1.9)	ARHGAP1 (1.9)
A02.835.583	Joints	Musculoskeletal System	Skeleton	0.12	>=0,20	CTSK (3.3)	CSF1 (2.7)	RSPO3 (2.7)	BNC2 (2.5)	ECM2 (2.5)	FST (2.4)	GPER (2.3)	NTAN1 (2.1)	BRE (1.9)	ARHGAP1 (1.9)
A11.627.624.249	Monocyte Macrophage Precursor Cells	Cells	Myeloid Cells	0.12	>=0,20	LACTB (2.7)	GPN2 (2.4)	PLAUR (2.4)	TBL2 (2.1)	RFT1 (2.1)	BCL7B (2.1)	PCM1 (2.1)	PRAM1 (2.0)	RAB1A (2.0)	TOP1 (1.9)
A11.329.830	Stromal Cells	Cells	Connective Tissue Cells	0.12	>=0,20	ENSG00000228274 (3.4)	GLI2 (2.8)	KDELR3 (2.6)	YKT6 (2.6)	PDLIM4 (2.4)	AXL (2.3)	ZHX3 (2.2)	CORO1C (2.2)	KCNU1 (2.1)	TRNP1 (2.1)
A15.382.812.522	Macrophages	Hemic and Immune Systems	Immune System	0.12	>=0,20	CSF1 (3.6)	PLAUR (2.8)	O3FAR1 (2.6)	LACTB (2.5)	IGF2R (2.4)	PRAM1 (2.4)	MYO1F (2.2)	SNX10 (2.1)	PPARG (2.0)	CTSS (2.0)
A03.556.875.875	Stomach	Digestive System	Gastrointestinal Tract	0.12	>=0,20	NR0B2 (2.4)	MRVI1 (2.3)	MTMR11 (1.9)	FUT2 (1.8)	SPTBN5 (1.6)	RSPO3 (1.5)	CTSK (1.4)	RAB3IL1 (1.4)	TRNP1 (1.3)	DDX17 (1.3)
A10.615	Membranes	Tissues	Membranes	0.13	>=0,20	FUT2 (2.2)	PNLIPRP2 (2.0)	O3FAR1 (1.9)	ABP1 (1.6)	SLC35C1 (1.5)	SFN (1.5)	GOLPH3L (1.5)	SGK2 (1.4)	EYA2 (1.3)	C1orf172 (1.2)
A05.360	Genitalia	Urogenital System	Genitalia	0.13	>=0,20	CREB3L4 (2.0)	SPON1 (1.6)	MEIS1 (1.5)	EYA2 (1.5)	PDXDC1 (1.3)	COL18A1 (1.1)	GOLPH3L (1.0)	ZNRF3 (1.0)	SLC22A5 (0.9)	PDGFC (0.9)
A02.633.567.850	Quadriceps Muscle	Musculoskeletal System	Muscles	0.13	>=0,20	STAC3 (6.6)	MAMSTR (5.2)	PACSIN3 (4.2)	SGCG (4.2)	ENSG00000234899 (4.1)	MB (4.1)	TPM3 (3.6)	PCM1 (3.4)	FZD9 (3.1)	ENSG00000219491 (3.0)
A15.145.846	Serum	Hemic and Immune Systems	Blood	0.13	>=0,20	KCNU1 (2.5)	FADS2 (2.4)	AXL (2.4)	LINC00311 (2.3)	PDLIM4 (2.3)	RASIP1 (2.2)	ENSG00000225063 (2.2)	MAS1 (2.1)	ZNF414 (2.1)	NCOA5 (2.0)
A05.360.319.679	Uterus	Urogenital System	Genitalia	0.13	>=0,20	EYA2 (2.0)	MEIS1 (1.9)	CREB3L4 (1.6)	COL18A1 (1.6)	SPON1 (1.5)	CTSK (1.4)	VCAN (1.1)	ZNRF3 (1.0)	MRVI1 (1.0)	SLC22A5 (1.0)
A15.382.812	Mononuclear Phagocyte System	Hemic and Immune Systems	Immune System	0.15	>=0,20	CSF1 (2.8)	PLAUR (2.5)	LACTB (2.4)	CD40 (2.4)	PRAM1 (2.3)	MYO1F (2.2)	IZUMO1 (2.1)	CTSS (2.0)	SSH1 (2.0)	RELB (1.9)
A05.810.890	Urinary Bladder	Urogenital System	Urinary Tract	0.17	>=0,20	RAI1 (2.0)	VEGFA (1.9)	PPARG (1.8)	SFN (1.8)	INPP4B (1.6)	ARID1A (1.5)	NR2C2AP (1.5)	C1orf172 (1.3)	SPTBN5 (1.2)	GTPBP1 (1.2)
A11.872.190.260	Embryoid Bodies	Cells	Stem Cells	0.18	>=0,20	C11orf9 (2.6)	GLI2 (2.3)	PVRL2 (2.3)	SOST (2.2)	KDELR3 (2.1)	AXL (1.9)	SSH1 (1.9)	YKT6 (1.8)	VPS37D (1.8)	SLC39A1 (1.8)
A11.620.520	Myocytes Smooth Muscle	Cells	Muscle Cells	0.18	>=0,20	SOST (4.7)	YKT6 (3.2)	AXL (2.8)	MEOX2 (2.8)	KCNU1 (2.7)	KDELR3 (2.7)	FST (2.7)	ENSG00000259530 (2.7)	AMFR (2.6)	GLI2 (2.6)
A11.620	Muscle Cells	Cells	Muscle Cells	0.18	>=0,20	SOST (4.7)	YKT6 (3.2)	AXL (2.8)	MEOX2 (2.8)	KCNU1 (2.7)	KDELR3 (2.7)	FST (2.7)	ENSG00000259530 (2.7)	AMFR (2.6)	GLI2 (2.6)
A10.615.550	Mucous Membrane	Tissues	Membranes	0.19	>=0,20	FUT2 (2.8)	PNLIPRP2 (2.5)	O3FAR1 (2.4)	SFN (2.0)	ABP1 (1.9)	SGK2 (1.9)	SLC35C1 (1.8)	GOLPH3L (1.8)	SLC16A9 (1.7)	C1orf172 (1.7)
A07.231.908	Veins	Cardiovascular System	Blood Vessels	0.2	>=0,20	RASIP1 (4.6)	PLXND1 (3.0)	SPTBN5 (2.4)	COL18A1 (2.3)	PVRL2 (2.3)	PDLIM4 (2.2)	GIMAP6 (2.1)	FADS3 (2.1)	GIMAP4 (2.1)	DDB2 (1.9)
A05.810	Urinary Tract	Urogenital System	Urinary Tract	0.23	>=0,20	SLC22A5 (3.4)	SGK2 (3.0)	ABP1 (2.6)	DAO (2.6)	PCK1 (2.5)	SLC16A9 (2.2)	SOST (2.2)	ENSG00000226674 (2.1)	VEGFA (1.7)	ENSG00000233006 (1.6)
A05.810.453	Kidney	Urogenital System	Urinary Tract	0.25	>=0,20	SLC22A5 (3.7)	SGK2 (3.2)	DAO (2.9)	ABP1 (2.9)	PCK1 (2.8)	SLC16A9 (2.5)	SOST (2.3)	ENSG00000226674 (2.3)	ENSG00000233006 (1.8)	COLEC11 (1.7)
A04.411	Lung	Respiratory System	Lung	0.25	>=0,20	HORMAD1 (4.3)	HNRNPUL1 (1.1)	SPRY4 (0.9)	CEP55 (0.8)	VEGFA (0.8)	IFT52 (0.8)	PSMD12 (0.8)	PLAUR (0.7)	INPP4B (0.7)	PVRL2 (0.7)
A11.329.629	Osteoblasts	Cells	Connective Tissue Cells	0.25	>=0,20	ENSG00000253379 (9.1)	ECM2 (4.2)	INHBE (3.1)	FST (2.9)	EYA2 (2.7)	ENSG00000226674 (2.5)	RRAS2 (2.4)	RSPO3 (2.3)	MARCH5 (2.3)	ENSG00000250062 (2.3)
A11.436.275	Endothelial Cells	Cells	Epithelial Cells	0.26	>=0,20	RASIP1 (4.1)	PLXND1 (2.6)	SSH1 (2.1)	YKT6 (2.0)	RASA3 (2.0)	COL18A1 (2.0)	PDLIM4 (1.9)	PVRL2 (1.9)	SPTBN5 (1.8)	GIMAP6 (1.8)
A03.556.124.369	Intestinal Mucosa	Digestive System	Gastrointestinal Tract	0.27	>=0,20	O3FAR1 (6.9)	PNLIPRP2 (6.0)	SGK2 (5.1)	ABP1 (5.0)	SLC18A1 (3.6)	PCK1 (3.3)	MTMR11 (3.2)	FUT2 (2.5)	GOLPH3L (2.5)	P4HA2 (2.4)
A07.231.908.670	Portal System	Cardiovascular System	Blood Vessels	0.29	>=0,20	RASIP1 (4.8)	PLXND1 (3.0)	SPTBN5 (2.4)	PVRL2 (2.4)	PDLIM4 (2.3)	COL18A1 (2.3)	GIMAP6 (2.3)	GIMAP4 (2.2)	FADS3 (2.1)	NTAN1 (2.0)
A07.231.908.670.874	Umbilical Veins	Cardiovascular System	Blood Vessels	0.29	>=0,20	RASIP1 (4.8)	PLXND1 (3.0)	SPTBN5 (2.4)	PVRL2 (2.4)	PDLIM4 (2.3)	COL18A1 (2.3)	GIMAP6 (2.3)	GIMAP4 (2.2)	FADS3 (2.1)	NTAN1 (2.0)
A11.872.580	Mesenchymal Stem Cells	Cells	Stem Cells	0.32	>=0,20	ENSG00000253379 (3.9)	KDELR3 (2.8)	MEOX2 (2.3)	FST (2.2)	ENSG00000228274 (2.2)	BNC2 (2.1)	ZHX3 (2.1)	AXL (2.0)	SSH1 (2.0)	EYA2 (1.9)
A07.541.358	Heart Atria	Cardiovascular System	Heart	0.32	>=0,20	MB (4.9)	SGCG (4.7)	ENSG00000234899 (4.4)	PDE3A (3.5)	ENSG00000226334 (3.4)	LPIN3 (3.0)	TPM3 (2.9)	ASAH1 (2.7)	SFMBT1 (2.6)	COLEC11 (2.6)
A10.336.707	Prostate	Tissues	Exocrine Glands	0.33	>=0,20	CREB3L4 (4.6)	ENSG00000226648 (4.2)	ANKRD19P (4.1)	NKX3-1 (3.9)	ENSG00000228274 (3.4)	ENSG00000253379 (3.0)	NTN5 (2.8)	HIST2H2BE (2.8)	FUT1 (2.5)	PDXDC1 (2.5)
A10.336	Exocrine Glands	Tissues	Exocrine Glands	0.33	>=0,20	CREB3L4 (4.4)	ANKRD19P (3.8)	ENSG00000226648 (3.8)	NKX3-1 (3.7)	ENSG00000228274 (3.1)	ENSG00000253379 (2.8)	NTN5 (2.6)	HIST2H2BE (2.5)	PDXDC1 (2.3)	FUT1 (2.2)
A03.734.414	Islets of Langerhans	Digestive System	Pancreas	0.33	>=0,20	LGR6 (2.1)	SNX13 (1.8)	TSEN2 (1.8)	INPP4B (1.7)	CEP55 (1.7)	RRN3 (1.6)	NUDT21 (1.6)	FEN1 (1.6)	BTF3P12 (1.5)	VEGFA (1.4)
A11.382.625	Enteroendocrine Cells	Cells	Endocrine Cells	0.34	>=0,20	LGR6 (3.5)	SNX13 (2.4)	TSEN2 (2.3)	CEP55 (2.3)	SFMBT1 (2.2)	INPP4B (2.1)	NUDT21 (2.1)	FEN1 (2.1)	KCNU1 (2.0)	RRN3 (2.0)
A11.436.294.064	Glucagon Secreting Cells	Cells	Epithelial Cells	0.34	>=0,20	LGR6 (3.5)	SNX13 (2.4)	TSEN2 (2.3)	CEP55 (2.3)	SFMBT1 (2.2)	INPP4B (2.1)	NUDT21 (2.1)	FEN1 (2.1)	KCNU1 (2.0)	RRN3 (2.0)
A11.382	Endocrine Cells	Cells	Endocrine Cells	0.34	>=0,20	LHCGR (3.3)	ST3GAL4 (3.1)	BRE (2.1)	PPARG (2.0)	FST (1.8)	GALNT2 (1.8)	UBR1 (1.6)	PEMT (1.6)	ENSG00000247445 (1.6)	TOP1 (1.6)
A10.615.284	Extraembryonic Membranes	Tissues	Membranes	0.35	>=0,20	KDELR3 (2.6)	GLI2 (2.3)	IZUMO1 (2.2)	FST (2.0)	COPB1 (2.0)	INHBE (1.9)	BTF3P12 (1.9)	RAB1A (1.9)	ENSG00000227143 (1.9)	MEF2BNB (1.7)
A10.615.284.473	Chorion	Tissues	Membranes	0.35	>=0,20	KDELR3 (2.6)	GLI2 (2.3)	IZUMO1 (2.2)	FST (2.0)	COPB1 (2.0)	INHBE (1.9)	BTF3P12 (1.9)	RAB1A (1.9)	ENSG00000227143 (1.9)	MEF2BNB (1.7)
A02.835.583.443.800.800	Synovial Fluid	Musculoskeletal System	Skeleton	0.35	>=0,20	ENSG00000226648 (3.1)	FAM100B (2.7)	RELB (2.6)	MYO1F (2.4)	AKNA (2.3)	TNKS2 (2.3)	GIMAP7 (2.3)	GIMAP6 (2.3)	ZGPAT (2.2)	GIMAP4 (2.2)
A05.360.319.679.256	Cervix Uteri	Urogenital System	Genitalia	0.35	>=0,20	HORMAD1 (2.0)	SFN (1.7)	CTSK (1.5)	RAI1 (1.5)	ENSG00000227143 (1.2)	SREBF1 (1.2)	PDXDC1 (1.2)	CREB3L4 (1.1)	EYA2 (1.1)	MYBL2 (1.1)
A09.531	Nose	Sense Organs	Nose	0.38	>=0,20	ARMC2 (4.7)	PACRG (4.5)	FUT2 (3.9)	PCM1 (3.6)	SLC22A4 (3.3)	DMRT2 (3.1)	EYA2 (3.1)	SLC35C1 (2.8)	NKX3-1 (2.4)	SLC16A9 (2.4)
A10.615.550.760	Respiratory Mucosa	Tissues	Membranes	0.38	>=0,20	ARMC2 (4.7)	PACRG (4.5)	FUT2 (3.9)	PCM1 (3.6)	SLC22A4 (3.3)	DMRT2 (3.1)	EYA2 (3.1)	SLC35C1 (2.8)	NKX3-1 (2.4)	SLC16A9 (2.4)
A04.531.520	Nasal Mucosa	Respiratory System	Nose	0.38	>=0,20	ARMC2 (4.7)	PACRG (4.5)	FUT2 (3.9)	PCM1 (3.6)	SLC22A4 (3.3)	DMRT2 (3.1)	EYA2 (3.1)	SLC35C1 (2.8)	NKX3-1 (2.4)	SLC16A9 (2.4)
A11.872.378.590.635	Granulocyte Macrophage Progenitor Cells	Cells	Stem Cells	0.38	>=0,20	PRAM1 (2.8)	CDAN1 (2.3)	SLC19A1 (2.2)	RFT1 (2.1)	GPN2 (2.1)	MYO1F (2.0)	PLAUR (2.0)	LACTB (1.9)	MYBL2 (1.7)	FEN1 (1.7)
A11.436	Epithelial Cells	Cells	Epithelial Cells	0.38	>=0,20	P4HA2 (1.4)	ARMC2 (1.2)	HSPA4 (1.1)	PACRG (1.0)	SLC22A4 (1.0)	WBSCR22 (1.0)	NUP210L (1.0)	PSMD12 (0.9)	ENSG00000226334 (0.9)	SLC22A5 (0.9)
A05.360.319.679.490	Endometrium	Urogenital System	Genitalia	0.4	>=0,20	EYA2 (2.8)	CREB3L4 (2.0)	MEIS1 (2.0)	SPON1 (1.7)	SLC22A5 (1.7)	COL18A1 (1.6)	VCAN (1.3)	PEMT (1.3)	CTSK (1.3)	RFXANK (1.2)
A11.436.329	Granulosa Cells	Cells	Epithelial Cells	0.41	>=0,20	LHCGR (6.0)	ST3GAL4 (5.1)	GALNT2 (3.2)	BRE (3.1)	ENSG00000247445 (3.1)	CSGALNACT1 (2.9)	PEMT (2.8)	FST (2.6)	SOST (2.5)	TOP1 (2.4)
A05.360.319.114.630.535	Ovarian Follicle	Urogenital System	Genitalia	0.41	>=0,20	LHCGR (6.0)	ST3GAL4 (5.1)	GALNT2 (3.2)	BRE (3.1)	ENSG00000247445 (3.1)	CSGALNACT1 (2.9)	PEMT (2.8)	FST (2.6)	SOST (2.5)	TOP1 (2.4)
A06.407.312.497.535.300.500	Cumulus Cells	Endocrine System	Endocrine Glands	0.41	>=0,20	LHCGR (6.0)	ST3GAL4 (5.1)	GALNT2 (3.2)	BRE (3.1)	ENSG00000247445 (3.1)	CSGALNACT1 (2.9)	PEMT (2.8)	FST (2.6)	SOST (2.5)	TOP1 (2.4)
A07.541.358.100	Atrial Appendage	Cardiovascular System	Heart	0.41	>=0,20	SGCG (4.9)	MB (4.9)	ENSG00000234899 (4.6)	ENSG00000226334 (4.0)	PDE3A (3.7)	LPIN3 (3.1)	TPM3 (3.0)	SFMBT1 (2.9)	ASAH1 (2.9)	BRE (2.8)
A11.066	Antigen Presenting Cells	Cells	Antigen-Presenting Cells	0.41	>=0,20	CD40 (3.4)	ZBTB46 (2.8)	LACTB (2.5)	CSF1 (2.4)	SSH1 (2.4)	ENSG00000226334 (2.3)	IZUMO1 (2.2)	PLAUR (2.0)	RELB (2.0)	MYO1F (1.9)
A15.382.812.260	Dendritic Cells	Hemic and Immune Systems	Immune System	0.41	>=0,20	CD40 (3.4)	ZBTB46 (2.8)	LACTB (2.5)	CSF1 (2.4)	SSH1 (2.4)	ENSG00000226334 (2.3)	IZUMO1 (2.2)	PLAUR (2.0)	RELB (2.0)	MYO1F (1.9)
A15.145.300	Fetal Blood	Hemic and Immune Systems	Blood	0.44	>=0,20	GPR146 (4.1)	TMCC2 (3.7)	PRAM1 (2.8)	PIGC (2.7)	LPIN3 (2.4)	IZUMO1 (2.3)	MARCH2 (2.3)	SLC22A4 (2.2)	SLC19A1 (2.2)	C22orf31 (2.0)
A05.360.444	Genitalia Male	Urogenital System	Genitalia	0.47	>=0,20	CREB3L4 (3.4)	ANKRD19P (3.3)	ENSG00000226648 (3.2)	ENSG00000228274 (3.2)	NKX3-1 (2.7)	HIST2H2BE (2.2)	ENSG00000253379 (2.1)	FUT1 (2.0)	ENSG00000246283 (2.0)	LUC7L2 (1.9)
A10.615.550.599	Mouth Mucosa	Tissues	Membranes	0.49	>=0,20	BICD2 (3.2)	SFN (2.9)	FUT2 (2.6)	NCOA2 (2.3)	TSC22D2 (2.3)	TNKS2 (2.0)	IPPK (2.0)	EYA2 (1.9)	MAP3K1 (1.9)	SLC35C1 (1.8)
A11.329.372.600	Macrophages Alveolar	Cells	Connective Tissue Cells	0.49	>=0,20	O3FAR1 (7.1)	CSF1 (4.4)	PPARG (3.3)	SNX10 (2.9)	PLAUR (2.7)	INHBC (2.6)	LPL (2.5)	RBP4 (2.5)	LACTB (2.4)	P4HA2 (2.4)
A10.272	Epithelium	Tissues	Epithelium	0.49	>=0,20	PACRG (2.9)	ARMC2 (2.7)	FUT2 (2.4)	PCM1 (2.1)	EYA2 (2.0)	SLC22A4 (1.9)	DMRT2 (1.8)	C1orf172 (1.6)	NKX3-1 (1.5)	SLC35C1 (1.4)
A09.371	Eye	Sense Organs	Eye	0.49	>=0,20	ENSG00000226674 (6.4)	ZC3H12C (2.6)	ARFGAP2 (2.1)	ST3GAL4 (2.0)	ENSG00000247445 (1.8)	INPP4B (1.7)	ASAH1 (1.4)	VPS53 (1.3)	BOLA1 (1.3)	TBL2 (1.2)
A15.145.229	Blood Cells	Hemic and Immune Systems	Blood	0.51	>=0,20	AKNA (1.9)	PRAM1 (1.8)	MAP3K1 (1.8)	MYO1F (1.7)	FAM100B (1.7)	CTSS (1.5)	DENND4B (1.5)	CRTC2 (1.5)	USP3 (1.5)	RASA3 (1.4)
A05.810.453.324	Kidney Cortex	Urogenital System	Urinary Tract	0.52	>=0,20	SOST (2.7)	BTF3P12 (2.4)	DAO (2.2)	NUP210L (2.2)	NKX3-1 (2.1)	ZHX3 (2.0)	SLC2A4RG (2.0)	BNC2 (1.9)	SLC22A5 (1.9)	DDB2 (1.9)
A15.382.520.604.700	Spleen	Hemic and Immune Systems	Immune System	0.52	>=0,20	NCOA2 (2.3)	MYO1F (1.8)	DMRT2 (1.7)	BRE (1.6)	GIMAP7 (1.5)	GIMAP6 (1.5)	MAP3K1 (1.4)	NCOA5 (1.4)	ITPR1 (1.4)	SNX10 (1.3)
A15.145	Blood	Hemic and Immune Systems	Blood	0.53	>=0,20	PRAM1 (2.2)	AKNA (2.1)	FAM100B (2.1)	MYO1F (1.9)	ENSG00000226648 (1.8)	MAP3K1 (1.7)	DENND4B (1.7)	CRTC2 (1.7)	C5orf56 (1.7)	ZDHHC18 (1.6)
A11.118.637	Leukocytes	Cells	Blood Cells	0.55	>=0,20	AKNA (1.9)	FAM100B (1.8)	ZDHHC18 (1.8)	CRTC2 (1.7)	RELB (1.6)	IZUMO1 (1.5)	MYO1F (1.5)	ENSG00000250062 (1.4)	SLC19A1 (1.4)	MAP3K1 (1.4)
A08.186.211.730.885.287.249.487	Corpus Striatum	Nervous System	Central Nervous System	0.55	>=0,20	ENSG00000246283 (7.5)	OTUD7B (6.1)	TNKS (5.5)	C11orf9 (5.2)	SMCR5 (5.0)	ANKRD19P (4.7)	BAZ1B (4.5)	TTBK2 (4.4)	LGR6 (3.7)	GNAO1 (3.6)
A11.329.228	Fibroblasts	Cells	Connective Tissue Cells	0.56	>=0,20	KDELR3 (2.3)	FST (2.3)	TRNP1 (2.1)	GLI2 (2.0)	DSTYK (1.8)	AXL (1.8)	PDGFC (1.7)	CITED2 (1.7)	CTSK (1.6)	BNC2 (1.6)
A17.815	Skin	Integumentary System	Skin	0.57	>=0,20	BICD2 (2.9)	HORMAD1 (2.6)	SFN (2.2)	CTSK (1.8)	MEOX2 (1.5)	LRP4 (1.5)	IPPK (1.4)	DDB2 (1.3)	DSTYK (1.3)	MAP3K1 (1.2)
A11.872.040	Adult Stem Cells	Cells	Stem Cells	0.57	>=0,20	FGFBP3 (3.3)	INHBE (3.1)	HSPA4 (3.1)	GLI2 (2.5)	FEN1 (2.4)	SLC39A1 (2.4)	MYBL2 (2.3)	TOMM22 (2.3)	NUDT21 (2.1)	SPRY4 (2.1)
A08.713	Neurosecretory Systems	Nervous System	Neurosecretory Systems	0.57	>=0,20	GCK (5.3)	ATG13 (3.6)	PACRG (3.5)	C7orf50 (3.3)	RAB11B (3.2)	DNAJC30 (3.0)	MPP2 (3.0)	MAPK8IP1 (2.9)	BAZ1B (2.9)	ENSG00000233006 (2.8)
A08.186.211.730.317.357.352	Hypothalamus Middle	Nervous System	Central Nervous System	0.57	>=0,20	GCK (5.3)	ATG13 (3.6)	PACRG (3.5)	C7orf50 (3.3)	RAB11B (3.2)	DNAJC30 (3.0)	MPP2 (3.0)	MAPK8IP1 (2.9)	BAZ1B (2.9)	ENSG00000233006 (2.8)
A08.186.211.730.317.357.352.435	Hypothalamo Hypophyseal System	Nervous System	Central Nervous System	0.57	>=0,20	GCK (5.3)	ATG13 (3.6)	PACRG (3.5)	C7orf50 (3.3)	RAB11B (3.2)	DNAJC30 (3.0)	MPP2 (3.0)	MAPK8IP1 (2.9)	BAZ1B (2.9)	ENSG00000233006 (2.8)
A11.872.378.294	Lymphoid Progenitor Cells	Cells	Stem Cells	0.59	>=0,20	ENSG00000214117 (8.2)	ABCA1 (3.6)	JOSD1 (2.9)	TSC22D2 (2.9)	CRTC2 (2.8)	HERC1 (2.8)	BTAF1 (2.7)	LUC7L2 (2.6)	MAP3K1 (2.6)	CDAN1 (2.4)
A11.118.637.555.567.562.440	Precursor Cells B Lymphoid	Cells	Blood Cells	0.59	>=0,20	ENSG00000214117 (8.2)	ABCA1 (3.6)	JOSD1 (2.9)	TSC22D2 (2.9)	CRTC2 (2.8)	HERC1 (2.8)	BTAF1 (2.7)	LUC7L2 (2.6)	MAP3K1 (2.6)	CDAN1 (2.4)
A10.165.450	Granulation Tissue	Tissues	Connective Tissue	0.6	>=0,20	KCNU1 (4.1)	GLI2 (3.2)	AXL (3.0)	ENSG00000219491 (2.9)	ENSG00000235070 (2.9)	CITED2 (2.5)	TBL2 (2.4)	KDELR3 (2.4)	FAM101B (2.3)	AMFR (2.3)
A10.165.450.300	Cicatrix	Tissues	Connective Tissue	0.6	>=0,20	KCNU1 (4.1)	GLI2 (3.2)	AXL (3.0)	ENSG00000219491 (2.9)	ENSG00000235070 (2.9)	CITED2 (2.5)	TBL2 (2.4)	KDELR3 (2.4)	FAM101B (2.3)	AMFR (2.3)
A11.436.397	Keratinocytes	Cells	Epithelial Cells	0.64	>=0,20	BICD2 (3.5)	SFN (2.8)	IPPK (2.7)	C1orf172 (2.4)	CEP164 (2.2)	ENSG00000225063 (2.1)	INPP4B (2.1)	SLC2A4RG (2.0)	MAPKBP1 (1.9)	C1orf49 (1.8)
A11.872.700.500	Induced Pluripotent Stem Cells	Cells	Stem Cells	0.67	>=0,20	FGFBP3 (4.5)	INHBE (3.8)	HSPA4 (3.7)	GLI2 (3.4)	MYBL2 (3.1)	NUDT21 (2.9)	ZNF414 (2.9)	FEN1 (2.6)	DMC1 (2.5)	SLC39A1 (2.5)
A11.872.700	Pluripotent Stem Cells	Cells	Stem Cells	0.67	>=0,20	FGFBP3 (4.5)	INHBE (3.8)	HSPA4 (3.7)	GLI2 (3.4)	MYBL2 (3.1)	NUDT21 (2.9)	ZNF414 (2.9)	FEN1 (2.6)	DMC1 (2.5)	SLC39A1 (2.5)
A11.627.635	Myeloid Progenitor Cells	Cells	Myeloid Cells	0.67	>=0,20	CDAN1 (2.3)	SLC19A1 (2.0)	FEN1 (2.0)	GPN2 (1.9)	DMC1 (1.9)	PRAM1 (1.8)	RBBP5 (1.8)	THOC1 (1.8)	RFT1 (1.8)	MYBL2 (1.7)
A03.556.500.760.464	Parotid Gland	Digestive System	Gastrointestinal Tract	0.68	>=0,20	QRICH2 (3.9)	GTPBP1 (3.9)	ADAMTS10 (3.8)	CREB3L4 (3.1)	C22orf31 (3.1)	FKBP6 (2.9)	JTB (2.7)	ENSG00000232871 (2.5)	ZNF408 (2.4)	C1orf49 (2.2)
A05.360.319.887	Vulva	Urogenital System	Genitalia	0.69	>=0,20	HORMAD1 (3.1)	SFN (2.8)	BICD2 (2.7)	IPPK (2.1)	CTSK (1.8)	C1orf172 (1.6)	COL18A1 (1.3)	TSC22D2 (1.3)	ARID1A (1.2)	ARHGAP1 (1.1)
A08.186.211.730.317.357	Hypothalamus	Nervous System	Central Nervous System	0.69	>=0,20	GCK (4.8)	ATG13 (3.5)	MPP2 (3.2)	PACRG (3.0)	DNAJC30 (2.9)	MAPK8IP1 (2.8)	RAB11B (2.8)	C7orf50 (2.8)	SREBF1 (2.6)	BAZ1B (2.6)
A03.556.500.760	Salivary Glands	Digestive System	Gastrointestinal Tract	0.7	>=0,20	GTPBP1 (3.9)	QRICH2 (3.8)	ADAMTS10 (3.6)	CREB3L4 (3.1)	FKBP6 (3.1)	C22orf31 (2.8)	ENSG00000232871 (2.8)	JTB (2.7)	ZNF408 (2.4)	C1orf49 (2.1)
A05.360.444.492	Penis	Urogenital System	Genitalia	0.72	>=0,20	ENSG00000227143 (2.0)	BICD2 (2.0)	ENSG00000219491 (1.9)	INPP4B (1.8)	ENSG00000228274 (1.7)	TTBK2 (1.7)	TSC22D2 (1.7)	BTF3P12 (1.6)	CITED2 (1.6)	TRNP1 (1.5)
A10.165.450.300.425	Keloid	Tissues	Connective Tissue	0.73	>=0,20	KCNU1 (4.4)	GLI2 (3.4)	ENSG00000235070 (3.1)	AXL (2.9)	ENSG00000219491 (2.8)	TBL2 (2.6)	CITED2 (2.6)	CENPP (2.5)	AMFR (2.4)	KDELR3 (2.4)
A08.186.211.730.885.287.249	Basal Ganglia	Nervous System	Central Nervous System	0.74	>=0,20	ENSG00000246283 (5.5)	OTUD7B (4.5)	SMCR5 (4.2)	C11orf9 (4.0)	TNKS (3.8)	GNAO1 (3.5)	BAZ1B (3.3)	CNTN2 (3.2)	R3HDM2 (3.1)	ANKRD19P (3.1)
A05.360.444.492.362	Foreskin	Urogenital System	Genitalia	0.74	>=0,20	ENSG00000227143 (2.2)	BICD2 (2.0)	ENSG00000219491 (2.0)	INPP4B (1.9)	ENSG00000228274 (1.9)	TTBK2 (1.8)	BTF3P12 (1.7)	TSC22D2 (1.7)	CITED2 (1.6)	TRNP1 (1.6)
A15.382	Immune System	Hemic and Immune Systems	Immune System	0.76	>=0,20	FAM100B (1.7)	ENSG00000250062 (1.5)	ENSG00000254813 (1.4)	ZNF408 (1.4)	C1orf49 (1.4)	PRAM1 (1.4)	TECTB (1.4)	CRTC2 (1.4)	TRIB1 (1.4)	C5orf56 (1.3)
A11.872.378	Hematopoietic Stem Cells	Cells	Stem Cells	0.76	>=0,20	CDAN1 (2.3)	LUC7L2 (1.8)	DMC1 (1.8)	THOC1 (1.8)	SLC19A1 (1.8)	FEN1 (1.7)	PRAM1 (1.7)	MYBL2 (1.6)	GPN2 (1.6)	RBBP5 (1.6)
A14.549.167	Dentition	Stomatognathic System	Mouth	0.77	>=0,20	ENSG00000225063 (2.7)	CENPP (2.6)	KCNU1 (2.2)	NUP210L (2.1)	IPPK (2.1)	SREBF1 (2.1)	HORMAD1 (1.9)	BICD2 (1.9)	SFN (1.8)	AXL (1.8)
A02.835.232.043	Bones of Lower Extremity	Musculoskeletal System	Skeleton	0.77	>=0,20	FUT1 (2.6)	ENSG00000247445 (2.6)	INSR (2.3)	GLUL (2.3)	SLC35C1 (2.2)	FUT2 (2.0)	EYA2 (2.0)	ARFGAP2 (2.0)	C5orf56 (2.0)	ZC3H12C (1.9)
A02.835.232.834.151	Cervical Vertebrae	Musculoskeletal System	Skeleton	0.78	>=0,20	FGFBP3 (2.1)	GLI2 (1.9)	ENSG00000253379 (1.6)	FST (1.5)	HSPA4 (1.4)	BNC2 (1.4)	IFT52 (1.3)	KDELR3 (1.3)	TPM1 (1.3)	CEP55 (1.2)
A09.371.337	Eyelids	Sense Organs	Eye	0.78	>=0,20	FUT1 (2.9)	ENSG00000247445 (2.8)	INSR (2.7)	GLUL (2.6)	SLC35C1 (2.5)	FUT2 (2.3)	EYA2 (2.2)	ARFGAP2 (2.1)	C5orf56 (2.0)	ST3GAL4 (2.0)
A09.371.337.168	Conjunctiva	Sense Organs	Eye	0.78	>=0,20	FUT1 (2.9)	ENSG00000247445 (2.8)	INSR (2.7)	GLUL (2.6)	SLC35C1 (2.5)	FUT2 (2.3)	EYA2 (2.2)	ARFGAP2 (2.1)	C5orf56 (2.0)	ST3GAL4 (2.0)
A02.835.232.834	Spine	Musculoskeletal System	Skeleton	0.78	>=0,20	FGFBP3 (2.0)	GLI2 (1.9)	ENSG00000253379 (1.6)	FST (1.5)	HSPA4 (1.4)	BNC2 (1.4)	IFT52 (1.3)	KDELR3 (1.3)	TPM1 (1.3)	CEP55 (1.2)
A02.835.232.043.300	Foot Bones	Musculoskeletal System	Skeleton	0.79	>=0,20	FUT1 (2.7)	ENSG00000247445 (2.6)	INSR (2.4)	GLUL (2.4)	SLC35C1 (2.3)	FUT2 (2.1)	ARFGAP2 (2.1)	C5orf56 (2.1)	EYA2 (2.0)	ZC3H12C (1.9)
A02.835.232.043.300.710	Tarsal Bones	Musculoskeletal System	Skeleton	0.79	>=0,20	FUT1 (2.7)	ENSG00000247445 (2.6)	INSR (2.4)	GLUL (2.4)	SLC35C1 (2.3)	FUT2 (2.1)	ARFGAP2 (2.1)	C5orf56 (2.1)	EYA2 (2.0)	ZC3H12C (1.9)
A09.371.060	Anterior Eye Segment	Sense Organs	Eye	0.79	>=0,20	FUT1 (2.9)	ENSG00000247445 (2.8)	INSR (2.6)	GLUL (2.5)	SLC35C1 (2.5)	FUT2 (2.3)	EYA2 (2.2)	ARFGAP2 (2.1)	ST3GAL4 (2.0)	C5orf56 (2.0)
A05.360.490.690	Ovum	Urogenital System	Genitalia	0.79	>=0,20	OGFOD1 (3.4)	ENSG00000233559 (3.3)	PEMT (3.3)	ST3GAL4 (2.4)	FGL1 (2.2)	AMFR (2.1)	ARMC2 (1.8)	LHCGR (1.6)	CBY1 (1.6)	BUD13 (1.5)
A11.497.497.600	Oocytes	Cells	Germ Cells	0.79	>=0,20	OGFOD1 (3.4)	ENSG00000233559 (3.3)	PEMT (3.3)	ST3GAL4 (2.4)	FGL1 (2.2)	AMFR (2.1)	ARMC2 (1.8)	LHCGR (1.6)	CBY1 (1.6)	BUD13 (1.5)
A06.407.900	Thyroid Gland	Endocrine System	Endocrine Glands	0.79	>=0,20	SMCR5 (3.1)	ENSG00000226648 (2.2)	TRIB1 (2.0)	ENSG00000227143 (1.9)	LRP4 (1.8)	VEGFA (1.5)	SLC22A5 (1.4)	CSGALNACT1 (1.4)	P4HA2 (1.4)	LUC7L2 (1.4)
A10.549.400	Lymph Nodes	Tissues	Lymphoid Tissue	0.8	>=0,20	CD40 (2.5)	GIMAP4 (2.5)	GIMAP7 (2.4)	INHBC (2.0)	GIMAP6 (1.9)	ENSG00000235070 (1.8)	DENND4B (1.5)	CTSS (1.4)	MEOX2 (1.4)	RELB (1.4)
A05.360.490	Germ Cells	Urogenital System	Genitalia	0.82	>=0,20	OGFOD1 (3.1)	ENSG00000233559 (3.0)	PEMT (2.8)	ST3GAL4 (2.1)	FGL1 (2.1)	ARMC2 (2.0)	AMFR (2.0)	PIGV (1.6)	CBY1 (1.5)	LHCGR (1.4)
A11.872	Stem Cells	Cells	Stem Cells	0.83	>=0,20	FGFBP3 (1.9)	FEN1 (1.4)	NUDT21 (1.3)	IFT52 (1.2)	HSPA4 (1.2)	CEP55 (1.2)	PSMD12 (1.2)	GPN2 (1.1)	CDAN1 (1.1)	ENSG00000228274 (1.1)
A10.165	Connective Tissue	Tissues	Connective Tissue	0.83	>=0,20	ZNF408 (1.7)	C1orf49 (1.6)	ENSG00000250062 (1.5)	FAM100B (1.5)	TECTB (1.5)	FAM101B (1.4)	TRIB1 (1.3)	RPL27AP (1.3)	ENSG00000254813 (1.3)	ARID1A (1.2)
A15.145.229.637.555.567.569.200	CD4 Positive T Lymphocytes	Hemic and Immune Systems	Blood	0.84	>=0,20	ENSG00000227143 (6.7)	ENSG00000226648 (4.3)	JOSD1 (4.3)	ENSG00000214117 (3.9)	CDAN1 (3.1)	BTAF1 (3.0)	GIMAP7 (2.9)	NTN5 (2.9)	ENSG00000233559 (2.8)	AKNA (2.7)
A15.145.229.637.555	Leukocytes Mononuclear	Hemic and Immune Systems	Blood	0.86	>=0,20	ZGPAT (1.5)	FAM100B (1.4)	RELB (1.4)	C22orf31 (1.4)	AKNA (1.3)	USP3 (1.3)	NTN5 (1.3)	ENSG00000254813 (1.3)	ENSG00000232871 (1.3)	MAP3K1 (1.3)
A11.118.637.555.567.569.200.700	T Lymphocytes Regulatory	Cells	Blood Cells	0.86	>=0,20	ENSG00000226648 (4.9)	ENSG00000214117 (4.6)	JOSD1 (4.3)	ENSG00000227143 (4.1)	ENSG00000233559 (3.5)	BTAF1 (3.1)	UBR1 (3.0)	GIMAP7 (2.8)	CDAN1 (2.7)	LUC7L2 (2.6)
A11.872.378.590.817	Megakaryocyte Erythroid Progenitor Cells	Cells	Stem Cells	0.86	>=0,20	THOC1 (4.0)	INHBE (3.4)	TSEN2 (3.3)	NUDT21 (3.0)	LUC7L2 (3.0)	HSPA4 (2.9)	DMC1 (2.8)	FEN1 (2.8)	COLEC11 (2.6)	CKAP5 (2.5)
A15.378.316.378.590.837.250	Erythroid Precursor Cells	Hemic and Immune Systems	Hematopoietic System	0.86	>=0,20	THOC1 (4.0)	INHBE (3.4)	TSEN2 (3.3)	NUDT21 (3.0)	LUC7L2 (3.0)	HSPA4 (2.9)	DMC1 (2.8)	FEN1 (2.8)	COLEC11 (2.6)	CKAP5 (2.5)
A08.186.211.132.810.428.200	Cerebellum	Nervous System	Central Nervous System	0.87	>=0,20	DAO (5.2)	ITPR1 (4.0)	DSTYK (3.6)	MGA (3.4)	CPEB3 (3.4)	SYN2 (3.2)	VPS53 (3.2)	MAPKBP1 (3.1)	TNKS (3.1)	DNM3 (3.0)
A08.186.211.730.317	Diencephalon	Nervous System	Central Nervous System	0.87	>=0,20	GCK (3.9)	MPP2 (3.5)	ATG13 (3.1)	MAPK8IP1 (2.6)	CNTN2 (2.6)	SREBF1 (2.6)	DDX17 (2.5)	RAB3IL1 (2.5)	C11orf49 (2.5)	DNAJC30 (2.4)
A11.118.637.555.567.569	T Lymphocytes	Cells	Blood Cells	0.87	>=0,20	GIMAP7 (2.6)	ENSG00000227143 (2.5)	JOSD1 (2.4)	AKNA (2.3)	PDE3B (2.3)	GIMAP6 (2.2)	CDAN1 (2.1)	RASA3 (2.1)	GIMAP4 (2.0)	DMC1 (1.9)
A15.382.216	Bone Marrow	Hemic and Immune Systems	Immune System	0.88	>=0,20	ZNF408 (2.1)	C1orf49 (2.1)	FAM100B (1.9)	ENSG00000250062 (1.9)	TECTB (1.8)	TRIB1 (1.7)	ENSG00000254813 (1.6)	RPL27AP (1.6)	FAM101B (1.6)	C22orf31 (1.5)
A10.272.497	Epidermis	Tissues	Epithelium	0.89	>=0,20	IPPK (5.2)	CENPP (4.9)	BICD2 (3.4)	HORMAD1 (3.2)	C1orf172 (3.2)	ENSG00000254813 (3.1)	ARFGAP2 (3.1)	SFN (2.9)	ENSG00000233006 (2.9)	LRP4 (2.5)
A14.549.167.646	Periodontium	Stomatognathic System	Mouth	0.89	>=0,20	IPPK (3.7)	SFN (3.1)	BICD2 (3.0)	FUT1 (2.5)	C1orf172 (2.5)	LGR6 (2.4)	CYP2W1 (2.3)	SLC16A9 (2.3)	ARFGAP2 (2.2)	HORMAD1 (2.2)
A02.835	Skeleton	Musculoskeletal System	Skeleton	0.89	>=0,20	ZNF408 (1.8)	C1orf49 (1.7)	ENSG00000250062 (1.6)	FAM100B (1.6)	TECTB (1.5)	FAM101B (1.4)	TRIB1 (1.4)	ENSG00000254813 (1.4)	RPL27AP (1.3)	C22orf31 (1.3)
A10.549	Lymphoid Tissue	Tissues	Lymphoid Tissue	0.9	>=0,20	CD40 (2.3)	GIMAP7 (1.9)	GIMAP4 (1.9)	GIMAP6 (1.5)	DENND4B (1.5)	AKNA (1.4)	INHBC (1.3)	CTSS (1.3)	DMC1 (1.3)	ENSG00000235070 (1.3)
A15.382.520	Lymphatic System	Hemic and Immune Systems	Immune System	0.9	>=0,20	CD40 (2.3)	GIMAP7 (1.9)	GIMAP4 (1.9)	GIMAP6 (1.5)	DENND4B (1.5)	AKNA (1.4)	INHBC (1.3)	CTSS (1.3)	DMC1 (1.3)	ENSG00000235070 (1.3)
A14.549	Mouth	Stomatognathic System	Mouth	0.9	>=0,20	SFN (2.5)	HORMAD1 (2.3)	IPPK (2.3)	FUT2 (1.9)	BICD2 (1.8)	PDLIM4 (1.5)	PACSIN3 (1.5)	C1orf172 (1.4)	EYA2 (1.4)	SLC35C1 (1.4)
A02.835.232	Bone and Bones	Musculoskeletal System	Skeleton	0.9	>=0,20	ZNF408 (1.9)	C1orf49 (1.8)	ENSG00000250062 (1.7)	FAM100B (1.6)	TECTB (1.6)	FAM101B (1.5)	TRIB1 (1.4)	ENSG00000254813 (1.4)	RPL27AP (1.4)	C22orf31 (1.4)
A11.872.190	Embryonic Stem Cells	Cells	Stem Cells	0.9	>=0,20	FGFBP3 (4.7)	GLI2 (2.8)	HSPA4 (2.2)	NUDT21 (2.2)	BTF3P12 (2.0)	FEN1 (1.9)	MYBL2 (1.9)	CKAP5 (1.9)	IFT52 (1.7)	THOC1 (1.7)
A08.186.211.865.428	Metencephalon	Nervous System	Central Nervous System	0.91	>=0,20	DAO (5.0)	ITPR1 (3.5)	CPEB3 (3.3)	DSTYK (3.3)	MGA (3.2)	SYN2 (3.2)	TNKS (2.9)	VPS53 (2.9)	MAPKBP1 (2.9)	DDX17 (2.9)
A08.186.211.865	Rhombencephalon	Nervous System	Central Nervous System	0.91	>=0,20	DAO (5.0)	ITPR1 (3.5)	CPEB3 (3.3)	DSTYK (3.3)	MGA (3.2)	SYN2 (3.2)	TNKS (2.9)	VPS53 (2.9)	MAPKBP1 (2.9)	DDX17 (2.9)
A15.145.229.637.555.567.562.725	Plasma Cells	Hemic and Immune Systems	Blood	0.93	>=0,20	ARMC2 (4.3)	NTN5 (3.4)	C7orf50 (3.3)	C22orf31 (3.3)	QRICH2 (3.2)	JTB (3.0)	WBSCR22 (3.0)	RFT1 (2.9)	DMRT2 (2.9)	TBL2 (2.8)
A15.145.693	Plasma	Hemic and Immune Systems	Blood	0.93	>=0,20	ARMC2 (4.3)	NTN5 (3.4)	C7orf50 (3.3)	C22orf31 (3.3)	QRICH2 (3.2)	JTB (3.0)	WBSCR22 (3.0)	RFT1 (2.9)	DMRT2 (2.9)	TBL2 (2.7)
A11.627.340.360	Granulocyte Precursor Cells	Cells	Myeloid Cells	0.95	>=0,20	PRAM1 (4.7)	CDAN1 (3.3)	SLC19A1 (3.0)	IZUMO1 (2.9)	FAM101B (2.7)	MYBL2 (2.4)	MYO1F (2.4)	ENSG00000257711 (2.2)	SLC22A4 (2.2)	BUD13 (2.1)
A08.186.211.730.885.287.500.670	Parietal Lobe	Nervous System	Central Nervous System	0.95	>=0,20	RFX4 (3.5)	CNTN2 (3.1)	RNF157 (2.9)	DSCAML1 (2.9)	ANO3 (2.8)	MPP2 (2.7)	LRP4 (2.7)	CPEB3 (2.6)	STX1A (2.6)	MRVI1 (2.5)
A08.186.211.653	Mesencephalon	Nervous System	Central Nervous System	0.96	>=0,20	CNTN2 (3.9)	MPP2 (3.3)	BACE1 (3.1)	VPS37D (2.8)	DAO (2.7)	TMCC2 (2.7)	RAB3IL1 (2.5)	ATG13 (2.4)	SV2A (2.3)	RNF157 (2.3)
A08.186.211.132	Brain Stem	Nervous System	Central Nervous System	0.96	>=0,20	DAO (4.3)	CNTN2 (2.8)	TMCC2 (2.7)	SYN2 (2.7)	CPEB3 (2.6)	DDX17 (2.6)	DSTYK (2.6)	MGA (2.6)	STMN3 (2.5)	MAPKBP1 (2.4)
A08.186.211	Brain	Nervous System	Central Nervous System	0.96	>=0,20	RFX4 (2.9)	LRP4 (2.0)	SV2A (1.9)	SYN2 (1.9)	CNTN2 (1.9)	STMN3 (1.8)	RNF157 (1.8)	STX1A (1.8)	MPP2 (1.7)	TYRO3 (1.7)
A06.407.312.782	Testis	Endocrine System	Endocrine Glands	0.97	>=0,20	ENSG00000228274 (4.0)	HORMAD1 (3.8)	ZBTB46 (3.7)	DMC1 (3.0)	LUC7L2 (3.0)	ANKRD19P (2.9)	RRN3 (2.8)	BAZ1B (2.7)	FGFBP3 (2.7)	ENSG00000246283 (2.7)
A08.186	Central Nervous System	Nervous System	Central Nervous System	0.97	>=0,20	RFX4 (2.9)	LRP4 (2.0)	SV2A (1.9)	CNTN2 (1.9)	SYN2 (1.8)	STMN3 (1.8)	RNF157 (1.8)	STX1A (1.7)	MPP2 (1.7)	TYRO3 (1.7)
A11.063	Antibody Producing Cells	Cells	Antibody-Producing Cells	0.97	>=0,20	ARMC2 (3.2)	C7orf50 (2.8)	NTN5 (2.6)	C22orf31 (2.5)	QRICH2 (2.4)	RFT1 (2.4)	WBSCR22 (2.3)	JTB (2.2)	ENSG00000232871 (2.2)	ANKRD19P (2.1)
A11.118.637.555.567.562	B Lymphocytes	Cells	Blood Cells	0.97	>=0,20	ARMC2 (3.2)	C7orf50 (2.8)	NTN5 (2.6)	C22orf31 (2.5)	QRICH2 (2.4)	RFT1 (2.4)	WBSCR22 (2.3)	JTB (2.2)	ENSG00000232871 (2.2)	ANKRD19P (2.1)
A14.724.557	Nasopharynx	Stomatognathic System	Pharynx	0.98	>=0,20	ENSG00000259530 (5.4)	ENSG00000235070 (4.7)	CENPP (4.1)	ENSG00000226380 (3.7)	KCNU1 (3.5)	NUP210L (3.4)	INHBC (3.3)	TECTB (3.2)	MAS1 (3.1)	ENSG00000250062 (3.0)
A15.382.490.555.567	Lymphocytes	Hemic and Immune Systems	Immune System	0.98	>=0,20	C5orf56 (1.8)	FAM100B (1.8)	NR2C2AP (1.8)	NTN5 (1.7)	JTB (1.7)	ZGPAT (1.6)	ARMC2 (1.6)	C22orf31 (1.6)	WBSCR22 (1.5)	JOSD1 (1.5)
A08.186.211.464.405	Hippocampus	Nervous System	Central Nervous System	0.99	>=0,20	ANO3 (3.6)	C11orf9 (3.5)	MAPK8IP1 (3.3)	SYN2 (3.2)	CNTN2 (3.1)	RFX4 (3.0)	DSCAML1 (3.0)	GNAO1 (2.9)	STX1A (2.9)	TMCC2 (2.8)
A15.382.490.555.567.537	Killer Cells Natural	Hemic and Immune Systems	Immune System	0.99	>=0,20	DMC1 (3.1)	AKNA (2.8)	CDAN1 (2.7)	JOSD1 (2.6)	C5orf56 (2.4)	GIMAP7 (2.3)	GIMAP6 (2.2)	FAM100B (2.0)	MYO1F (1.8)	UBR1 (1.8)
A08.186.211.464.710.225	Entorhinal Cortex	Nervous System	Central Nervous System	0.99	>=0,20	SYN2 (3.6)	ANO3 (3.5)	STX1A (3.2)	GNAO1 (3.1)	DSCAML1 (3.0)	STMN3 (2.9)	TYRO3 (2.8)	SV2A (2.8)	MAPK8IP1 (2.8)	CNTN2 (2.7)
A08.186.211.464.710	Parahippocampal Gyrus	Nervous System	Central Nervous System	0.99	>=0,20	SYN2 (3.6)	ANO3 (3.5)	STX1A (3.2)	GNAO1 (3.1)	DSCAML1 (3.0)	STMN3 (2.9)	TYRO3 (2.8)	SV2A (2.8)	MAPK8IP1 (2.8)	CNTN2 (2.7)
A08.186.211.730.885.287.500.863	Temporal Lobe	Nervous System	Central Nervous System	0.99	>=0,20	SYN2 (3.6)	ANO3 (3.5)	STX1A (3.3)	GNAO1 (3.0)	DSCAML1 (2.9)	TYRO3 (2.9)	STMN3 (2.8)	SV2A (2.8)	MAPK8IP1 (2.8)	CNTN2 (2.8)
A04.623.603	Oropharynx	Respiratory System	Pharynx	0.99	>=0,20	SMCR5 (2.7)	DMC1 (2.6)	AKNA (2.5)	CD40 (2.3)	BUD13 (2.2)	MYBL2 (2.0)	NUP210L (2.0)	MGA (1.9)	SUN2 (1.8)	UBR1 (1.7)
A15.382.520.604.800	Palatine Tonsil	Hemic and Immune Systems	Immune System	0.99	>=0,20	SMCR5 (2.7)	DMC1 (2.6)	AKNA (2.5)	CD40 (2.3)	BUD13 (2.2)	MYBL2 (2.0)	NUP210L (2.0)	MGA (1.9)	SUN2 (1.8)	UBR1 (1.7)
A08.186.211.464	Limbic System	Nervous System	Central Nervous System	0.99	>=0,20	ANO3 (3.5)	SYN2 (3.3)	STX1A (3.0)	GNAO1 (3.0)	MAPK8IP1 (2.9)	DSCAML1 (2.9)	CNTN2 (2.9)	SV2A (2.8)	STMN3 (2.7)	RFX4 (2.7)
A09.371.729	Retina	Sense Organs	Eye	0.99	>=0,20	FGFBP3 (3.6)	ARID1A (2.8)	NCOA5 (2.5)	DSCAML1 (2.4)	NCOA2 (2.4)	CEP68 (2.2)	SPON1 (2.2)	SACS (2.2)	CKAP5 (2.0)	FEN1 (1.9)
A08.186.211.730	Prosencephalon	Nervous System	Central Nervous System	1	>=0,20	CNTN2 (2.9)	GNAO1 (2.7)	ANO3 (2.7)	SYN2 (2.7)	RFX4 (2.6)	DSCAML1 (2.6)	STX1A (2.6)	SV2A (2.5)	MPP2 (2.5)	MAPK8IP1 (2.5)
A08.186.211.730.885.287.500.270	Frontal Lobe	Nervous System	Central Nervous System	1	>=0,20	STX1A (3.7)	VPS37D (3.3)	ANO3 (3.3)	RFX4 (3.3)	MAMSTR (3.1)	MPP2 (3.0)	C11orf49 (2.9)	DSCAML1 (2.8)	SYN2 (2.8)	CNTN2 (2.8)
A15.145.229.188	Blood Platelets	Hemic and Immune Systems	Blood	1	>=0,20	DNM3 (5.7)	LPIN3 (5.3)	HIST2H2BE (5.2)	ENSG00000232871 (4.9)	MARCH2 (4.8)	ENSG00000257711 (4.7)	CYP2W1 (4.7)	LUC7L2 (3.9)	AMFR (3.2)	NTN5 (3.1)
A15.145.229.334	Erythrocytes	Hemic and Immune Systems	Blood	1	>=0,20	LUC7L2 (3.3)	HIST2H2BE (2.6)	AMFR (2.4)	DMC1 (2.3)	ENSG00000247445 (2.2)	LPIN3 (2.2)	ENSG00000257711 (2.1)	NUDT21 (2.1)	CYP2W1 (2.1)	INHBE (2.0)
A08.186.211.730.885	Telencephalon	Nervous System	Central Nervous System	1	>=0,20	ANO3 (3.1)	CNTN2 (2.9)	GNAO1 (2.8)	SYN2 (2.8)	RFX4 (2.8)	DSCAML1 (2.7)	STX1A (2.7)	SV2A (2.6)	MAPK8IP1 (2.4)	C11orf9 (2.4)
A08.186.211.730.885.287	Cerebrum	Nervous System	Central Nervous System	1	>=0,20	ANO3 (3.2)	SYN2 (2.9)	CNTN2 (2.9)	GNAO1 (2.8)	RFX4 (2.8)	STX1A (2.7)	DSCAML1 (2.7)	SV2A (2.6)	MAPK8IP1 (2.4)	STMN3 (2.4)
A14.724	Pharynx	Stomatognathic System	Pharynx	1	>=0,20	ENSG00000259530 (3.0)	ENSG00000235070 (2.9)	NUP210L (2.8)	ENSG00000226380 (2.6)	CENPP (2.2)	ENSG00000250062 (2.1)	CD40 (2.1)	SLC18A1 (1.9)	INHBC (1.8)	MAS1 (1.8)
A11.443	Erythroid Cells	Cells	Erythroid Cells	1	>=0,20	LUC7L2 (3.3)	HIST2H2BE (2.5)	AMFR (2.4)	DMC1 (2.4)	ENSG00000247445 (2.2)	LPIN3 (2.2)	NUDT21 (2.1)	ENSG00000257711 (2.1)	CYP2W1 (2.1)	INHBE (2.0)
A08.186.211.730.885.287.500	Cerebral Cortex	Nervous System	Central Nervous System	1	>=0,20	ANO3 (3.2)	SYN2 (3.0)	STX1A (2.9)	CNTN2 (2.8)	RFX4 (2.8)	GNAO1 (2.8)	SV2A (2.7)	DSCAML1 (2.7)	MAPK8IP1 (2.5)	STMN3 (2.4)
A15.382.490.555.567.622	Lymphocytes Null	Hemic and Immune Systems	Immune System	1	>=0,20	DMC1 (5.7)	FEN1 (3.0)	MYBL2 (2.6)	DDB2 (2.4)	RNF157 (2.4)	FAM100B (2.4)	CEP55 (2.4)	BUD13 (2.2)	CDAN1 (2.2)	BTF3P12 (2.1)
A14.549.885	Tongue	Stomatognathic System	Mouth	1	>=0,20	HORMAD1 (4.9)	ZNF408 (4.6)	IPPK (3.9)	MEF2BNB (3.4)	ENSG00000232871 (2.7)	SFN (2.6)	FUT1 (2.4)	CYP2W1 (2.4)	NTN5 (2.4)	NR2C2AP (2.1)
A08.186.211.730.885.287.500.571	Occipital Lobe	Nervous System	Central Nervous System	1	>=0,20	STARD9 (3.3)	RFX4 (3.0)	CPEB3 (3.0)	SV2A (2.9)	MAPKBP1 (2.9)	LRP4 (2.5)	CNTN2 (2.5)	GNAO1 (2.3)	GATAD2B (2.3)	C11orf49 (2.2)
A08.186.211.730.885.287.500.571.735	Visual Cortex	Nervous System	Central Nervous System	1	>=0,20	STARD9 (3.4)	RFX4 (3.2)	CPEB3 (3.0)	MAPKBP1 (3.0)	SV2A (2.9)	LRP4 (2.7)	CNTN2 (2.3)	C11orf49 (2.3)	SACS (2.3)	GNAO1 (2.2)
63 BMI-decreasing lead IR SNPs
MeSH term	Name	MeSH first level term	MeSH second level term	Nominal P value	False discovery rate	Tissue-specific expression Z score gene 1	Tissue-specific expression Z score gene 2	Tissue-specific expression Z score gene 3	Tissue-specific expression Z score gene 4	Tissue-specific expression Z score gene 5	Tissue-specific expression Z score gene 6	Tissue-specific expression Z score gene 7	Tissue-specific expression Z score gene 8	Tissue-specific expression Z score gene 9	Tissue-specific expression Z score gene 10
A10.615.789	Serous Membrane	Tissues	Membranes	0.000513	<0,05	PLTP (1.7)	MAFB (1.3)	CCDC51 (1.3)	LAMB1 (1.3)	EYA2 (1.2)	SPON1 (1.2)	GATA6 (1.0)	EIF2B1 (1.0)	CYP27A1 (0.9)	CDKN2C (0.9)
A10.165.114.830.500.750	Subcutaneous Fat Abdominal	Tissues	Connective Tissue	0.000913	<0,05	PEMT (3.8)	VEGFB (3.7)	CDKN2C (3.6)	HCAR1 (3.3)	COBLL1 (3.1)	EML3 (3.1)	AHNAK (2.8)	LCAT (2.4)	ENSG00000228536 (2.4)	PLA2G6 (2.4)
A10.165.114.830.500	Abdominal Fat	Tissues	Connective Tissue	0.000913	<0,05	PEMT (3.8)	VEGFB (3.7)	CDKN2C (3.6)	HCAR1 (3.3)	COBLL1 (3.1)	EML3 (3.1)	AHNAK (2.8)	LCAT (2.4)	ENSG00000228536 (2.4)	PLA2G6 (2.4)
A10.165.114	Adipose Tissue	Tissues	Connective Tissue	0.000943	<0,05	CDKN2C (3.1)	VEGFB (3.0)	PEMT (3.0)	COBLL1 (2.6)	HCAR1 (2.5)	EML3 (2.5)	AHNAK (2.3)	PLTP (2.1)	LCAT (2.1)	ENSG00000228536 (2.1)
A10.165.114.830	Adipose Tissue White	Tissues	Connective Tissue	0.00139	<0,05	CDKN2C (3.4)	PEMT (3.4)	VEGFB (3.3)	COBLL1 (3.1)	HCAR1 (2.9)	EML3 (2.7)	AHNAK (2.5)	LCAT (2.4)	ENSG00000228536 (2.2)	FAM13A (2.1)
A10.165.114.830.750	Subcutaneous Fat	Tissues	Connective Tissue	0.00139	<0,05	CDKN2C (3.4)	PEMT (3.4)	VEGFB (3.3)	COBLL1 (3.1)	HCAR1 (2.9)	EML3 (2.7)	AHNAK (2.5)	LCAT (2.4)	ENSG00000228536 (2.2)	FAM13A (2.1)
A11.329.114	Adipocytes	Cells	Connective Tissue Cells	0.00163	<0,05	HCAR1 (4.4)	ENSG00000228536 (4.4)	CDKN2C (3.8)	SPON1 (2.6)	PEMT (2.4)	ENSG00000245937 (2.2)	VEGFB (2.2)	FAM13A (2.2)	RASD1 (1.8)	SSPN (1.7)
A03.556.124.684	Intestine Small	Digestive System	Gastrointestinal Tract	0.00237	<0,05	VIL1 (2.9)	PLCB3 (2.0)	BAIAP2L2 (1.7)	SPON1 (1.4)	ELMO3 (1.4)	HSD11B2 (1.3)	PEPD (1.2)	ZNF335 (1.2)	CYP27A1 (1.2)	NUDT22 (1.1)
A05.810.890	Urinary Bladder	Urogenital System	Urinary Tract	0.00305	<0,05	ACOXL (2.8)	COL7A1 (2.2)	VEGFA (1.9)	ESRP2 (1.6)	ZNF335 (1.4)	PLCB3 (1.3)	ESRRA (1.3)	ELMO3 (1.2)	ENSG00000235538 (1.1)	MAFF (1.1)
A06.407.071.140	Adrenal Cortex	Endocrine System	Endocrine Glands	0.00353	<0,05	KCNK3 (5.8)	AGRP (5.5)	ABCA1 (2.7)	COBLL1 (2.6)	CPEB4 (2.6)	GATA6 (2.4)	RANBP10 (2.3)	ATXN2 (2.1)	GRB14 (2.1)	ARL15 (1.9)
A03.556.124.526.767	Rectum	Digestive System	Gastrointestinal Tract	0.00398	<0,05	VIL1 (3.7)	HSD11B2 (2.7)	ENSG00000235538 (2.3)	SLC12A2 (2.2)	SLC26A6 (2.1)	LRRC36 (1.9)	ELMO3 (1.7)	FAM109A (1.6)	PLCB3 (1.6)	ETV4 (1.4)
A06.407.071	Adrenal Glands	Endocrine System	Endocrine Glands	0.00457	<0,05	KCNK3 (5.1)	AGRP (5.0)	RANBP10 (2.2)	CPEB4 (2.1)	COBLL1 (2.0)	ATXN2 (2.0)	ABCA1 (1.9)	GATA6 (1.9)	GRB14 (1.8)	VEGFA (1.8)
A03.734	Pancreas	Digestive System	Pancreas	0.00673	<0,20	CTRL (6.4)	C16orf48 (1.5)	GATA6 (1.4)	VEGFA (1.3)	PLTP (1.1)	FKBP2 (1.1)	LAMB1 (1.0)	ELMO3 (1.0)	TMED2 (1.0)	PDE3A (1.0)
A07.231.114	Arteries	Cardiovascular System	Blood Vessels	0.01	<0,20	PDE3A (3.3)	CYTL1 (2.7)	FAM65A (2.0)	EML3 (1.8)	RELA (1.7)	GATA6 (1.6)	MAFF (1.5)	SLC12A4 (1.5)	L3MBTL3 (1.4)	ROM1 (1.2)
A03.556.875	Upper Gastrointestinal Tract	Digestive System	Gastrointestinal Tract	0.02	<0,20	FAM109A (1.9)	E2F4 (1.6)	VIL1 (1.2)	ESRP2 (1.1)	FKBP2 (1.1)	GATA6 (1.1)	SLC12A2 (1.0)	ZNF335 (0.9)	LAMB1 (0.9)	HSF4 (0.9)
A03.556.875.875	Stomach	Digestive System	Gastrointestinal Tract	0.02	<0,20	FAM109A (2.4)	E2F4 (1.9)	SLC12A2 (1.5)	GATA6 (1.4)	FKBP2 (1.3)	HSF4 (1.2)	SPON1 (1.1)	VIL1 (1.1)	GANAB (1.0)	NUDT22 (1.0)
A05.360.319.679	Uterus	Urogenital System	Genitalia	0.02	<0,20	STK36 (2.0)	EYA2 (2.0)	SPON1 (1.5)	COL7A1 (1.4)	PIK3R1 (1.3)	GANAB (1.2)	LAMB1 (1.1)	IP6K2 (1.1)	PLTP (1.0)	BMF (1.0)
A05.360.319	Genitalia Female	Urogenital System	Genitalia	0.02	<0,20	SPON1 (2.0)	STK36 (2.0)	EYA2 (1.7)	ENSG00000256234 (1.7)	ZNF664 (1.2)	PLTP (1.1)	IP6K2 (1.1)	GANAB (1.0)	VEGFA (0.9)	LAMB1 (0.8)
A02.835.583.443	Joint Capsule	Musculoskeletal System	Skeleton	0.03	>=0,20	PLA2G15 (2.3)	ZDHHC1 (2.1)	VEGFB (1.8)	PLEKHG4 (1.8)	BAD (1.6)	MAFB (1.6)	PEPD (1.5)	ENSG00000228536 (1.4)	RNF25 (1.4)	MAFF (1.4)
A02.835.583	Joints	Musculoskeletal System	Skeleton	0.03	>=0,20	PLA2G15 (2.3)	ZDHHC1 (2.1)	VEGFB (1.8)	PLEKHG4 (1.8)	BAD (1.6)	MAFB (1.6)	PEPD (1.5)	ENSG00000228536 (1.4)	RNF25 (1.4)	MAFF (1.4)
A02.835.583.443.800	Synovial Membrane	Musculoskeletal System	Skeleton	0.03	>=0,20	PLA2G15 (2.3)	ZDHHC1 (2.1)	VEGFB (1.8)	PLEKHG4 (1.8)	BAD (1.6)	MAFB (1.6)	PEPD (1.5)	ENSG00000228536 (1.4)	RNF25 (1.4)	MAFF (1.4)
A03.556.249.124	Ileum	Digestive System	Gastrointestinal Tract	0.03	>=0,20	VIL1 (4.5)	PLCB3 (3.3)	BAIAP2L2 (3.0)	HSD11B2 (2.6)	ELMO3 (2.1)	PEPD (1.9)	SPON1 (1.9)	NUDT22 (1.8)	FAM109A (1.5)	LRRC29 (1.5)
A05.360.319.114.373	Fallopian Tubes	Urogenital System	Genitalia	0.04	>=0,20	ENSG00000256234 (4.7)	SPON1 (3.8)	EYA2 (2.2)	STK36 (2.2)	ZNF664 (1.9)	GTF2H3 (1.6)	ADAM1 (1.6)	PLTP (1.6)	ETV4 (1.5)	IP6K2 (1.4)
A06.407	Endocrine Glands	Endocrine System	Endocrine Glands	0.04	>=0,20	ENSG00000256234 (2.1)	STK36 (1.9)	SPON1 (1.8)	ZNF664 (1.2)	EYA2 (1.1)	TRMT112 (1.0)	PLTP (1.0)	VEGFA (1.0)	GATA6 (1.0)	IP6K2 (0.9)
A03.556.875.500	Esophagus	Digestive System	Gastrointestinal Tract	0.04	>=0,20	VIL1 (1.6)	ESRP2 (1.5)	KCTD19 (1.3)	COL7A1 (1.2)	VEGFA (1.2)	ELMO3 (1.0)	MAFB (1.0)	SSPN (0.9)	ENSG00000259450 (0.9)	E2F4 (0.9)
A03.620	Liver	Digestive System	Liver	0.04	>=0,20	ENSG00000254235 (7.1)	LCAT (4.7)	CYP27A1 (3.8)	GRB14 (3.1)	CUX2 (2.9)	ITPR2 (2.8)	PEMT (2.1)	PEPD (2.0)	ABCA1 (1.9)	COBLL1 (1.9)
A05.360.319.679.256	Cervix Uteri	Urogenital System	Genitalia	0.04	>=0,20	COL7A1 (2.4)	PLEKHG4 (1.6)	CDKN2C (1.5)	ENSG00000235538 (1.2)	MAFB (1.2)	EYA2 (1.1)	VEGFA (0.9)	ELMO3 (0.9)	BCL2L11 (0.9)	GANAB (0.8)
A05.360.319.114.630	Ovary	Urogenital System	Genitalia	0.05	>=0,20	ENSG00000256234 (2.9)	SPON1 (2.5)	STK36 (2.1)	ZNF664 (1.6)	EYA2 (1.5)	PLTP (1.2)	IP6K2 (1.1)	GTF2H3 (1.1)	ADAM1 (1.1)	ETV4 (1.0)
A02.165	Cartilage	Musculoskeletal System	Cartilage	0.05	>=0,20	ENSG00000228536 (5.3)	CYTL1 (4.3)	RELA (3.2)	PLEKHG4 (3.2)	VEGFA (2.6)	PINX1 (2.2)	ENSG00000254235 (2.1)	SSPN (1.8)	SLC12A4 (1.7)	TRIB1 (1.7)
A05.360.319.114	Adnexa Uteri	Urogenital System	Genitalia	0.05	>=0,20	ENSG00000256234 (2.9)	SPON1 (2.5)	STK36 (2.1)	ZNF664 (1.6)	EYA2 (1.5)	PLTP (1.2)	IP6K2 (1.1)	GTF2H3 (1.1)	ADAM1 (1.1)	ETV4 (1.0)
A03.556.249	Lower Gastrointestinal Tract	Digestive System	Gastrointestinal Tract	0.05	>=0,20	VIL1 (3.6)	HSD11B2 (2.7)	SLC12A2 (2.6)	SLC26A6 (1.9)	ELMO3 (1.9)	ETV4 (1.7)	PLCB3 (1.5)	LRRC36 (1.4)	ESRP2 (1.3)	BAIAP2L2 (1.3)
A03.556.249.249.209	Cecum	Digestive System	Gastrointestinal Tract	0.05	>=0,20	VIL1 (4.2)	SLC12A2 (3.0)	HSD11B2 (2.8)	ETV4 (2.3)	ELMO3 (1.9)	SLC26A6 (1.8)	ENSG00000235538 (1.6)	PLEKHG4 (1.6)	VEGFA (1.5)	LRRC36 (1.3)
A03.556.249.249	Intestine Large	Digestive System	Gastrointestinal Tract	0.06	>=0,20	VIL1 (3.6)	HSD11B2 (2.7)	SLC12A2 (2.7)	SLC26A6 (2.0)	ELMO3 (1.9)	ETV4 (1.8)	LRRC36 (1.5)	PLCB3 (1.4)	ESRP2 (1.3)	BAIAP2L2 (1.3)
A10.690	Muscles	Tissues	Muscles	0.07	>=0,20	PLCD4 (4.2)	MACROD1 (3.6)	FHOD1 (2.9)	FAF1 (2.9)	TRPT1 (2.8)	KCTD19 (2.5)	NOL3 (2.4)	C16orf86 (2.3)	LYRM7 (2.2)	RILPL1 (2.0)
A05.360.319.679.490	Endometrium	Urogenital System	Genitalia	0.07	>=0,20	EYA2 (2.8)	STK36 (2.3)	COL7A1 (1.9)	SPON1 (1.7)	PIK3R1 (1.6)	HSD11B2 (1.5)	RASD1 (1.5)	IP6K2 (1.4)	GANAB (1.3)	PEMT (1.3)
A03.556.124	Intestines	Digestive System	Gastrointestinal Tract	0.07	>=0,20	VIL1 (3.6)	HSD11B2 (2.9)	SLC12A2 (2.5)	SLC26A6 (2.0)	ELMO3 (1.9)	PLCB3 (1.5)	ETV4 (1.4)	ESRP2 (1.4)	BAIAP2L2 (1.3)	GATA6 (1.2)
A03.556.249.249.356	Colon	Digestive System	Gastrointestinal Tract	0.07	>=0,20	VIL1 (3.5)	SLC12A2 (2.7)	HSD11B2 (2.7)	SLC26A6 (2.0)	ELMO3 (1.9)	ETV4 (1.8)	LRRC36 (1.5)	PLCB3 (1.4)	ESRP2 (1.4)	BAIAP2L2 (1.3)
A05.360.319.679.690	Myometrium	Urogenital System	Genitalia	0.07	>=0,20	C16orf48 (2.0)	LCAT (1.9)	SPON1 (1.9)	SSPN (1.7)	SETBP1 (1.6)	L3MBTL3 (1.5)	GATA6 (1.5)	ARL15 (1.4)	PLTP (1.3)	ZDHHC1 (1.3)
A07.541	Heart	Cardiovascular System	Heart	0.07	>=0,20	GATA4 (5.8)	PDE3A (5.1)	RILPL1 (2.5)	UQCRC1 (2.5)	FAF1 (2.5)	TRPT1 (2.4)	VEGFB (2.4)	FAM65A (2.4)	LYRM7 (2.3)	TMEM116 (2.2)
A06.407.312	Gonads	Endocrine System	Endocrine Glands	0.07	>=0,20	ENSG00000256234 (2.8)	SPON1 (2.4)	STK36 (2.1)	EYA2 (1.5)	ZNF664 (1.4)	PLTP (1.2)	ADAM1 (1.1)	GTF2H3 (1.1)	IP6K2 (1.0)	TRMT112 (1.0)
A05.360	Genitalia	Urogenital System	Genitalia	0.08	>=0,20	STK36 (1.8)	SPON1 (1.6)	EYA2 (1.5)	ENSG00000256234 (1.1)	PLTP (0.9)	IP6K2 (0.8)	VEGFA (0.8)	ESRP2 (0.8)	GANAB (0.8)	LAMB1 (0.7)
A07.541.560	Heart Ventricles	Cardiovascular System	Heart	0.09	>=0,20	GATA4 (6.5)	PDE3A (5.4)	UQCRC1 (2.8)	FAF1 (2.8)	FAM65A (2.8)	TRPT1 (2.7)	VEGFB (2.7)	RILPL1 (2.6)	MACROD1 (2.5)	LYRM7 (2.5)
A07.541.510.110	Aortic Valve	Cardiovascular System	Heart	0.09	>=0,20	CYTL1 (4.0)	SETBP1 (2.4)	PDE3A (2.3)	SSPN (2.3)	PLTP (2.1)	GATA6 (2.1)	ADAM1 (2.0)	C12orf51 (2.0)	SPON1 (1.8)	MPDZ (1.7)
A07.541.510	Heart Valves	Cardiovascular System	Heart	0.09	>=0,20	CYTL1 (4.0)	SETBP1 (2.4)	PDE3A (2.3)	SSPN (2.3)	PLTP (2.1)	GATA6 (2.1)	ADAM1 (2.0)	C12orf51 (2.0)	SPON1 (1.8)	MPDZ (1.7)
A03.556.249.249.356.668	Colon Sigmoid	Digestive System	Gastrointestinal Tract	0.1	>=0,20	VIL1 (3.5)	HSD11B2 (3.0)	SLC26A6 (2.4)	KCTD19 (2.2)	LRRC36 (2.2)	ETV4 (2.0)	ELMO3 (2.0)	BAIAP2L2 (1.8)	SLC12A2 (1.6)	IP6K2 (1.4)
A10.690.467	Muscle Smooth	Tissues	Muscles	0.1	>=0,20	SLC12A4 (2.6)	MTA2 (2.3)	HMGA2 (2.2)	PCNXL3 (1.8)	RNF25 (1.8)	GATA4 (1.6)	ENSG00000253792 (1.6)	B3GAT3 (1.6)	PTPN11 (1.4)	TMED2 (1.4)
A04.411	Lung	Respiratory System	Lung	0.1	>=0,20	LRRC36 (2.8)	ACOXL (1.0)	GANAB (0.9)	PLEKHG4 (0.9)	BAD (0.9)	LAMB1 (0.9)	TRMT112 (0.9)	STIP1 (0.8)	VEGFA (0.8)	TMED2 (0.8)
A11.436.348	Hepatocytes	Cells	Epithelial Cells	0.11	>=0,20	ETV4 (4.1)	LCAT (3.7)	VIL1 (3.6)	GATA4 (3.2)	CYP27A1 (2.4)	SLC26A6 (2.2)	ITPR2 (2.1)	TTLL4 (2.1)	PEPD (2.0)	ENSG00000254235 (2.0)
A03.556	Gastrointestinal Tract	Digestive System	Gastrointestinal Tract	0.11	>=0,20	VIL1 (2.6)	HSD11B2 (2.3)	SLC12A2 (1.8)	ELMO3 (1.7)	ESRP2 (1.5)	SLC26A6 (1.4)	PLCB3 (1.4)	BAIAP2L2 (1.3)	ETV4 (1.0)	NUDT22 (0.9)
A10.615.284	Extraembryonic Membranes	Tissues	Membranes	0.12	>=0,20	HMGA2 (3.7)	GATA4 (3.5)	SLC12A4 (2.8)	RNF25 (2.5)	KCTD19 (2.4)	HCAR1 (2.0)	COPB1 (2.0)	TMED2 (1.7)	ENSG00000253792 (1.7)	LAMB1 (1.6)
A10.615.284.473	Chorion	Tissues	Membranes	0.12	>=0,20	HMGA2 (3.7)	GATA4 (3.5)	SLC12A4 (2.8)	RNF25 (2.5)	KCTD19 (2.4)	HCAR1 (2.0)	COPB1 (2.0)	TMED2 (1.7)	ENSG00000253792 (1.7)	LAMB1 (1.6)
A05.810.453.324	Kidney Cortex	Urogenital System	Urinary Tract	0.12	>=0,20	CYTL1 (4.3)	HMGA2 (3.2)	CCDC51 (3.1)	GRB14 (2.7)	COL7A1 (2.6)	COBLL1 (2.5)	IP6K2 (2.3)	PEPD (1.9)	BAIAP2L2 (1.9)	RNF25 (1.6)
A07.541.358	Heart Atria	Cardiovascular System	Heart	0.14	>=0,20	MED9 (4.0)	PDE3A (3.5)	RILPL1 (3.1)	SSPN (2.9)	LYRM7 (2.3)	GATA6 (2.3)	PIK3R1 (2.2)	PSKH1 (2.1)	GATA4 (2.0)	MPDZ (2.0)
A11.118.637.555.567.562.440	Precursor Cells B Lymphoid	Cells	Blood Cells	0.14	>=0,20	RANBP10 (4.3)	L3MBTL3 (3.9)	ABCA1 (3.6)	ZNF142 (3.3)	BRAP (3.1)	ENSG00000253695 (2.9)	BCL2L11 (2.7)	NFATC3 (2.6)	CTRL (2.6)	NAA25 (2.6)
A11.872.378.294	Lymphoid Progenitor Cells	Cells	Stem Cells	0.14	>=0,20	RANBP10 (4.3)	L3MBTL3 (3.9)	ABCA1 (3.6)	ZNF142 (3.3)	BRAP (3.1)	ENSG00000253695 (2.9)	BCL2L11 (2.7)	NFATC3 (2.6)	CTRL (2.6)	NAA25 (2.6)
A05.360.319.887	Vulva	Urogenital System	Genitalia	0.16	>=0,20	COL7A1 (3.0)	SOX7 (2.5)	KCNK7 (2.4)	MAFB (1.9)	GTF2H3 (1.7)	ESRP2 (1.7)	EIF2B1 (1.4)	PLTP (1.2)	ELMO3 (1.2)	CENPT (1.1)
A07.541.358.100	Atrial Appendage	Cardiovascular System	Heart	0.17	>=0,20	MED9 (4.2)	PDE3A (3.7)	RILPL1 (3.1)	SSPN (2.9)	LYRM7 (2.4)	GATA6 (2.3)	PIK3R1 (2.2)	CPEB4 (2.0)	FAF1 (2.0)	MPDZ (2.0)
A10.690.552.500	Muscle Skeletal	Tissues	Muscles	0.17	>=0,20	PLCD4 (5.9)	MACROD1 (5.4)	FAF1 (4.0)	FHOD1 (3.9)	TRPT1 (3.7)	LYRM7 (3.4)	NOL3 (3.3)	KCTD19 (3.2)	C16orf86 (3.1)	ENSG00000235538 (2.6)
A10.690.552	Muscle Striated	Tissues	Muscles	0.17	>=0,20	PLCD4 (5.9)	MACROD1 (5.4)	FAF1 (4.0)	FHOD1 (3.9)	TRPT1 (3.7)	LYRM7 (3.4)	NOL3 (3.3)	KCTD19 (3.2)	C16orf86 (3.1)	ENSG00000235538 (2.6)
A15.382.520.604.700	Spleen	Hemic and Immune Systems	Immune System	0.19	>=0,20	UBTF (2.2)	SIPA1 (2.0)	FHOD1 (1.9)	CDC42SE2 (1.8)	PSMB10 (1.4)	FERMT3 (1.3)	KBTBD8 (1.2)	CTCF (1.1)	EXOC3L1 (1.1)	NFATC3 (1.1)
A10.549.400	Lymph Nodes	Tissues	Lymphoid Tissue	0.19	>=0,20	GTF2H3 (1.9)	ENSG00000235070 (1.8)	KBTBD8 (1.7)	NFATC3 (1.5)	TNFAIP8 (1.4)	CTCF (1.4)	CDC42SE2 (1.4)	SIPA1 (1.3)	RAPGEF6 (1.3)	PSMB10 (1.2)
A07.231	Blood Vessels	Cardiovascular System	Blood Vessels	0.2	>=0,20	SLC12A4 (2.7)	CYTL1 (2.4)	FAM65A (2.0)	RNF25 (1.9)	RELA (1.9)	PDE3A (1.8)	MAP3K11 (1.8)	L3MBTL3 (1.7)	HMGA2 (1.6)	PLA2G15 (1.6)
A02.633.567.850	Quadriceps Muscle	Musculoskeletal System	Muscles	0.2	>=0,20	PLCD4 (6.0)	MACROD1 (5.5)	FHOD1 (4.0)	FAF1 (4.0)	TRPT1 (3.8)	LYRM7 (3.5)	NOL3 (3.4)	C16orf86 (3.3)	KCTD19 (3.3)	RILPL1 (2.5)
A10.549	Lymphoid Tissue	Tissues	Lymphoid Tissue	0.23	>=0,20	KBTBD8 (1.8)	GTF2H3 (1.6)	SIPA1 (1.5)	NFATC3 (1.5)	RAPGEF6 (1.5)	CTCF (1.5)	CDC42SE2 (1.4)	TNFAIP8 (1.4)	ENSG00000235070 (1.3)	FERMT3 (1.3)
A15.382.520	Lymphatic System	Hemic and Immune Systems	Immune System	0.23	>=0,20	KBTBD8 (1.8)	GTF2H3 (1.6)	SIPA1 (1.5)	NFATC3 (1.5)	RAPGEF6 (1.5)	CTCF (1.5)	CDC42SE2 (1.4)	TNFAIP8 (1.4)	ENSG00000235070 (1.3)	FERMT3 (1.3)
A11.620.520	Myocytes Smooth Muscle	Cells	Muscle Cells	0.24	>=0,20	SLC12A4 (3.5)	MTA2 (3.4)	HMGA2 (3.4)	PCNXL3 (2.7)	ENSG00000253792 (2.6)	GATA4 (2.5)	B3GAT3 (2.3)	TCTN2 (2.2)	HCAR1 (2.1)	ENSG00000259450 (2.1)
A11.620	Muscle Cells	Cells	Muscle Cells	0.24	>=0,20	SLC12A4 (3.5)	MTA2 (3.4)	HMGA2 (3.4)	PCNXL3 (2.7)	ENSG00000253792 (2.6)	GATA4 (2.5)	B3GAT3 (2.3)	TCTN2 (2.2)	HCAR1 (2.1)	ENSG00000259450 (2.1)
A17.815	Skin	Integumentary System	Skin	0.24	>=0,20	KCNK7 (4.2)	AHNAK (2.3)	COL7A1 (2.1)	SOX7 (1.8)	MAFB (1.6)	ESRP2 (1.5)	ITPR2 (1.4)	ELMO3 (1.4)	ZDHHC1 (1.3)	CENPT (1.0)
A15.145.846	Serum	Hemic and Immune Systems	Blood	0.25	>=0,20	HMGA2 (2.9)	PCNXL3 (2.3)	RNF25 (2.2)	MAP3K11 (2.1)	TCTN2 (1.8)	STIP1 (1.7)	SH2B3 (1.6)	RELA (1.6)	SLC12A4 (1.6)	UBTF (1.5)
A15.382.812.260	Dendritic Cells	Hemic and Immune Systems	Immune System	0.26	>=0,20	HLX (3.1)	TRAFD1 (3.0)	BCL2L11 (2.3)	SLC26A6 (2.1)	PFKFB4 (1.9)	ENSG00000256116 (1.9)	FERMT3 (1.9)	KBTBD8 (1.9)	MAFF (1.8)	FHOD1 (1.6)
A11.066	Antigen Presenting Cells	Cells	Antigen-Presenting Cells	0.26	>=0,20	HLX (3.1)	TRAFD1 (3.0)	BCL2L11 (2.3)	SLC26A6 (2.1)	PFKFB4 (1.9)	ENSG00000256116 (1.9)	FERMT3 (1.9)	KBTBD8 (1.9)	MAFF (1.8)	FHOD1 (1.6)
A15.145.229.637.555.567.562.725	Plasma Cells	Hemic and Immune Systems	Blood	0.27	>=0,20	ACOXL (4.8)	DNAJC4 (3.4)	NUDT22 (3.4)	INTS5 (3.2)	TMEM208 (2.8)	BCL2 (2.8)	TUT1 (2.6)	OPTC (2.6)	ENSG00000245937 (2.5)	KBTBD8 (2.4)
A15.145.693	Plasma	Hemic and Immune Systems	Blood	0.27	>=0,20	ACOXL (4.8)	DNAJC4 (3.4)	NUDT22 (3.4)	INTS5 (3.2)	TMEM208 (2.8)	BCL2 (2.8)	TUT1 (2.6)	OPTC (2.6)	ENSG00000245937 (2.5)	FKBP2 (2.4)
A06.407.900	Thyroid Gland	Endocrine System	Endocrine Glands	0.28	>=0,20	TRIB1 (2.0)	PLA2G6 (1.8)	STK36 (1.8)	VEGFA (1.5)	IRS1 (1.4)	ESRP2 (1.4)	SSPN (1.3)	TCTN2 (1.2)	FAM13A (1.1)	PLCB3 (1.1)
A11.118.637.555.567.562	B Lymphocytes	Cells	Blood Cells	0.28	>=0,20	ACOXL (3.7)	DNAJC4 (2.8)	BCL2 (2.6)	KBTBD8 (2.5)	BMF (2.4)	DUS2L (2.4)	NUDT22 (2.4)	INTS5 (2.3)	BCL2L11 (2.1)	ENSG00000245937 (2.1)
A11.063	Antibody Producing Cells	Cells	Antibody-Producing Cells	0.28	>=0,20	ACOXL (3.7)	DNAJC4 (2.8)	BCL2 (2.6)	KBTBD8 (2.5)	BMF (2.4)	DUS2L (2.4)	NUDT22 (2.4)	INTS5 (2.3)	BCL2L11 (2.1)	ENSG00000245937 (2.1)
A03.556.500.760.464	Parotid Gland	Digestive System	Gastrointestinal Tract	0.28	>=0,20	TUT1 (3.4)	ESRRA (3.2)	HSD11B2 (2.9)	FAM109A (2.6)	BAIAP2L2 (2.5)	ITPR2 (2.2)	ROM1 (2.1)	ZDHHC1 (2.1)	RNF25 (2.1)	SLC12A2 (1.9)
A05.810	Urinary Tract	Urogenital System	Urinary Tract	0.29	>=0,20	HSD11B2 (2.2)	PEPD (1.9)	GRB14 (1.8)	COBLL1 (1.7)	VEGFA (1.7)	FAM13A (1.5)	LRRC36 (1.3)	TCTN2 (1.2)	SETBP1 (1.1)	LAMB1 (1.0)
A03.556.500.760	Salivary Glands	Digestive System	Gastrointestinal Tract	0.29	>=0,20	TUT1 (3.3)	ESRRA (3.2)	HSD11B2 (3.0)	FAM109A (2.6)	BAIAP2L2 (2.5)	ITPR2 (2.4)	SLC12A2 (2.1)	ZDHHC1 (2.0)	FKBP2 (1.9)	ROM1 (1.9)
A15.378.316.580	Monocytes	Hemic and Immune Systems	Hematopoietic System	0.32	>=0,20	HLX (2.6)	PFKFB4 (2.5)	TTLL4 (2.4)	BMF (2.3)	FERMT3 (2.2)	SH2B3 (2.1)	EXOC3L1 (2.1)	MAP3K11 (2.1)	DPEP2 (1.9)	CYP27A1 (1.9)
A09.371	Eye	Sense Organs	Eye	0.32	>=0,20	USP37 (1.8)	CCDC51 (1.7)	PRDX5 (1.6)	TRMT112 (1.4)	RANBP10 (1.3)	C16orf48 (1.2)	PEPD (1.2)	ZNF664 (1.2)	CPEB4 (1.2)	NAA25 (1.2)
A11.329.629	Osteoblasts	Cells	Connective Tissue Cells	0.33	>=0,20	ENSG00000259450 (3.4)	EYA2 (2.7)	RRAS2 (2.4)	L3MBTL3 (2.2)	BRAP (1.9)	C16orf48 (1.8)	SSPN (1.7)	TRAFD1 (1.6)	PLEKHG4 (1.6)	HLX (1.6)
A07.231.908	Veins	Cardiovascular System	Blood Vessels	0.34	>=0,20	MAP3K11 (2.7)	CYTL1 (2.5)	SOX7 (2.4)	FAM65A (2.3)	L3MBTL3 (2.2)	SLC12A4 (2.2)	RELA (2.1)	PLEKHG4 (1.8)	GFOD2 (1.8)	FHOD1 (1.7)
A15.145.229	Blood Cells	Hemic and Immune Systems	Blood	0.34	>=0,20	DPEP2 (2.0)	SIPA1 (1.8)	FERMT3 (1.7)	CDC42SE2 (1.6)	NFATC3 (1.6)	CTRL (1.5)	BMF (1.5)	RAPGEF6 (1.4)	DDX28 (1.4)	DUS2L (1.4)
A15.378.316	Bone Marrow Cells	Hemic and Immune Systems	Hematopoietic System	0.34	>=0,20	PFKFB4 (2.7)	DPEP2 (2.5)	HLX (2.4)	EXOC3L1 (2.3)	TTLL4 (2.3)	DPEP3 (2.2)	FNIP1 (2.2)	FERMT3 (2.0)	MAP3K11 (2.0)	CTRL (2.0)
A15.378	Hematopoietic System	Hemic and Immune Systems	Hematopoietic System	0.34	>=0,20	PFKFB4 (2.7)	DPEP2 (2.5)	HLX (2.4)	EXOC3L1 (2.3)	TTLL4 (2.3)	DPEP3 (2.2)	FNIP1 (2.2)	FERMT3 (2.0)	MAP3K11 (2.0)	CTRL (2.0)
A05.810.453	Kidney	Urogenital System	Urinary Tract	0.34	>=0,20	HSD11B2 (2.4)	PEPD (2.1)	GRB14 (2.0)	COBLL1 (1.9)	VEGFA (1.7)	FAM13A (1.6)	LRRC36 (1.4)	SETBP1 (1.3)	TCTN2 (1.2)	TMEM116 (1.0)
A10.615	Membranes	Tissues	Membranes	0.35	>=0,20	HSD11B2 (2.0)	ESRP2 (1.5)	ELMO3 (1.5)	PRDX5 (1.5)	EYA2 (1.3)	ZDHHC1 (1.3)	AHNAK (1.2)	ACAD10 (1.1)	DMRTA2 (1.1)	VIL1 (1.0)
A02.835.583.443.800.800	Synovial Fluid	Musculoskeletal System	Skeleton	0.35	>=0,20	RAPGEF6 (3.9)	MTA2 (2.8)	CDC42SE2 (2.6)	PCIF1 (2.6)	CTRL (2.5)	EML3 (2.5)	ZNF142 (2.4)	TRADD (2.4)	PSMB10 (2.4)	DNAJC4 (2.2)
A05.360.319.114.630.535	Ovarian Follicle	Urogenital System	Genitalia	0.35	>=0,20	KCNK3 (4.6)	GRB14 (3.2)	PEMT (2.8)	NAA25 (2.7)	ACOXL (2.7)	GATA6 (2.5)	RASD1 (2.4)	GATA4 (2.0)	IP6K2 (2.0)	L3MBTL3 (1.9)
A11.436.329	Granulosa Cells	Cells	Epithelial Cells	0.35	>=0,20	KCNK3 (4.6)	GRB14 (3.2)	PEMT (2.8)	NAA25 (2.7)	ACOXL (2.7)	GATA6 (2.5)	RASD1 (2.4)	GATA4 (2.0)	IP6K2 (2.0)	L3MBTL3 (1.9)
A06.407.312.497.535.300.500	Cumulus Cells	Endocrine System	Endocrine Glands	0.35	>=0,20	KCNK3 (4.6)	GRB14 (3.2)	PEMT (2.8)	NAA25 (2.7)	ACOXL (2.7)	GATA6 (2.5)	RASD1 (2.4)	GATA4 (2.0)	IP6K2 (2.0)	L3MBTL3 (1.9)
A10.165	Connective Tissue	Tissues	Connective Tissue	0.36	>=0,20	CYTL1 (1.7)	BMF (1.6)	DNAJC4 (1.6)	RLTPR (1.4)	TRIB1 (1.3)	C16orf86 (1.3)	OPTC (1.3)	ERP29 (1.2)	DPEP3 (1.2)	C12orf47 (1.2)
A15.145	Blood	Hemic and Immune Systems	Blood	0.37	>=0,20	DPEP2 (2.3)	SIPA1 (2.1)	NFATC3 (1.8)	CTRL (1.7)	FERMT3 (1.6)	BMF (1.6)	EXOC3L1 (1.6)	DPEP3 (1.6)	ENSG00000253792 (1.5)	CDC42SE2 (1.5)
A11.872.580	Mesenchymal Stem Cells	Cells	Stem Cells	0.37	>=0,20	HMGA2 (2.2)	PLEKHG4 (2.1)	EYA2 (1.9)	PLA2G15 (1.7)	IRS1 (1.6)	ENSG00000245937 (1.6)	RNF25 (1.6)	ENSG00000259450 (1.4)	ZDHHC1 (1.4)	SHISA5 (1.4)
A11.382	Endocrine Cells	Cells	Endocrine Cells	0.37	>=0,20	KCNK3 (2.5)	NAA25 (1.8)	GRB14 (1.8)	GATA6 (1.8)	PEMT (1.6)	GATA4 (1.6)	IP6K2 (1.5)	IRS1 (1.4)	CCDC51 (1.4)	ACOXL (1.1)
A15.145.300	Fetal Blood	Hemic and Immune Systems	Blood	0.38	>=0,20	RANBP10 (4.4)	ENSG00000253792 (2.2)	DPEP2 (2.2)	PFKFB4 (2.2)	SIPA1 (2.1)	E2F4 (2.0)	DPEP3 (1.8)	MTA2 (1.8)	ACSL6 (1.8)	ENSG00000256116 (1.7)
A07.231.908.670.874	Umbilical Veins	Cardiovascular System	Blood Vessels	0.39	>=0,20	MAP3K11 (2.7)	CYTL1 (2.6)	SOX7 (2.5)	L3MBTL3 (2.5)	SLC12A4 (2.3)	FAM65A (2.2)	RELA (2.2)	PLEKHG4 (2.0)	GFOD2 (2.0)	SH2B3 (1.9)
A07.231.908.670	Portal System	Cardiovascular System	Blood Vessels	0.39	>=0,20	MAP3K11 (2.7)	CYTL1 (2.6)	SOX7 (2.5)	L3MBTL3 (2.5)	SLC12A4 (2.3)	FAM65A (2.2)	RELA (2.2)	PLEKHG4 (2.0)	GFOD2 (2.0)	SH2B3 (1.9)
A15.382.812	Mononuclear Phagocyte System	Hemic and Immune Systems	Immune System	0.39	>=0,20	CYP27A1 (2.7)	HLX (2.3)	TTLL4 (2.3)	FERMT3 (2.0)	PFKFB4 (2.0)	TRAFD1 (2.0)	SH2B3 (1.9)	DPEP2 (1.9)	ENSG00000256234 (1.8)	PLA2G15 (1.8)
A02.835.232.043	Bones of Lower Extremity	Musculoskeletal System	Skeleton	0.4	>=0,20	DMRTA2 (2.9)	USP37 (2.6)	PSMB10 (2.4)	SLC12A2 (2.3)	TMEM116 (2.1)	TRADD (2.0)	EYA2 (2.0)	PRDX5 (2.0)	TRAFD1 (1.8)	SOX7 (1.8)
A15.382.490.315.583	Neutrophils	Hemic and Immune Systems	Immune System	0.4	>=0,20	DPEP3 (6.5)	FNIP1 (5.9)	CTRL (4.7)	DPEP2 (4.5)	PFKFB4 (4.2)	EXOC3L1 (3.9)	TRIB1 (3.8)	SIPA1 (3.7)	TRAFD1 (3.3)	TTLL4 (3.2)
A15.382.680	Phagocytes	Hemic and Immune Systems	Immune System	0.4	>=0,20	TTLL4 (2.7)	CYP27A1 (2.5)	DPEP2 (2.5)	PFKFB4 (2.5)	HLX (2.3)	EXOC3L1 (2.3)	TRAFD1 (2.1)	ATP6V0D1 (2.1)	FERMT3 (2.1)	FNIP1 (1.9)
A11.118.637	Leukocytes	Cells	Blood Cells	0.4	>=0,20	DPEP2 (1.7)	DPEP3 (1.7)	SIPA1 (1.7)	BMF (1.6)	FERMT3 (1.6)	EXOC3L1 (1.6)	CDC42SE2 (1.6)	BCL2L11 (1.5)	CTRL (1.5)	DUS2L (1.5)
A02.835.232.043.300	Foot Bones	Musculoskeletal System	Skeleton	0.41	>=0,20	DMRTA2 (2.9)	USP37 (2.7)	PSMB10 (2.6)	SLC12A2 (2.4)	TMEM116 (2.2)	TRADD (2.1)	PRDX5 (2.1)	EYA2 (2.0)	TRAFD1 (1.9)	ESRP2 (1.9)
A02.835.232.043.300.710	Tarsal Bones	Musculoskeletal System	Skeleton	0.41	>=0,20	DMRTA2 (2.9)	USP37 (2.7)	PSMB10 (2.6)	SLC12A2 (2.4)	TMEM116 (2.2)	TRADD (2.1)	PRDX5 (2.1)	EYA2 (2.0)	TRAFD1 (1.9)	ESRP2 (1.9)
A15.382	Immune System	Hemic and Immune Systems	Immune System	0.42	>=0,20	BMF (1.7)	FERMT3 (1.5)	DPEP3 (1.4)	DNAJC4 (1.4)	TRIB1 (1.4)	RLTPR (1.4)	SIPA1 (1.3)	BCL2L11 (1.3)	DPEP2 (1.3)	EXOC3L1 (1.2)
A09.371.337.168	Conjunctiva	Sense Organs	Eye	0.42	>=0,20	DMRTA2 (3.2)	USP37 (2.9)	SLC12A2 (2.7)	PSMB10 (2.6)	TMEM116 (2.4)	PRDX5 (2.3)	EYA2 (2.2)	TRADD (2.1)	TRAFD1 (2.1)	ESRP2 (2.0)
A09.371.337	Eyelids	Sense Organs	Eye	0.42	>=0,20	DMRTA2 (3.2)	USP37 (2.9)	SLC12A2 (2.7)	PSMB10 (2.6)	TMEM116 (2.4)	PRDX5 (2.3)	EYA2 (2.2)	TRADD (2.1)	TRAFD1 (2.1)	ESRP2 (2.0)
A15.145.229.637.555	Leukocytes Mononuclear	Hemic and Immune Systems	Blood	0.43	>=0,20	KBTBD8 (1.7)	ACOXL (1.7)	BCL2 (1.7)	BMF (1.7)	DDX28 (1.6)	RLTPR (1.5)	FERMT3 (1.5)	BCL2L11 (1.5)	ZNF142 (1.4)	CDC42SE2 (1.4)
A09.371.060	Anterior Eye Segment	Sense Organs	Eye	0.43	>=0,20	DMRTA2 (3.1)	USP37 (2.9)	SLC12A2 (2.6)	PSMB10 (2.5)	TMEM116 (2.3)	PRDX5 (2.3)	EYA2 (2.2)	SOX7 (2.0)	TRADD (2.0)	TRAFD1 (2.0)
A11.627	Myeloid Cells	Cells	Myeloid Cells	0.43	>=0,20	TTLL4 (2.6)	PFKFB4 (2.4)	DPEP2 (2.4)	CYP27A1 (2.3)	HLX (2.2)	EXOC3L1 (2.1)	TRAFD1 (2.0)	FERMT3 (2.0)	ATP6V0D1 (2.0)	FNIP1 (1.8)
A02.835	Skeleton	Musculoskeletal System	Skeleton	0.43	>=0,20	CYTL1 (1.7)	BMF (1.7)	DNAJC4 (1.7)	RLTPR (1.5)	TRIB1 (1.4)	C16orf86 (1.3)	ERP29 (1.3)	OPTC (1.3)	DPEP3 (1.2)	C12orf47 (1.2)
A11.118.637.415	Granulocytes	Cells	Blood Cells	0.44	>=0,20	DPEP3 (6.0)	FNIP1 (5.3)	CTRL (4.4)	DPEP2 (4.1)	PFKFB4 (3.8)	EXOC3L1 (3.6)	SIPA1 (3.5)	TRIB1 (3.5)	TRAFD1 (3.0)	TTLL4 (3.0)
A15.382.216	Bone Marrow	Hemic and Immune Systems	Immune System	0.44	>=0,20	BMF (2.0)	DNAJC4 (1.9)	CYTL1 (1.9)	RLTPR (1.8)	TRIB1 (1.7)	C16orf86 (1.6)	OPTC (1.5)	ERP29 (1.5)	DPEP3 (1.4)	C12orf47 (1.4)
A10.272.497	Epidermis	Tissues	Epithelium	0.44	>=0,20	KCNK7 (9.0)	COL7A1 (5.5)	CENPT (5.3)	GFOD2 (3.4)	ELMO3 (3.4)	EML3 (3.2)	IP6K2 (2.9)	PLA2G6 (2.8)	ESRP2 (2.6)	FAM109A (2.6)
A11.329.171	Chondrocytes	Cells	Connective Tissue Cells	0.45	>=0,20	CYTL1 (3.4)	BAD (2.4)	CDKN2C (2.4)	C16orf48 (2.2)	COL7A1 (2.1)	ZDHHC1 (2.0)	SLC12A4 (1.8)	SLC26A6 (1.7)	TMEM208 (1.5)	PLEKHG4 (1.5)
A02.835.232	Bone and Bones	Musculoskeletal System	Skeleton	0.45	>=0,20	CYTL1 (1.8)	BMF (1.7)	DNAJC4 (1.7)	RLTPR (1.6)	TRIB1 (1.4)	C16orf86 (1.4)	OPTC (1.4)	ERP29 (1.3)	DPEP3 (1.3)	C12orf47 (1.2)
A14.549.167.646	Periodontium	Stomatognathic System	Mouth	0.46	>=0,20	KCNK7 (3.8)	MTA2 (3.4)	GFOD2 (3.2)	COL7A1 (2.8)	ESRP2 (2.7)	SOX7 (2.6)	RANBP10 (2.5)	AHNAK (2.3)	MAFB (2.1)	PLCB3 (2.1)
A11.329	Connective Tissue Cells	Cells	Connective Tissue Cells	0.47	>=0,20	PLA2G15 (2.0)	CYP27A1 (1.5)	ENSG00000256234 (1.4)	ENSG00000259450 (1.2)	MAFF (1.1)	PEPD (1.1)	RQCD1 (1.0)	SH2B3 (1.0)	HLX (1.0)	TTLL4 (0.9)
A11.436.275	Endothelial Cells	Cells	Epithelial Cells	0.49	>=0,20	CYTL1 (3.3)	SOX7 (2.1)	SLC12A4 (2.1)	L3MBTL3 (2.0)	HMGA2 (2.0)	FAM65A (2.0)	MAP3K11 (1.9)	SH2B3 (1.8)	RNF25 (1.8)	GFOD2 (1.6)
A15.382.490.555.567	Lymphocytes	Hemic and Immune Systems	Immune System	0.51	>=0,20	ACOXL (2.2)	BCL2 (2.2)	RLTPR (2.1)	ZNF142 (2.0)	THAP11 (1.9)	KBTBD8 (1.8)	RAPGEF6 (1.7)	DDX28 (1.7)	CDC42SE2 (1.7)	PINX1 (1.6)
A03.556.124.369	Intestinal Mucosa	Digestive System	Gastrointestinal Tract	0.51	>=0,20	HSD11B2 (4.7)	VIL1 (4.1)	SLC26A6 (2.9)	ELMO3 (2.5)	SLC12A2 (2.4)	ENSG00000259471 (2.2)	UQCRC1 (2.1)	ACAD10 (1.9)	ESRP2 (1.9)	SPON1 (1.9)
A10.336	Exocrine Glands	Tissues	Exocrine Glands	0.51	>=0,20	CUX2 (3.1)	ENSG00000256116 (2.9)	ACOXL (2.1)	COBLL1 (1.6)	SETBP1 (1.5)	EYA2 (1.5)	CTCF (1.5)	ESRP2 (1.5)	SHISA5 (1.4)	NOL3 (1.4)
A11.382.625	Enteroendocrine Cells	Cells	Endocrine Cells	0.51	>=0,20	ELMO3 (2.2)	GTF2H3 (2.0)	SOX7 (1.8)	TRMT112 (1.7)	VEGFA (1.7)	HCAR1 (1.7)	HMGA2 (1.7)	BAD (1.6)	ETV4 (1.6)	PTPN11 (1.6)
A11.436.294.064	Glucagon Secreting Cells	Cells	Epithelial Cells	0.51	>=0,20	ELMO3 (2.2)	GTF2H3 (2.0)	SOX7 (1.8)	TRMT112 (1.7)	VEGFA (1.7)	HCAR1 (1.7)	HMGA2 (1.7)	BAD (1.6)	ETV4 (1.6)	PTPN11 (1.6)
A10.336.707	Prostate	Tissues	Exocrine Glands	0.54	>=0,20	CUX2 (3.4)	ENSG00000256116 (3.1)	ACOXL (2.2)	COBLL1 (1.7)	SHISA5 (1.7)	CTCF (1.6)	SETBP1 (1.6)	EYA2 (1.5)	ESRP2 (1.5)	STK36 (1.5)
A10.272	Epithelium	Tissues	Epithelium	0.56	>=0,20	DMRTA2 (3.1)	DNAH10 (2.9)	TSNAXIP1 (2.6)	ZDHHC1 (2.5)	TMEM116 (2.0)	EYA2 (2.0)	AHNAK (2.0)	PRDX5 (1.8)	PCNXL3 (1.7)	ESRP2 (1.7)
A10.615.550.599	Mouth Mucosa	Tissues	Membranes	0.58	>=0,20	ITPR2 (3.6)	KCNK7 (3.0)	AHNAK (3.0)	EML3 (2.7)	SOX7 (2.6)	COBLL1 (2.4)	ESRP2 (2.3)	PRDX5 (2.1)	GFOD2 (2.0)	NOL3 (1.9)
A15.382.520.604.800	Palatine Tonsil	Hemic and Immune Systems	Immune System	0.58	>=0,20	DUS2L (3.5)	RAPGEF6 (2.8)	KBTBD8 (2.6)	UBTF (2.6)	THAP11 (2.2)	SIPA1 (2.2)	RLTPR (2.1)	CTCF (2.0)	NFATC3 (1.9)	TRAFD1 (1.8)
A04.623.603	Oropharynx	Respiratory System	Pharynx	0.58	>=0,20	DUS2L (3.5)	RAPGEF6 (2.8)	KBTBD8 (2.6)	UBTF (2.6)	THAP11 (2.2)	SIPA1 (2.2)	RLTPR (2.1)	CTCF (2.0)	NFATC3 (1.9)	TRAFD1 (1.8)
A03.734.414	Islets of Langerhans	Digestive System	Pancreas	0.58	>=0,20	HMGA2 (2.0)	STIP1 (1.5)	BAD (1.5)	PTPN11 (1.5)	VEGFA (1.4)	GTF2H3 (1.3)	ELMO3 (1.3)	DDX55 (1.3)	ACD (1.2)	TRMT112 (1.2)
A11.872.653	Neural Stem Cells	Cells	Stem Cells	0.6	>=0,20	VEGFB (3.7)	B3GAT3 (3.5)	MTA2 (3.2)	GPR137 (3.0)	PCNXL3 (3.0)	BAD (2.9)	ETV4 (2.8)	PEPD (2.6)	INTS5 (2.4)	PSKH1 (2.3)
A10.615.550	Mucous Membrane	Tissues	Membranes	0.6	>=0,20	HSD11B2 (2.5)	ESRP2 (1.9)	ELMO3 (1.9)	PRDX5 (1.9)	EYA2 (1.6)	VIL1 (1.4)	AHNAK (1.4)	DMRTA2 (1.4)	UQCRC1 (1.3)	DNAH10 (1.2)
A04.531.520	Nasal Mucosa	Respiratory System	Nose	0.61	>=0,20	DMRTA2 (5.4)	DNAH10 (4.8)	TSNAXIP1 (4.3)	ZDHHC1 (3.5)	TMEM116 (3.1)	EYA2 (3.1)	PRDX5 (2.8)	LRRC36 (2.6)	GPR137 (2.4)	PCNXL3 (2.4)
A09.531	Nose	Sense Organs	Nose	0.61	>=0,20	DMRTA2 (5.4)	DNAH10 (4.8)	TSNAXIP1 (4.3)	ZDHHC1 (3.5)	TMEM116 (3.1)	EYA2 (3.1)	PRDX5 (2.8)	LRRC36 (2.6)	GPR137 (2.4)	PCNXL3 (2.4)
A10.615.550.760	Respiratory Mucosa	Tissues	Membranes	0.61	>=0,20	DMRTA2 (5.4)	DNAH10 (4.8)	TSNAXIP1 (4.3)	ZDHHC1 (3.5)	TMEM116 (3.1)	EYA2 (3.1)	PRDX5 (2.8)	LRRC36 (2.6)	GPR137 (2.4)	PCNXL3 (2.4)
A15.382.812.522	Macrophages	Hemic and Immune Systems	Immune System	0.62	>=0,20	CYP27A1 (4.0)	ENSG00000256234 (3.7)	PLA2G15 (2.9)	TTLL4 (2.9)	ATP6V0D1 (2.0)	FERMT3 (2.0)	SH2B3 (1.8)	DPEP2 (1.8)	AGRP (1.8)	PEPD (1.7)
A11.436	Epithelial Cells	Cells	Epithelial Cells	0.64	>=0,20	ENSG00000256116 (1.6)	DNAH10 (1.6)	LRRC36 (1.6)	TSNAXIP1 (1.4)	C16orf48 (1.4)	SLC26A6 (1.0)	STIP1 (1.0)	MTA2 (0.9)	MAPKAPK5 (0.9)	RQCD1 (0.9)
A11.872.190.260	Embryoid Bodies	Cells	Stem Cells	0.65	>=0,20	SLC12A4 (3.2)	PFKFB4 (3.0)	GATA4 (2.3)	PCNXL3 (1.9)	GPR137 (1.8)	GANAB (1.8)	HMGA2 (1.8)	ENSG00000235070 (1.7)	LAMB1 (1.5)	GATA6 (1.5)
A11.627.624.249	Monocyte Macrophage Precursor Cells	Cells	Myeloid Cells	0.67	>=0,20	SLC26A6 (3.2)	HLX (2.8)	ENSG00000228536 (2.1)	RQCD1 (2.1)	TTLL4 (1.9)	PINX1 (1.8)	FERMT3 (1.8)	AGRP (1.8)	PLA2G15 (1.8)	BMF (1.8)
A14.549.167	Dentition	Stomatognathic System	Mouth	0.67	>=0,20	MTA2 (2.7)	HCAR1 (2.7)	COL7A1 (2.1)	KCNK7 (2.0)	AHNAK (2.0)	GFOD2 (1.9)	PLEKHG4 (1.8)	ENSG00000235070 (1.6)	PRDX5 (1.6)	ESRP2 (1.6)
A02.835.232.834.151	Cervical Vertebrae	Musculoskeletal System	Skeleton	0.68	>=0,20	HMGA2 (1.4)	RRAS2 (1.1)	PLEKHG4 (1.0)	MAPKAPK5 (1.0)	RQCD1 (1.0)	IRS1 (1.0)	RNF25 (0.9)	TRMT112 (0.9)	ACD (0.8)	CCDC51 (0.8)
A02.835.232.834	Spine	Musculoskeletal System	Skeleton	0.68	>=0,20	HMGA2 (1.4)	RRAS2 (1.1)	PLEKHG4 (1.0)	MAPKAPK5 (1.0)	RQCD1 (1.0)	IRS1 (1.0)	RNF25 (0.9)	TRMT112 (0.9)	ACD (0.8)	CCDC51 (0.8)
A05.360.444	Genitalia Male	Urogenital System	Genitalia	0.7	>=0,20	CUX2 (2.6)	ENSG00000256116 (2.6)	COBLL1 (1.5)	ACOXL (1.5)	SHISA5 (1.4)	SETBP1 (1.4)	CTCF (1.3)	USP37 (1.3)	ENSG00000259450 (1.3)	ARL15 (1.3)
A11.436.397	Keratinocytes	Cells	Epithelial Cells	0.71	>=0,20	COL7A1 (3.0)	CENPT (2.7)	KCNK7 (1.9)	ELMO3 (1.9)	SOX7 (1.8)	ESRP2 (1.8)	ENSG00000235070 (1.8)	HMGA2 (1.6)	ENSG00000259450 (1.6)	INTS5 (1.5)
A11.872.040	Adult Stem Cells	Cells	Stem Cells	0.71	>=0,20	ETV4 (2.7)	STIP1 (2.2)	RNF25 (2.1)	CCDC51 (1.9)	HMGA2 (1.9)	TRMT112 (1.8)	MAPKAPK5 (1.8)	RQCD1 (1.5)	PINX1 (1.5)	DDX55 (1.5)
A15.145.229.188	Blood Platelets	Hemic and Immune Systems	Blood	0.72	>=0,20	ARL15 (5.6)	LRRC29 (5.1)	NCKIPSD (4.6)	GRB14 (4.5)	FAM109A (4.2)	THAP11 (3.8)	BAIAP2L2 (3.7)	ESRRA (3.5)	CDC42SE2 (3.1)	SLC9A5 (3.1)
A11.872.700.500	Induced Pluripotent Stem Cells	Cells	Stem Cells	0.72	>=0,20	ETV4 (3.2)	STIP1 (2.3)	MAPKAPK5 (2.1)	PINX1 (2.0)	DPEP3 (1.9)	CTCF (1.9)	RQCD1 (1.9)	GRB14 (1.8)	PTPN11 (1.8)	TCTN2 (1.8)
A11.872.700	Pluripotent Stem Cells	Cells	Stem Cells	0.72	>=0,20	ETV4 (3.2)	STIP1 (2.3)	MAPKAPK5 (2.1)	PINX1 (2.0)	DPEP3 (1.9)	CTCF (1.9)	RQCD1 (1.9)	GRB14 (1.8)	PTPN11 (1.8)	TCTN2 (1.8)
A11.118.637.555.567.569.200.700	T Lymphocytes Regulatory	Cells	Blood Cells	0.72	>=0,20	RAPGEF6 (4.5)	L3MBTL3 (3.5)	BCL2 (3.0)	CTCF (2.9)	THAP11 (2.5)	DPEP2 (2.4)	ENSG00000253695 (2.3)	ENSG00000259471 (2.2)	BRAP (2.1)	ADAM1 (2.1)
A11.329.830	Stromal Cells	Cells	Connective Tissue Cells	0.74	>=0,20	HMGA2 (3.7)	ENSG00000259450 (2.7)	SLC12A4 (2.2)	CENPT (2.0)	RNF25 (1.7)	IRS1 (1.6)	SHISA5 (1.6)	PLA2G15 (1.6)	LCAT (1.5)	LAMB1 (1.4)
A11.329.228	Fibroblasts	Cells	Connective Tissue Cells	0.75	>=0,20	ENSG00000259450 (2.9)	SLC12A4 (2.1)	HMGA2 (2.1)	RNF25 (1.7)	RRAS2 (1.4)	IRS1 (1.4)	PLA2G15 (1.3)	LAMB1 (1.3)	BAD (1.3)	PTPN11 (1.2)
A15.145.229.637.555.567.569.200	CD4 Positive T Lymphocytes	Hemic and Immune Systems	Blood	0.76	>=0,20	RAPGEF6 (4.2)	L3MBTL3 (3.2)	BCL2 (2.9)	THAP11 (2.7)	ENSG00000253695 (2.5)	CTCF (2.4)	ENSG00000259471 (2.4)	DPEP2 (2.4)	RANBP10 (2.4)	ADAM1 (2.3)
A15.382.490.555.567.622	Lymphocytes Null	Hemic and Immune Systems	Immune System	0.76	>=0,20	ENSG00000228536 (3.0)	RLTPR (2.9)	ACD (2.7)	ZNF142 (2.7)	EDC4 (2.6)	RQCD1 (2.5)	DDX55 (2.4)	PINX1 (2.3)	MTA2 (2.3)	ENSG00000235538 (2.3)
A15.382.490.555.567.537	Killer Cells Natural	Hemic and Immune Systems	Immune System	0.77	>=0,20	ZNF142 (3.4)	NFATC3 (2.7)	GTF2H3 (2.3)	EDC4 (2.2)	DDX55 (2.1)	ACOXL (1.9)	CDC42SE2 (1.8)	PIK3R1 (1.8)	PSMB10 (1.7)	KCTD19 (1.6)
A14.549	Mouth	Stomatognathic System	Mouth	0.77	>=0,20	KCNK7 (2.3)	ESRP2 (2.2)	ITPR2 (2.1)	AHNAK (2.0)	GFOD2 (1.9)	SOX7 (1.9)	EML3 (1.8)	COL7A1 (1.6)	NOL3 (1.5)	LRRC29 (1.4)
A11.872.378.590.635	Granulocyte Macrophage Progenitor Cells	Cells	Stem Cells	0.8	>=0,20	SLC26A6 (2.8)	HLX (2.6)	RQCD1 (2.1)	FERMT3 (1.8)	AGRP (1.7)	DDX28 (1.6)	PINX1 (1.6)	MTA2 (1.5)	DDX55 (1.5)	DNAH10 (1.5)
A09.371.729	Retina	Sense Organs	Eye	0.81	>=0,20	ROM1 (6.1)	IP6K2 (3.1)	CUX2 (2.9)	KIAA0895L (2.7)	UBTF (2.6)	ZNF664 (2.6)	KCNK3 (2.4)	C16orf48 (2.4)	SPON1 (2.2)	CTCF (2.2)
A14.724	Pharynx	Stomatognathic System	Pharynx	0.82	>=0,20	ENSG00000235070 (2.9)	DUS2L (1.8)	ENSG00000256234 (1.7)	ENSG00000253695 (1.7)	ENSG00000228536 (1.6)	TRAFD1 (1.6)	NAA25 (1.6)	DNAH10 (1.6)	OPTC (1.6)	KLF14 (1.5)
A14.724.557	Nasopharynx	Stomatognathic System	Pharynx	0.83	>=0,20	ENSG00000235070 (4.7)	ENSG00000256234 (3.3)	TSNAXIP1 (2.9)	DNAH10 (2.9)	KLF14 (2.8)	OPTC (2.5)	ENSG00000253792 (2.5)	ENSG00000259450 (2.4)	ENSG00000228536 (2.4)	ENSG00000253695 (2.3)
A11.118.637.555.567.569	T Lymphocytes	Cells	Blood Cells	0.84	>=0,20	RAPGEF6 (2.6)	THAP11 (2.5)	NFATC3 (2.4)	RLTPR (2.4)	EDC4 (2.3)	ZNF142 (2.3)	CTCF (2.2)	CDC42SE2 (2.2)	ACD (2.0)	KCTD19 (1.8)
A11.872.378	Hematopoietic Stem Cells	Cells	Stem Cells	0.85	>=0,20	DDX55 (1.9)	SLC26A6 (1.7)	BRAP (1.7)	NFATC3 (1.6)	ENSG00000259471 (1.5)	RQCD1 (1.5)	MTA2 (1.4)	DDX28 (1.4)	HLX (1.4)	NAA25 (1.4)
A15.378.316.378.590.837.250	Erythroid Precursor Cells	Hemic and Immune Systems	Hematopoietic System	0.86	>=0,20	FAF1 (3.2)	ARL15 (3.0)	TMEM116 (2.9)	NAA25 (2.9)	DDX55 (2.7)	GTF2H3 (2.5)	ENSG00000259471 (2.4)	BRAP (2.3)	ADAM1 (2.3)	LYRM7 (2.2)
A11.872.378.590.817	Megakaryocyte Erythroid Progenitor Cells	Cells	Stem Cells	0.86	>=0,20	FAF1 (3.2)	ARL15 (3.0)	TMEM116 (2.9)	NAA25 (2.9)	DDX55 (2.7)	GTF2H3 (2.5)	ENSG00000259471 (2.4)	BRAP (2.3)	ADAM1 (2.3)	LYRM7 (2.2)
A11.443	Erythroid Cells	Cells	Erythroid Cells	0.86	>=0,20	ARL15 (4.0)	ENSG00000259471 (2.6)	TMEM116 (2.4)	LRRC29 (2.1)	CDKN2C (1.9)	ETV4 (1.7)	NCKIPSD (1.7)	KCTD19 (1.6)	FERMT3 (1.6)	THAP11 (1.6)
A10.165.450.300	Cicatrix	Tissues	Connective Tissue	0.86	>=0,20	ENSG00000259450 (6.2)	ENSG00000235070 (2.9)	ENSG00000228536 (2.2)	DNAH10 (1.9)	COL7A1 (1.9)	TMED2 (1.8)	VEGFA (1.6)	NUTF2 (1.6)	RRAS2 (1.5)	RELA (1.4)
A10.165.450	Granulation Tissue	Tissues	Connective Tissue	0.86	>=0,20	ENSG00000259450 (6.2)	ENSG00000235070 (2.9)	ENSG00000228536 (2.2)	DNAH10 (1.9)	COL7A1 (1.9)	TMED2 (1.8)	VEGFA (1.6)	NUTF2 (1.6)	RRAS2 (1.5)	RELA (1.4)
A15.145.229.334	Erythrocytes	Hemic and Immune Systems	Blood	0.86	>=0,20	ARL15 (4.1)	ENSG00000259471 (2.6)	TMEM116 (2.4)	LRRC29 (2.1)	CDKN2C (1.9)	ETV4 (1.8)	NCKIPSD (1.8)	FERMT3 (1.6)	PFKFB4 (1.6)	KCTD19 (1.6)
A11.872.190	Embryonic Stem Cells	Cells	Stem Cells	0.88	>=0,20	ETV4 (1.6)	MAPKAPK5 (1.6)	CTCF (1.6)	RRAS2 (1.5)	ACOXL (1.4)	TRMT112 (1.4)	PINX1 (1.3)	DDX55 (1.3)	HMGA2 (1.2)	C12orf47 (1.2)
A11.329.372.600	Macrophages Alveolar	Cells	Connective Tissue Cells	0.89	>=0,20	ENSG00000256234 (8.4)	CYP27A1 (5.9)	PLA2G15 (4.1)	AGRP (3.6)	DPEP2 (2.9)	TTLL4 (2.8)	ATP6V0D1 (2.3)	SH2B3 (2.3)	ALDH2 (2.1)	PEPD (2.0)
A11.627.635	Myeloid Progenitor Cells	Cells	Myeloid Cells	0.89	>=0,20	SLC26A6 (2.2)	DDX55 (1.9)	MTA2 (1.7)	ENSG00000259471 (1.7)	NFATC3 (1.5)	HLX (1.5)	RQCD1 (1.5)	BRAP (1.5)	FERMT3 (1.5)	DDX28 (1.5)
A05.360.444.492	Penis	Urogenital System	Genitalia	0.91	>=0,20	CENPT (2.3)	COL7A1 (1.9)	ENSG00000259450 (1.7)	HMGA2 (1.6)	IRS1 (1.6)	COBLL1 (1.5)	ARL15 (1.3)	PTPN11 (1.2)	AHNAK (1.2)	RRAS2 (1.1)
A08.713	Neurosecretory Systems	Nervous System	Neurosecretory Systems	0.91	>=0,20	FKBP2 (3.3)	B3GAT3 (2.8)	E2F4 (2.8)	CELSR3 (2.7)	ERP29 (2.5)	UBTF (2.5)	TSNAXIP1 (2.5)	PARD6A (2.5)	GPR137 (2.5)	IP6K2 (2.4)
A08.186.211.730.317.357.352	Hypothalamus Middle	Nervous System	Central Nervous System	0.91	>=0,20	FKBP2 (3.3)	B3GAT3 (2.8)	E2F4 (2.8)	CELSR3 (2.7)	ERP29 (2.5)	UBTF (2.5)	TSNAXIP1 (2.5)	PARD6A (2.5)	GPR137 (2.5)	IP6K2 (2.4)
A08.186.211.730.317.357.352.435	Hypothalamo Hypophyseal System	Nervous System	Central Nervous System	0.91	>=0,20	FKBP2 (3.3)	B3GAT3 (2.8)	E2F4 (2.8)	CELSR3 (2.7)	ERP29 (2.5)	UBTF (2.5)	TSNAXIP1 (2.5)	PARD6A (2.5)	GPR137 (2.5)	IP6K2 (2.4)
A11.497.497.600	Oocytes	Cells	Germ Cells	0.91	>=0,20	PEMT (3.3)	RASD1 (2.3)	PINX1 (2.2)	HSD11B2 (2.1)	TCTN2 (1.6)	TRMT112 (1.6)	ZDHHC1 (1.5)	EYA2 (1.5)	PSKH1 (1.4)	C16orf48 (1.3)
A05.360.490.690	Ovum	Urogenital System	Genitalia	0.91	>=0,20	PEMT (3.3)	RASD1 (2.3)	PINX1 (2.2)	HSD11B2 (2.1)	TCTN2 (1.6)	TRMT112 (1.6)	ZDHHC1 (1.5)	EYA2 (1.5)	PSKH1 (1.4)	C16orf48 (1.3)
A11.872	Stem Cells	Cells	Stem Cells	0.91	>=0,20	RQCD1 (1.2)	MAPKAPK5 (1.1)	DDX55 (1.0)	BRAP (1.0)	ACD (0.9)	USP37 (0.9)	HMGA2 (0.9)	DDX28 (0.9)	PLEKHG4 (0.9)	KBTBD8 (0.8)
A05.360.444.492.362	Foreskin	Urogenital System	Genitalia	0.92	>=0,20	CENPT (2.4)	COL7A1 (1.8)	ENSG00000259450 (1.7)	HMGA2 (1.7)	IRS1 (1.6)	COBLL1 (1.6)	ARL15 (1.4)	PTPN11 (1.3)	RRAS2 (1.2)	AHNAK (1.2)
A10.165.450.300.425	Keloid	Tissues	Connective Tissue	0.92	>=0,20	ENSG00000259450 (4.3)	ENSG00000235070 (3.1)	ENSG00000228536 (2.1)	COL7A1 (2.1)	NUTF2 (2.0)	TMED2 (1.8)	VEGFA (1.7)	ENSG00000253792 (1.7)	DNAH10 (1.7)	RRAS2 (1.6)
A11.627.340.360	Granulocyte Precursor Cells	Cells	Myeloid Cells	0.94	>=0,20	ZNF142 (2.7)	HLX (2.4)	DDX28 (2.4)	DDX55 (2.2)	EDC4 (2.2)	SLC26A6 (2.1)	RQCD1 (2.0)	USP37 (2.0)	DNAH10 (1.9)	SIPA1 (1.9)
A14.549.885	Tongue	Stomatognathic System	Mouth	0.95	>=0,20	ESRP2 (2.3)	KLF14 (2.2)	CCDC51 (2.2)	GFOD2 (2.2)	KCNK7 (1.9)	COL7A1 (1.8)	NAA25 (1.7)	NUTF2 (1.6)	BCS1L (1.5)	ACOXL (1.5)
A08.186.211.730.885.287.500.571.735	Visual Cortex	Nervous System	Central Nervous System	0.96	>=0,20	CUX2 (6.3)	ADAM1 (3.2)	ENSG00000245937 (2.9)	C12orf51 (2.8)	CELSR3 (2.8)	MED9 (2.7)	ENSG00000235538 (2.7)	PIK3R1 (2.6)	RASD1 (2.5)	CPEB4 (2.4)
A08.186.211.730.885.287.500.670	Parietal Lobe	Nervous System	Central Nervous System	0.96	>=0,20	ACSL6 (3.0)	NCKIPSD (2.8)	ROM1 (2.8)	ENSG00000235538 (2.7)	FLRT1 (2.4)	CUX2 (2.2)	HSF4 (2.1)	NUTF2 (2.1)	BAD (2.1)	LYRM7 (2.0)
A08.186.211.730.317.357	Hypothalamus	Nervous System	Central Nervous System	0.97	>=0,20	FKBP2 (3.1)	B3GAT3 (2.7)	E2F4 (2.7)	CELSR3 (2.5)	TSNAXIP1 (2.4)	PARD6A (2.4)	GPR137 (2.4)	HSF4 (2.2)	STK36 (2.2)	UBTF (2.1)
A08.186.211.730.885.287.500.571	Occipital Lobe	Nervous System	Central Nervous System	0.97	>=0,20	CUX2 (6.0)	ADAM1 (2.8)	C12orf51 (2.7)	CELSR3 (2.7)	ENSG00000245937 (2.7)	PIK3R1 (2.6)	ENSG00000235538 (2.6)	MED9 (2.5)	NCKIPSD (2.3)	RASD1 (2.3)
A05.360.490	Germ Cells	Urogenital System	Genitalia	0.98	>=0,20	PEMT (2.8)	RASD1 (2.1)	HSD11B2 (1.8)	PINX1 (1.8)	TCTN2 (1.6)	PSKH1 (1.4)	ZDHHC1 (1.4)	TRMT112 (1.4)	EYA2 (1.3)	C16orf48 (1.2)
A08.186.211.730.317	Diencephalon	Nervous System	Central Nervous System	0.99	>=0,20	FKBP2 (2.8)	B3GAT3 (2.6)	PLA2G6 (2.6)	E2F4 (2.5)	FLRT1 (2.4)	PARD6A (2.4)	GPR137 (2.3)	CELSR3 (2.2)	C16orf86 (2.2)	HSF4 (2.2)
A06.407.312.782	Testis	Endocrine System	Endocrine Glands	0.99	>=0,20	GATA4 (2.8)	USP37 (2.6)	CTCF (2.1)	SHISA5 (2.0)	STK36 (1.7)	GRB14 (1.6)	ENSG00000259450 (1.5)	GATA6 (1.4)	ARL15 (1.3)	L3MBTL3 (1.2)
A08.186.211.653	Mesencephalon	Nervous System	Central Nervous System	0.99	>=0,20	FLRT1 (3.3)	PLA2G6 (3.2)	SLC9A5 (2.5)	NUTF2 (2.5)	KCTD19 (2.4)	B3GAT3 (2.4)	PARD6A (2.2)	ATXN2 (2.2)	ROM1 (2.2)	KCNJ2 (2.0)
A08.186.211.132.810.428.200	Cerebellum	Nervous System	Central Nervous System	0.99	>=0,20	KIAA0895L (4.5)	ACSL6 (4.1)	GFOD2 (4.1)	LCAT (3.9)	C12orf51 (3.7)	ADAM1 (3.2)	CELSR3 (2.8)	CENPT (2.5)	CPEB4 (2.2)	PARD6A (2.2)
A08.186.211.865.428	Metencephalon	Nervous System	Central Nervous System	1	>=0,20	KIAA0895L (4.2)	ACSL6 (4.0)	GFOD2 (3.7)	LCAT (3.5)	C12orf51 (3.5)	CELSR3 (2.7)	ADAM1 (2.7)	CENPT (2.2)	PARD6A (2.2)	CPEB4 (2.1)
A08.186.211.865	Rhombencephalon	Nervous System	Central Nervous System	1	>=0,20	KIAA0895L (4.2)	ACSL6 (4.0)	GFOD2 (3.7)	LCAT (3.5)	C12orf51 (3.5)	CELSR3 (2.7)	ADAM1 (2.7)	CENPT (2.2)	PARD6A (2.2)	CPEB4 (2.1)
A08.186	Central Nervous System	Nervous System	Central Nervous System	1	>=0,20	FLRT1 (2.0)	ACSL6 (1.9)	CELSR3 (1.6)	KIAA0895L (1.5)	PIK3R1 (1.5)	C12orf51 (1.5)	CCDC92 (1.4)	RASD1 (1.3)	STK36 (1.3)	MPDZ (1.2)
A08.186.211	Brain	Nervous System	Central Nervous System	1	>=0,20	FLRT1 (2.0)	ACSL6 (1.9)	CELSR3 (1.6)	KIAA0895L (1.5)	PIK3R1 (1.5)	C12orf51 (1.5)	CCDC92 (1.4)	RASD1 (1.3)	STK36 (1.3)	NUTF2 (1.3)
A08.186.211.730.885.287.249.487	Corpus Striatum	Nervous System	Central Nervous System	1	>=0,20	PTPN11 (4.1)	TCTN2 (3.2)	BCL2 (3.1)	ROM1 (3.1)	FLRT1 (2.8)	ENSG00000254235 (2.7)	ENSG00000259471 (2.3)	KCNJ2 (2.1)	UBTF (2.0)	NUTF2 (2.0)
A08.186.211.132	Brain Stem	Nervous System	Central Nervous System	1	>=0,20	ACSL6 (3.3)	KIAA0895L (3.1)	C12orf51 (2.7)	GFOD2 (2.7)	LCAT (2.4)	FLRT1 (2.4)	CELSR3 (2.4)	PARD6A (2.2)	ATXN2 (2.0)	SLC9A5 (2.0)
A08.186.211.730.885.287.500.270	Frontal Lobe	Nervous System	Central Nervous System	1	>=0,20	SLC9A5 (3.0)	ENSG00000253695 (2.9)	ENSG00000235538 (2.8)	CELSR3 (2.7)	NUTF2 (2.7)	GTF2H3 (2.7)	NCKIPSD (2.6)	B3GAT3 (2.5)	ACSL6 (2.5)	CUX2 (2.5)
A08.186.211.730.885.287.249	Basal Ganglia	Nervous System	Central Nervous System	1	>=0,20	FLRT1 (3.3)	PTPN11 (2.7)	ROM1 (2.7)	NUTF2 (2.4)	BCL2 (2.4)	PARD6A (2.3)	UBTF (2.2)	SLC9A5 (2.1)	ACSL6 (2.1)	ENSG00000254235 (2.0)
A08.186.211.730.885.287.500.863	Temporal Lobe	Nervous System	Central Nervous System	1	>=0,20	FLRT1 (3.2)	ACSL6 (2.6)	CUX2 (2.4)	CCDC92 (2.4)	CELSR3 (2.3)	NCKIPSD (2.3)	SLC9A5 (2.3)	C12orf51 (2.3)	NUTF2 (2.1)	PIK3R1 (2.1)
A08.186.211.464.710	Parahippocampal Gyrus	Nervous System	Central Nervous System	1	>=0,20	FLRT1 (3.1)	ACSL6 (2.6)	CUX2 (2.4)	CCDC92 (2.4)	NCKIPSD (2.4)	CELSR3 (2.3)	SLC9A5 (2.3)	C12orf51 (2.3)	NUTF2 (2.1)	PIK3R1 (2.0)
A08.186.211.464.710.225	Entorhinal Cortex	Nervous System	Central Nervous System	1	>=0,20	FLRT1 (3.1)	ACSL6 (2.6)	CUX2 (2.4)	CCDC92 (2.4)	NCKIPSD (2.4)	CELSR3 (2.3)	SLC9A5 (2.3)	C12orf51 (2.3)	NUTF2 (2.1)	PIK3R1 (2.0)
A08.186.211.730.885.287.500	Cerebral Cortex	Nervous System	Central Nervous System	1	>=0,20	FLRT1 (2.6)	ACSL6 (2.5)	CUX2 (2.4)	CELSR3 (2.4)	CCDC92 (2.2)	NCKIPSD (2.2)	C12orf51 (2.2)	NUTF2 (2.0)	PARD6A (2.0)	SLC9A5 (2.0)
A08.186.211.730.885	Telencephalon	Nervous System	Central Nervous System	1	>=0,20	FLRT1 (2.7)	ACSL6 (2.5)	CELSR3 (2.2)	CUX2 (2.2)	CCDC92 (2.2)	NCKIPSD (2.1)	C12orf51 (2.0)	NUTF2 (2.0)	PARD6A (2.0)	SLC9A5 (2.0)
A08.186.211.730.885.287	Cerebrum	Nervous System	Central Nervous System	1	>=0,20	FLRT1 (2.6)	ACSL6 (2.5)	CELSR3 (2.3)	CUX2 (2.2)	CCDC92 (2.2)	NCKIPSD (2.1)	C12orf51 (2.1)	NUTF2 (2.0)	PARD6A (2.0)	SLC9A5 (2.0)
A08.186.211.730	Prosencephalon	Nervous System	Central Nervous System	1	>=0,20	FLRT1 (2.6)	ACSL6 (2.3)	CELSR3 (2.2)	CCDC92 (2.1)	PARD6A (2.0)	NUTF2 (2.0)	NCKIPSD (2.0)	SLC9A5 (2.0)	CUX2 (1.9)	C12orf51 (1.9)
A08.186.211.464	Limbic System	Nervous System	Central Nervous System	1	>=0,20	FLRT1 (2.8)	ACSL6 (2.5)	CCDC92 (2.4)	CELSR3 (2.3)	C12orf51 (2.2)	NCKIPSD (2.0)	NUTF2 (2.0)	SLC9A5 (2.0)	PARD6A (2.0)	KIAA0895L (1.8)
A08.186.211.464.405	Hippocampus	Nervous System	Central Nervous System	1	>=0,20	ACSL6 (2.6)	CCDC92 (2.5)	FLRT1 (2.3)	CELSR3 (2.2)	C12orf51 (2.1)	PARD6A (1.9)	KIAA0895L (1.8)	NUTF2 (1.7)	NCKIPSD (1.7)	ENSG00000245937 (1.6)
78 BMI-increasing lead IR SNPs
MeSH term	Name	MeSH first level term	MeSH second level term	Nominal P value	False discovery rate	Tissue-specific expression Z score gene 1	Tissue-specific expression Z score gene 2	Tissue-specific expression Z score gene 3	Tissue-specific expression Z score gene 4	Tissue-specific expression Z score gene 5	Tissue-specific expression Z score gene 6	Tissue-specific expression Z score gene 7	Tissue-specific expression Z score gene 8	Tissue-specific expression Z score gene 9	Tissue-specific expression Z score gene 10
A11.329.114	Adipocytes	Cells	Connective Tissue Cells	0.02	>=0,20	GPAM (4.4)	PM20D1 (3.6)	MOSC1 (3.1)	LPL (3.0)	SLC22A3 (2.9)	SEMA3G (2.9)	ACSS2 (2.7)	ENSG00000234494 (2.6)	HP (2.2)	EBF2 (2.0)
A11.872.653	Neural Stem Cells	Cells	Stem Cells	0.02	>=0,20	RGS17 (4.1)	RGS12 (3.6)	INO80E (3.1)	BEND3 (2.8)	KCTD13 (2.7)	BAP1 (2.6)	HYOU1 (2.6)	NRXN3 (2.5)	PLEKHH3 (2.2)	PIGU (2.2)
A10.165.114	Adipose Tissue	Tissues	Connective Tissue	0.02	>=0,20	EBF2 (4.5)	GPAM (4.2)	SEMA3G (4.0)	MOSC1 (3.7)	LPL (3.2)	DMGDH (2.6)	ACSS2 (2.3)	PTRF (2.2)	KIAA0754 (2.1)	COPZ2 (1.7)
A05.360.319.679.690	Myometrium	Urogenital System	Genitalia	0.03	>=0,20	LINGO2 (3.0)	ENSG00000223561 (2.7)	SLC22A3 (2.5)	KIAA0754 (2.4)	MACF1 (2.4)	ENSG00000256731 (2.3)	ZFPM2 (1.8)	KIAA1683 (1.8)	PTRF (1.8)	WNT2 (1.6)
A10.165.114.830	Adipose Tissue White	Tissues	Connective Tissue	0.03	>=0,20	EBF2 (4.5)	SEMA3G (4.3)	GPAM (4.3)	MOSC1 (4.0)	LPL (3.4)	DMGDH (3.1)	ACSS2 (2.6)	KIAA0754 (2.3)	PTRF (2.3)	COPZ2 (1.8)
A10.165.114.830.750	Subcutaneous Fat	Tissues	Connective Tissue	0.03	>=0,20	EBF2 (4.5)	SEMA3G (4.3)	GPAM (4.3)	MOSC1 (4.0)	LPL (3.4)	DMGDH (3.1)	ACSS2 (2.6)	KIAA0754 (2.3)	PTRF (2.3)	COPZ2 (1.8)
A10.165.114.830.500.750	Subcutaneous Fat Abdominal	Tissues	Connective Tissue	0.03	>=0,20	SEMA3G (4.7)	MOSC1 (4.3)	EBF2 (4.3)	GPAM (4.3)	LPL (3.5)	DMGDH (3.4)	ACSS2 (2.8)	PTRF (2.3)	KIAA0754 (2.3)	HACL1 (2.1)
A10.165.114.830.500	Abdominal Fat	Tissues	Connective Tissue	0.03	>=0,20	SEMA3G (4.7)	MOSC1 (4.3)	EBF2 (4.3)	GPAM (4.3)	LPL (3.5)	DMGDH (3.4)	ACSS2 (2.8)	PTRF (2.3)	KIAA0754 (2.3)	HACL1 (2.1)
A03.620	Liver	Digestive System	Liver	0.06	>=0,20	LPA (11.8)	APOA5 (9.4)	HP (9.1)	BHMT (7.6)	DMGDH (7.0)	LPAL2 (6.9)	GLYCTK (5.8)	DHODH (4.6)	SLC37A4 (4.0)	NPC1L1 (3.9)
A05.360.319.114.373	Fallopian Tubes	Urogenital System	Genitalia	0.06	>=0,20	TMPRSS3 (4.6)	KIAA0754 (2.3)	KIAA1683 (2.0)	TRPS1 (1.6)	BEND3 (1.6)	STAG1 (1.4)	TRIT1 (1.4)	MYCL1 (1.3)	NEO1 (1.2)	BPTF (1.2)
A08.186.211.132.810.428.200	Cerebellum	Nervous System	Central Nervous System	0.06	>=0,20	KLC2 (5.2)	RIT2 (5.1)	JMJD1C (4.5)	NRXN3 (4.5)	GRK4 (3.9)	ASPHD1 (3.8)	SYT4 (3.4)	FGFR1 (3.4)	GGT7 (3.3)	RGS17 (3.2)
A08.186.211.464.405	Hippocampus	Nervous System	Central Nervous System	0.07	>=0,20	CAMKV (3.9)	BSN (3.6)	C11orf9 (3.5)	TMEM151A (3.2)	DOC2A (3.1)	KCTD13 (2.9)	ENSG00000226645 (2.6)	PCDH17 (2.6)	SYT4 (2.6)	CNIH2 (2.5)
A08.186.211.865	Rhombencephalon	Nervous System	Central Nervous System	0.07	>=0,20	RIT2 (4.9)	KLC2 (4.8)	NRXN3 (4.3)	JMJD1C (3.9)	GRK4 (3.6)	ASPHD1 (3.5)	SYT4 (3.3)	FGFR1 (3.2)	GGT7 (3.1)	RGS17 (3.0)
A08.186.211.865.428	Metencephalon	Nervous System	Central Nervous System	0.07	>=0,20	RIT2 (4.9)	KLC2 (4.8)	NRXN3 (4.3)	JMJD1C (3.9)	GRK4 (3.6)	ASPHD1 (3.5)	SYT4 (3.3)	FGFR1 (3.2)	GGT7 (3.1)	RGS17 (3.0)
A08.186.211.730.885.287.500.571.735	Visual Cortex	Nervous System	Central Nervous System	0.08	>=0,20	ENSG00000233723 (5.8)	WDR82 (3.4)	LINGO2 (3.4)	NISCH (3.3)	GRK4 (3.1)	NICN1 (3.0)	BPTF (2.8)	SYT4 (2.7)	RIT2 (2.7)	BSN (2.5)
A08.186.211.730.885.287.500.571	Occipital Lobe	Nervous System	Central Nervous System	0.08	>=0,20	ENSG00000233723 (5.4)	LINGO2 (3.2)	NISCH (3.1)	WDR82 (3.1)	NICN1 (3.0)	GRK4 (2.9)	SYT4 (2.7)	BSN (2.6)	RIT2 (2.6)	BPTF (2.5)
A05.360.319.114.630	Ovary	Urogenital System	Genitalia	0.08	>=0,20	TMPRSS3 (3.4)	KIAA0754 (1.6)	TRPS1 (1.5)	KIAA1683 (1.4)	BEND3 (1.3)	TRIT1 (1.2)	DAG1 (1.1)	HSD17B1 (1.1)	C9orf64 (1.0)	MYCL1 (1.0)
A05.360.319.114	Adnexa Uteri	Urogenital System	Genitalia	0.08	>=0,20	TMPRSS3 (3.4)	KIAA0754 (1.6)	TRPS1 (1.5)	KIAA1683 (1.4)	BEND3 (1.3)	TRIT1 (1.2)	DAG1 (1.1)	HSD17B1 (1.0)	C9orf64 (1.0)	MYCL1 (1.0)
A09.371.729	Retina	Sense Organs	Eye	0.09	>=0,20	GLYCTK-AS1 (5.2)	KLHL8 (4.0)	LCORL (3.4)	KDM4B (3.3)	CBX1 (3.3)	BPTF (2.9)	ARNTL (2.8)	MIER3 (2.4)	NCOA6 (2.3)	HIRIP3 (2.2)
A08.186.211.464	Limbic System	Nervous System	Central Nervous System	0.09	>=0,20	CAMKV (3.8)	DOC2A (3.5)	BSN (3.3)	TMEM151A (2.9)	PCDH17 (2.8)	KCTD13 (2.8)	SYT4 (2.6)	C11orf9 (2.6)	TUBG2 (2.4)	ENSG00000226645 (2.4)
A10.615.789	Serous Membrane	Tissues	Membranes	0.09	>=0,20	HP (1.9)	EBF2 (1.8)	FGFR1 (1.3)	KIAA0754 (1.3)	C9orf64 (1.2)	TRPS1 (1.2)	NCOA6 (1.2)	ZFPM2 (1.1)	NOP2 (1.1)	UBA7 (1.1)
A02.165	Cartilage	Musculoskeletal System	Cartilage	0.09	>=0,20	TRPS1 (3.8)	FGFR1 (2.9)	DHX38 (2.8)	RGS17 (2.6)	RBPJ (2.6)	MET (2.6)	JMJD1C (2.2)	ANKRD28 (2.2)	NPC1 (2.1)	GALNT2 (2.0)
A08.186.211.464.710.225	Entorhinal Cortex	Nervous System	Central Nervous System	0.09	>=0,20	DOC2A (4.0)	CAMKV (3.9)	BSN (3.2)	PCDH17 (3.0)	KCTD13 (2.9)	LINGO2 (2.8)	TMEM151A (2.8)	SYT4 (2.5)	TUBG2 (2.5)	NUDCD3 (2.5)
A08.186.211.464.710	Parahippocampal Gyrus	Nervous System	Central Nervous System	0.09	>=0,20	DOC2A (4.0)	CAMKV (3.9)	BSN (3.2)	PCDH17 (3.0)	KCTD13 (2.9)	LINGO2 (2.8)	TMEM151A (2.8)	SYT4 (2.5)	TUBG2 (2.5)	NUDCD3 (2.5)
A08.186.211.730.885.287.500	Cerebral Cortex	Nervous System	Central Nervous System	0.09	>=0,20	CAMKV (3.5)	DOC2A (3.3)	BSN (3.2)	ENSG00000233723 (2.6)	PCDH17 (2.6)	SYT4 (2.6)	TMEM151A (2.5)	NICN1 (2.5)	LINGO2 (2.5)	TUBG2 (2.4)
A05.360.319	Genitalia Female	Urogenital System	Genitalia	0.1	>=0,20	TMPRSS3 (2.4)	TRPS1 (1.5)	KIAA0754 (1.3)	KIAA1683 (1.2)	WNT2 (1.1)	C9orf64 (1.1)	CBX1 (0.9)	DAG1 (0.8)	STAG1 (0.8)	TRIT1 (0.8)
A11.436.348	Hepatocytes	Cells	Epithelial Cells	0.1	>=0,20	NPC1L1 (5.8)	APOA5 (5.5)	HP (5.4)	BHMT (3.8)	GLYCTK (3.8)	COASY (3.6)	PNPO (3.4)	SLC22A3 (3.4)	SLC37A4 (2.8)	ERBB3 (2.5)
A08.186.211.730.885.287	Cerebrum	Nervous System	Central Nervous System	0.11	>=0,20	CAMKV (3.4)	BSN (3.1)	DOC2A (3.1)	PCDH17 (2.6)	ENSG00000233723 (2.5)	SYT4 (2.5)	TMEM151A (2.5)	NUDCD3 (2.5)	C11orf9 (2.4)	NICN1 (2.4)
A08.186.211.730.885	Telencephalon	Nervous System	Central Nervous System	0.11	>=0,20	CAMKV (3.4)	BSN (3.1)	DOC2A (3.1)	PCDH17 (2.6)	TMEM151A (2.5)	ENSG00000233723 (2.5)	SYT4 (2.5)	NUDCD3 (2.4)	C11orf9 (2.4)	TUBG2 (2.4)
A08.186.211.730.885.287.500.863	Temporal Lobe	Nervous System	Central Nervous System	0.11	>=0,20	DOC2A (4.0)	CAMKV (3.8)	BSN (3.3)	PCDH17 (3.0)	KCTD13 (2.9)	TMEM151A (2.8)	LINGO2 (2.7)	SYT4 (2.5)	NRXN3 (2.5)	TUBG2 (2.5)
A07.541.510	Heart Valves	Cardiovascular System	Heart	0.11	>=0,20	ENSG00000223561 (7.0)	ENSG00000234494 (3.0)	TRPS1 (2.4)	BPTF (2.3)	BACE2 (2.0)	CRLF1 (2.0)	ZFPM2 (1.9)	IFFO1 (1.8)	NT5E (1.8)	SLC22A3 (1.7)
A07.541.510.110	Aortic Valve	Cardiovascular System	Heart	0.11	>=0,20	ENSG00000223561 (7.0)	ENSG00000234494 (3.0)	TRPS1 (2.4)	BPTF (2.3)	BACE2 (2.0)	CRLF1 (2.0)	ZFPM2 (1.9)	IFFO1 (1.8)	NT5E (1.8)	SLC22A3 (1.7)
A06.407.312	Gonads	Endocrine System	Endocrine Glands	0.11	>=0,20	TMPRSS3 (3.2)	TRPS1 (1.5)	KIAA0754 (1.5)	KIAA1683 (1.3)	BEND3 (1.3)	ASZ1 (1.3)	TRIT1 (1.2)	DAG1 (1.1)	C9orf64 (1.0)	HSD17B1 (1.0)
A08.186.211.132	Brain Stem	Nervous System	Central Nervous System	0.12	>=0,20	RIT2 (3.9)	KLC2 (3.7)	NRXN3 (3.6)	ASPHD1 (3.0)	SYT4 (2.9)	GGT7 (2.7)	GRK4 (2.7)	FGFR1 (2.6)	TMEM59L (2.5)	MACF1 (2.4)
A08.186.211	Brain	Nervous System	Central Nervous System	0.12	>=0,20	PCDH17 (2.1)	DOC2A (2.0)	BSN (2.0)	TUBG2 (1.9)	RIT2 (1.9)	CAMKV (1.8)	NICN1 (1.8)	SYT4 (1.7)	KCTD13 (1.6)	TMEM59L (1.6)
A08.186	Central Nervous System	Nervous System	Central Nervous System	0.12	>=0,20	PCDH17 (2.1)	DOC2A (2.0)	BSN (1.9)	TUBG2 (1.9)	RIT2 (1.9)	CAMKV (1.8)	NICN1 (1.8)	SYT4 (1.6)	KCTD13 (1.6)	TMEM59L (1.6)
A08.186.211.730	Prosencephalon	Nervous System	Central Nervous System	0.12	>=0,20	CAMKV (3.2)	BSN (2.9)	DOC2A (2.7)	TMEM151A (2.5)	SYT4 (2.4)	PCDH17 (2.4)	ENSG00000233723 (2.3)	NUDCD3 (2.3)	KCTD13 (2.3)	TMEM59L (2.3)
A06.407	Endocrine Glands	Endocrine System	Endocrine Glands	0.13	>=0,20	TMPRSS3 (2.6)	KIAA0754 (1.3)	KIAA1683 (1.3)	TRPS1 (1.1)	BEND3 (1.0)	ASZ1 (1.0)	TRIT1 (1.0)	C9orf64 (1.0)	DAG1 (0.9)	HSD17B1 (0.8)
A11.872.700	Pluripotent Stem Cells	Cells	Stem Cells	0.16	>=0,20	BEND3 (4.1)	HCN4 (3.9)	HMGB3P1 (3.7)	GAL3ST3 (2.9)	MIER3 (2.9)	FIZ1 (2.7)	RMI1 (2.5)	TRAIP (2.4)	CBX1 (2.4)	NCAPG (2.3)
A11.872.700.500	Induced Pluripotent Stem Cells	Cells	Stem Cells	0.16	>=0,20	BEND3 (4.1)	HCN4 (3.9)	HMGB3P1 (3.7)	GAL3ST3 (2.9)	MIER3 (2.9)	FIZ1 (2.7)	RMI1 (2.5)	TRAIP (2.4)	CBX1 (2.4)	NCAPG (2.3)
A07.231.114	Arteries	Cardiovascular System	Blood Vessels	0.16	>=0,20	ENSG00000256731 (2.2)	BACE2 (1.9)	RGS17 (1.9)	NT5E (1.7)	RBMS1 (1.6)	PTRF (1.6)	TAOK2 (1.5)	PACS1 (1.5)	SLC22A3 (1.3)	FGFR1 (1.2)
A05.810.890	Urinary Bladder	Urogenital System	Urinary Tract	0.18	>=0,20	MYCL1 (3.9)	PM20D1 (2.7)	BHMT (2.5)	ITGB6 (2.0)	AHR (1.8)	TRIT1 (1.5)	GDPD3 (1.3)	PLEKHH3 (1.3)	NOP2 (1.3)	RBMS1 (1.2)
A11.872.040	Adult Stem Cells	Cells	Stem Cells	0.19	>=0,20	HMGB3P1 (3.1)	BEND3 (2.8)	HCN4 (2.5)	MIER3 (2.1)	RMI1 (2.1)	GAL3ST3 (2.1)	NCAPG (2.0)	TRAIP (2.0)	HMBS (1.9)	TUBG1 (1.9)
A10.272.497	Epidermis	Tissues	Epithelium	0.19	>=0,20	PM20D1 (8.0)	MFSD2A (4.4)	MYCL1 (4.0)	BAP1 (3.9)	C3orf54 (3.8)	MAP1LC3A (3.8)	FAM134C (3.2)	DYNLRB1 (3.0)	GDPD3 (2.9)	ENSG00000247735 (2.8)
A02.835.583.443	Joint Capsule	Musculoskeletal System	Skeleton	0.19	>=0,20	RBPJ (2.6)	IDUA (2.5)	CRLF1 (2.4)	EBF2 (2.3)	NPC1 (2.2)	NRBF2 (2.0)	NT5E (1.9)	ENSG00000237773 (1.9)	C4orf44 (1.8)	NEGR1 (1.8)
A02.835.583.443.800	Synovial Membrane	Musculoskeletal System	Skeleton	0.19	>=0,20	RBPJ (2.6)	IDUA (2.5)	CRLF1 (2.4)	EBF2 (2.3)	NPC1 (2.2)	NRBF2 (2.0)	NT5E (1.9)	ENSG00000237773 (1.9)	C4orf44 (1.8)	NEGR1 (1.8)
A02.835.583	Joints	Musculoskeletal System	Skeleton	0.19	>=0,20	RBPJ (2.6)	IDUA (2.5)	CRLF1 (2.4)	EBF2 (2.3)	NPC1 (2.2)	NRBF2 (2.0)	NT5E (1.9)	ENSG00000237773 (1.9)	C4orf44 (1.8)	NEGR1 (1.8)
A09.371	Eye	Sense Organs	Eye	0.21	>=0,20	RGS12 (2.4)	BPTF (1.7)	BACE2 (1.5)	NCOA6 (1.5)	MET (1.4)	C9orf64 (1.3)	LCORL (1.3)	DCAF16 (1.2)	RAB1B (1.1)	HTT (1.1)
A04.411	Lung	Respiratory System	Lung	0.21	>=0,20	ITGB6 (1.7)	WNT2 (1.3)	SLC22A3 (1.1)	HMGB3P1 (1.1)	MET (1.0)	ENSG00000256731 (1.0)	TUBG1 (0.9)	RGS17 (0.9)	CBX1 (0.8)	UHRF1 (0.8)
A05.360.319.679	Uterus	Urogenital System	Genitalia	0.22	>=0,20	WNT2 (3.0)	TRPS1 (1.6)	TMPRSS3 (1.3)	C9orf64 (1.1)	WDR82 (1.1)	KIAA1683 (1.0)	FGFR1 (1.0)	CBX1 (1.0)	BACE2 (0.9)	RBMS1 (0.8)
A08.186.211.730.885.287.500.670	Parietal Lobe	Nervous System	Central Nervous System	0.23	>=0,20	TP53INP2 (3.0)	CNIH2 (2.9)	KIAA1161 (2.9)	DOC2A (2.8)	ASPHD1 (2.8)	TUBG2 (2.7)	BSN (2.7)	PCDH17 (2.5)	MAP1LC3A (2.4)	TMEM59L (2.3)
A09.371.337.168	Conjunctiva	Sense Organs	Eye	0.24	>=0,20	LPA (2.8)	LRRC8E (2.4)	ENSG00000237773 (2.3)	SNX11 (2.0)	GDPD3 (1.9)	AHR (1.9)	SUOX (1.9)	LPAR5 (1.9)	DGKQ (1.8)	REEP3 (1.8)
A09.371.337	Eyelids	Sense Organs	Eye	0.24	>=0,20	LPA (2.8)	LRRC8E (2.4)	ENSG00000237773 (2.3)	SNX11 (2.0)	GDPD3 (1.9)	AHR (1.9)	SUOX (1.9)	LPAR5 (1.9)	DGKQ (1.8)	REEP3 (1.8)
A09.371.060	Anterior Eye Segment	Sense Organs	Eye	0.24	>=0,20	LPA (2.7)	LRRC8E (2.4)	ENSG00000237773 (2.2)	SNX11 (1.9)	GDPD3 (1.9)	AHR (1.9)	SUOX (1.8)	REEP3 (1.8)	DGKQ (1.8)	LPAR5 (1.8)
A02.835.583.443.800.800	Synovial Fluid	Musculoskeletal System	Skeleton	0.24	>=0,20	SKAP1 (3.4)	PPM1M (3.0)	ENSG00000237773 (3.0)	RAB7L1 (2.6)	TWF2 (2.5)	C19orf60 (2.4)	RBPJ (2.4)	WDR82 (2.3)	MSL2 (2.3)	DGKQ (2.2)
A15.382.490.315.583	Neutrophils	Hemic and Immune Systems	Immune System	0.25	>=0,20	ENSG00000250616 (5.8)	PGS1 (5.4)	MEGF9 (4.9)	KDM4B (4.6)	JMJD1C (4.4)	UBAP1 (3.9)	YPEL3 (3.8)	BANP (3.8)	CAPZA2 (3.7)	ARNTL (3.7)
A02.835.232.043.300	Foot Bones	Musculoskeletal System	Skeleton	0.26	>=0,20	LPA (2.6)	LRRC8E (2.2)	ENSG00000237773 (2.1)	SNX11 (1.9)	DGKQ (1.8)	GDPD3 (1.8)	AHR (1.8)	LPAR5 (1.7)	RAB1B (1.7)	CFTR (1.7)
A02.835.232.043.300.710	Tarsal Bones	Musculoskeletal System	Skeleton	0.26	>=0,20	LPA (2.6)	LRRC8E (2.2)	ENSG00000237773 (2.1)	SNX11 (1.9)	DGKQ (1.8)	GDPD3 (1.8)	AHR (1.8)	LPAR5 (1.7)	RAB1B (1.7)	CFTR (1.7)
A02.835.232.043	Bones of Lower Extremity	Musculoskeletal System	Skeleton	0.26	>=0,20	LPA (2.6)	LRRC8E (2.2)	ENSG00000237773 (2.0)	SNX11 (1.8)	AHR (1.7)	LPAR5 (1.7)	GDPD3 (1.7)	DGKQ (1.7)	RAB1B (1.7)	CFTR (1.6)
A17.815	Skin	Integumentary System	Skin	0.26	>=0,20	PM20D1 (4.3)	MCC (1.9)	MFSD2A (1.8)	PPP2R3A (1.8)	TRPS1 (1.6)	LRRC8E (1.5)	HSD17B1 (1.5)	ENSG00000237773 (1.5)	SLC22A3 (1.4)	GDPD3 (1.4)
A11.118.637.415	Granulocytes	Cells	Blood Cells	0.26	>=0,20	ENSG00000250616 (5.2)	PGS1 (5.0)	MEGF9 (4.6)	KDM4B (4.1)	JMJD1C (4.0)	BANP (3.5)	UBAP1 (3.5)	CAPZA2 (3.4)	YPEL3 (3.4)	DCP2 (3.3)
A03.734	Pancreas	Digestive System	Pancreas	0.26	>=0,20	CFTR (3.9)	PM20D1 (2.4)	ITGB6 (2.1)	TMPRSS3 (1.7)	PRR15L (1.3)	SLC37A4 (1.1)	AHR (1.1)	KIAA0754 (1.0)	BACE2 (1.0)	BTD (0.8)
A06.407.071	Adrenal Glands	Endocrine System	Endocrine Glands	0.28	>=0,20	ENSG00000256731 (3.2)	IKZF4 (2.5)	SLC22A3 (2.0)	TAOK2 (1.9)	JUND (1.8)	SUOX (1.8)	NPC1 (1.8)	KDM4B (1.8)	GPAM (1.7)	PCCB (1.7)
A02.835.232.834.151	Cervical Vertebrae	Musculoskeletal System	Skeleton	0.28	>=0,20	ZFP64 (1.8)	BEND3 (1.5)	CBX1 (1.5)	SYNCRIP (1.4)	TRAIP (1.4)	RMI1 (1.4)	NCAPG (1.2)	UHRF1 (1.2)	HMGB3P1 (1.2)	DHODH (1.2)
A11.118.637.555.567.562.440	Precursor Cells B Lymphoid	Cells	Blood Cells	0.29	>=0,20	HNRNPK (4.2)	KIAA1683 (3.9)	DCAF16 (2.9)	BANP (2.8)	JMY (2.7)	C18orf8 (2.7)	MAP3K1 (2.6)	FBXW2 (2.5)	SP2 (2.5)	STAG1 (2.4)
A11.872.378.294	Lymphoid Progenitor Cells	Cells	Stem Cells	0.29	>=0,20	HNRNPK (4.2)	KIAA1683 (3.9)	DCAF16 (2.9)	BANP (2.8)	JMY (2.7)	C18orf8 (2.7)	MAP3K1 (2.6)	FBXW2 (2.5)	SP2 (2.5)	STAG1 (2.4)
A02.835.232.834	Spine	Musculoskeletal System	Skeleton	0.29	>=0,20	ZFP64 (1.8)	BEND3 (1.5)	CBX1 (1.5)	TRAIP (1.4)	SYNCRIP (1.4)	RMI1 (1.3)	HMGB3P1 (1.2)	NCAPG (1.2)	UHRF1 (1.2)	DHODH (1.2)
A05.360	Genitalia	Urogenital System	Genitalia	0.29	>=0,20	TMPRSS3 (1.6)	TRPS1 (1.3)	TRIT1 (1.2)	KIAA1683 (1.1)	ASZ1 (1.0)	KIAA0754 (1.0)	WNT2 (1.0)	ENSG00000256731 (0.8)	BACE2 (0.8)	DAG1 (0.8)
A06.407.071.140	Adrenal Cortex	Endocrine System	Endocrine Glands	0.32	>=0,20	ENSG00000256731 (4.5)	IKZF4 (2.8)	SLC22A3 (2.6)	SUOX (2.3)	TAOK2 (2.2)	NPC1 (2.2)	KDM4B (2.0)	PCCB (1.9)	GPAM (1.9)	COASY (1.8)
A11.329.830	Stromal Cells	Cells	Connective Tissue Cells	0.35	>=0,20	WNT2 (3.3)	ENSG00000247735 (2.8)	COPZ2 (2.8)	PACS1 (2.7)	NT5E (2.4)	PSMC3IP (2.3)	PTRF (2.1)	FBXW2 (2.0)	ENSG00000232661 (1.9)	ZFP64 (1.8)
A15.145.229.637.555.567.569.200	CD4 Positive T Lymphocytes	Hemic and Immune Systems	Blood	0.36	>=0,20	ENSG00000235300 (5.2)	FBXW2 (3.9)	BANP (3.5)	IKZF4 (3.3)	KIAA0754 (3.3)	SKAP1 (3.3)	JMY (3.1)	ENSG00000237773 (2.7)	TBX6 (2.4)	C18orf8 (2.3)
A15.145	Blood	Hemic and Immune Systems	Blood	0.36	>=0,20	JMJD1C (1.9)	PGS1 (1.8)	MSL2 (1.8)	MAP3K1 (1.7)	KIAA1683 (1.7)	PPM1M (1.6)	UBA7 (1.6)	KDM4B (1.5)	ENSG00000235300 (1.4)	BANP (1.4)
A05.360.319.679.490	Endometrium	Urogenital System	Genitalia	0.36	>=0,20	WNT2 (3.8)	TRPS1 (1.7)	WDR82 (1.4)	TMPRSS3 (1.4)	C9orf64 (1.3)	KIAA1683 (1.3)	TMEM106B (1.0)	CBX1 (0.9)	RMI1 (0.9)	C17orf58 (0.9)
A11.066	Antigen Presenting Cells	Cells	Antigen-Presenting Cells	0.37	>=0,20	RBPJ (3.1)	ENSG00000247853 (2.9)	SNX11 (2.8)	PPM1M (2.7)	DAGLA (2.5)	C17orf58 (2.5)	HTT (2.4)	TWF2 (2.2)	PMFBP1 (2.1)	AFF1 (2.0)
A15.382.812.260	Dendritic Cells	Hemic and Immune Systems	Immune System	0.37	>=0,20	RBPJ (3.1)	ENSG00000247853 (2.9)	SNX11 (2.8)	PPM1M (2.7)	DAGLA (2.5)	C17orf58 (2.5)	HTT (2.4)	TWF2 (2.2)	PMFBP1 (2.1)	AFF1 (2.0)
A08.186.211.730.885.287.249	Basal Ganglia	Nervous System	Central Nervous System	0.38	>=0,20	C11orf9 (4.0)	NUDCD3 (3.4)	ENSG00000226645 (3.2)	TP53INP2 (3.2)	ATP6V0A1 (2.9)	C4orf44 (2.6)	ASPHD1 (2.6)	PCDH17 (2.6)	TMEM59L (2.5)	FAM57B (2.5)
A15.378	Hematopoietic System	Hemic and Immune Systems	Hematopoietic System	0.39	>=0,20	PGS1 (2.3)	CATSPER1 (2.3)	PPM1M (2.2)	MEGF9 (2.1)	DCP2 (2.0)	BANP (2.0)	PMFBP1 (2.0)	RBPJ (2.0)	SNX11 (2.0)	ENSG00000250616 (1.9)
A15.378.316	Bone Marrow Cells	Hemic and Immune Systems	Hematopoietic System	0.39	>=0,20	PGS1 (2.3)	CATSPER1 (2.3)	PPM1M (2.2)	MEGF9 (2.1)	DCP2 (2.0)	BANP (2.0)	PMFBP1 (2.0)	RBPJ (2.0)	SNX11 (2.0)	ENSG00000250616 (1.9)
A11.872.190.260	Embryoid Bodies	Cells	Stem Cells	0.39	>=0,20	C11orf9 (2.6)	KDM4B (2.3)	ZFP64 (2.2)	PACS1 (1.9)	ZNF579 (1.7)	PLK2 (1.7)	MCC (1.6)	HYOU1 (1.6)	ENSG00000124915 (1.5)	MET (1.5)
A15.145.846	Serum	Hemic and Immune Systems	Blood	0.4	>=0,20	TAOK2 (2.3)	PTRF (2.1)	FIZ1 (2.0)	WNT2 (1.8)	INPP5A (1.7)	ZFP64 (1.6)	IDUA (1.6)	RGS12 (1.6)	NT5E (1.5)	ASZ1 (1.4)
A11.118.637.555.567.569.200.700	T Lymphocytes Regulatory	Cells	Blood Cells	0.41	>=0,20	ENSG00000235300 (6.2)	FBXW2 (3.8)	JMY (3.5)	SKAP1 (3.3)	IKZF4 (3.3)	BANP (3.2)	KIAA0754 (3.0)	HNRNPK (2.7)	ENSG00000237773 (2.6)	STAG1 (2.4)
A10.690.467	Muscle Smooth	Tissues	Muscles	0.41	>=0,20	NT5E (2.4)	PTRF (2.3)	COPZ2 (2.1)	INPP5A (2.0)	EBF2 (1.8)	TCTA (1.8)	CRLF1 (1.6)	REEP3 (1.6)	NAGLU (1.5)	NUDT2 (1.5)
A03.556.500.760	Salivary Glands	Digestive System	Gastrointestinal Tract	0.41	>=0,20	ENSG00000223561 (4.6)	COASY (4.1)	SLC26A1 (2.9)	SEMA3G (2.8)	FAM57B (2.7)	ZNF524 (2.6)	ENSG00000247853 (2.5)	NAGLU (2.5)	NPC1L1 (2.5)	RAB7L1 (2.5)
A15.382.680	Phagocytes	Hemic and Immune Systems	Immune System	0.42	>=0,20	CATSPER1 (2.5)	PMFBP1 (2.5)	PPM1M (2.5)	SNX11 (2.1)	RBPJ (2.0)	TWF2 (2.0)	PGS1 (2.0)	DAGLA (1.9)	UBAP1 (1.8)	MEGF9 (1.8)
A06.407.900	Thyroid Gland	Endocrine System	Endocrine Glands	0.42	>=0,20	KIAA1683 (2.8)	AFF1 (2.5)	KIAA0754 (2.2)	C9orf64 (2.1)	ENSG00000247735 (1.8)	TRIT1 (1.6)	MACF1 (1.5)	ARNTL (1.4)	ASZ1 (1.4)	LPAR5 (1.4)
A03.556.500.760.464	Parotid Gland	Digestive System	Gastrointestinal Tract	0.42	>=0,20	ENSG00000223561 (4.6)	COASY (4.0)	SLC26A1 (3.3)	ENSG00000247853 (2.9)	SEMA3G (2.9)	FAM57B (2.7)	NAGLU (2.6)	NPC1L1 (2.5)	RAB7L1 (2.4)	ZNF524 (2.4)
A03.556.875.875	Stomach	Digestive System	Gastrointestinal Tract	0.42	>=0,20	TMPRSS3 (2.2)	PRR15L (2.1)	CDK5RAP3 (2.0)	ERBB3 (1.5)	UBA7 (1.3)	C9orf64 (1.3)	BACE2 (1.3)	INO80E (1.3)	ZNF579 (1.2)	GAK (1.1)
A08.186.211.730.885.287.249.487	Corpus Striatum	Nervous System	Central Nervous System	0.45	>=0,20	C11orf9 (5.2)	ENSG00000247853 (4.0)	AFF1 (3.8)	TP53INP2 (3.7)	INPP5A (3.3)	NUDCD3 (3.1)	ATP6V0A1 (3.0)	ENSG00000226645 (2.8)	ASPHD1 (2.7)	PSMC3IP (2.7)
A11.872.580	Mesenchymal Stem Cells	Cells	Stem Cells	0.45	>=0,20	ENSG00000234494 (2.6)	COPZ2 (2.6)	NT5E (2.4)	ZFP64 (2.4)	ENSG00000232661 (2.0)	CRLF1 (1.9)	YIF1A (1.7)	NEGR1 (1.7)	NUDT2 (1.7)	NAGLU (1.5)
A11.627	Myeloid Cells	Cells	Myeloid Cells	0.46	>=0,20	CATSPER1 (2.4)	PMFBP1 (2.3)	PPM1M (2.3)	SNX11 (2.0)	RBPJ (1.9)	PGS1 (1.9)	TWF2 (1.9)	DCP2 (1.8)	MEGF9 (1.7)	BANP (1.7)
A05.360.319.887	Vulva	Urogenital System	Genitalia	0.47	>=0,20	PM20D1 (5.5)	ENSG00000256731 (3.0)	KIAA0754 (1.7)	C3orf54 (1.7)	MCC (1.6)	LRRC8E (1.6)	AHR (1.5)	MACF1 (1.3)	GDPD3 (1.3)	C17orf58 (1.3)
A15.382.490.555.567.537	Killer Cells Natural	Hemic and Immune Systems	Immune System	0.47	>=0,20	SKAP1 (3.0)	FBXW2 (2.4)	RAB7L1 (2.3)	CATSPER1 (2.1)	KIAA0754 (2.1)	ARNTL (1.9)	LPAL2 (1.8)	TRAIP (1.7)	ENSG00000226752 (1.7)	STAG1 (1.7)
A15.378.316.580	Monocytes	Hemic and Immune Systems	Hematopoietic System	0.47	>=0,20	CATSPER1 (2.9)	DAGLA (2.7)	PMFBP1 (2.5)	PPM1M (2.5)	TWF2 (2.4)	SNX11 (2.1)	HTT (2.1)	MFSD2A (2.0)	RBPJ (1.8)	MYCL1 (1.7)
A08.186.211.730.317	Diencephalon	Nervous System	Central Nervous System	0.48	>=0,20	GAL3ST3 (3.3)	CNIH2 (3.1)	TMEM59L (2.9)	TMEM151A (2.7)	ATP6V0A1 (2.5)	SF3B2 (2.5)	C16orf92 (2.5)	CHD4 (2.4)	ENSG00000243224 (2.4)	ZNF579 (2.4)
A11.872.190	Embryonic Stem Cells	Cells	Stem Cells	0.48	>=0,20	BEND3 (3.2)	HMGB3P1 (2.9)	CBX1 (2.6)	MIER3 (2.3)	TRAIP (2.3)	HCN4 (2.2)	RMI1 (2.1)	NCAPG (2.0)	ENSG00000220069 (1.9)	NUCKS1 (1.9)
A08.186.211.730.317.357	Hypothalamus	Nervous System	Central Nervous System	0.48	>=0,20	GAL3ST3 (4.7)	CNIH2 (3.4)	SF3B2 (3.0)	KCTD13 (2.8)	TMEM59L (2.8)	ATP6V0A1 (2.7)	TAOK2 (2.6)	SYT4 (2.5)	NISCH (2.4)	ZNF579 (2.4)
A11.436.329	Granulosa Cells	Cells	Epithelial Cells	0.49	>=0,20	HSD17B1 (5.5)	LINGO2 (3.9)	GALNT2 (3.2)	LCORL (3.0)	COLQ (2.4)	GRK4 (2.3)	PCCB (2.2)	HTT (2.2)	ENSG00000234494 (2.1)	DHODH (2.0)
A05.360.319.114.630.535	Ovarian Follicle	Urogenital System	Genitalia	0.49	>=0,20	HSD17B1 (5.5)	LINGO2 (3.9)	GALNT2 (3.2)	LCORL (3.0)	COLQ (2.4)	GRK4 (2.3)	PCCB (2.2)	HTT (2.2)	ENSG00000234494 (2.1)	DHODH (2.0)
A06.407.312.497.535.300.500	Cumulus Cells	Endocrine System	Endocrine Glands	0.49	>=0,20	HSD17B1 (5.5)	LINGO2 (3.9)	GALNT2 (3.2)	LCORL (3.0)	COLQ (2.4)	GRK4 (2.3)	PCCB (2.2)	HTT (2.2)	ENSG00000234494 (2.1)	DHODH (2.0)
A15.145.300	Fetal Blood	Hemic and Immune Systems	Blood	0.5	>=0,20	RNF123 (3.9)	HMBS (2.9)	PGS1 (2.7)	UBAP1 (2.2)	KDM4B (2.1)	YPEL3 (1.9)	MAP2K7 (1.9)	AFF1 (1.8)	PPM1M (1.6)	C18orf8 (1.5)
A03.556.875	Upper Gastrointestinal Tract	Digestive System	Gastrointestinal Tract	0.51	>=0,20	PRR15L (1.9)	TMPRSS3 (1.8)	CDK5RAP3 (1.7)	ERBB3 (1.5)	ZNF579 (1.2)	BACE2 (1.2)	C9orf64 (1.2)	MACF1 (1.1)	KIAA0754 (1.1)	ENSG00000256731 (1.0)
A08.186.211.730.885.287.500.270	Frontal Lobe	Nervous System	Central Nervous System	0.51	>=0,20	NUDCD3 (3.6)	CAMKV (3.5)	ENSG00000233723 (3.4)	ENSG00000182109 (3.3)	RIT2 (3.3)	BSN (3.3)	TMEM59L (3.3)	CNIH2 (3.2)	DOC2A (3.1)	NICN1 (3.1)
A15.382.812	Mononuclear Phagocyte System	Hemic and Immune Systems	Immune System	0.52	>=0,20	CATSPER1 (2.6)	PMFBP1 (2.5)	PPM1M (2.4)	DAGLA (2.4)	HTT (2.3)	TWF2 (2.1)	SNX11 (2.0)	RBPJ (1.9)	MFSD2A (1.9)	ENSG00000247853 (1.7)
A08.186.211.730.317.357.352	Hypothalamus Middle	Nervous System	Central Nervous System	0.52	>=0,20	GAL3ST3 (5.4)	CNIH2 (3.5)	SF3B2 (3.2)	KCTD13 (3.0)	TAOK2 (3.0)	NISCH (2.7)	INO80E (2.7)	ATP6V0A1 (2.6)	TCTA (2.6)	SYT4 (2.6)
A08.713	Neurosecretory Systems	Nervous System	Neurosecretory Systems	0.52	>=0,20	GAL3ST3 (5.4)	CNIH2 (3.5)	SF3B2 (3.2)	KCTD13 (3.0)	TAOK2 (3.0)	NISCH (2.7)	INO80E (2.7)	ATP6V0A1 (2.6)	TCTA (2.6)	SYT4 (2.6)
A08.186.211.730.317.357.352.435	Hypothalamo Hypophyseal System	Nervous System	Central Nervous System	0.52	>=0,20	GAL3ST3 (5.4)	CNIH2 (3.5)	SF3B2 (3.2)	KCTD13 (3.0)	TAOK2 (3.0)	NISCH (2.7)	INO80E (2.7)	ATP6V0A1 (2.6)	TCTA (2.6)	SYT4 (2.6)
A08.186.211.653	Mesencephalon	Nervous System	Central Nervous System	0.52	>=0,20	TMEM151A (3.3)	TP53INP2 (3.3)	TMEM59L (2.9)	MACF1 (2.7)	C16orf92 (2.6)	TUBG2 (2.5)	ERBB3 (2.5)	PCDH17 (2.4)	ENSG00000226645 (2.3)	ENSG00000243224 (2.3)
A15.145.229	Blood Cells	Hemic and Immune Systems	Blood	0.54	>=0,20	MAP3K1 (1.8)	PPM1M (1.7)	MSL2 (1.7)	DNAH1 (1.5)	SKAP1 (1.4)	PGS1 (1.4)	UBA7 (1.3)	BANP (1.3)	SP2 (1.3)	C18orf8 (1.3)
A03.556.249.249.209	Cecum	Digestive System	Gastrointestinal Tract	0.54	>=0,20	CFTR (3.5)	PRR15L (2.7)	WNT2 (2.1)	ASZ1 (1.9)	GSS (1.6)	ENSG00000256731 (1.6)	MET (1.5)	CDK5RAP3 (1.4)	BACE2 (1.4)	PIGU (1.3)
A11.118.637	Leukocytes	Cells	Blood Cells	0.54	>=0,20	PPM1M (1.6)	MSL2 (1.6)	BMP8A (1.5)	BANP (1.5)	MAP3K1 (1.4)	PGS1 (1.4)	SP2 (1.4)	DNAH1 (1.4)	E2F3 (1.3)	SNX11 (1.3)
A07.231.908	Veins	Cardiovascular System	Blood Vessels	0.57	>=0,20	RGS12 (2.5)	TAOK2 (2.3)	PTRF (2.0)	PLK2 (1.9)	ZFP64 (1.7)	NT5E (1.6)	C17orf58 (1.5)	TUBG1 (1.5)	MET (1.4)	BACE2 (1.3)
A11.329.629	Osteoblasts	Cells	Connective Tissue Cells	0.58	>=0,20	CRLF1 (2.8)	COPZ2 (2.7)	REEP3 (2.3)	NT5E (2.3)	TCTA (2.0)	TMEM175 (2.0)	PSMD5 (2.0)	NEGR1 (1.9)	SLC22A3 (1.9)	NAGLU (1.8)
A07.231	Blood Vessels	Cardiovascular System	Blood Vessels	0.58	>=0,20	TAOK2 (2.4)	NT5E (2.1)	PTRF (2.0)	RGS12 (1.8)	BACE2 (1.4)	MET (1.4)	PLK2 (1.4)	ZFP64 (1.4)	REEP3 (1.4)	NAGLU (1.3)
A05.360.319.679.256	Cervix Uteri	Urogenital System	Genitalia	0.59	>=0,20	TMPRSS3 (2.0)	ITGB6 (2.0)	WNT2 (1.9)	STAG1 (1.5)	UHRF1 (1.5)	ASZ1 (1.2)	TRPS1 (1.1)	C9orf64 (1.1)	CDK5RAP3 (1.0)	ENSG00000256731 (0.9)
A11.329	Connective Tissue Cells	Cells	Connective Tissue Cells	0.6	>=0,20	NPC1 (1.3)	CATSPER1 (1.3)	ENSG00000247735 (1.2)	ENSG00000237773 (1.1)	NRBF2 (1.1)	RHOA (1.0)	NAGLU (1.0)	MLX (1.0)	ENSG00000247853 (0.9)	PPM1M (0.9)
A03.556.249.249.356	Colon	Digestive System	Gastrointestinal Tract	0.61	>=0,20	CFTR (3.5)	PRR15L (2.5)	GSS (1.6)	ERBB3 (1.6)	BACE2 (1.4)	ACSS2 (1.3)	ENSG00000256731 (1.3)	NOP2 (1.2)	WNT2 (1.2)	PIGU (1.2)
A10.615.550.599	Mouth Mucosa	Tissues	Membranes	0.61	>=0,20	GDPD3 (3.8)	LPAR5 (3.0)	TRPS1 (2.9)	TNNC1 (2.7)	MFSD2A (2.5)	C3orf54 (1.9)	TP53INP2 (1.9)	ITCH (1.9)	MAP3K1 (1.9)	MCC (1.8)
A03.556.249.249	Intestine Large	Digestive System	Gastrointestinal Tract	0.63	>=0,20	CFTR (3.5)	PRR15L (2.5)	GSS (1.6)	ERBB3 (1.6)	BACE2 (1.3)	ACSS2 (1.3)	ENSG00000256731 (1.3)	WNT2 (1.3)	NOP2 (1.2)	MET (1.1)
A05.810	Urinary Tract	Urogenital System	Urinary Tract	0.63	>=0,20	SLC22A2 (7.6)	BHMT (6.2)	DMGDH (5.2)	SLC37A4 (2.9)	PNPO (1.6)	ENSG00000235300 (1.5)	C9orf64 (1.5)	PM20D1 (1.4)	ENSG00000247735 (1.4)	PPP2R3A (1.3)
A10.272	Epithelium	Tissues	Epithelium	0.63	>=0,20	ERBB3 (2.1)	PRR15L (2.0)	RAB1B (1.9)	MET (1.8)	TMEM219 (1.8)	LRRC8E (1.8)	MFSD2A (1.8)	FAM134C (1.6)	CHD4 (1.6)	GDPD3 (1.6)
A03.556.249	Lower Gastrointestinal Tract	Digestive System	Gastrointestinal Tract	0.64	>=0,20	CFTR (3.4)	PRR15L (2.5)	GSS (1.6)	ERBB3 (1.6)	ACSS2 (1.3)	BACE2 (1.3)	ENSG00000256731 (1.3)	WNT2 (1.2)	NOP2 (1.2)	LPAR5 (1.1)
A05.810.453.324	Kidney Cortex	Urogenital System	Urinary Tract	0.64	>=0,20	SLC22A2 (3.5)	PNPO (2.9)	BHMT (2.6)	SLC37A4 (2.1)	DMGDH (2.1)	NT5E (2.0)	GSS (1.9)	ENSG00000235300 (1.9)	RAB7L1 (1.8)	MCC (1.6)
A15.145.229.637.555	Leukocytes Mononuclear	Hemic and Immune Systems	Blood	0.65	>=0,20	BMP8A (1.9)	PPM1M (1.5)	SKAP1 (1.4)	MC4R (1.4)	ENSG00000253734 (1.3)	RAB7L1 (1.3)	MAP3K1 (1.3)	HTT (1.2)	DNAH1 (1.2)	PHF7 (1.2)
A07.231.908.670.874	Umbilical Veins	Cardiovascular System	Blood Vessels	0.65	>=0,20	RGS12 (2.6)	TAOK2 (2.4)	PLK2 (2.1)	ZFP64 (2.0)	PTRF (2.0)	NT5E (1.8)	TUBG1 (1.7)	C17orf58 (1.7)	NCAPG (1.5)	RHOA (1.5)
A07.231.908.670	Portal System	Cardiovascular System	Blood Vessels	0.65	>=0,20	RGS12 (2.6)	TAOK2 (2.4)	PLK2 (2.1)	ZFP64 (2.0)	PTRF (2.0)	NT5E (1.8)	TUBG1 (1.7)	C17orf58 (1.7)	NCAPG (1.5)	RHOA (1.5)
A11.329.171	Chondrocytes	Cells	Connective Tissue Cells	0.65	>=0,20	ENSG00000232661 (6.2)	CRLF1 (3.4)	ZFP64 (2.6)	COPZ2 (2.4)	IDUA (2.3)	TRPS1 (2.2)	NT5E (2.1)	REEP3 (2.0)	GALNT2 (1.9)	ENSG00000220069 (1.9)
A05.810.453	Kidney	Urogenital System	Urinary Tract	0.66	>=0,20	SLC22A2 (8.4)	BHMT (6.6)	DMGDH (5.8)	SLC37A4 (3.2)	PNPO (1.8)	ENSG00000235300 (1.6)	C9orf64 (1.6)	ENSG00000247735 (1.5)	PPP2R3A (1.5)	AFF1 (1.3)
A11.436	Epithelial Cells	Cells	Epithelial Cells	0.66	>=0,20	C17orf58 (1.2)	DNAH1 (1.2)	MET (1.1)	LRRC8E (1.0)	PSMC3IP (1.0)	PNPO (1.0)	TUBG1 (1.0)	ZFP64 (1.0)	COASY (1.0)	HMGB3P1 (0.9)
A14.549.167.646	Periodontium	Stomatognathic System	Mouth	0.66	>=0,20	GDPD3 (3.3)	C3orf54 (3.2)	ZNF524 (3.0)	LRRC8E (2.9)	MYCL1 (2.8)	TRPS1 (2.8)	MCC (2.7)	LPAR5 (2.6)	MFSD2A (2.2)	COASY (2.1)
A11.329.228	Fibroblasts	Cells	Connective Tissue Cells	0.68	>=0,20	NT5E (2.3)	COPZ2 (2.1)	WNT2 (2.1)	PTRF (1.6)	REEP3 (1.6)	ZFP64 (1.5)	ENSG00000234494 (1.4)	NUDT2 (1.2)	NEGR1 (1.2)	CRLF1 (1.2)
A11.627.340.360	Granulocyte Precursor Cells	Cells	Myeloid Cells	0.69	>=0,20	HIRIP3 (3.1)	RMI1 (2.9)	APEH (2.9)	TRAIP (2.8)	HP (2.7)	KLHL8 (2.5)	UHRF1 (2.4)	ENSG00000182109 (2.4)	BUD13 (2.1)	NCAPG (2.1)
A15.382.490.555.567	Lymphocytes	Hemic and Immune Systems	Immune System	0.69	>=0,20	BMP8A (2.4)	SKAP1 (2.2)	MC4R (2.1)	JMY (1.7)	ENSG00000253734 (1.6)	C19orf60 (1.5)	ENSG00000220069 (1.5)	TMEM175 (1.5)	ENSG00000226752 (1.5)	TBX6 (1.4)
A10.336	Exocrine Glands	Tissues	Exocrine Glands	0.7	>=0,20	SLC22A3 (3.2)	ENSG00000256731 (2.9)	ENSG00000247853 (2.8)	NUDT2 (2.5)	TRIT1 (2.2)	ENSG00000226645 (2.0)	MOSC1 (1.9)	PSMC3IP (1.8)	UBAP1 (1.8)	HNRNPK (1.6)
A11.063	Antibody Producing Cells	Cells	Antibody-Producing Cells	0.7	>=0,20	BMP8A (4.2)	MC4R (4.0)	BTD (2.9)	TMEM175 (2.6)	ENSG00000253734 (2.6)	IDUA (2.3)	C19orf60 (2.3)	JMY (2.2)	TBX6 (2.2)	NAGLU (1.9)
A11.118.637.555.567.562	B Lymphocytes	Cells	Blood Cells	0.7	>=0,20	BMP8A (4.2)	MC4R (4.0)	BTD (2.9)	TMEM175 (2.6)	ENSG00000253734 (2.6)	IDUA (2.3)	C19orf60 (2.3)	JMY (2.2)	TBX6 (2.2)	NAGLU (1.9)
A07.541.358	Heart Atria	Cardiovascular System	Heart	0.7	>=0,20	TNNC1 (3.9)	COLQ (3.8)	SLC41A1 (2.9)	HP (2.8)	PPP2R3A (2.7)	LPL (2.6)	DHODH (2.4)	PCCB (2.4)	WDR82 (2.3)	EBF2 (2.3)
A14.549	Mouth	Stomatognathic System	Mouth	0.7	>=0,20	GDPD3 (2.4)	LPAR5 (2.1)	TRPS1 (1.8)	LRRC8E (1.8)	C3orf54 (1.7)	TNNC1 (1.5)	MFSD2A (1.5)	MCC (1.4)	COASY (1.4)	MYCL1 (1.3)
A11.382	Endocrine Cells	Cells	Endocrine Cells	0.71	>=0,20	HSD17B1 (3.5)	LINGO2 (2.1)	GALNT2 (1.8)	ENSG00000234494 (1.7)	LCORL (1.6)	PCCB (1.5)	SNX14 (1.4)	NPC1 (1.4)	DHODH (1.2)	HMBS (1.2)
A10.336.707	Prostate	Tissues	Exocrine Glands	0.72	>=0,20	SLC22A3 (3.3)	ENSG00000256731 (3.0)	ENSG00000247853 (2.9)	NUDT2 (2.8)	TRIT1 (2.4)	ENSG00000226645 (2.1)	UBAP1 (2.0)	PSMC3IP (2.0)	MOSC1 (1.9)	HNRNPK (1.8)
A11.118.637.555.567.569	T Lymphocytes	Cells	Blood Cells	0.72	>=0,20	SKAP1 (3.1)	ENSG00000226752 (2.5)	WDR82 (2.1)	RAB7L1 (2.0)	FBXW2 (2.0)	BUD13 (1.9)	BANP (1.9)	ARNTL (1.7)	NOP2 (1.7)	ENSG00000220069 (1.6)
A15.145.229.637.555.567.562.725	Plasma Cells	Hemic and Immune Systems	Blood	0.72	>=0,20	MC4R (5.7)	BMP8A (5.4)	BTD (4.5)	IDUA (3.3)	TMEM175 (3.2)	ENSG00000253734 (3.1)	C19orf60 (2.8)	ENSG00000124915 (2.6)	JMY (2.6)	NUDT2 (2.6)
A10.615.284	Extraembryonic Membranes	Tissues	Membranes	0.72	>=0,20	WNT2 (3.3)	NT5E (2.9)	HSD17B1 (2.6)	RGS17 (2.0)	MFSD2A (1.9)	SLC22A3 (1.8)	NRBF2 (1.8)	ENSG00000232661 (1.6)	GALNT2 (1.5)	NUDT2 (1.5)
A10.615.284.473	Chorion	Tissues	Membranes	0.72	>=0,20	WNT2 (3.3)	NT5E (2.9)	HSD17B1 (2.6)	RGS17 (2.0)	MFSD2A (1.9)	SLC22A3 (1.8)	NRBF2 (1.8)	ENSG00000232661 (1.6)	GALNT2 (1.5)	NUDT2 (1.5)
A15.145.693	Plasma	Hemic and Immune Systems	Blood	0.73	>=0,20	MC4R (5.7)	BMP8A (5.4)	BTD (4.4)	IDUA (3.2)	TMEM175 (3.2)	ENSG00000253734 (3.1)	C19orf60 (2.8)	JMY (2.6)	ENSG00000124915 (2.6)	NUDT2 (2.6)
A11.436.275	Endothelial Cells	Cells	Epithelial Cells	0.73	>=0,20	TAOK2 (2.2)	NT5E (2.1)	ZFP64 (1.9)	PTRF (1.7)	TUBG1 (1.6)	RGS12 (1.6)	NUDT2 (1.5)	PLK2 (1.5)	HMGB3P1 (1.4)	NCAPG (1.3)
A11.620.520	Myocytes Smooth Muscle	Cells	Muscle Cells	0.74	>=0,20	NT5E (2.9)	PTRF (2.5)	TCTA (2.4)	COPZ2 (2.4)	INPP5A (2.3)	EBF2 (2.3)	ZFP64 (2.1)	NAGLU (2.1)	CRLF1 (2.1)	REEP3 (2.0)
A11.620	Muscle Cells	Cells	Muscle Cells	0.74	>=0,20	NT5E (2.9)	PTRF (2.5)	TCTA (2.4)	COPZ2 (2.4)	INPP5A (2.3)	EBF2 (2.3)	ZFP64 (2.1)	NAGLU (2.1)	CRLF1 (2.1)	REEP3 (2.0)
A15.382.812.522	Macrophages	Hemic and Immune Systems	Immune System	0.74	>=0,20	PMFBP1 (2.9)	NPC1 (2.4)	CATSPER1 (2.4)	HTT (2.4)	RGS12 (2.3)	ENSG00000247853 (2.2)	DAGLA (2.2)	PPM1M (2.0)	MFSD2A (1.9)	TWF2 (1.9)
A14.549.885	Tongue	Stomatognathic System	Mouth	0.74	>=0,20	LRRC8E (2.7)	ENSG00000247735 (2.5)	COASY (2.4)	FAM134C (2.3)	TRIT1 (2.2)	C4orf44 (2.0)	ENSG00000253734 (1.9)	HMBS (1.9)	ENSG00000237773 (1.9)	HSD17B1 (1.8)
A03.556.124	Intestines	Digestive System	Gastrointestinal Tract	0.75	>=0,20	CFTR (3.6)	PRR15L (2.6)	GSS (1.6)	ERBB3 (1.5)	ACSS2 (1.5)	BACE2 (1.3)	LPAR5 (1.3)	NEO1 (1.1)	KIAA1161 (1.1)	GDPD3 (1.1)
A07.541.358.100	Atrial Appendage	Cardiovascular System	Heart	0.75	>=0,20	COLQ (4.1)	TNNC1 (3.9)	HP (3.1)	PPP2R3A (2.8)	SLC41A1 (2.8)	DHODH (2.7)	LPL (2.6)	PCCB (2.5)	WDR82 (2.4)	GKAP1 (2.3)
A03.556.249.249.356.668	Colon Sigmoid	Digestive System	Gastrointestinal Tract	0.77	>=0,20	CFTR (2.8)	PRR15L (2.5)	ENSG00000256731 (1.9)	GDPD3 (1.8)	ERBB3 (1.7)	ITGB6 (1.5)	ACSS2 (1.5)	GSS (1.5)	MIER3 (1.3)	NCOA6 (1.2)
A15.382	Immune System	Hemic and Immune Systems	Immune System	0.77	>=0,20	JUND (1.4)	MSL2 (1.4)	UBA7 (1.4)	MC4R (1.4)	PHF7 (1.4)	IDUA (1.3)	JMJD1C (1.2)	ENSG00000220069 (1.2)	ENSG00000253734 (1.2)	DNAH1 (1.2)
A03.556.249.124	Ileum	Digestive System	Gastrointestinal Tract	0.78	>=0,20	GLYCTK (2.8)	PRR15L (2.3)	GDPD3 (2.3)	MFSD2A (2.2)	SLC37A4 (2.1)	ACSS2 (1.9)	MLX (1.8)	DGKQ (1.8)	C11orf9 (1.7)	MIER3 (1.7)
A03.734.414	Islets of Langerhans	Digestive System	Pancreas	0.78	>=0,20	MET (2.1)	ENSG00000220069 (1.9)	ZFP64 (1.8)	NCAPG (1.7)	C5orf35 (1.7)	MIER3 (1.6)	SNX14 (1.6)	DYNLRB1 (1.6)	GSS (1.6)	ITGB6 (1.5)
A11.872	Stem Cells	Cells	Stem Cells	0.78	>=0,20	TRAIP (1.7)	NCAPG (1.4)	HMBS (1.4)	BEND3 (1.4)	RMI1 (1.3)	UHRF1 (1.3)	SYNCRIP (1.3)	HMGB3P1 (1.3)	PSMC3IP (1.3)	DHODH (1.2)
A11.329.372.600	Macrophages Alveolar	Cells	Connective Tissue Cells	0.8	>=0,20	ENSG00000247735 (4.2)	CATSPER1 (3.5)	RGS12 (2.6)	LPL (2.5)	HTT (2.4)	MLX (2.3)	NPC1 (2.3)	PPM1M (2.2)	KLHL8 (2.2)	ENSG00000237773 (2.1)
A10.615.550.760	Respiratory Mucosa	Tissues	Membranes	0.8	>=0,20	MET (3.0)	PRR15L (2.9)	ERBB3 (2.6)	TMEM219 (2.4)	CHD4 (2.4)	RAB1B (2.3)	DNAH1 (2.1)	PHF7 (2.1)	SUOX (1.9)	BACE2 (1.9)
A04.531.520	Nasal Mucosa	Respiratory System	Nose	0.8	>=0,20	MET (3.0)	PRR15L (2.9)	ERBB3 (2.6)	TMEM219 (2.4)	CHD4 (2.4)	RAB1B (2.3)	DNAH1 (2.1)	PHF7 (2.1)	SUOX (1.9)	BACE2 (1.9)
A09.531	Nose	Sense Organs	Nose	0.8	>=0,20	MET (3.0)	PRR15L (2.9)	ERBB3 (2.6)	TMEM219 (2.4)	CHD4 (2.4)	RAB1B (2.3)	DNAH1 (2.1)	PHF7 (2.1)	SUOX (1.9)	BACE2 (1.9)
A10.690	Muscles	Tissues	Muscles	0.82	>=0,20	RNF123 (4.0)	TNNC1 (3.6)	ITGB6 (3.0)	KIAA1161 (3.0)	PPP2R3A (2.9)	PLEKHH3 (2.5)	ALDOA (2.4)	NFE2L1 (2.4)	INPP5A (2.1)	COLQ (2.0)
A10.690.552.500	Muscle Skeletal	Tissues	Muscles	0.82	>=0,20	RNF123 (5.6)	TNNC1 (5.1)	KIAA1161 (4.7)	ITGB6 (4.4)	PPP2R3A (3.9)	PLEKHH3 (3.4)	SLC37A4 (3.1)	ALDOA (3.1)	NFE2L1 (3.0)	COLQ (3.0)
A10.690.552	Muscle Striated	Tissues	Muscles	0.82	>=0,20	RNF123 (5.6)	TNNC1 (5.1)	KIAA1161 (4.7)	ITGB6 (4.4)	PPP2R3A (3.9)	PLEKHH3 (3.4)	SLC37A4 (3.1)	ALDOA (3.1)	NFE2L1 (3.0)	COLQ (3.0)
A05.360.444	Genitalia Male	Urogenital System	Genitalia	0.82	>=0,20	SLC22A3 (2.6)	ENSG00000256731 (2.4)	NUDT2 (2.4)	TRIT1 (2.2)	ENSG00000247853 (2.1)	ASZ1 (2.0)	PSMC3IP (1.8)	UBAP1 (1.8)	ENSG00000226645 (1.8)	HNRNPK (1.7)
A03.556	Gastrointestinal Tract	Digestive System	Gastrointestinal Tract	0.82	>=0,20	CFTR (2.8)	PRR15L (2.1)	ERBB3 (1.4)	LPAR5 (1.4)	GDPD3 (1.4)	GSS (1.4)	ACSS2 (1.2)	BACE2 (1.2)	COASY (1.0)	KIAA1161 (0.9)
A03.556.875.500	Esophagus	Digestive System	Gastrointestinal Tract	0.83	>=0,20	ERBB3 (1.7)	PRR15L (1.7)	TMPRSS3 (1.5)	NOP2 (1.4)	ENSG00000256731 (1.4)	ITGB6 (1.2)	GDPD3 (1.2)	WNT2 (1.1)	KIAA0754 (1.1)	MACF1 (1.0)
A10.165	Connective Tissue	Tissues	Connective Tissue	0.83	>=0,20	IDUA (1.8)	ENSG00000220069 (1.8)	JUND (1.8)	ANKRD28 (1.7)	UBA7 (1.5)	MC4R (1.5)	PHF7 (1.4)	KIAA1683 (1.4)	DCAF16 (1.4)	ENSG00000253734 (1.3)
A11.382.625	Enteroendocrine Cells	Cells	Endocrine Cells	0.84	>=0,20	MET (3.0)	ENSG00000220069 (2.5)	TMPRSS3 (2.2)	NCAPG (2.2)	C5orf35 (2.1)	ITGB6 (2.1)	DYNLRB1 (2.0)	MIER3 (2.0)	GSS (2.0)	TRAIP (1.9)
A11.436.294.064	Glucagon Secreting Cells	Cells	Epithelial Cells	0.84	>=0,20	MET (3.0)	ENSG00000220069 (2.5)	TMPRSS3 (2.2)	NCAPG (2.2)	C5orf35 (2.1)	ITGB6 (2.1)	DYNLRB1 (2.0)	MIER3 (2.0)	GSS (2.0)	TRAIP (1.9)
A06.407.312.782	Testis	Endocrine System	Endocrine Glands	0.84	>=0,20	ASZ1 (10.9)	ENSG00000247735 (6.8)	PSMC3IP (3.0)	ENSG00000235300 (3.0)	HNRNPK (2.6)	UBAP1 (2.5)	GRK4 (2.5)	TRIT1 (2.4)	CBX1 (2.1)	BEND3 (2.0)
A03.556.124.526.767	Rectum	Digestive System	Gastrointestinal Tract	0.84	>=0,20	CFTR (3.4)	PRR15L (2.3)	WNT2 (2.1)	GSS (1.7)	ERBB3 (1.5)	ACSS2 (1.5)	GAK (1.4)	NEO1 (1.3)	KIAA1161 (1.3)	BACE2 (1.2)
A10.165.450.300.425	Keloid	Tissues	Connective Tissue	0.85	>=0,20	CRLF1 (4.7)	WNT2 (3.5)	NEGR1 (2.9)	ENSG00000243224 (2.8)	COPZ2 (2.7)	CATSPER1 (2.5)	PTRF (2.3)	ENSG00000253734 (2.3)	NT5E (2.2)	REEP3 (1.8)
A02.633.567.850	Quadriceps Muscle	Musculoskeletal System	Muscles	0.85	>=0,20	RNF123 (5.8)	TNNC1 (5.2)	KIAA1161 (4.8)	ITGB6 (4.4)	PPP2R3A (4.0)	PLEKHH3 (3.4)	SLC37A4 (3.3)	ALDOA (3.1)	NFE2L1 (3.0)	GKAP1 (3.0)
A02.835	Skeleton	Musculoskeletal System	Skeleton	0.86	>=0,20	IDUA (1.9)	ENSG00000220069 (1.9)	JUND (1.8)	ANKRD28 (1.8)	UBA7 (1.6)	MC4R (1.5)	PHF7 (1.5)	KIAA1683 (1.4)	DCAF16 (1.4)	ENSG00000253734 (1.4)
A15.382.216	Bone Marrow	Hemic and Immune Systems	Immune System	0.86	>=0,20	JUND (2.2)	IDUA (2.1)	ENSG00000220069 (2.1)	ANKRD28 (2.0)	MC4R (1.8)	UBA7 (1.8)	PHF7 (1.7)	KIAA1683 (1.7)	ENSG00000253734 (1.7)	C16orf92 (1.6)
A02.835.232	Bone and Bones	Musculoskeletal System	Skeleton	0.86	>=0,20	ENSG00000220069 (1.9)	JUND (1.9)	IDUA (1.9)	ANKRD28 (1.8)	UBA7 (1.6)	MC4R (1.6)	PHF7 (1.5)	DCAF16 (1.5)	KIAA1683 (1.5)	ENSG00000253734 (1.4)
A11.497.497.600	Oocytes	Cells	Germ Cells	0.86	>=0,20	LINGO2 (2.6)	HSD17B1 (2.2)	RMI1 (2.0)	SLC37A4 (1.8)	WNT2 (1.8)	ENSG00000235300 (1.7)	SNX14 (1.7)	MIER3 (1.7)	C17orf58 (1.6)	BUD13 (1.5)
A05.360.490.690	Ovum	Urogenital System	Genitalia	0.86	>=0,20	LINGO2 (2.6)	HSD17B1 (2.2)	RMI1 (2.0)	SLC37A4 (1.8)	WNT2 (1.8)	ENSG00000235300 (1.7)	SNX14 (1.7)	MIER3 (1.7)	C17orf58 (1.6)	BUD13 (1.5)
A07.541	Heart	Cardiovascular System	Heart	0.87	>=0,20	TNNC1 (4.7)	SLC41A1 (4.0)	HCN4 (3.2)	LPL (3.1)	HP (2.7)	PPP2R3A (2.7)	EBF2 (2.4)	AMT (2.4)	NFE2L1 (2.3)	COLQ (2.2)
A15.382.520.604.700	Spleen	Hemic and Immune Systems	Immune System	0.89	>=0,20	SKAP1 (2.7)	ENSG00000226752 (1.7)	PCDH17 (1.6)	MAP3K1 (1.4)	CDK5RAP3 (1.3)	UBA7 (1.2)	RAB7L1 (1.2)	MIER3 (1.1)	RMI1 (1.1)	PGS1 (1.1)
A07.541.560	Heart Ventricles	Cardiovascular System	Heart	0.89	>=0,20	TNNC1 (5.2)	SLC41A1 (4.5)	HCN4 (3.7)	LPL (3.3)	PPP2R3A (2.9)	HP (2.8)	EBF2 (2.6)	AMT (2.6)	NFE2L1 (2.5)	MCC (2.3)
A10.165.450.300	Cicatrix	Tissues	Connective Tissue	0.89	>=0,20	CRLF1 (4.7)	WNT2 (3.0)	NEGR1 (2.7)	ENSG00000243224 (2.7)	COPZ2 (2.6)	PTRF (2.2)	NT5E (2.2)	CATSPER1 (2.2)	ANKRD28 (1.8)	SLC22A2 (1.7)
A10.165.450	Granulation Tissue	Tissues	Connective Tissue	0.89	>=0,20	CRLF1 (4.7)	WNT2 (3.0)	NEGR1 (2.7)	ENSG00000243224 (2.7)	COPZ2 (2.6)	PTRF (2.2)	NT5E (2.2)	CATSPER1 (2.2)	ANKRD28 (1.8)	SLC22A2 (1.7)
A11.436.397	Keratinocytes	Cells	Epithelial Cells	0.92	>=0,20	ZFP64 (2.7)	GDPD3 (2.5)	HSD17B1 (2.4)	MCC (2.4)	ITCH (2.1)	PSMD5 (1.9)	UBAP1 (1.8)	LRRC8E (1.8)	COASY (1.8)	PMFBP1 (1.7)
A11.872.378	Hematopoietic Stem Cells	Cells	Stem Cells	0.92	>=0,20	TRAIP (2.5)	DCAF16 (2.0)	ENSG00000250616 (2.0)	ANKRD28 (1.9)	TXNL4B (1.9)	DHODH (1.5)	APEH (1.5)	HMBS (1.5)	NCAPG (1.5)	HACL1 (1.4)
A11.872.378.590.635	Granulocyte Macrophage Progenitor Cells	Cells	Stem Cells	0.92	>=0,20	ENSG00000250616 (3.9)	TRAIP (2.7)	ANKRD28 (2.6)	COLQ (2.2)	TWF2 (2.1)	TXNL4B (2.1)	APEH (1.9)	MFSD2A (1.9)	NPC1 (1.8)	PPP4C (1.7)
A14.549.167	Dentition	Stomatognathic System	Mouth	0.93	>=0,20	MCC (2.3)	LRRC8E (2.2)	GDPD3 (2.1)	MYCL1 (1.8)	COASY (1.7)	TRPS1 (1.6)	ZNF524 (1.6)	NUDT2 (1.6)	RAB1B (1.6)	BSN-AS2 (1.5)
A15.382.490.555.567.622	Lymphocytes Null	Hemic and Immune Systems	Immune System	0.93	>=0,20	TRAIP (3.4)	HIRIP3 (3.3)	SKAP1 (3.0)	NCAPG (2.9)	ENSG00000226752 (2.6)	PSMC3IP (2.5)	UHRF1 (2.3)	ENSG00000234494 (2.3)	TUBG1 (2.3)	RAB7L1 (2.3)
A15.378.316.378.590.837.250	Erythroid Precursor Cells	Hemic and Immune Systems	Hematopoietic System	0.93	>=0,20	ENSG00000226752 (3.8)	DCAF16 (3.8)	HMBS (3.5)	DCP2 (3.3)	TRAIP (3.1)	TRIT1 (3.0)	NCAPG (2.9)	PSMD5 (2.8)	PCCB (2.5)	IKZF4 (2.5)
A11.872.378.590.817	Megakaryocyte Erythroid Progenitor Cells	Cells	Stem Cells	0.93	>=0,20	ENSG00000226752 (3.8)	DCAF16 (3.8)	HMBS (3.5)	DCP2 (3.3)	TRAIP (3.1)	TRIT1 (3.0)	NCAPG (2.9)	PSMD5 (2.8)	PCCB (2.5)	IKZF4 (2.5)
A11.627.624.249	Monocyte Macrophage Precursor Cells	Cells	Myeloid Cells	0.94	>=0,20	ENSG00000250616 (5.8)	ANKRD28 (3.5)	COLQ (3.4)	NPC1 (3.2)	TRAIP (2.7)	MFSD2A (2.6)	TXNL4B (2.4)	TWF2 (2.2)	BSN-AS2 (2.1)	HTT (2.1)
A03.556.124.369	Intestinal Mucosa	Digestive System	Gastrointestinal Tract	0.94	>=0,20	CFTR (5.8)	PRR15L (3.3)	KIAA1161 (3.0)	GDPD3 (2.6)	ACSS2 (2.6)	MIER3 (2.5)	LPAR5 (2.3)	APEH (2.3)	MLX (2.1)	AMT (2.1)
A05.360.490	Germ Cells	Urogenital System	Genitalia	0.95	>=0,20	LINGO2 (2.3)	HSD17B1 (2.0)	RMI1 (1.6)	WNT2 (1.6)	SLC37A4 (1.6)	SNX14 (1.5)	ENSG00000253734 (1.5)	ENSG00000235300 (1.5)	GRK4 (1.5)	C17orf58 (1.4)
A03.556.124.684	Intestine Small	Digestive System	Gastrointestinal Tract	0.95	>=0,20	ASZ1 (1.8)	PRR15L (1.7)	GLYCTK (1.7)	SLC37A4 (1.5)	NPC1L1 (1.1)	MFSD2A (1.0)	GDPD3 (1.0)	C9orf64 (1.0)	ERBB3 (0.9)	MLX (0.9)
A10.615	Membranes	Tissues	Membranes	0.96	>=0,20	GDPD3 (2.0)	CFTR (2.0)	PRR15L (1.6)	MIER3 (1.5)	LPAR5 (1.3)	ERBB3 (1.3)	KIAA1161 (1.3)	MFSD2A (1.1)	BACE2 (1.0)	TP53INP2 (1.0)
A11.627.635	Myeloid Progenitor Cells	Cells	Myeloid Cells	0.96	>=0,20	TRAIP (2.8)	ENSG00000250616 (2.4)	ANKRD28 (2.0)	TXNL4B (2.0)	DCAF16 (2.0)	APEH (1.8)	NCAPG (1.7)	DHODH (1.7)	HMBS (1.7)	E2F3 (1.5)
A10.615.550	Mucous Membrane	Tissues	Membranes	0.97	>=0,20	GDPD3 (2.6)	CFTR (2.5)	PRR15L (2.2)	ERBB3 (1.9)	LPAR5 (1.8)	MIER3 (1.7)	KIAA1161 (1.7)	MFSD2A (1.3)	TP53INP2 (1.2)	ACSS2 (1.2)
A10.549.400	Lymph Nodes	Tissues	Lymphoid Tissue	0.97	>=0,20	ENSG00000247735 (2.8)	SKAP1 (2.0)	SLC22A3 (1.5)	ASZ1 (1.5)	MSL2 (1.5)	RAB7L1 (1.5)	ENSG00000226752 (1.4)	PM20D1 (1.3)	SP2 (1.3)	UBA7 (1.2)
A15.145.229.188	Blood Platelets	Hemic and Immune Systems	Blood	0.98	>=0,20	TXNL4B (7.1)	NPC1L1 (4.8)	C3orf54 (4.6)	ANKRD28 (4.6)	LPAR5 (4.4)	C18orf8 (3.9)	C4orf44 (3.5)	ENSG00000182109 (3.4)	GLYCTK-AS1 (3.3)	TBX6 (3.3)
A10.549	Lymphoid Tissue	Tissues	Lymphoid Tissue	0.98	>=0,20	SKAP1 (2.1)	ENSG00000247735 (2.0)	ENSG00000226752 (1.5)	LPAR5 (1.5)	MSL2 (1.4)	RAB7L1 (1.4)	UBA7 (1.3)	MAP3K1 (1.2)	SP2 (1.2)	PM20D1 (1.1)
A15.382.520	Lymphatic System	Hemic and Immune Systems	Immune System	0.98	>=0,20	SKAP1 (2.1)	ENSG00000247735 (2.0)	ENSG00000226752 (1.5)	LPAR5 (1.5)	MSL2 (1.4)	RAB7L1 (1.4)	UBA7 (1.3)	MAP3K1 (1.2)	SP2 (1.2)	PM20D1 (1.1)
A05.360.444.492	Penis	Urogenital System	Genitalia	0.99	>=0,20	ENSG00000247735 (2.8)	REEP3 (1.8)	JMY (1.6)	PSMD5 (1.4)	PPP2R3A (1.4)	GDPD3 (1.3)	ASZ1 (1.3)	MCC (1.3)	TRIT1 (1.2)	TBX6 (1.2)
A15.382.520.604.800	Palatine Tonsil	Hemic and Immune Systems	Immune System	0.99	>=0,20	ENSG00000235300 (3.4)	ENSG00000247853 (3.1)	LPAR5 (3.1)	BUD13 (2.2)	PACS1 (2.1)	ENSG00000226752 (2.0)	SNX11 (1.9)	SKAP1 (1.9)	KDM4B (1.9)	FAM134C (1.8)
A04.623.603	Oropharynx	Respiratory System	Pharynx	0.99	>=0,20	ENSG00000235300 (3.4)	ENSG00000247853 (3.1)	LPAR5 (3.1)	BUD13 (2.2)	PACS1 (2.1)	ENSG00000226752 (2.0)	SNX11 (1.9)	SKAP1 (1.9)	KDM4B (1.9)	FAM134C (1.8)
A05.360.444.492.362	Foreskin	Urogenital System	Genitalia	0.99	>=0,20	ENSG00000247735 (2.9)	REEP3 (1.9)	JMY (1.6)	PSMD5 (1.5)	ASZ1 (1.4)	PPP2R3A (1.4)	MCC (1.3)	MIER3 (1.3)	GDPD3 (1.2)	TRIT1 (1.2)
A11.443	Erythroid Cells	Cells	Erythroid Cells	0.99	>=0,20	TXNL4B (4.1)	DCP2 (2.9)	C18orf8 (2.6)	LPAR5 (2.5)	ENSG00000226752 (2.3)	ANKRD28 (2.2)	C5orf35 (2.1)	TRAIP (2.1)	E2F3 (2.1)	GLYCTK-AS1 (2.1)
A15.145.229.334	Erythrocytes	Hemic and Immune Systems	Blood	0.99	>=0,20	TXNL4B (4.1)	DCP2 (2.9)	C18orf8 (2.6)	LPAR5 (2.5)	ENSG00000226752 (2.4)	ANKRD28 (2.2)	E2F3 (2.1)	C5orf35 (2.1)	TRAIP (2.1)	NPC1L1 (2.1)
A14.724.557	Nasopharynx	Stomatognathic System	Pharynx	1	>=0,20	BSN-AS2 (5.3)	SF3B2 (4.1)	PMFBP1 (3.8)	ENSG00000243224 (3.3)	C16orf92 (2.7)	MYCL1 (2.5)	GLYCTK-AS1 (2.5)	NOP2 (2.4)	HCN4 (2.3)	TRIT1 (2.3)
A14.724	Pharynx	Stomatognathic System	Pharynx	1	>=0,20	SF3B2 (2.9)	BSN-AS2 (2.7)	ENSG00000243224 (2.2)	PMFBP1 (2.1)	C16orf92 (2.1)	FAM134C (1.9)	SNX11 (1.9)	NOP2 (1.6)	TRIT1 (1.6)	CDK5RAP3 (1.6)

### Sheet: ST5
Supplementary Table 5: DEPICT gene-set enrichment analyses results. We report results for all 282 lead IR SNPs and for BMI-subgroups: 141 BMI-neutral, 63 BMI-decreasing and BMI-increasing lead IR SNPs. For each gene-set , DEPICT reports enrichment p-value, false-discovery rate (FDR) and the top 10 contributing genes for the enrichment. We highlight gene-sets enriched with FDR <0.05 in bold.
282 lead IR SNPs															141 BMI-neutral lead IR SNPs															63 BMI-decreasing lead IR SNPs															78 BMI-increasing lead IR SNPs
Original gene set ID	Original gene set description	Nominal P value	False discovery rate	Reconstituted gene set Z score gene 1	Reconstituted gene set Z score gene 2	Reconstituted gene set Z score gene 3	Reconstituted gene set Z score gene 4	Reconstituted gene set Z score gene 5	Reconstituted gene set Z score gene 6	Reconstituted gene set Z score gene 7	Reconstituted gene set Z score gene 8	Reconstituted gene set Z score gene 9	Reconstituted gene set Z score gene 10		Original gene set ID	Original gene set description	Nominal P value	False discovery rate	Reconstituted gene set Z score gene 1	Reconstituted gene set Z score gene 2	Reconstituted gene set Z score gene 3	Reconstituted gene set Z score gene 4	Reconstituted gene set Z score gene 5	Reconstituted gene set Z score gene 6	Reconstituted gene set Z score gene 7	Reconstituted gene set Z score gene 8	Reconstituted gene set Z score gene 9	Reconstituted gene set Z score gene 10		Original gene set ID	Original gene set description	Nominal P value	False discovery rate	Reconstituted gene set Z score gene 1	Reconstituted gene set Z score gene 2	Reconstituted gene set Z score gene 3	Reconstituted gene set Z score gene 4	Reconstituted gene set Z score gene 5	Reconstituted gene set Z score gene 6	Reconstituted gene set Z score gene 7	Reconstituted gene set Z score gene 8	Reconstituted gene set Z score gene 9	Reconstituted gene set Z score gene 10		Original gene set ID	Original gene set description	Nominal P value	False discovery rate	Reconstituted gene set Z score gene 1	Reconstituted gene set Z score gene 2	Reconstituted gene set Z score gene 3	Reconstituted gene set Z score gene 4	Reconstituted gene set Z score gene 5	Reconstituted gene set Z score gene 6	Reconstituted gene set Z score gene 7	Reconstituted gene set Z score gene 8	Reconstituted gene set Z score gene 9	Reconstituted gene set Z score gene 10
ENSG00000100393	EP300 PPI subnetwork	6.37e-10	<0.01	TRIB1 (4.5)	JUND (3.7)	NCOA2 (3.6)	UBTF (3.5)	SP2 (3.4)	R3HDM2 (3.4)	ARID1A (3.3)	HNRNPUL1 (3.3)	DDX17 (3.3)	PCIF1 (3.2)		GO:0010627	regulation of intracellular protein kinase cascade	6.09e-06	<0.05	MAP3K1 (2.7)	C22orf31 (2.6)	C5orf56 (2.5)	SSH1 (2.3)	CRTC2 (2.3)	CSF1 (2.2)	ZNRF3 (2.1)	ADAMTS10 (2.1)	ST3GAL4 (2.1)	SPRY4 (2.0)		ENSG00000100393	EP300 PPI subnetwork	2.94e-08	<0.01	TRIB1 (4.5)	UBTF (3.5)	PCIF1 (3.2)	MAFF (3.2)	BCL2L11 (3.0)	HLX (2.9)	RASD1 (2.9)	CTCF (2.8)	RELA (2.8)	MAFB (2.5)		ENSG00000141068	KSR1 PPI subnetwork	4.32e-05	>=0.20	LRRC8E (3.2)	DENND1A (2.8)	ITCH (2.7)	MEGF9 (2.6)	ENSG00000223561 (2.5)	JUND (2.4)	C11orf9 (2.4)	RNF123 (2.4)	NCOA6 (2.3)	KLC2 (2.3)
ENSG00000150907	FOXO1 PPI subnetwork	6.49e-10	<0.01	MET (3.1)	TSC22D2 (3.1)	IRS1 (3.0)	FNIP1 (3.0)	NFIA (2.9)	FST (2.9)	PLK2 (2.7)	RRN3 (2.7)	HMGB3P1 (2.6)	PDGFC (2.6)		MP:0003091	abnormal cell migration	6.62e-06	<0.05	ARHGAP1 (3.5)	RELB (3.5)	TPM1 (3.4)	CLPTM1 (3.1)	SUN2 (3.0)	CSF1 (2.8)	MAP3K1 (2.8)	TRIB1 (2.7)	FADS3 (2.7)	SLC39A1 (2.6)		MP:0000266	abnormal heart morphology	1.17e-07	<0.01	GATA6 (4.7)	VEGFA (4.0)	GATA4 (4.0)	PDE3A (3.5)	SOX7 (2.8)	COL7A1 (2.8)	AHNAK (2.5)	KCNK3 (2.3)	MAFB (2.3)	ATXN2 (2.3)		MP:0001179	thick pulmonary interalveolar septum	6.96e-05	>=0.20	MET (4.6)	PCDH17 (4.4)	WNT2 (3.7)	MAP1LC3A (3.0)	ENSG00000250616 (2.5)	PLK2 (2.5)	RBMS1 (2.5)	RGS17 (2.5)	PTRF (2.4)	AHR (2.4)
ENSG00000166949	SMAD3 PPI subnetwork	1.9e-09	<0.01	JUND (4.2)	ARID1A (4.1)	FIZ1 (3.8)	TRIB1 (3.4)	SP2 (3.4)	UBTF (3.2)	RAI1 (3.2)	CITED2 (3.2)	BUD13 (3.0)	HNRNPUL1 (3.0)		REACTOME_DIABETES_PATHWAYS	REACTOME_DIABETES_PATHWAYS	6.94e-06	<0.05	TBL2 (4.9)	RAB1A (3.6)	COPB1 (3.6)	INHBE (3.6)	ATG13 (3.6)	C12orf23 (3.4)	GOLPH3L (3.1)	YKT6 (3.0)	KDELR3 (2.6)	PNLIPRP2 (2.6)		GO:0050431	transforming growth factor beta binding	3.41e-07	<0.01	LAMB1 (2.7)	CYTL1 (2.7)	SOX7 (2.5)	ENSG00000228536 (2.5)	ENSG00000259450 (2.4)	SLC12A4 (2.4)	BMF (2.3)	SPON1 (2.1)	ABCA1 (2.1)	SLC26A6 (2.1)		ENSG00000109906	ZBTB16 PPI subnetwork	0.000151	>=0.20	KDM4B (3.9)	BANP (3.1)	YPEL3 (3.0)	C18orf8 (2.7)	C3orf54 (2.6)	LRRC8E (2.3)	STAG1 (2.1)	KLHL8 (2.0)	GALNT2 (2.0)	DENND1A (2.0)
ENSG00000186350	RXRA PPI subnetwork	5.07e-09	<0.01	CRTC2 (3.9)	MAFF (3.8)	PCIF1 (3.8)	NCOA6 (3.4)	ARID1A (3.4)	IKZF4 (3.3)	BCL2L11 (3.3)	NFIA (3.2)	SP2 (3.2)	TRIB1 (3.1)		ENSG00000112658	SRF PPI subnetwork	9.27e-06	<0.05	SSH1 (2.8)	MEOX2 (2.8)	ENSG00000228274 (2.8)	ARNT (2.6)	LINC00311 (2.5)	DDX17 (2.5)	ENSG00000226648 (2.4)	TOP1 (2.3)	NCOA2 (2.3)	PACSIN3 (2.3)		GO:0040008	regulation of growth	5.36e-07	<0.01	CYTL1 (2.9)	RASD1 (2.8)	IRS1 (2.8)	AGRP (2.0)	PDE3A (1.9)	NOL3 (1.6)	HSF4 (1.6)	PIK3R1 (1.6)	SLC12A4 (1.5)	MED9 (1.5)		ENSG00000061273	HDAC7 PPI subnetwork	0.000166	>=0.20	ATP6V0A1 (3.6)	AFF1 (3.4)	NCOA6 (2.8)	LRRC8E (2.6)	MACF1 (2.6)	TP53INP2 (2.5)	DENND1A (2.3)	JUND (2.3)	HTT (2.2)	JMJD1C (2.1)
MP:0003229	abnormal vitelline vasculature morphology	5.48e-09	<0.01	SOX7 (4.9)	PLXND1 (4.9)	VEGFA (4.7)	RASIP1 (4.6)	TMCC1 (3.6)	LAMB1 (3.5)	PCDH17 (3.3)	GIMAP6 (3.2)	PTRF (3.2)	MAP3K11 (3.1)		MP:0003229	abnormal vitelline vasculature morphology	1.13e-05	<0.05	PLXND1 (4.9)	VEGFA (4.7)	RASIP1 (4.6)	TMCC1 (3.6)	GIMAP6 (3.2)	COL18A1 (3.0)	SPRY4 (2.9)	IGF2R (2.8)	ABCA1 (2.6)	CLPTM1 (2.4)		MP:0005508	abnormal skeleton morphology	6.96e-07	<0.01	CYTL1 (3.9)	LAMB1 (3.2)	SPON1 (3.2)	EYA2 (3.0)	BMF (3.0)	TRIB1 (3.0)	SLC12A4 (2.5)	MAFB (2.5)	PLTP (2.4)	MAFF (2.4)		MP:0001716	abnormal placenta labyrinth morphology	0.000211	>=0.20	ERBB3 (4.1)	BANP (3.9)	DAG1 (3.9)	MAP3K1 (3.4)	AHR (3.0)	ITCH (2.9)	STAG1 (2.9)	RBMS1 (2.8)	HSD17B1 (2.4)	NPC1 (2.3)
GO:0008134	transcription factor binding	8.96e-09	<0.01	ARID1A (4.2)	GATA6 (3.6)	MTA2 (3.5)	GATA4 (3.5)	UBTF (3.4)	ZFP64 (3.3)	JUND (3.3)	R3HDM2 (3.2)	CTCF (3.2)	HNRNPUL1 (3.2)		GO:0043434	response to peptide hormone stimulus	1.2e-05	<0.05	PNLIPRP2 (4.0)	MLXIPL (3.7)	PCK1 (2.7)	TIMP4 (2.6)	PDE3B (2.6)	THRB (2.5)	O3FAR1 (2.3)	FADS3 (2.3)	LPL (2.3)	INSR (2.2)		ENSG00000173511	VEGFB PPI subnetwork	7.12e-07	<0.01	HLX (3.0)	KCNJ2 (2.6)	ELMO3 (2.5)	PFKFB4 (2.4)	TRPT1 (2.3)	SOX7 (2.3)	SIPA1 (2.3)	VEGFA (2.2)	LRRC29 (2.1)	ADAM1 (2.1)		MP:0004259	small placenta	0.000214	>=0.20	AHR (3.1)	ENSG00000237773 (2.6)	MET (2.6)	HMGB3P1 (2.6)	PPP4C (2.5)	EBF2 (2.4)	NUDCD3 (2.4)	ERBB3 (2.4)	APOA5 (2.3)	ENSG00000253734 (2.2)
REACTOME_REGULATION_OF_LIPID_METABOLISM_BY_PEROXISOME_PROLIFERATOR:ACTIVATED_RECEPTOR_ALPHA_PPARALPHA	REACTOME_REGULATION_OF_LIPID_METABOLISM_BY_PEROXISOME_PROLIFERATOR:ACTIVATED_RECEPTOR_ALPHA_PPARALPHA	1e-08	<0.01	FADS2 (5.2)	PPARG (4.7)	ACSS2 (3.8)	GPAM (3.8)	APOB (3.7)	FADS1 (3.5)	NCOA6 (3.4)	RBP4 (3.1)	F2 (3.1)	SREBF1 (3.1)		KEGG_SMALL_CELL_LUNG_CANCER	KEGG_SMALL_CELL_LUNG_CANCER	2.22e-05	<0.05	RELB (4.2)	COL18A1 (3.7)	MAP3K1 (3.7)	CD40 (2.8)	SSH1 (2.7)	ADAMTS10 (2.4)	GALNT2 (2.4)	MAPKBP1 (2.2)	ENSG00000254813 (2.2)	RRAS2 (2.2)		ENSG00000091831	ESR1 PPI subnetwork	9.14e-07	<0.01	PIK3R1 (3.6)	UBTF (3.5)	PCIF1 (3.5)	ATXN2 (3.3)	NFATC3 (3.0)	MTA2 (3.0)	TRIB1 (2.7)	ZNF335 (2.6)	CTCF (2.5)	MAP3K11 (2.4)		MP:0011086	partial postnatal lethality	0.000215	>=0.20	RBMS1 (4.2)	EBF2 (4.1)	FGFR1 (3.5)	JMJD1C (3.0)	MACF1 (2.7)	RGS17 (2.6)	NEO1 (2.5)	ZFPM2 (2.5)	PCDH17 (2.4)	STAG1 (2.2)
ENSG00000005339	CREBBP PPI subnetwork	1.76e-08	<0.01	JUND (4.5)	TRIB1 (4.4)	ARID1A (4.4)	HNRNPUL1 (3.6)	ARNT (3.5)	UBTF (3.4)	RELA (3.3)	BMF (3.3)	SP2 (3.2)	ATXN2 (3.2)		GO:0010740	positive regulation of intracellular protein kinase cascade	2.82e-05	<0.05	C22orf31 (3.0)	CSF1 (2.4)	C5orf56 (2.4)	ENSG00000259530 (2.4)	ENSG00000257711 (2.4)	ENSG00000253379 (2.3)	ST3GAL4 (2.3)	MAP3K1 (2.3)	ADAMTS10 (2.2)	ENSG00000233006 (2.2)		MP:0001926	female infertility	2.71e-06	<0.01	DPEP3 (3.4)	RASD1 (3.4)	IRS1 (2.2)	ENSG00000253695 (2.1)	ETV4 (2.1)	SLC26A6 (2.0)	HSD11B2 (2.0)	KLF14 (2.0)	ENSG00000259450 (1.9)	PLA2G6 (1.8)		ENSG00000113712	CSNK1A1 PPI subnetwork	0.000274	>=0.20	HNRNPK (3.2)	DCP2 (2.5)	BEND3 (2.5)	TAOK2 (2.4)	C5orf35 (2.4)	FIZ1 (2.4)	NUCKS1 (2.4)	ARNTL (2.3)	WDR82 (2.3)	JUND (2.3)
REACTOME_PPARA_ACTIVATES_GENE_EXPRESSION	REACTOME_PPARA_ACTIVATES_GENE_EXPRESSION	1.83e-08	<0.01	FADS2 (5.3)	PPARG (4.8)	ACSS2 (4.0)	APOB (4.0)	GPAM (4.0)	FADS1 (3.7)	F2 (3.4)	RBP4 (3.3)	NCOA6 (3.2)	NRBF2 (3.1)		ENSG00000140443	IGF1R PPI subnetwork	2.83e-05	<0.05	CSGALNACT1 (2.9)	PDGFC (2.8)	IGF2R (2.7)	FST (2.5)	TMCC1 (2.5)	SPRY4 (2.4)	TSC22D2 (2.3)	SNX13 (2.3)	RAI1 (2.2)	PPARG (2.2)		ENSG00000120693	SMAD9 PPI subnetwork	2.9e-06	<0.01	MTA2 (3.5)	BMF (3.1)	UBTF (2.9)	EML3 (2.7)	RNF25 (2.6)	FAM13A (2.2)	MAFB (2.2)	TRIB1 (2.1)	COPB1 (2.1)	COBLL1 (2.0)		ENSG00000170365	SMAD1 PPI subnetwork	0.000276	>=0.20	E2F3 (3.1)	JMJD1C (3.1)	TRPS1 (2.9)	FIZ1 (2.8)	BPTF (2.4)	MCC (2.4)	NPC1 (2.3)	MAP2K7 (2.2)	DNAH1 (2.2)	STAG1 (2.1)
MP:0011098	complete embryonic lethality during organogenesis	2.04e-08	<0.01	GATA6 (5.0)	SOX7 (4.8)	GATA4 (4.2)	ARID1A (3.9)	PLXND1 (3.6)	RASIP1 (3.4)	WNT2 (3.3)	VEGFA (3.2)	NCOA6 (3.2)	LAMB1 (3.1)		REACTOME_REGULATION_OF_LIPID_METABOLISM_BY_PEROXISOME_PROLIFERATOR:ACTIVATED_RECEPTOR_ALPHA_PPARALPHA	REACTOME_REGULATION_OF_LIPID_METABOLISM_BY_PEROXISOME_PROLIFERATOR:ACTIVATED_RECEPTOR_ALPHA_PPARALPHA	5.06e-05	<0.05	FADS2 (5.2)	PPARG (4.7)	APOB (3.7)	FADS1 (3.5)	RBP4 (3.1)	F2 (3.1)	SREBF1 (3.1)	APOC4 (3.0)	TMCC1 (2.8)	ARID1A (2.8)		MP:0008395	abnormal osteoblast differentiation	3.02e-06	<0.01	RASD1 (3.4)	IRS1 (3.1)	COL7A1 (3.0)	TNFAIP8 (2.8)	MAFB (2.4)	KLF14 (2.3)	EYA2 (2.2)	VEGFA (2.2)	FLRT1 (2.1)	ABCA1 (2.1)		ENSG00000150907	FOXO1 PPI subnetwork	0.000359	>=0.20	MET (3.1)	PLK2 (2.7)	HMGB3P1 (2.6)	MSL2 (2.6)	HNRNPK (2.3)	MIER3 (2.2)	WDR82 (2.2)	RGS17 (2.2)	GKAP1 (2.1)	MAP2K7 (2.0)
ENSG00000091831	ESR1 PPI subnetwork	3.3e-08	<0.01	ARID1A (4.6)	HNRNPUL1 (3.8)	NFIA (3.7)	PIK3R1 (3.6)	UBTF (3.5)	PCIF1 (3.5)	NCOA2 (3.4)	ATXN2 (3.3)	NCOA6 (3.2)	CHD4 (3.2)		MP:0005439	decreased glycogen level	5.56e-05	<0.05	MLXIPL (5.9)	PPARG (5.0)	PEMT (4.2)	SGCG (4.1)	LPL (4.0)	TIMP4 (4.0)	PCK1 (3.8)	PDE3B (3.6)	RBP4 (3.4)	MB (3.1)		KEGG_PATHWAYS_IN_CANCER	KEGG_PATHWAYS_IN_CANCER	3.61e-06	<0.01	COL7A1 (3.5)	RRAS2 (3.1)	SLC12A4 (2.8)	LAMB1 (2.7)	IRS1 (2.7)	VEGFA (2.4)	BCL2 (2.4)	EYA2 (2.4)	HMGA2 (2.3)	MTA2 (2.3)		ENSG00000186350	RXRA PPI subnetwork	0.000368	>=0.20	NCOA6 (3.4)	IKZF4 (3.3)	SP2 (3.2)	BPTF (2.8)	NUDT2 (2.8)	JMJD1C (2.8)	DENND1A (2.5)	JUND (2.4)	PLEKHH3 (2.3)	CHD4 (2.2)
MP:0001926	female infertility	3.57e-08	<0.01	ASZ1 (4.8)	FKBP6 (4.4)	FST (4.0)	BNC2 (3.9)	DPEP3 (3.4)	RASD1 (3.4)	FADS1 (3.2)	LHCGR (3.1)	SREBF1 (2.9)	R3HDM2 (2.7)		MP:0005560	decreased circulating glucose level	6.69e-05	<0.05	PCK1 (5.3)	MLXIPL (4.9)	LPL (4.8)	PPARG (3.9)	PEMT (3.7)	APOC4 (3.7)	TIMP4 (3.6)	RBP4 (3.6)	SGK2 (3.5)	THRB (3.3)		ENSG00000142208	AKT1 PPI subnetwork	5.23e-06	<0.01	PTPN11 (2.8)	TRIB1 (2.6)	ABCA1 (2.6)	BCL2L11 (2.5)	BCL2 (2.4)	MAFF (2.2)	PIK3R1 (2.1)	BMF (2.1)	RELA (2.0)	KCNJ2 (2.0)		MP:0011108	partial embryonic lethality during organogenesis	0.000395	>=0.20	RBMS1 (3.1)	MAP3K1 (2.8)	WNT2 (2.7)	DAG1 (2.5)	ZFP64 (2.4)	JUND (2.1)	C11orf9 (2.1)	AMT (2.0)	LPAR5 (2.0)	ERBB3 (1.9)
ENSG00000171720	HDAC3 PPI subnetwork	3.72e-08	<0.01	KDM4B (4.1)	BCL7B (3.7)	BAZ1B (3.6)	BANP (3.3)	CHD4 (3.3)	NCOA6 (3.2)	RAI1 (3.2)	CRTC2 (3.0)	MTA2 (3.0)	MAPKAPK5 (2.9)		MP:0005319	abnormal enzyme/ coenzyme level	7.12e-05	<0.05	GALNT2 (3.9)	MLXIPL (3.9)	PCK1 (3.2)	ST3GAL4 (3.1)	FADS1 (3.1)	PEMT (3.0)	SNX10 (2.9)	RBP4 (2.9)	ABCA1 (2.6)	FADS2 (2.6)		MP:0004505	decreased renal glomerulus number	5.69e-06	<0.01	VEGFA (3.6)	ABCA1 (3.4)	SETBP1 (2.8)	GATA6 (2.5)	HSD11B2 (2.5)	COL7A1 (2.2)	ITPR2 (2.1)	KCNJ2 (2.1)	B3GAT3 (2.0)	FLRT1 (1.9)		MP:0008803	abnormal placental labyrinth vasculature morphology	0.000396	>=0.20	DAG1 (3.8)	BANP (3.2)	AHR (3.0)	NCOA6 (2.7)	ENSG00000237773 (2.6)	PRR15L (2.3)	NISCH (2.1)	PGS1 (2.1)	RNF123 (2.1)	ITCH (2.0)
MP:0001914	hemorrhage	4.23e-08	<0.01	PTRF (4.2)	COL18A1 (4.2)	VCAN (4.0)	LAMB1 (3.8)	SOX7 (3.5)	PLXND1 (3.5)	RASIP1 (3.5)	DAG1 (3.4)	MPDZ (3.2)	RBMS1 (3.1)		REACTOME_TRANSCRIPTIONAL_REGULATION_OF_WHITE_ADIPOCYTE_DIFFERENTIATION	REACTOME_TRANSCRIPTIONAL_REGULATION_OF_WHITE_ADIPOCYTE_DIFFERENTIATION	7.6e-05	<0.05	TIMP4 (6.5)	PPARG (5.9)	LPL (5.1)	PCK1 (4.2)	PEMT (4.2)	RBP4 (4.1)	ARID1A (3.6)	GPN2 (2.9)	ENSG00000219491 (2.8)	MEOX2 (2.6)		ENSG00000165197	FIGF PPI subnetwork	6.51e-06	<0.01	HLX (3.6)	ELMO3 (2.8)	SIPA1 (2.5)	SOX7 (2.5)	DNAH10 (2.3)	KCNJ2 (2.3)	ESRP2 (2.2)	VEGFA (2.1)	FHOD1 (2.0)	ADAM1 (2.0)		ENSG00000129691	ASH2L PPI subnetwork	0.000406	>=0.20	MSL2 (3.7)	MAP2K7 (3.4)	CHD4 (3.4)	BPTF (3.1)	C18orf8 (3.1)	CBX1 (3.0)	FIZ1 (2.9)	BUD13 (2.6)	GKAP1 (2.5)	AFF1 (2.4)
MP:0002702	decreased circulating free fatty acid level	4.52e-08	<0.01	PCK1 (7.6)	MLXIPL (6.3)	RBP4 (6.3)	MOSC1 (5.9)	APOB (4.4)	HP (4.3)	TIMP4 (4.2)	PDE3B (4.1)	LPL (4.1)	F2 (4.0)		MP:0002078	abnormal glucose homeostasis	7.66e-05	<0.05	LPL (7.5)	TIMP4 (6.0)	PCK1 (5.9)	MLXIPL (5.2)	PPARG (5.2)	PDE3B (4.9)	RBP4 (4.7)	PEMT (3.9)	SGK2 (3.4)	PNLIPRP2 (3.3)		MP:0005325	abnormal renal glomerulus morphology	6.59e-06	<0.01	PLTP (4.9)	FAM65A (3.3)	MAFF (3.2)	SLC12A4 (3.0)	ITPR2 (2.7)	VEGFA (2.5)	TRIB1 (2.5)	HCAR1 (2.4)	ARL15 (2.4)	EXOC3L1 (2.3)		ENSG00000180530	NRIP1 PPI subnetwork	0.000416	>=0.20	JUND (3.1)	PLEKHH3 (2.5)	RBPJ (2.4)	JMJD1C (2.3)	STAG1 (2.3)	C4orf44 (2.2)	YPEL3 (2.2)	PPM1M (2.2)	ZNF524 (2.2)	RGS17 (2.1)
GO:0043434	response to peptide hormone stimulus	7.5e-08	<0.01	CTRL (4.4)	HCAR1 (4.4)	PNLIPRP2 (4.0)	MLXIPL (3.7)	RASD1 (3.5)	PCK1 (2.7)	TIMP4 (2.6)	PDE3B (2.6)	MOSC1 (2.5)	ENSG00000254235 (2.5)		ENSG00000179950	PUF60 PPI subnetwork	7.97e-05	<0.05	HSPA4 (3.7)	LUC7L2 (3.5)	RAB1A (3.2)	COPB1 (3.0)	PSMD12 (2.7)	VPS53 (2.6)	SF3B4 (2.6)	HNRNPUL1 (2.4)	DDX17 (2.4)	THOC1 (2.3)		GO:0051427	hormone receptor binding	6.83e-06	<0.01	GATA4 (3.8)	DHX8 (3.5)	ZNF335 (2.5)	UBTF (2.5)	BMF (2.4)	MAPKAPK5 (2.3)	CTCF (2.3)	TRAFD1 (2.2)	FAM13A (2.2)	RASD1 (2.1)		MP:0001513	limb grasping	0.000443	>=0.20	NRXN3 (3.5)	EBF2 (3.3)	FAM57B (3.2)	RIT2 (2.4)	RNF123 (2.4)	MEGF9 (2.3)	TMEM106B (2.3)	RBPJ (2.2)	C17orf58 (2.2)	IDUA (2.1)
GO:0071495	cellular response to endogenous stimulus	1.06e-07	<0.01	RASD1 (3.0)	CPEB4 (2.9)	HCAR1 (2.7)	HSD11B2 (2.7)	INSR (2.5)	LHCGR (2.5)	MLXIPL (2.5)	NR0B2 (2.5)	THRB (2.4)	GRB14 (2.3)		MP:0002702	decreased circulating free fatty acid level	7.98e-05	<0.05	PCK1 (7.6)	MLXIPL (6.3)	RBP4 (6.3)	APOB (4.4)	TIMP4 (4.2)	PDE3B (4.1)	LPL (4.1)	F2 (4.0)	SGK2 (3.8)	PEMT (3.6)		MP:0003396	abnormal embryonic hematopoiesis	7e-06	<0.01	SOX7 (4.3)	EXOC3L1 (4.3)	FHOD1 (3.5)	SH2B3 (3.4)	MAP3K11 (3.2)	FERMT3 (2.8)	FAM65A (2.5)	ENSG00000256234 (2.5)	HLX (2.5)	SIPA1 (2.3)		ENSG00000131910	NR0B2 PPI subnetwork	0.000446	>=0.20	GLYCTK (3.5)	KDM4B (3.4)	ZNF524 (3.4)	CFTR (2.9)	SEMA3G (2.7)	MAP2K7 (2.5)	MOSC1 (2.5)	RAB1B (2.3)	APOA5 (2.3)	BTD (2.3)
MP:0001552	increased circulating triglyceride level	1.2e-07	<0.01	PCK1 (6.6)	RBP4 (6.5)	PEMT (5.4)	MLXIPL (5.4)	TIMP4 (5.2)	APOA5 (5.1)	GPAM (5.1)	MOSC1 (4.9)	INHBC (4.7)	NPC1L1 (4.7)		MP:0011098	complete embryonic lethality during organogenesis	9.1e-05	<0.05	ARID1A (3.9)	PLXND1 (3.6)	RASIP1 (3.4)	VEGFA (3.2)	RAI1 (3.0)	IGF2R (2.9)	SSH1 (2.8)	TNKS (2.6)	MGA (2.6)	HERC1 (2.4)		MP:0002702	decreased circulating free fatty acid level	7.34e-06	<0.01	HCAR1 (3.8)	PEMT (3.6)	RASD1 (3.1)	FAM13A (2.8)	TRIB1 (2.6)	PLA2G6 (2.5)	KCNK3 (2.5)	VIL1 (2.5)	ALDH2 (2.3)	ESRRA (2.2)		MP:0005185	decreased circulating progesterone level	0.000457	>=0.20	EBF2 (3.7)	GAL3ST3 (3.2)	MET (2.9)	ENSG00000232661 (2.8)	GPAM (2.8)	ZFPM2 (2.6)	MCC (2.4)	ENSG00000223561 (2.4)	HSD17B1 (1.9)	MAP2K7 (1.7)
REACTOME_TRANSCRIPTIONAL_REGULATION_OF_WHITE_ADIPOCYTE_DIFFERENTIATION	REACTOME_TRANSCRIPTIONAL_REGULATION_OF_WHITE_ADIPOCYTE_DIFFERENTIATION	1.23e-07	<0.01	TIMP4 (6.5)	PPARG (5.9)	LPL (5.1)	PCK1 (4.2)	PEMT (4.2)	RBP4 (4.1)	ARID1A (3.6)	GPAM (3.5)	NCOA6 (3.4)	MOSC1 (3.4)		MP:0001552	increased circulating triglyceride level	9.44e-05	<0.05	PCK1 (6.6)	RBP4 (6.5)	PEMT (5.4)	MLXIPL (5.4)	TIMP4 (5.2)	INHBC (4.7)	APOB (4.6)	NR0B2 (4.4)	PPARG (4.3)	INHBE (4.2)		MP:0000662	abnormal branching of the mammary ductal tree	7.66e-06	<0.01	RASD1 (3.3)	HCAR1 (2.7)	MAFF (2.6)	PEMT (2.4)	ENSG00000256234 (2.2)	IRS1 (2.1)	FKBP2 (1.9)	ENSG00000253695 (1.6)	ETV4 (1.6)	C16orf86 (1.5)		ENSG00000135333	EPHA7 PPI subnetwork	0.000481	>=0.20	BPTF (2.9)	CHD4 (2.9)	NISCH (2.7)	NEO1 (2.5)	DENND1A (2.5)	IKZF4 (2.5)	PLEKHH3 (2.5)	MC4R (2.4)	NCOA6 (2.4)	TRPS1 (2.3)
GO:0040008	regulation of growth	1.29e-07	<0.01	CRLF1 (3.3)	CYTL1 (2.9)	MIER3 (2.8)	RASD1 (2.8)	IRS1 (2.8)	FST (2.7)	ENSG00000233559 (2.5)	TSC22D2 (2.5)	NT5E (2.5)	ABP1 (2.4)		MP:0009115	abnormal fat cell morphology	9.76e-05	<0.05	TIMP4 (7.2)	LPL (6.4)	PCK1 (5.7)	RBP4 (5.2)	PPARG (5.1)	PDE3B (3.5)	RASA3 (3.5)	O3FAR1 (3.5)	ABCA1 (3.4)	GLUL (3.3)		MP:0002109	abnormal limb morphology	8.56e-06	<0.01	CUX2 (3.3)	ETV4 (2.8)	MAFB (2.8)	HMGA2 (2.6)	CYTL1 (2.5)	ENSG00000228536 (2.2)	SPON1 (2.2)	AGRP (2.0)	SETBP1 (1.9)	BAIAP2L2 (1.9)		MP:0001923	reduced female fertility	0.000497	>=0.20	AHR (3.8)	ENSG00000237773 (3.0)	NEO1 (2.8)	DGKQ (2.6)	TAOK2 (2.6)	KLC2 (2.3)	AFF1 (2.1)	MET (2.1)	LCORL (2.1)	JMJD1C (2.0)
ENSG00000142208	AKT1 PPI subnetwork	1.44e-07	<0.01	NCOA2 (4.0)	TMCC1 (4.0)	BAP1 (3.3)	PLK2 (3.2)	TSC22D2 (2.9)	GPR146 (2.9)	WDR82 (2.8)	PTPN11 (2.8)	TAOK2 (2.7)	FADS3 (2.7)		MP:0000295	trabecula carnea hypoplasia	0.0001	<0.05	ARHGAP1 (3.6)	ARID1A (3.3)	HNRNPUL1 (3.2)	PDE3A (2.7)	MB (2.7)	VEGFA (2.6)	DENND4B (2.4)	BICD2 (2.4)	RAB11B (2.3)	ARNT (2.2)		MP:0003229	abnormal vitelline vasculature morphology	9.07e-06	<0.01	SOX7 (4.9)	VEGFA (4.7)	LAMB1 (3.5)	MAP3K11 (3.1)	GATA6 (2.9)	EXOC3L1 (2.9)	FAM65A (2.7)	ABCA1 (2.6)	SH2B3 (2.6)	GATA4 (2.5)		MP:0010724	thick interventricular septum	0.000518	>=0.20	PPP2R3A (3.1)	JUND (3.0)	C17orf58 (2.9)	CRLF1 (2.8)	GLYCTK-AS1 (2.7)	NPC1L1 (2.6)	DAG1 (2.4)	TNNC1 (2.3)	E2F3 (2.3)	ENSG00000232661 (2.2)
GO:0005667	transcription factor complex	1.79e-07	<0.01	ZFP64 (3.3)	ARID1A (3.3)	E2F4 (2.9)	L3MBTL3 (2.7)	ATXN2 (2.7)	MAPKAPK5 (2.7)	SP2 (2.7)	GATA6 (2.6)	FKBP6 (2.6)	TNKS (2.6)		MP:0001783	decreased white adipose tissue amount	0.000103	<0.05	LPL (6.5)	RBP4 (6.3)	PCK1 (5.7)	TIMP4 (5.3)	PDE3B (5.1)	O3FAR1 (3.9)	PPARG (3.3)	PNLIPRP2 (3.2)	MLXIPL (3.1)	PEMT (2.9)		MP:0004261	abnormal embryonic neuroepithelium morphology	1.05e-05	<0.01	DMRTA2 (3.7)	TTLL4 (3.1)	ATXN2 (2.9)	LAMB1 (2.8)	HMGA2 (2.7)	GANAB (2.7)	STK36 (2.7)	PSKH1 (2.4)	SHISA5 (2.2)	MPDZ (2.0)		ENSG00000039537	C6 PPI subnetwork	0.000522	>=0.20	APOA5 (6.5)	LPA (6.5)	HP (5.4)	DMGDH (5.1)	BHMT (3.5)	SLC26A1 (3.1)	NRBF2 (2.9)	LPAL2 (2.6)	DGKQ (2.2)	AMT (2.1)
MP:0002078	abnormal glucose homeostasis	2.06e-07	<0.01	LPL (7.5)	TIMP4 (6.0)	PCK1 (5.9)	GPAM (5.8)	MLXIPL (5.2)	PPARG (5.2)	PDE3B (4.9)	RBP4 (4.7)	MOSC1 (4.6)	FAM13A (4.2)		MP:0003383	abnormal gluconeogenesis	0.00011	<0.05	PCK1 (4.3)	LPL (4.3)	TIMP4 (3.5)	RFX4 (3.0)	MLXIPL (2.9)	SLC18A1 (2.7)	STMN3 (2.7)	CPEB3 (2.5)	TMCC1 (2.4)	SYN2 (2.3)		GO:0061138	morphogenesis of a branching epithelium	1.16e-05	<0.01	IRS1 (3.0)	KLF14 (3.0)	HMGA2 (2.9)	COL7A1 (2.7)	HSD11B2 (2.4)	ETV4 (2.4)	SOX7 (2.2)	RILPL1 (2.0)	KCNJ2 (1.9)	ARL15 (1.9)		ENSG00000196363	WDR5 PPI subnetwork	0.000555	>=0.20	BUD13 (3.5)	STAG1 (3.5)	MSL2 (3.4)	PPP4C (3.3)	MAP2K7 (3.0)	TAOK2 (3.0)	NCOA6 (2.9)	MIER3 (2.9)	BANP (2.7)	SP2 (2.7)
ENSG00000175387	SMAD2 PPI subnetwork	2.15e-07	<0.01	HNRNPUL1 (3.6)	NCOA2 (3.6)	TNKS (3.2)	ARID1A (3.2)	MARCH5 (3.1)	UBTF (3.1)	ATXN2 (3.0)	PDGFC (3.0)	TNKS2 (3.0)	DDX17 (2.8)		MP:0000218	increased leukocyte cell number	0.000124	<0.05	MYO1F (4.3)	AKNA (4.3)	RELB (3.4)	DENND4B (3.2)	CSF1 (2.9)	GPR146 (2.9)	GIMAP4 (2.6)	CTSS (2.6)	ZDHHC18 (2.6)	SUN2 (2.5)		MP:0000598	abnormal liver morphology	1.52e-05	<0.01	ABCA1 (3.9)	PEMT (2.8)	CYP27A1 (2.8)	LCAT (2.7)	HLX (2.4)	COBLL1 (2.2)	ENSG00000235070 (2.2)	ITPR2 (2.1)	MPDZ (2.1)	PLTP (1.9)		ENSG00000151320	AKAP6 PPI subnetwork	0.000641	>=0.20	LPAL2 (3.0)	ENSG00000237773 (2.3)	NICN1 (2.3)	WDR82 (2.3)	ZNF579 (2.2)	DAG1 (1.9)	GKAP1 (1.9)	GALNT2 (1.9)	MSL2 (1.9)	IFFO1 (1.9)
MP:0000295	trabecula carnea hypoplasia	2.29e-07	<0.01	ARHGAP1 (3.6)	GATA4 (3.5)	TNNC1 (3.3)	ARID1A (3.3)	HNRNPUL1 (3.2)	GATA6 (3.2)	PACS1 (3.1)	INTS5 (2.9)	MAP3K11 (2.9)	PDE3A (2.7)		MP:0009356	decreased liver triglyceride level	0.000128	<0.05	PPARG (7.8)	PCK1 (6.5)	MLXIPL (5.7)	RBP4 (4.7)	PDE3B (4.4)	TIMP4 (4.2)	PEMT (4.1)	LPL (4.1)	SREBF1 (3.3)	O3FAR1 (3.3)		GO:0008134	transcription factor binding	1.56e-05	<0.01	GATA6 (3.6)	MTA2 (3.5)	GATA4 (3.5)	UBTF (3.4)	CTCF (3.2)	TRIB1 (3.2)	BMF (3.0)	PCIF1 (3.0)	RELA (3.0)	ATXN2 (2.8)		REACTOME_REGULATION_OF_LIPID_METABOLISM_BY_PEROXISOME_PROLIFERATOR:ACTIVATED_RECEPTOR_ALPHA_PPARALPHA	REACTOME_REGULATION_OF_LIPID_METABOLISM_BY_PEROXISOME_PROLIFERATOR:ACTIVATED_RECEPTOR_ALPHA_PPARALPHA	0.000665	>=0.20	ACSS2 (3.8)	GPAM (3.8)	NCOA6 (3.4)	HP (3.0)	ARNTL (3.0)	NRBF2 (2.9)	TP53INP2 (2.9)	NPC1 (2.8)	SP2 (2.7)	BHMT (2.6)
ENSG00000170365	SMAD1 PPI subnetwork	2.41e-07	<0.01	ZNRF3 (3.9)	ARID1A (3.8)	ARFGAP2 (3.1)	E2F3 (3.1)	ATXN2 (3.1)	JMJD1C (3.1)	BMF (2.9)	USP3 (2.9)	TRPS1 (2.9)	GATAD2B (2.8)		ENSG00000005339	CREBBP PPI subnetwork	0.00013	<0.05	TRIB1 (4.4)	ARID1A (4.4)	HNRNPUL1 (3.6)	ARNT (3.5)	NCOA5 (2.9)	GATAD2B (2.8)	CRTC2 (2.7)	FAM100B (2.6)	DDX17 (2.6)	NCOA2 (2.6)		MP:0001698	decreased embryo size	1.76e-05	<0.01	GATA6 (4.8)	GATA4 (3.9)	ATXN2 (2.8)	LAMB1 (2.6)	PTPN11 (2.5)	DHX8 (2.3)	SOX7 (2.3)	VEGFA (2.2)	CTCF (2.2)	ABCA1 (2.2)		ENSG00000141456	ENSG00000141456 PPI subnetwork	0.000715	>=0.20	BPTF (4.1)	MAP2K7 (3.6)	FIZ1 (3.0)	MSL2 (2.8)	GKAP1 (2.8)	SP2 (2.7)	BUD13 (2.7)	JMJD1C (2.6)	DHX38 (2.5)	STAG1 (2.5)
MP:0005560	decreased circulating glucose level	2.43e-07	<0.01	PCK1 (5.3)	MLXIPL (4.9)	LPL (4.8)	APOA5 (4.0)	PPARG (3.9)	PEMT (3.7)	APOC4 (3.7)	TIMP4 (3.6)	RBP4 (3.6)	SGK2 (3.5)		GO:0031983	vesicle lumen	0.000131	<0.05	F2 (6.7)	FGL1 (6.3)	RBP4 (5.1)	APOB (4.5)	APOC4 (4.0)	FST (3.7)	ABCA1 (3.4)	COLEC11 (3.2)	COL18A1 (2.8)	PCK1 (2.8)		MP:0003355	decreased ovulation rate	1.78e-05	<0.01	ENSG00000256234 (4.3)	RASD1 (4.0)	MAFF (3.1)	HCAR1 (3.1)	MAFB (2.7)	TRIB1 (2.7)	KCNJ2 (2.3)	KBTBD8 (2.3)	VEGFA (2.2)	ENSG00000259450 (2.1)		MP:0000609	abnormal liver physiology	0.000774	>=0.20	APOA5 (6.3)	DMGDH (5.5)	BHMT (4.7)	HP (4.5)	SLC26A1 (4.0)	GLYCTK (3.4)	GPAM (3.2)	NPC1L1 (3.0)	LPA (2.7)	HACL1 (2.6)
MP:0005439	decreased glycogen level	2.73e-07	<0.01	MLXIPL (5.9)	GPAM (5.7)	PPARG (5.0)	MOSC1 (4.6)	PEMT (4.2)	SGCG (4.1)	LPL (4.0)	TIMP4 (4.0)	PCK1 (3.8)	FAM13A (3.7)		ENSG00000174292	TNK1 PPI subnetwork	0.000132	<0.05	C1orf172 (4.7)	FUT1 (3.1)	RNF157 (2.5)	P4HA2 (2.5)	SPRY4 (2.4)	RAI1 (2.4)	PDGFC (2.3)	VEGFA (2.2)	MAP3K1 (2.1)	EYA2 (2.1)		ENSG00000102010	BMX PPI subnetwork	1.85e-05	<0.01	VEGFA (3.0)	ESRRA (2.7)	RILPL1 (2.6)	GRB14 (2.5)	MED9 (2.1)	SLC12A4 (2.0)	DMRTA2 (2.0)	TNFAIP8 (2.0)	ARL15 (2.0)	KCNJ2 (2.0)		KEGG_RENAL_CELL_CARCINOMA	KEGG_RENAL_CELL_CARCINOMA	0.000781	>=0.20	RAB1B (3.1)	KDM4B (3.1)	MAP3K1 (3.1)	SLC41A1 (2.8)	PCDH17 (2.7)	ALDOA (2.7)	PPP2R3A (2.7)	CAPZA2 (2.4)	RAB7L1 (2.3)	MCC (2.2)
GO:0000981	sequence-specific DNA binding RNA polymerase II transcription factor activity	4.02e-07	<0.01	TRIB1 (4.9)	GATA4 (4.2)	GATA6 (4.1)	JUND (3.5)	MAFF (3.2)	GLI2 (3.2)	ERBB3 (3.1)	VEGFA (3.1)	NFIA (3.0)	AHR (2.9)		REACTOME_FATTY_ACID_TRIACYLGLYCEROL_AND_KETONE_BODY_METABOLISM	REACTOME_FATTY_ACID_TRIACYLGLYCEROL_AND_KETONE_BODY_METABOLISM	0.000132	<0.05	FADS2 (6.5)	PPARG (5.9)	FADS1 (5.7)	PCK1 (5.2)	SREBF1 (5.2)	MLXIPL (5.1)	LPL (3.7)	SGK2 (3.6)	RBP4 (3.6)	PEMT (3.4)		KEGG_SMALL_CELL_LUNG_CANCER	KEGG_SMALL_CELL_LUNG_CANCER	1.96e-05	<0.01	COL7A1 (4.6)	LAMB1 (3.4)	SLC12A4 (2.9)	TNFAIP8 (2.6)	RRAS2 (2.2)	MTA2 (2.0)	MAP3K11 (1.9)	SLC12A2 (1.8)	PCIF1 (1.8)	GATA6 (1.8)		MP:0010701	fusion of atlas and odontoid process	0.000789	>=0.20	PLEKHH3 (3.7)	EBF2 (2.8)	ERBB3 (2.6)	GLYCTK-AS1 (2.5)	C3orf54 (2.4)	SKAP1 (2.4)	RBMS1 (2.4)	BACE2 (2.3)	GAL3ST3 (2.2)	ENSG00000235300 (2.2)
MP:0003984	embryonic growth retardation	4.05e-07	<0.01	GATA6 (4.7)	LAMB1 (4.3)	GATA4 (4.1)	SOX7 (3.7)	PLXND1 (3.0)	RASIP1 (3.0)	VEGFA (3.0)	ARID1A (3.0)	EXOC3L1 (3.0)	DAG1 (2.9)		REACTOME_PPARA_ACTIVATES_GENE_EXPRESSION	REACTOME_PPARA_ACTIVATES_GENE_EXPRESSION	0.000133	<0.05	FADS2 (5.3)	PPARG (4.8)	APOB (4.0)	FADS1 (3.7)	F2 (3.4)	RBP4 (3.3)	APOC4 (3.0)	PCK1 (2.9)	MLXIPL (2.9)	TMCC1 (2.7)		MP:0001614	abnormal blood vessel morphology	2.11e-05	<0.01	SOX7 (6.2)	HLX (3.4)	SH2B3 (2.9)	PDE3A (2.9)	LAMB1 (2.8)	VEGFA (2.7)	EXOC3L1 (2.3)	MPDZ (2.3)	COL7A1 (2.2)	PLTP (2.1)		ENSG00000196504	PRPF40A PPI subnetwork	0.000882	>=0.20	SF3B2 (4.6)	DHX38 (4.1)	GAK (3.6)	CHD4 (3.4)	PACS1 (2.9)	NCOA6 (2.9)	NPC1 (2.8)	SP2 (2.8)	NISCH (2.7)	INO80E (2.7)
GO:0032870	cellular response to hormone stimulus	4.5e-07	<0.01	GRB14 (3.3)	RASD1 (3.2)	LHCGR (3.0)	INSR (2.8)	MLXIPL (2.7)	HCAR1 (2.6)	THRB (2.6)	CTRL (2.5)	HSD11B2 (2.4)	CUX2 (2.4)		ENSG00000150907	FOXO1 PPI subnetwork	0.00014	<0.05	TSC22D2 (3.1)	NFIA (2.9)	FST (2.9)	RRN3 (2.7)	PDGFC (2.6)	USP3 (2.6)	BRE (2.4)	SLC2A4RG (2.4)	TNKS2 (2.3)	MARCH5 (2.3)		MP:0005222	abnormal somite size	2.15e-05	<0.01	SSPN (2.8)	SPON1 (2.7)	SETBP1 (2.5)	PSKH1 (2.2)	KCNK3 (2.2)	ATXN2 (2.2)	MPDZ (2.0)	EML3 (1.9)	GANAB (1.9)	PDE3A (1.8)		ENSG00000124151	NCOA3 PPI subnetwork	0.000908	>=0.20	PLEKHH3 (3.5)	JUND (3.2)	JMJD1C (2.8)	RBPJ (2.7)	SP2 (2.7)	MAP2K7 (2.6)	MCC (2.5)	NCOA6 (2.5)	BPTF (2.4)	MAP3K1 (2.4)
GO:0003705	RNA polymerase II distal enhancer sequence-specific DNA binding transcription factor activity	5.06e-07	<0.01	GATA6 (5.3)	GATA4 (4.6)	MAP2K7 (3.3)	TRIB1 (3.1)	MYCL1 (2.7)	NFIA (2.7)	HLX (2.7)	BMF (2.7)	FZD9 (2.7)	GRB14 (2.7)		GO:0060205	cytoplasmic membrane-bounded vesicle lumen	0.000142	<0.05	F2 (6.1)	FGL1 (6.0)	RBP4 (4.8)	APOB (4.4)	APOC4 (4.1)	FST (3.6)	COLEC11 (3.4)	ABCA1 (3.3)	COL18A1 (2.9)	TPM1 (2.6)		MP:0004255	abnormal spongiotrophoblast layer morphology	2.21e-05	<0.01	GATA4 (3.1)	BMF (2.8)	VEGFA (2.6)	PFKFB4 (2.3)	HSD11B2 (2.1)	INTS5 (2.1)	MTA2 (2.1)	ZNF335 (1.9)	GANAB (1.9)	ABCA1 (1.9)		GO:0040008	regulation of growth	0.00103	>=0.20	CRLF1 (3.3)	MIER3 (2.8)	NT5E (2.5)	ENSG00000220069 (2.2)	SLC41A1 (2.0)	NEO1 (1.9)	MAP1LC3A (1.8)	GALNT2 (1.8)	C17orf58 (1.7)	JMJD1C (1.6)
MP:0005331	insulin resistance	5.3e-07	<0.01	LPL (6.1)	MLXIPL (5.6)	GPAM (5.5)	CTRL (5.4)	TIMP4 (5.0)	PCK1 (4.9)	PPARG (4.8)	RBP4 (4.6)	PNLIPRP2 (4.2)	HCAR1 (4.0)		GO:0045765	regulation of angiogenesis	0.000152	<0.05	RASIP1 (3.5)	TECTB (2.8)	PDE3A (2.8)	P4HA2 (2.8)	ENSG00000226648 (2.6)	FZD9 (2.5)	PLAUR (2.5)	MTMR11 (2.5)	ENSG00000246283 (2.2)	SPRY4 (2.2)		MP:0003567	abnormal fetal cardiomyocyte proliferation	2.41e-05	<0.01	VEGFA (2.7)	GATA6 (2.6)	NFATC3 (2.5)	ETV4 (2.5)	KCTD19 (2.2)	FAM13A (2.2)	PDE3A (2.2)	KCNK7 (2.1)	ENSG00000259471 (1.9)	ENSG00000253695 (1.8)		MP:0004779	abnormal production of surfactant	0.00103	>=0.20	PCDH17 (3.7)	KIAA1161 (3.1)	HYOU1 (2.6)	APOA5 (2.6)	MET (2.5)	CATSPER1 (2.2)	TAOK2 (2.2)	PRR15L (2.0)	TP53INP2 (2.0)	HSD17B1 (1.9)
MP:0011086	partial postnatal lethality	5.78e-07	<0.01	GLI2 (4.5)	RBMS1 (4.2)	EBF2 (4.1)	HMGA2 (4.1)	FST (3.8)	COL18A1 (3.8)	LAMB1 (3.8)	FGFR1 (3.5)	SPRY4 (3.5)	NFIA (3.4)		MP:0003333	liver fibrosis	0.000155	<0.05	MTMR11 (3.8)	PLAUR (3.4)	CSF1 (3.0)	INHBC (2.8)	DAO (2.8)	P4HA2 (2.5)	F2 (2.5)	COL18A1 (2.5)	APOC4 (2.3)	VEGFA (2.3)		MP:0011091	complete prenatal lethality	2.45e-05	<0.01	VEGFA (3.9)	GATA6 (3.0)	GANAB (2.7)	LAMB1 (2.6)	PCNXL3 (2.5)	HMGA2 (2.3)	ABCA1 (2.1)	EXOC3L1 (2.1)	GATA4 (2.1)	FAF1 (2.1)		ENSG00000171681	ATF7IP PPI subnetwork	0.00105	>=0.20	NISCH (3.5)	KIAA0754 (3.0)	DAG1 (2.7)	BAP1 (2.5)	CRLF1 (2.3)	MACF1 (2.3)	TAOK2 (2.2)	NCOA6 (2.1)	SEMA3G (2.1)	IDUA (2.0)
MP:0001722	pale yolk sac	6.27e-07	<0.01	MAP3K11 (3.8)	C3orf54 (3.8)	FAM65A (3.6)	EXOC3L1 (3.6)	AFF1 (3.5)	NCOA6 (3.4)	SOX7 (3.4)	ATXN2 (3.3)	ARID1A (3.2)	CMIP (3.1)		ENSG00000074966	TXK PPI subnetwork	0.000164	<0.05	GIMAP4 (4.3)	GIMAP7 (3.0)	SLC2A4RG (2.9)	GIMAP6 (2.8)	UBR1 (2.7)	SPRY4 (2.7)	FADS2 (2.2)	KCNU1 (2.2)	ENSG00000226674 (2.2)	PDGFC (2.1)		MP:0000280	thin ventricular wall	2.53e-05	<0.01	GATA6 (5.9)	GATA4 (4.3)	PLCB3 (3.4)	SOX7 (3.1)	FAM65A (2.7)	TRIB1 (2.7)	KCNK3 (2.6)	OPTC (2.3)	FAM13A (2.2)	CPEB4 (2.1)		MP:0003355	decreased ovulation rate	0.00109	>=0.20	AHR (2.4)	TAOK2 (2.4)	ZFPM2 (2.3)	MAP2K7 (2.2)	PGS1 (2.1)	MOSC1 (2.1)	MAP1LC3A (1.9)	MCC (1.9)	ENSG00000232661 (1.9)	ENSG00000223561 (1.8)
ENSG00000140443	IGF1R PPI subnetwork	6.82e-07	<0.01	CSGALNACT1 (2.9)	ARL15 (2.9)	PDGFC (2.8)	IGF2R (2.7)	NEO1 (2.6)	FST (2.5)	CPEB4 (2.5)	IRS1 (2.5)	TMCC1 (2.5)	SPRY4 (2.4)		ENSG00000176444	CLK2 PPI subnetwork	0.000168	<0.05	BTAF1 (3.3)	HERC1 (3.1)	TOP1 (2.8)	LUC7L2 (2.8)	MAP3K1 (2.6)	SLC2A4RG (2.4)	ENSG00000214117 (2.3)	SPRY4 (2.3)	KCNU1 (2.2)	DDX17 (2.2)		GO:0000122	negative regulation of transcription from RNA polymerase II promoter	2.72e-05	<0.01	BMF (4.4)	SETBP1 (2.5)	THAP11 (2.3)	MAP3K11 (2.0)	TUT1 (2.0)	EML3 (1.9)	PIK3R1 (1.9)	MTA2 (1.9)	ZNF335 (1.9)	UBTF (1.8)		ENSG00000170486	KRT72 PPI subnetwork	0.00111	>=0.20	APOA5 (4.4)	HP (3.7)	NPC1L1 (3.3)	GPAM (3.0)	C4orf44 (2.7)	DMGDH (2.6)	CRLF1 (2.4)	GRK4 (2.3)	ZNF524 (2.3)	GLYCTK (2.1)
GO:0045926	negative regulation of growth	7.12e-07	<0.01	CYTL1 (3.5)	C17orf58 (3.2)	ENSG00000233559 (2.8)	MC4R (2.8)	LGR6 (2.7)	SLC22A5 (2.6)	TXNL4B (2.4)	TSC22D2 (2.4)	MIER3 (2.3)	TBX6 (2.3)		MP:0001722	pale yolk sac	0.000169	<0.05	ARID1A (3.2)	CMIP (3.1)	RAI1 (3.1)	RASIP1 (3.1)	NCOA2 (2.8)	HERC1 (2.7)	GIMAP6 (2.7)	PLXND1 (2.7)	VEGFA (2.6)	GPR146 (2.5)		GO:0035295	tube development	2.77e-05	<0.01	SOX7 (2.7)	LAMB1 (2.7)	HSD11B2 (2.6)	SPON1 (2.6)	TCTN2 (2.5)	STK36 (2.5)	GATA6 (2.2)	RILPL1 (2.2)	ARL15 (2.2)	ETV4 (2.2)		REACTOME_PPARA_ACTIVATES_GENE_EXPRESSION	REACTOME_PPARA_ACTIVATES_GENE_EXPRESSION	0.00117	>=0.20	ACSS2 (4.0)	GPAM (4.0)	NCOA6 (3.2)	NRBF2 (3.1)	HP (3.1)	ARNTL (3.0)	TP53INP2 (2.9)	NPC1 (2.7)	SP2 (2.7)	BHMT (2.6)
MP:0003091	abnormal cell migration	7.13e-07	<0.01	AHNAK (3.9)	ARHGAP1 (3.5)	RELB (3.5)	DAG1 (3.5)	TPM1 (3.4)	FHOD1 (3.4)	CLPTM1 (3.1)	SUN2 (3.0)	CDC42SE2 (3.0)	LAMB1 (3.0)		ENSG00000109072	SEBOX PPI subnetwork	0.000171	<0.05	FGL1 (4.3)	RBP4 (3.9)	AXL (3.8)	APOB (3.7)	FST (3.5)	F2 (3.3)	VEGFA (3.3)	PDLIM4 (3.0)	ABCA1 (2.9)	GALNT2 (2.6)		ENSG00000119630	PGF PPI subnetwork	2.8e-05	<0.01	HLX (4.1)	ELMO3 (2.8)	KCNJ2 (2.7)	PFKFB4 (2.6)	SOX7 (2.4)	VEGFA (2.3)	KIAA0895L (2.2)	DNAH10 (1.9)	SIPA1 (1.9)	LRRC29 (1.7)		ENSG00000166913	YWHAB PPI subnetwork	0.00122	>=0.20	NCOA6 (3.4)	ITCH (2.9)	HNRNPK (2.5)	CHD4 (2.5)	INPP5A (2.5)	GALNT2 (2.5)	MACF1 (2.4)	GAK (2.4)	JUND (2.2)	KIAA0754 (2.2)
REACTOME_FATTY_ACID_TRIACYLGLYCEROL_AND_KETONE_BODY_METABOLISM	REACTOME_FATTY_ACID_TRIACYLGLYCEROL_AND_KETONE_BODY_METABOLISM	9.36e-07	<0.01	ACSS2 (6.7)	FADS2 (6.5)	GPAM (6.0)	PPARG (5.9)	FADS1 (5.7)	PCK1 (5.2)	SREBF1 (5.2)	MLXIPL (5.1)	PM20D1 (5.1)	HACL1 (4.0)		MP:0002792	abnormal retinal vasculature morphology	0.000173	<0.05	SPRY4 (3.9)	VEGFA (3.3)	COL18A1 (3.2)	RASIP1 (2.8)	PLXND1 (2.7)	TIMP4 (2.6)	DSCAML1 (2.5)	SPTBN5 (2.5)	SPON1 (2.4)	INSR (2.4)		MP:0000693	spleen hyperplasia	2.95e-05	<0.01	BCL2L11 (5.5)	FERMT3 (5.3)	BMF (3.5)	TNFAIP8 (3.3)	MAFF (3.2)	MAFB (2.9)	RLTPR (2.7)	SIPA1 (2.7)	PLA2G15 (2.7)	TRIB1 (2.6)		ENSG00000171720	HDAC3 PPI subnetwork	0.00123	>=0.20	KDM4B (4.1)	BANP (3.3)	CHD4 (3.3)	NCOA6 (3.2)	REEP3 (2.8)	GKAP1 (2.7)	STAG1 (2.4)	TRPS1 (2.4)	CBX1 (2.2)	NUCKS1 (2.2)
MP:0000609	abnormal liver physiology	1.22e-06	<0.01	APOA5 (6.3)	APOC4 (6.0)	DMGDH (5.5)	APOB (5.0)	F2 (5.0)	BHMT (4.7)	FGL1 (4.6)	INHBC (4.5)	INHBE (4.5)	HP (4.5)		ENSG00000186350	RXRA PPI subnetwork	0.00019	<0.05	CRTC2 (3.9)	ARID1A (3.4)	NFIA (3.2)	TRIB1 (3.1)	ARNT (2.8)	BRE (2.8)	HNRNPUL1 (2.6)	SF3B4 (2.6)	RELB (2.5)	NUDT21 (2.5)		MP:0000295	trabecula carnea hypoplasia	3.26e-05	<0.01	GATA4 (3.5)	GATA6 (3.2)	INTS5 (2.9)	MAP3K11 (2.9)	PDE3A (2.7)	VEGFA (2.6)	E2F4 (2.4)	SOX7 (2.2)	SH2B3 (2.0)	SHISA5 (2.0)		ENSG00000136111	TBC1D4 PPI subnetwork	0.00127	>=0.20	NCOA6 (4.5)	AFF1 (3.1)	ENSG00000223561 (3.0)	DCP2 (2.9)	LRRC8E (2.9)	DENND1A (2.8)	DCAF16 (2.8)	C11orf9 (2.8)	MACF1 (2.7)	TMPRSS3 (2.5)
MP:0002644	decreased circulating triglyceride level	1.24e-06	<0.01	RBP4 (7.4)	PCK1 (7.0)	MLXIPL (5.8)	LPL (5.5)	PPARG (5.4)	NPC1L1 (5.2)	APOB (5.1)	MOSC1 (5.0)	TIMP4 (4.8)	PDE3B (4.6)		ENSG00000115641	FHL2 PPI subnetwork	0.000193	<0.05	MB (4.1)	SGCG (2.9)	DDX17 (2.5)	TPM1 (2.4)	ARID1A (2.4)	RAI1 (2.3)	PDGFC (2.1)	TPM3 (2.0)	BUD13 (2.0)	TRIB1 (1.9)		GO:0008285	negative regulation of cell proliferation	3.59e-05	<0.01	ENSG00000259471 (3.6)	TRIB1 (2.4)	BCL2L11 (2.3)	SETBP1 (2.2)	BMF (2.2)	PDE3A (2.2)	RASD1 (2.2)	SLC12A4 (2.0)	SSPN (2.0)	MAFF (2.0)		ENSG00000163486	SRGAP2 PPI subnetwork	0.00133	>=0.20	MACF1 (3.2)	LRRC8E (3.0)	C11orf9 (2.9)	ENSG00000223561 (2.8)	AFF1 (2.8)	MCC (2.7)	NCOA6 (2.5)	GLYCTK-AS1 (2.4)	ITGB6 (2.4)	BPTF (2.4)
MP:0005559	increased circulating glucose level	1.34e-06	<0.01	PNLIPRP2 (5.8)	MLXIPL (4.7)	PDE3B (4.6)	GCK (4.5)	RBP4 (4.1)	RASD1 (3.7)	PCK1 (3.7)	CTRL (3.6)	ITPR2 (3.6)	NPC1L1 (3.6)		GO:0071375	cellular response to peptide hormone stimulus	0.000195	<0.05	PACRG (3.0)	INSR (2.8)	MLXIPL (2.6)	RASA3 (2.5)	FADS3 (2.3)	DMRT2 (2.2)	CRY2 (2.2)	GPER (2.0)	TIMP4 (2.0)	PDE3B (2.0)		MP:0002135	abnormal kidney morphology	3.68e-05	<0.01	HSD11B2 (3.9)	TMEM116 (2.8)	SETBP1 (2.8)	SLC12A4 (2.6)	FAM65A (2.6)	HMGA2 (2.5)	LAMB1 (2.5)	VEGFA (2.4)	PLCD4 (2.2)	MAFF (2.2)		ENSG00000138798	EGF PPI subnetwork	0.00138	>=0.20	HTT (2.9)	PCDH17 (2.9)	TWF2 (2.8)	PLEKHH3 (2.8)	ATP6V0A1 (2.7)	AHR (2.5)	ERBB3 (2.4)	JMJD1C (2.4)	C3orf54 (2.3)	NEO1 (2.1)
ENSG00000115641	FHL2 PPI subnetwork	1.35e-06	<0.01	MB (4.1)	PPP2R3A (3.6)	FHOD1 (3.0)	SGCG (2.9)	SEMA3G (2.9)	MIER3 (2.7)	NFE2L1 (2.7)	KIAA1683 (2.6)	TNNC1 (2.6)	DDX17 (2.5)		MP:0005293	impaired glucose tolerance	0.000195	<0.05	MLXIPL (4.5)	STX1A (3.8)	TIMP4 (3.5)	GCK (3.5)	RBP4 (3.4)	PDE3B (3.4)	CRY2 (3.2)	PEMT (3.1)	SLC18A1 (3.0)	PNLIPRP2 (2.9)		GO:0000981	sequence-specific DNA binding RNA polymerase II transcription factor activity	3.75e-05	<0.01	TRIB1 (4.9)	GATA4 (4.2)	GATA6 (4.1)	MAFF (3.2)	VEGFA (3.1)	SOX7 (2.7)	MAP3K11 (2.6)	DMRTA2 (2.4)	BMF (2.4)	IRS1 (2.3)		ENSG00000166949	SMAD3 PPI subnetwork	0.00139	>=0.20	JUND (4.2)	FIZ1 (3.8)	SP2 (3.4)	BUD13 (3.0)	BPTF (3.0)	MSL2 (2.8)	MAP2K7 (2.7)	JMJD1C (2.4)	NCOA6 (2.4)	STAG1 (2.1)
ENSG00000173039	RELA PPI subnetwork	1.37e-06	<0.01	JUND (4.9)	MAFF (4.7)	TRIB1 (4.5)	RELB (4.1)	CD40 (3.9)	BMF (3.4)	BCL2L11 (3.2)	CRTC2 (3.1)	ARID1A (3.0)	FIZ1 (3.0)		ENSG00000171720	HDAC3 PPI subnetwork	0.000198	<0.05	BCL7B (3.7)	BAZ1B (3.6)	RAI1 (3.2)	CRTC2 (3.0)	HNRNPUL1 (2.9)	GATAD2B (2.9)	ARID1A (2.8)	NCOA5 (2.5)	NCOA2 (2.4)	MAP3K1 (2.0)		ENSG00000100644	HIF1A PPI subnetwork	3.99e-05	<0.01	VEGFA (3.0)	PFKFB4 (2.5)	IP6K2 (2.4)	UBTF (2.3)	TRIB1 (2.2)	AGRP (2.2)	NFATC3 (2.1)	ESRRA (2.1)	ENSG00000256234 (2.0)	ENSG00000235538 (2.0)		ENSG00000107404	DVL1 PPI subnetwork	0.00141	>=0.20	NEO1 (3.3)	GLYCTK-AS1 (3.3)	DAG1 (3.1)	FGFR1 (3.1)	NCOA6 (2.6)	LRRC8E (2.5)	CRLF1 (2.4)	MYCL1 (2.4)	MET (2.2)	JMY (2.1)
MP:0011099	complete lethality throughout fetal growth and development	1.5e-06	<0.01	ARID1A (4.1)	RASIP1 (4.1)	HLX (3.6)	FAM65A (3.6)	MEIS1 (3.4)	VEGFA (3.3)	MACF1 (3.2)	RANBP10 (3.1)	PCDH17 (3.0)	COL18A1 (3.0)		KEGG_PROSTATE_CANCER	KEGG_PROSTATE_CANCER	0.000199	<0.05	MAP3K1 (3.2)	YKT6 (3.0)	ARID1A (2.9)	MARCH5 (2.8)	PNLIPRP2 (2.6)	RELB (2.4)	NKX3-1 (2.3)	INSR (2.1)	NCOA2 (2.1)	NFIA (2.1)		GO:0001655	urogenital system development	4.18e-05	<0.01	HSD11B2 (3.8)	FLRT1 (2.6)	IRS1 (2.2)	KBTBD8 (2.2)	SETBP1 (2.1)	COL7A1 (2.1)	LAMB1 (1.9)	HMGA2 (1.9)	ARL15 (1.8)	SOX7 (1.8)		ENSG00000103942	HOMER2 PPI subnetwork	0.00143	>=0.20	APOA5 (4.4)	DMGDH (4.3)	HP (3.5)	C19orf60 (2.7)	PNPO (2.6)	GLYCTK (2.5)	SLC26A1 (2.5)	ZNF524 (2.4)	NUDT2 (2.3)	GPAM (2.2)
ENSG00000129691	ASH2L PPI subnetwork	1.6e-06	<0.01	ATXN2 (4.1)	NCOA5 (4.1)	MGA (4.0)	ARID1A (3.9)	MSL2 (3.7)	UBTF (3.7)	MAP2K7 (3.4)	CHD4 (3.4)	BPTF (3.1)	C18orf8 (3.1)		ENSG00000166949	SMAD3 PPI subnetwork	0.0002	<0.05	ARID1A (4.1)	TRIB1 (3.4)	RAI1 (3.2)	CITED2 (3.2)	BUD13 (3.0)	HNRNPUL1 (3.0)	PDGFC (2.8)	ZNRF3 (2.8)	NCOA2 (2.7)	TSC22D2 (2.7)		GO:0001763	morphogenesis of a branching structure	4.74e-05	<0.01	HMGA2 (3.1)	ETV4 (2.7)	IRS1 (2.7)	KLF14 (2.6)	KCNJ2 (2.4)	COL7A1 (2.4)	RILPL1 (2.3)	SOX7 (2.2)	LAMB1 (2.2)	HSD11B2 (2.1)		ENSG00000146950	SHROOM2 PPI subnetwork	0.00145	>=0.20	MACF1 (3.3)	AFF1 (2.8)	C11orf9 (2.8)	GLYCTK-AS1 (2.8)	DGKQ (2.7)	ZNF579 (2.6)	PLEKHH3 (2.6)	BPTF (2.5)	PPP2R3A (2.3)	LRRC8E (2.3)
MP:0005508	abnormal skeleton morphology	1.62e-06	<0.01	CYTL1 (3.9)	TRPS1 (3.6)	NEO1 (3.5)	FGFR1 (3.5)	FZD9 (3.3)	VCAN (3.3)	LAMB1 (3.2)	SPON1 (3.2)	RSPO3 (3.2)	AHR (3.0)		MP:0005559	increased circulating glucose level	0.000209	<0.05	PNLIPRP2 (5.8)	MLXIPL (4.7)	PDE3B (4.6)	GCK (4.5)	RBP4 (4.1)	PCK1 (3.7)	PEMT (3.4)	O3FAR1 (3.2)	GPR146 (3.1)	TIMP4 (3.0)		GO:0048754	branching morphogenesis of a tube	5.19e-05	<0.01	ETV4 (3.0)	HSD11B2 (2.5)	KLF14 (2.5)	IRS1 (2.3)	HMGA2 (2.3)	SOX7 (2.2)	LAMB1 (2.2)	COL7A1 (2.1)	EXOC3L1 (2.1)	STK36 (1.8)		MP:0002258	abnormal cricoid cartilage morphology	0.00146	>=0.20	CRLF1 (3.6)	WNT2 (3.4)	FGFR1 (2.9)	EBF2 (2.8)	TRPS1 (2.2)	RBMS1 (2.2)	ENSG00000223561 (2.1)	PLEKHH3 (2.1)	KIAA1161 (2.0)	PPM1M (1.9)
GO:0008285	negative regulation of cell proliferation	1.77e-06	<0.01	ENSG00000259471 (3.6)	C17orf58 (3.0)	ENSG00000253734 (2.6)	TRIB1 (2.4)	PLK2 (2.4)	C5orf56 (2.3)	BCL2L11 (2.3)	TRPS1 (2.2)	KLHL8 (2.2)	SETBP1 (2.2)		MP:0000291	enlarged pericardium	0.000221	<0.05	RASIP1 (4.1)	RFX4 (3.5)	GIMAP6 (3.3)	GPR146 (3.0)	COL18A1 (2.8)	CMIP (2.7)	SSH1 (2.5)	SPON1 (2.4)	ENSG00000233559 (2.4)	ARNT (2.4)		ENSG00000182093	WRB PPI subnetwork	5.32e-05	<0.01	C12orf51 (4.7)	PCIF1 (3.4)	ATXN2 (3.1)	NFATC3 (3.0)	ZNF142 (2.8)	CTCF (2.6)	CPEB4 (2.6)	DHX8 (2.5)	ENSG00000254235 (2.3)	FAM13A (2.2)		ENSG00000152518	ZFP36L2 PPI subnetwork	0.00153	>=0.20	MACF1 (3.4)	MCC (3.1)	C11orf9 (2.9)	LRRC8E (2.7)	ENSG00000223561 (2.7)	NCOA6 (2.6)	PPP2R3A (2.6)	JMY (2.5)	AFF1 (2.5)	MEGF9 (2.5)
MP:0005185	decreased circulating progesterone level	1.81e-06	<0.01	LHCGR (4.3)	FST (4.2)	EBF2 (3.7)	GCK (3.3)	APOB (3.2)	GAL3ST3 (3.2)	THRB (3.1)	HCAR1 (3.1)	GATA4 (3.0)	MET (2.9)		MP:0000603	pale liver	0.000226	<0.05	MLXIPL (3.2)	FADS3 (3.1)	PPARG (3.0)	INHBE (2.9)	LHCGR (2.8)	SREBF1 (2.7)	RASA3 (2.7)	MARCH5 (2.7)	RBP4 (2.6)	ENSG00000247445 (2.4)		ENSG00000166949	SMAD3 PPI subnetwork	5.34e-05	<0.01	TRIB1 (3.4)	UBTF (3.2)	MAFF (2.9)	RELA (2.9)	FHOD1 (2.5)	PCIF1 (2.5)	MAP3K11 (2.3)	MTA2 (2.3)	ATXN2 (2.3)	BCL2 (2.3)		ENSG00000105221	AKT2 PPI subnetwork	0.00154	>=0.20	INPP5A (3.3)	RAB7L1 (3.0)	PPP2R3A (2.9)	TAOK2 (2.6)	KLHL8 (2.6)	MOSC1 (2.4)	MAP3K1 (2.3)	TWF2 (2.2)	BAP1 (2.2)	RAB1B (2.1)
GO:0071375	cellular response to peptide hormone stimulus	1.87e-06	<0.01	HCAR1 (3.5)	PACRG (3.0)	PTPN11 (2.9)	INSR (2.8)	VEGFB (2.6)	MLXIPL (2.6)	RASA3 (2.5)	KLHL8 (2.5)	CTRL (2.3)	FADS3 (2.3)		GO:0003785	actin monomer binding	0.000227	<0.05	TPM3 (7.0)	MB (4.9)	TPM1 (3.5)	STAC3 (3.2)	ARHGAP1 (2.9)	SGCG (2.8)	INPP4B (2.7)	PACSIN3 (2.3)	RASA3 (2.3)	RAB3IL1 (2.1)		MP:0002989	small kidney	5.54e-05	<0.01	SETBP1 (3.3)	HSD11B2 (3.3)	HMGA2 (2.9)	LAMB1 (2.7)	SLC12A2 (2.6)	FLRT1 (2.3)	VEGFA (2.3)	CUX2 (2.2)	EYA2 (2.1)	HCAR1 (2.1)		MP:0000480	increased rib number	0.00154	>=0.20	EBF2 (3.9)	IFFO1 (3.2)	ZNF579 (2.3)	JMJD1C (2.2)	IKZF4 (2.2)	GLYCTK-AS1 (2.2)	REEP3 (2.0)	TUBG2 (1.9)	PRR15L (1.7)	MOSC1 (1.6)
REACTOME_DEVELOPMENTAL_BIOLOGY	REACTOME_DEVELOPMENTAL_BIOLOGY	1.99e-06	<0.01	LAMB1 (3.4)	COL18A1 (3.3)	MACF1 (3.2)	DAG1 (2.9)	ARID1A (2.9)	JMJD1C (2.8)	IGF2R (2.8)	HMGA2 (2.6)	NEO1 (2.6)	DAGLA (2.5)		REACTOME_PLATELET_DEGRANULATION	REACTOME_PLATELET_DEGRANULATION	0.000229	<0.05	F2 (5.3)	FGL1 (5.2)	RBP4 (4.3)	APOB (4.0)	FST (3.7)	MARCH2 (3.6)	TPM1 (3.6)	COL18A1 (3.5)	MRVI1 (3.3)	APOC4 (3.2)		ENSG00000137574	TGS1 PPI subnetwork	5.89e-05	<0.01	C12orf51 (3.4)	CTCF (2.8)	ZNF142 (2.8)	NFATC3 (2.7)	PCIF1 (2.7)	ENSG00000254235 (2.6)	ATXN2 (2.5)	DHX8 (2.3)	USP37 (2.3)	FAM13A (2.2)		ENSG00000124788	ATXN1 PPI subnetwork	0.00158	>=0.20	TAOK2 (4.1)	SP2 (4.0)	NISCH (3.9)	DENND1A (3.7)	KLC2 (3.6)	INO80E (3.1)	NCOA6 (2.9)	MAP2K7 (2.9)	FIZ1 (2.8)	PACS1 (2.8)
ENSG00000198646	NCOA6 PPI subnetwork	2.06e-06	<0.01	PCIF1 (4.3)	NCOA5 (3.7)	USP37 (3.4)	ARID1A (3.4)	NCOA6 (3.3)	TRIB1 (3.2)	JUND (3.1)	FIZ1 (3.1)	DDX17 (3.0)	R3HDM2 (3.0)		MP:0008844	decreased subcutaneous adipose tissue amount	0.000232	<0.05	TIMP4 (7.1)	LPL (6.3)	PCK1 (5.2)	RBP4 (4.5)	PPARG (4.5)	PDE3B (4.3)	MLXIPL (3.2)	SGK2 (3.0)	FADS3 (3.0)	MEOX2 (2.9)		MP:0011098	complete embryonic lethality during organogenesis	6.07e-05	<0.01	GATA6 (5.0)	SOX7 (4.8)	GATA4 (4.2)	VEGFA (3.2)	LAMB1 (3.1)	MAP3K11 (2.9)	ATXN2 (2.8)	HMGA2 (2.8)	EXOC3L1 (2.7)	FAM65A (2.7)		ENSG00000163558	PRKCI PPI subnetwork	0.0016	>=0.20	GKAP1 (3.2)	ITCH (2.8)	DAG1 (2.5)	MACF1 (2.5)	C11orf9 (2.4)	MEGF9 (2.4)	TMEM151A (2.3)	MYCL1 (2.2)	LRRC8E (2.1)	DENND1A (2.0)
MP:0005668	decreased circulating leptin level	2.14e-06	<0.01	LPL (6.0)	PCK1 (5.3)	TIMP4 (5.3)	PDE3B (5.2)	GPAM (4.6)	RBP4 (4.5)	HCAR1 (4.5)	MLXIPL (4.2)	SEMA3G (4.0)	KCNK3 (4.0)		ENSG00000175387	SMAD2 PPI subnetwork	0.000233	<0.05	HNRNPUL1 (3.6)	NCOA2 (3.6)	TNKS (3.2)	ARID1A (3.2)	MARCH5 (3.1)	PDGFC (3.0)	TNKS2 (3.0)	DDX17 (2.8)	ARNT (2.8)	GATAD2B (2.7)		MP:0000189	hypoglycemia	6.15e-05	<0.01	PEMT (4.6)	RASD1 (3.9)	HCAR1 (3.9)	KCNK3 (3.9)	SPON1 (3.3)	FAM13A (3.1)	ACAD10 (2.8)	BCL2 (2.5)	CDKN2C (2.5)	PIK3R1 (2.5)		KEGG_LYSINE_DEGRADATION	KEGG_LYSINE_DEGRADATION	0.00166	>=0.20	BHMT (3.8)	DMGDH (3.7)	GLYCTK (3.7)	PCCB (3.7)	BTD (3.3)	MOSC1 (3.1)	GPAM (2.9)	SUOX (2.9)	SLC37A4 (2.8)	LPA (2.6)
MP:0004255	abnormal spongiotrophoblast layer morphology	2.32e-06	<0.01	HSD17B1 (4.0)	ITCH (3.1)	GATA4 (3.1)	SLC39A1 (2.8)	BMF (2.8)	VEGFA (2.6)	MAP3K1 (2.6)	SLC2A4RG (2.6)	ENSG00000237773 (2.5)	BANP (2.5)		ENSG00000167751	KLK2 PPI subnetwork	0.000237	<0.05	FGL1 (5.7)	F2 (5.1)	COL18A1 (3.2)	PVRL2 (3.2)	INHBE (3.1)	APOB (2.9)	RBP4 (2.9)	PDLIM4 (2.8)	APOC4 (2.8)	NKX3-1 (2.6)		MP:0003566	abnormal cell adhesion	6.65e-05	<0.01	SLC12A4 (2.9)	FHOD1 (2.8)	VEGFA (2.5)	GANAB (2.2)	COL7A1 (2.1)	ENSG00000259450 (2.0)	CPEB4 (2.0)	FAM13A (2.0)	TCTN2 (2.0)	MPDZ (1.9)		ENSG00000139372	TDG PPI subnetwork	0.00167	>=0.20	JUND (4.1)	WDR82 (3.0)	MAP2K7 (3.0)	MSL2 (2.9)	FIZ1 (2.8)	RBPJ (2.8)	KLHL8 (2.5)	JMJD1C (2.5)	BUD13 (2.5)	PLEKHH3 (2.4)
ENSG00000180530	NRIP1 PPI subnetwork	2.33e-06	<0.01	JUND (3.1)	PLCB3 (3.0)	NFIA (2.9)	SUN2 (2.6)	SNX13 (2.6)	ZNF335 (2.6)	ENSG00000253792 (2.6)	MAMSTR (2.6)	BMF (2.5)	PLEKHH3 (2.5)		MP:0005331	insulin resistance	0.00025	<0.05	LPL (6.1)	MLXIPL (5.6)	TIMP4 (5.0)	PCK1 (4.9)	PPARG (4.8)	RBP4 (4.6)	PNLIPRP2 (4.2)	PEMT (3.9)	PDE3B (3.5)	GPR146 (3.2)		GO:0048732	gland development	7.27e-05	<0.01	COL7A1 (3.4)	IRS1 (3.1)	KLF14 (2.8)	HMGA2 (2.2)	ESRP2 (2.0)	L3MBTL3 (1.7)	PFKFB4 (1.6)	ZDHHC1 (1.6)	PIK3R1 (1.6)	DMRTA2 (1.5)		REACTOME_SIGNALING_BY_SCF:KIT	REACTOME_SIGNALING_BY_SCF:KIT	0.00168	>=0.20	RAB1B (2.9)	PLEKHH3 (2.9)	YPEL3 (2.5)	PPP4C (2.4)	TAOK2 (2.2)	UBA7 (2.2)	ZNF524 (2.2)	JUND (2.1)	C18orf8 (2.1)	INO80E (2.0)
GO:0019901	protein kinase binding	2.66e-06	<0.01	RAB11B (3.6)	PACS1 (3.4)	JMJD1C (3.4)	KDM4B (3.4)	RRAS2 (3.2)	FNIP1 (3.0)	RASA3 (3.0)	CRTC2 (2.9)	TSC22D2 (2.8)	CDKN2C (2.8)		GO:0031093	platelet alpha granule lumen	0.00025	<0.05	F2 (6.2)	FGL1 (6.1)	RBP4 (5.2)	APOB (4.1)	APOC4 (4.0)	FST (3.6)	ABCA1 (3.2)	COL18A1 (3.0)	COLEC11 (2.9)	LPL (2.7)		ENSG00000164867	NOS3 PPI subnetwork	7.41e-05	<0.01	SOX7 (3.2)	PDE3A (2.6)	LAMB1 (2.3)	KCNK3 (2.2)	VEGFA (2.1)	CDC42SE2 (2.0)	ESRRA (1.9)	SLC12A4 (1.9)	ENSG00000228536 (1.8)	HLX (1.8)		MP:0004618	thoracic vertebral transformation	0.00169	>=0.20	MC4R (2.8)	EBF2 (2.7)	SKAP1 (2.6)	TBX6 (2.5)	AFF1 (2.4)	MIER3 (2.1)	SLC37A4 (2.0)	E2F3 (2.0)	GLYCTK-AS1 (1.9)	HSD17B1 (1.9)
ENSG00000124151	NCOA3 PPI subnetwork	2.83e-06	<0.01	TRIB1 (3.5)	PLEKHH3 (3.5)	JUND (3.2)	JMJD1C (2.8)	PSKH1 (2.8)	RAI1 (2.7)	IRS1 (2.7)	RBPJ (2.7)	SP2 (2.7)	MLXIPL (2.6)		GO:0034774	secretory granule lumen	0.000254	<0.05	F2 (6.1)	FGL1 (6.1)	RBP4 (4.9)	APOB (4.1)	APOC4 (4.1)	FST (3.7)	COLEC11 (3.4)	ABCA1 (3.2)	COL18A1 (3.0)	LPL (2.6)		ENSG00000005339	CREBBP PPI subnetwork	7.48e-05	<0.01	TRIB1 (4.4)	UBTF (3.4)	RELA (3.3)	BMF (3.3)	ATXN2 (3.2)	PCIF1 (2.8)	MAFF (2.8)	HLX (2.7)	E2F4 (2.5)	RASD1 (2.5)		GO:0016049	cell growth	0.0017	>=0.20	CRLF1 (2.4)	NT5E (2.4)	IDUA (2.2)	MIER3 (2.1)	JMJD1C (2.1)	GLYCTK-AS1 (2.1)	COPZ2 (2.0)	WDR82 (1.8)	TCTA (1.8)	BACE2 (1.8)
MP:0011109	partial lethality throughout fetal growth and development	2.93e-06	<0.01	ARID1A (3.7)	PVRL2 (3.4)	COL18A1 (3.4)	ATXN2 (3.4)	DAG1 (3.2)	FST (2.8)	GLI2 (2.7)	SLC39A1 (2.6)	BPTF (2.6)	ABCA1 (2.6)		MP:0000609	abnormal liver physiology	0.00026	<0.05	APOC4 (6.0)	APOB (5.0)	F2 (5.0)	FGL1 (4.6)	INHBC (4.5)	INHBE (4.5)	NR0B2 (3.8)	PCK1 (3.7)	MLXIPL (3.6)	SREBF1 (3.6)		MP:0003662	abnormal long bone epiphyseal plate proliferative zone	7.54e-05	<0.01	CYTL1 (4.7)	SSPN (4.1)	SPON1 (3.8)	IRS1 (3.7)	SETBP1 (3.2)	RASD1 (3.1)	COBLL1 (2.9)	GRB14 (2.5)	SLC12A4 (2.3)	MAFB (2.3)		GO:0032870	cellular response to hormone stimulus	0.0017	>=0.20	KDM4B (2.3)	HSD17B1 (2.0)	VPS11 (1.9)	DENND1A (1.7)	NPC1L1 (1.7)	MAP2K7 (1.7)	JMY (1.7)	MEGF9 (1.6)	SEMA3G (1.6)	KLHL8 (1.6)
ENSG00000105221	AKT2 PPI subnetwork	3.3e-06	<0.01	INPP5A (3.3)	ARHGAP1 (3.2)	GPR146 (3.1)	NFIA (3.1)	TMCC1 (3.0)	FADS3 (3.0)	RAB7L1 (3.0)	PPP2R3A (2.9)	PCNXL3 (2.8)	PIK3R1 (2.7)		GO:0008643	carbohydrate transport	0.000261	<0.05	PNLIPRP2 (2.9)	ENSG00000233559 (2.8)	SLC19A1 (2.6)	TBL2 (2.5)	PIGC (2.4)	UBR1 (2.3)	RFT1 (2.2)	C7orf50 (2.2)	ENSG00000228274 (2.2)	AMFR (2.0)		GO:0051247	positive regulation of protein metabolic process	7.9e-05	<0.01	BAD (2.2)	EML3 (2.2)	FNIP1 (2.1)	MTA2 (2.1)	TRAFD1 (2.0)	BMF (2.0)	RQCD1 (1.9)	HMGA2 (1.8)	CTRL (1.8)	BCL2 (1.8)		REACTOME_DARPP:32_EVENTS	REACTOME_DARPP:32_EVENTS	0.00177	>=0.20	NUDCD3 (3.8)	CAMKV (2.9)	CAPZA2 (2.8)	CNIH2 (2.7)	ZNF524 (2.5)	NICN1 (2.5)	INPP5A (2.4)	BANP (2.3)	KLHL8 (2.3)	RAB1B (2.2)
GO:0016049	cell growth	3.33e-06	<0.01	SLC22A5 (3.6)	AXL (3.3)	CYTL1 (3.1)	ENSG00000233559 (3.0)	P4HA2 (2.6)	NUTF2 (2.5)	TSC22D2 (2.5)	PDLIM4 (2.5)	CRLF1 (2.4)	NT5E (2.4)		GO:0003705	RNA polymerase II distal enhancer sequence-specific DNA binding transcription factor activity	0.000263	<0.05	TRIB1 (3.1)	NFIA (2.7)	FZD9 (2.7)	GLI2 (2.7)	OTUD7B (2.5)	COLEC11 (2.5)	ENSG00000228274 (2.5)	NR0B2 (2.4)	VEGFA (2.4)	NCOA2 (2.3)		GO:0002009	morphogenesis of an epithelium	7.92e-05	<0.01	COL7A1 (3.0)	STK36 (3.0)	IRS1 (2.7)	TCTN2 (2.7)	HMGA2 (2.6)	SOX7 (2.6)	LAMB1 (2.3)	RILPL1 (2.3)	ARL15 (2.3)	KCNJ2 (2.2)		REACTOME_DEVELOPMENTAL_BIOLOGY	REACTOME_DEVELOPMENTAL_BIOLOGY	0.00178	>=0.20	MACF1 (3.2)	DAG1 (2.9)	JMJD1C (2.8)	NEO1 (2.6)	DAGLA (2.5)	NCOA6 (2.5)	EBF2 (2.5)	PTRF (2.4)	MEGF9 (2.3)	LPL (2.1)
ENSG00000131910	NR0B2 PPI subnetwork	3.42e-06	<0.01	FAM13A (3.8)	GLYCTK (3.5)	CYP27A1 (3.5)	KDM4B (3.4)	ZNF524 (3.4)	INHBC (3.3)	ST3GAL4 (3.2)	THRB (3.0)	NFIA (3.0)	CFTR (2.9)		GO:0019900	kinase binding	0.000264	<0.05	RRAS2 (3.5)	RAB11B (3.3)	CRTC2 (3.1)	ARNT (3.0)	RASA3 (2.7)	RELB (2.7)	PLCG1 (2.5)	ARHGAP1 (2.4)	TSC22D2 (2.4)	CEP55 (2.3)		GO:0060429	epithelium development	8.05e-05	<0.01	SOX7 (3.0)	COL7A1 (2.9)	ESRP2 (2.8)	KCNK7 (2.8)	IRS1 (2.5)	LAMB1 (2.3)	HSD11B2 (2.2)	HMGA2 (2.1)	RILPL1 (1.8)	ARL15 (1.8)		MP:0001711	abnormal placenta morphology	0.00184	>=0.20	DAG1 (3.4)	MOSC1 (2.7)	MAP3K1 (2.6)	BANP (2.5)	APOA5 (2.4)	DHODH (2.4)	HP (2.3)	ITCH (2.3)	HSD17B1 (2.2)	TMEM106B (2.1)
GO:0046965	retinoid X receptor binding	3.63e-06	<0.01	SGK2 (3.3)	MLX (3.0)	ENSG00000235300 (2.9)	RAB1B (2.8)	MET (2.7)	PPARG (2.7)	SLC22A5 (2.6)	CTCF (2.6)	ENSG00000253792 (2.5)	THAP11 (2.4)		ENSG00000175029	CTBP2 PPI subnetwork	0.000273	<0.05	SFMBT1 (3.4)	RAI1 (3.4)	MARCH5 (3.2)	SLC2A4RG (3.2)	VPS37D (3.0)	CEP68 (2.8)	ZGPAT (2.7)	NFIA (2.7)	TSC22D2 (2.6)	PDE3B (2.5)		MP:0001314	corneal opacity	8.11e-05	<0.01	MAFB (3.8)	ABCA1 (3.7)	LAMB1 (3.1)	CCDC51 (2.9)	KCNK7 (2.2)	PLTP (2.1)	MPDZ (2.0)	VEGFB (1.9)	SETBP1 (1.9)	AHNAK (1.8)		MP:0005592	abnormal vascular smooth muscle morphology	0.00192	>=0.20	PCDH17 (3.6)	PTRF (3.2)	RBMS1 (2.8)	TAOK2 (2.7)	MAP1LC3A (2.5)	IFFO1 (2.4)	DAGLA (2.3)	SEMA3G (2.3)	JMJD1C (2.3)	EBF2 (2.2)
MP:0010025	decreased total body fat amount	4.13e-06	<0.01	PCK1 (5.5)	LPL (4.3)	MLXIPL (4.1)	TIMP4 (3.9)	RBP4 (3.7)	RASD1 (3.6)	GPAM (3.5)	KCNK3 (3.5)	CDKN2C (3.4)	HCAR1 (3.4)		MP:0001914	hemorrhage	0.000274	<0.05	COL18A1 (4.2)	VCAN (4.0)	PLXND1 (3.5)	RASIP1 (3.5)	PVRL2 (2.9)	SPRY4 (2.9)	MEIS1 (2.7)	APOB (2.6)	MRVI1 (2.6)	GLI2 (2.5)		GO:0005667	transcription factor complex	8.83e-05	<0.01	E2F4 (2.9)	L3MBTL3 (2.7)	ATXN2 (2.7)	MAPKAPK5 (2.7)	GATA6 (2.6)	UBTF (2.5)	NFATC3 (2.5)	THAP11 (2.5)	CTCF (2.3)	ARL15 (2.3)		GO:0001558	regulation of cell growth	0.00196	>=0.20	CRLF1 (2.7)	NT5E (2.6)	MC4R (2.5)	BACE2 (2.0)	COPZ2 (1.9)	IDUA (1.9)	MIER3 (1.8)	COLQ (1.7)	LRRC8E (1.7)	MAP1LC3A (1.6)
MP:0001719	absent vitelline blood vessels	4.43e-06	<0.01	GATA6 (4.3)	RASIP1 (4.2)	SOX7 (4.1)	WNT2 (3.8)	C3orf54 (3.8)	PLXND1 (3.7)	PDE3A (3.6)	VEGFA (3.6)	HLX (3.5)	EXOC3L1 (3.5)		ENSG00000000971	CFH PPI subnetwork	0.000281	<0.05	FGL1 (4.3)	APOC4 (4.1)	F2 (3.9)	COLEC11 (2.8)	TPM3 (2.8)	RBP4 (2.8)	PNLIPRP2 (2.8)	ABCA1 (2.7)	FUT2 (2.6)	ST3GAL4 (2.6)		MP:0002092	abnormal eye morphology	8.89e-05	<0.01	DMRTA2 (4.9)	OPTC (2.9)	EYA2 (2.6)	COL7A1 (2.6)	TRIB1 (2.5)	LAMB1 (2.5)	SETBP1 (2.2)	ITPR2 (2.2)	ROM1 (2.0)	ARL15 (2.0)		MP:0004014	abnormal uterine environment	0.00197	>=0.20	TRPS1 (3.5)	HSD17B1 (3.5)	MCC (3.4)	ENSG00000232661 (3.4)	ERBB3 (2.4)	LRRC8E (2.2)	LINGO2 (2.2)	NEGR1 (2.1)	MAP2K7 (2.1)	CFTR (2.1)
GO:0010627	regulation of intracellular protein kinase cascade	4.62e-06	<0.01	BCL2 (3.1)	B3GAT3 (3.1)	PLK2 (3.1)	MIER3 (3.0)	SLC12A4 (3.0)	MAP3K11 (2.8)	MAP3K1 (2.7)	C22orf31 (2.6)	MAFF (2.6)	ZNF579 (2.6)		GO:0031091	platelet alpha granule	0.000285	<0.05	FGL1 (5.5)	F2 (5.3)	RBP4 (4.6)	APOC4 (3.7)	MARCH2 (3.5)	APOB (3.5)	FST (3.2)	DNM3 (2.9)	LPL (2.9)	COL18A1 (2.9)		MP:0001258	decreased body length	8.95e-05	<0.01	SPON1 (3.6)	KLF14 (3.3)	PEMT (3.1)	DMRTA2 (3.1)	EYA2 (2.9)	ENSG00000228536 (2.3)	COBLL1 (2.2)	CYTL1 (2.2)	ITPR2 (2.0)	FAM13A (2.0)		GO:0046332	SMAD binding	0.00197	>=0.20	NEO1 (3.3)	C9orf64 (3.1)	BPTF (2.7)	MSL2 (2.6)	INPP5A (2.3)	RBPJ (2.3)	DAG1 (2.1)	ENSG00000226645 (2.1)	FIZ1 (2.0)	WNT2 (2.0)
GO:0044212	transcription regulatory region DNA binding	4.93e-06	<0.01	TRIB1 (4.0)	ARID1A (4.0)	MAP2K7 (3.4)	GATA6 (3.2)	MTA2 (3.2)	FLRT1 (3.2)	GATAD2B (3.1)	GLI2 (3.1)	UBTF (2.9)	DDX17 (2.8)		GO:0071495	cellular response to endogenous stimulus	0.000287	<0.05	INSR (2.5)	LHCGR (2.5)	MLXIPL (2.5)	NR0B2 (2.5)	THRB (2.4)	C11orf9 (2.3)	COLEC11 (2.3)	VEGFA (2.3)	ENSG00000257711 (2.1)	AMFR (2.0)		MP:0002080	prenatal lethality	8.98e-05	<0.01	HCAR1 (2.5)	BMF (2.2)	IRS1 (2.1)	PSKH1 (2.1)	PCNXL3 (2.1)	VEGFA (1.8)	HSD11B2 (1.8)	PCIF1 (1.7)	PLA2G6 (1.7)	ENSG00000259471 (1.6)		GO:0043498	cell surface binding	0.00197	>=0.20	HP (8.8)	APOA5 (4.9)	MOSC1 (3.4)	LPA (3.2)	DMGDH (3.0)	GLYCTK (2.5)	CFTR (2.5)	BMP8A (2.3)	DHODH (2.3)	ITGB6 (2.2)
GO:0019900	kinase binding	5.22e-06	<0.01	RRAS2 (3.5)	RAB11B (3.3)	PACS1 (3.3)	KDM4B (3.2)	CRTC2 (3.1)	ARNT (3.0)	JMJD1C (2.9)	PPM1M (2.9)	FAM134C (2.8)	CDKN2C (2.7)		MP:0005334	abnormal fat pad morphology	0.000296	<0.05	PPARG (5.8)	TIMP4 (5.5)	LPL (5.2)	RBP4 (4.3)	PCK1 (3.9)	PDE3B (3.8)	MEOX2 (3.4)	MLXIPL (3.2)	ENSG00000253379 (3.2)	SGCG (3.0)		MP:0004130	abnormal muscle cell glucose uptake	9.35e-05	<0.01	FAM13A (3.7)	SSPN (3.7)	HCAR1 (3.7)	VEGFB (2.7)	CDKN2C (2.3)	PLEKHG4 (2.2)	PIK3R1 (2.0)	IRS1 (1.9)	TRPT1 (1.9)	ARL15 (1.8)		MP:0004486	decreased response of heart to induced stress	0.00208	>=0.20	TNNC1 (3.1)	AHR (3.1)	INPP5A (3.0)	KIAA1683 (2.9)	KLC2 (2.6)	MLX (2.5)	ZFPM2 (2.5)	JUND (2.1)	ENSG00000233723 (2.1)	GAL3ST3 (2.0)
MP:0001718	abnormal visceral yolk sac morphology	5.32e-06	<0.01	GATA6 (5.5)	GATA4 (4.9)	APOB (4.1)	ABCA1 (3.8)	C11orf9 (3.3)	FGL1 (3.2)	NR0B2 (3.1)	VEGFA (3.1)	VCAN (3.0)	AMT (3.0)		GO:0006006	glucose metabolic process	0.0003	<0.05	VEGFA (3.3)	ENSG00000227143 (2.8)	MLXIPL (2.8)	TIMP4 (2.7)	O3FAR1 (2.6)	GPR146 (2.5)	PDE3B (2.5)	PEMT (2.2)	PCK1 (2.2)	TBL2 (2.1)		MP:0006396	decreased long bone epiphyseal plate size	9.46e-05	<0.01	IRS1 (4.6)	EYA2 (3.1)	FAM13A (3.0)	GRB14 (3.0)	RASD1 (2.7)	ENSG00000235070 (2.7)	PLTP (2.2)	FLRT1 (2.1)	PEMT (2.1)	KLF14 (2.0)		MP:0001914	hemorrhage	0.00216	>=0.20	PTRF (4.2)	DAG1 (3.4)	RBMS1 (3.1)	FGFR1 (2.7)	PCDH17 (2.5)	EBF2 (2.4)	SEMA3G (2.3)	JMJD1C (2.0)	STAG1 (2.0)	HP (1.9)
GO:0046982	protein heterodimerization activity	5.49e-06	<0.01	ZC3H12C (3.2)	VEGFA (2.9)	MEOX2 (2.9)	GTPBP1 (2.7)	KLF14 (2.5)	PDGFC (2.5)	PLEKHH3 (2.5)	NFIA (2.4)	SLC9A5 (2.4)	FST (2.4)		MP:0001654	hepatic necrosis	0.000316	<0.05	APOC4 (3.8)	INHBC (3.6)	GIMAP4 (3.3)	GIMAP6 (3.2)	CSF1 (2.9)	SSH1 (2.8)	GIMAP7 (2.8)	F2 (2.7)	GALNT2 (2.7)	OTUD7B (2.5)		ENSG00000169083	AR PPI subnetwork	9.62e-05	<0.01	ATXN2 (3.7)	BCL2L11 (3.1)	CTCF (3.0)	RELA (2.8)	ZNF335 (2.8)	PIK3R1 (2.6)	PCIF1 (2.5)	DHX8 (2.4)	MTA2 (2.4)	UBTF (2.4)		MP:0011098	complete embryonic lethality during organogenesis	0.00217	>=0.20	WNT2 (3.3)	NCOA6 (3.2)	RBMS1 (3.0)	STAG1 (2.9)	JMJD1C (2.9)	BPTF (2.8)	DAG1 (2.8)	PCDH17 (2.6)	BEND3 (2.3)	PACS1 (2.3)
MP:0000598	abnormal liver morphology	5.68e-06	<0.01	APOC4 (4.7)	APOA5 (4.6)	ABCA1 (3.9)	LPA (3.9)	HP (3.5)	DMGDH (3.4)	COLEC11 (3.4)	GLYCTK (3.3)	COL18A1 (3.3)	MLXIPL (3.2)		GO:0008134	transcription factor binding	0.00032	<0.05	ARID1A (4.2)	R3HDM2 (3.2)	HNRNPUL1 (3.2)	TRIB1 (3.2)	NCOA2 (3.0)	ARNT (2.8)	GATAD2B (2.6)	MAP3K1 (2.6)	RAI1 (2.5)	BAZ1B (2.4)		GO:0010906	regulation of glucose metabolic process	9.92e-05	<0.01	ENSG00000254235 (4.1)	PIK3R1 (3.4)	BMF (3.2)	LYRM7 (2.6)	FAM13A (2.6)	VEGFA (2.5)	RASD1 (2.1)	ESRRA (2.0)	SSPN (1.8)	TRPT1 (1.8)		ENSG00000124299	PEPD PPI subnetwork	0.00219	>=0.20	JMJD1C (3.0)	E2F3 (2.9)	MACF1 (2.9)	CATSPER1 (2.8)	SLC22A3 (2.6)	HTT (2.4)	NCOA6 (2.3)	C5orf35 (2.3)	DHX38 (2.2)	SYNCRIP (2.1)
MP:0001698	decreased embryo size	5.77e-06	<0.01	GATA6 (4.8)	GATA4 (3.9)	STAG1 (3.5)	ARID1A (3.4)	DAG1 (3.1)	NCOA2 (3.1)	PVRL2 (2.9)	BEND3 (2.9)	RBMS1 (2.8)	ATXN2 (2.8)		REACTOME_RESPONSE_TO_ELEVATED_PLATELET_CYTOSOLIC_CA2	REACTOME_RESPONSE_TO_ELEVATED_PLATELET_CYTOSOLIC_CA2	0.000324	<0.05	F2 (5.2)	FGL1 (5.1)	RBP4 (4.2)	APOB (3.9)	TPM1 (3.7)	MARCH2 (3.6)	FST (3.4)	COL18A1 (3.3)	MRVI1 (3.3)	APOC4 (3.0)		GO:0035239	tube morphogenesis	0.000102	<0.01	STK36 (3.1)	SOX7 (2.8)	LAMB1 (2.6)	EXOC3L1 (2.5)	TCTN2 (2.4)	COL7A1 (2.4)	IRS1 (2.2)	ETV4 (2.2)	HMGA2 (2.2)	SPON1 (2.1)		KEGG_ERBB_SIGNALING_PATHWAY	KEGG_ERBB_SIGNALING_PATHWAY	0.00219	>=0.20	ITCH (2.7)	KLHL8 (2.6)	JUND (2.5)	RAB1B (2.3)	MAP3K1 (2.2)	DAGLA (2.1)	ARNTL (2.1)	PLEKHH3 (2.1)	MET (2.0)	MEGF9 (1.9)
ENSG00000113712	CSNK1A1 PPI subnetwork	5.8e-06	<0.01	HNRNPK (3.2)	TSC22D2 (3.0)	RFX4 (2.9)	HSPA4 (2.9)	ZNRF3 (2.9)	BMF (2.8)	GLI2 (2.8)	SLC12A2 (2.5)	NCOA2 (2.5)	SFMBT1 (2.5)		MP:0002628	hepatic steatosis	0.000326	<0.05	PCK1 (6.1)	MLXIPL (5.2)	RBP4 (5.0)	APOC4 (4.6)	LPL (4.4)	PEMT (4.3)	FGL1 (4.0)	PPARG (3.9)	SGK2 (3.7)	F2 (3.6)		MP:0001722	pale yolk sac	0.000106	<0.01	MAP3K11 (3.8)	FAM65A (3.6)	EXOC3L1 (3.6)	SOX7 (3.4)	ATXN2 (3.3)	VEGFA (2.6)	CTCF (2.4)	C12orf51 (2.4)	E2F4 (2.4)	SH2B3 (2.4)		ENSG00000103197	TSC2 PPI subnetwork	0.00224	>=0.20	JUND (2.9)	NCOA6 (2.8)	AFF1 (2.8)	PACS1 (2.7)	CHD4 (2.4)	LRRC8E (2.4)	GALNT2 (2.4)	TMPRSS3 (2.4)	PLK2 (2.3)	ITGB6 (2.2)
GO:0001067	regulatory region nucleic acid binding	6e-06	<0.01	TRIB1 (4.1)	ARID1A (4.0)	MAP2K7 (3.3)	GATA6 (3.3)	GATAD2B (3.2)	MTA2 (3.1)	GLI2 (2.9)	FLRT1 (2.9)	FAM100B (2.9)	UBTF (2.8)		GO:0019318	hexose metabolic process	0.000333	<0.05	ENSG00000227143 (3.1)	VEGFA (2.9)	P4HA2 (2.7)	O3FAR1 (2.5)	TIMP4 (2.5)	PDE3B (2.3)	MLXIPL (2.3)	TBL2 (2.3)	PCK1 (2.0)	DAO (2.0)		ENSG00000017427	IGF1 PPI subnetwork	0.000109	<0.01	HLX (3.2)	ELMO3 (2.5)	ESRP2 (2.4)	PLTP (2.3)	ITPR2 (2.2)	ADAM1 (2.1)	VEGFA (2.0)	SOX7 (2.0)	KCNJ2 (2.0)	IRS1 (1.9)		ENSG00000185950	IRS2 PPI subnetwork	0.00231	>=0.20	NCOA6 (3.2)	AFF1 (2.9)	HTT (2.7)	NEO1 (2.5)	IKZF4 (2.5)	PGS1 (2.4)	SLC41A1 (2.4)	DENND1A (2.4)	DGKQ (2.4)	GALNT2 (2.3)
GO:0000975	regulatory region DNA binding	6e-06	<0.01	TRIB1 (4.1)	ARID1A (4.0)	MAP2K7 (3.3)	GATA6 (3.3)	GATAD2B (3.2)	MTA2 (3.1)	GLI2 (2.9)	FLRT1 (2.9)	FAM100B (2.9)	UBTF (2.8)		ENSG00000171681	ATF7IP PPI subnetwork	0.000345	<0.05	ARNT (4.1)	PVRL2 (3.2)	SFMBT1 (3.0)	RASIP1 (2.9)	ARID1A (2.9)	COL18A1 (2.8)	BTAF1 (2.6)	SSH1 (2.6)	SPRY4 (2.4)	DDX17 (2.4)		MP:0003984	embryonic growth retardation	0.000113	<0.01	GATA6 (4.7)	LAMB1 (4.3)	GATA4 (4.1)	SOX7 (3.7)	VEGFA (3.0)	EXOC3L1 (3.0)	HMGA2 (2.3)	L3MBTL3 (2.2)	ATXN2 (2.1)	FAM65A (2.0)		ENSG00000142208	AKT1 PPI subnetwork	0.00231	>=0.20	BAP1 (3.3)	PLK2 (3.2)	WDR82 (2.8)	TAOK2 (2.7)	PPP2R3A (2.7)	INPP5A (2.7)	JMJD1C (2.7)	MAP3K1 (2.3)	DAG1 (2.3)	RGS12 (2.2)
GO:0051247	positive regulation of protein metabolic process	6.42e-06	<0.01	RAB1B (3.1)	ARFGAP2 (3.0)	ZC3H12C (2.9)	C19orf60 (2.8)	LACTB (2.5)	SNX11 (2.4)	RBPJ (2.4)	MIER3 (2.3)	BAD (2.2)	RAB11B (2.2)		GO:0032870	cellular response to hormone stimulus	0.000359	<0.05	LHCGR (3.0)	INSR (2.8)	MLXIPL (2.7)	THRB (2.6)	NR0B2 (2.3)	CRY2 (2.1)	GCK (2.1)	AMFR (2.1)	ST3GAL4 (2.1)	PNLIPRP2 (2.1)		ENSG00000182533	CAV3 PPI subnetwork	0.000122	<0.01	ESRRA (2.8)	RILPL1 (2.5)	GRB14 (2.5)	PDE3A (2.5)	MAFB (2.4)	VEGFA (2.0)	LAMB1 (2.0)	FAM65A (1.9)	SLC12A4 (1.8)	RRAS2 (1.8)		ENSG00000138592	USP8 PPI subnetwork	0.00232	>=0.20	INPP5A (3.3)	ERBB3 (3.2)	LRRC8E (2.9)	ITGB6 (2.5)	MYCL1 (2.5)	NISCH (2.2)	PLK2 (2.2)	ITCH (2.2)	MFSD2A (2.1)	DENND1A (2.1)
ENSG00000169083	AR PPI subnetwork	6.66e-06	<0.01	ARID1A (4.1)	ARNT (3.8)	ATXN2 (3.7)	MAP3K1 (3.3)	BCL2L11 (3.1)	CTCF (3.0)	NFIA (2.9)	RELA (2.8)	ZNF335 (2.8)	STAG1 (2.8)		ENSG00000096968	JAK2 PPI subnetwork	0.000365	<0.05	GIMAP4 (3.4)	MYO1F (3.3)	GIMAP6 (3.2)	ZDHHC18 (2.7)	RELB (2.7)	FAM100B (2.6)	GIMAP7 (2.6)	AKNA (2.5)	CD40 (2.3)	TRIB1 (2.2)		ENSG00000186350	RXRA PPI subnetwork	0.000122	<0.01	MAFF (3.8)	PCIF1 (3.8)	BCL2L11 (3.3)	TRIB1 (3.1)	ATXN2 (2.9)	DHX8 (2.7)	EDC4 (2.3)	ACD (2.3)	ITPR2 (2.3)	RELA (2.3)		MP:0010810	increased type II pneumocyte number	0.00236	>=0.20	WNT2 (4.6)	LPL (3.2)	ENSG00000256731 (3.0)	SLC22A3 (3.0)	EBF2 (2.9)	ITGB6 (2.4)	C11orf9 (2.3)	HP (2.2)	PCDH17 (2.2)	ZFPM2 (2.2)
KEGG_PROSTATE_CANCER	KEGG_PROSTATE_CANCER	7.05e-06	<0.01	SLC12A4 (3.6)	MIER3 (3.5)	MAP3K1 (3.2)	BCL2 (3.0)	YKT6 (3.0)	RAB1B (2.9)	ARID1A (2.9)	TAOK2 (2.9)	MARCH5 (2.8)	TRPT1 (2.6)		ENSG00000072062	PRKACA PPI subnetwork	0.000369	<0.05	GNAO1 (3.4)	PDE3B (2.9)	TIMP4 (2.7)	PDE3A (2.7)	STMN3 (2.6)	PCK1 (2.5)	UBR1 (2.4)	MRVI1 (2.3)	SYN2 (2.3)	RELB (2.1)		ENSG00000151090	THRB PPI subnetwork	0.000124	<0.01	ATXN2 (3.7)	PCIF1 (3.2)	NFATC3 (2.9)	UBTF (2.8)	THAP11 (2.7)	C12orf51 (2.5)	TTLL4 (2.3)	DHX8 (2.2)	BMF (2.2)	IRS1 (2.1)		GO:0046777	protein autophosphorylation	0.00242	>=0.20	ENSG00000232661 (2.8)	E2F3 (2.4)	KIAA1161 (2.3)	AFF1 (2.3)	IDUA (2.2)	COLQ (1.9)	C17orf58 (1.9)	C3orf54 (1.9)	ENSG00000182109 (1.9)	PLEKHH3 (1.7)
GO:0046332	SMAD binding	7.24e-06	<0.01	ZNRF3 (4.0)	GATA6 (3.8)	NEO1 (3.3)	C9orf64 (3.1)	GATA4 (3.1)	TRIB1 (2.9)	GATAD2B (2.8)	IRS1 (2.7)	BPTF (2.7)	RAI1 (2.6)		MP:0001926	female infertility	0.000371	<0.05	FKBP6 (4.4)	FST (4.0)	BNC2 (3.9)	FADS1 (3.2)	LHCGR (3.1)	SREBF1 (2.9)	R3HDM2 (2.7)	GLI2 (2.5)	USP3 (2.3)	FADS2 (2.3)		ENSG00000138696	BMPR1B PPI subnetwork	0.000126	<0.01	GATA6 (2.8)	CYTL1 (2.7)	HMGA2 (2.4)	IRS1 (2.4)	ELMO3 (2.1)	TRIB1 (2.1)	SETBP1 (2.1)	BMF (2.1)	PLCB3 (2.1)	AHNAK (1.9)		ENSG00000068024	HDAC4 PPI subnetwork	0.00248	>=0.20	PLEKHH3 (2.8)	NCOA6 (2.5)	CHD4 (2.3)	BANP (2.3)	LRRC8E (2.2)	ERBB3 (2.2)	INPP5A (2.2)	NUCKS1 (2.1)	NISCH (2.0)	REEP3 (2.0)
ENSG00000120693	SMAD9 PPI subnetwork	7.58e-06	<0.01	AFF1 (3.9)	MTA2 (3.5)	NPC1 (3.2)	FAM134C (3.1)	MCC (3.1)	BMF (3.1)	UBR1 (3.0)	UBTF (2.9)	DAG1 (2.8)	HSD17B1 (2.8)		ENSG00000163631	ALB PPI subnetwork	0.00039	<0.05	F2 (7.2)	FGL1 (6.3)	APOB (5.9)	APOC4 (5.3)	RBP4 (4.4)	PCK1 (3.6)	MLXIPL (3.4)	INHBE (2.9)	COLEC11 (2.5)	CYP2W1 (2.4)		MP:0001688	abnormal somite development	0.000128	<0.01	L3MBTL3 (2.9)	GATA4 (2.7)	GATA6 (2.5)	ETV4 (2.3)	SOX7 (2.3)	HLX (2.0)	DMRTA2 (1.9)	MPDZ (1.7)	HMGA2 (1.6)	SPON1 (1.5)		MP:0002118	abnormal lipid homeostasis	0.0025	>=0.20	LPL (5.7)	GPAM (5.5)	APOA5 (5.1)	MOSC1 (4.9)	HP (4.7)	HACL1 (3.8)	NPC1L1 (3.8)	GLYCTK (3.5)	PM20D1 (3.4)	MFSD2A (3.2)
MP:0003383	abnormal gluconeogenesis	7.75e-06	<0.01	GPAM (4.5)	PCK1 (4.3)	LPL (4.3)	KCNK3 (3.6)	TIMP4 (3.5)	RASD1 (3.4)	RFX4 (3.0)	MLXIPL (2.9)	MAFF (2.9)	SLC18A1 (2.7)		MP:0002644	decreased circulating triglyceride level	0.000393	<0.05	RBP4 (7.4)	PCK1 (7.0)	MLXIPL (5.8)	LPL (5.5)	PPARG (5.4)	APOB (5.1)	TIMP4 (4.8)	PDE3B (4.6)	PEMT (4.3)	F2 (4.0)		GO:0045596	negative regulation of cell differentiation	0.00013	<0.01	HMGA2 (2.9)	BMF (2.6)	SOX7 (2.6)	ARL15 (2.3)	CYTL1 (2.2)	SETBP1 (2.0)	RILPL1 (1.9)	DMRTA2 (1.9)	EYA2 (1.9)	FLRT1 (1.8)		ENSG00000141027	NCOR1 PPI subnetwork	0.00255	>=0.20	JMJD1C (4.8)	STAG1 (4.6)	KDM4B (3.7)	BANP (3.7)	DENND1A (3.4)	NCOA6 (3.3)	SP2 (3.3)	BPTF (3.0)	GAK (3.0)	CBX1 (2.9)
GO:0051427	hormone receptor binding	7.76e-06	<0.01	GATA4 (3.8)	JMJD1C (3.6)	DHX8 (3.5)	HERC1 (3.1)	BPTF (3.0)	ARNT (2.8)	COLEC11 (2.7)	AFF1 (2.7)	ARID1A (2.6)	BCL7B (2.6)		GO:0010906	regulation of glucose metabolic process	0.000421	<0.05	CSGALNACT1 (3.2)	THRB (2.9)	TIMP4 (2.6)	JTB (2.5)	VEGFA (2.5)	ARNT (2.4)	SMCR5 (2.4)	CRY2 (2.4)	NFIA (2.4)	C1orf49 (2.3)		MP:0002884	abnormal branchial arch morphology	0.000136	<0.05	HSD11B2 (3.3)	EYA2 (3.1)	ARL15 (2.9)	ENSG00000259471 (2.8)	SOX7 (2.7)	LAMB1 (2.4)	TCTN2 (2.3)	FNIP1 (2.1)	PLA2G6 (1.8)	GTF2H3 (1.7)		ENSG00000137975	CLCA2 PPI subnetwork	0.00255	>=0.20	APOA5 (3.8)	NPC1L1 (3.6)	HP (3.0)	GPAM (2.8)	RMI1 (2.0)	DAG1 (2.0)	TNNC1 (1.9)	NRXN3 (1.9)	C5orf35 (1.8)	NPC1 (1.8)
MP:0000266	abnormal heart morphology	8.03e-06	<0.01	GATA6 (4.7)	VEGFA (4.0)	GATA4 (4.0)	SGCG (3.8)	VCAN (3.8)	TNNC1 (3.8)	WNT2 (3.7)	PDE3A (3.5)	PTRF (2.9)	SOX7 (2.8)		MP:0003984	embryonic growth retardation	0.00043	<0.05	PLXND1 (3.0)	RASIP1 (3.0)	VEGFA (3.0)	ARID1A (3.0)	SPRY4 (2.6)	TNKS (2.6)	VCAN (2.4)	NCOA2 (2.4)	MGA (2.4)	TNKS2 (2.3)		ENSG00000069431	ABCC9 PPI subnetwork	0.000138	<0.05	C12orf51 (3.9)	PCIF1 (3.0)	NFATC3 (3.0)	ZNF142 (2.9)	ATXN2 (2.6)	PIK3R1 (2.2)	CTCF (2.1)	RILPL1 (2.0)	CPEB4 (1.9)	OPTC (1.9)		ENSG00000169967	MAP3K2 PPI subnetwork	0.00273	>=0.20	MYCL1 (3.0)	SP2 (2.7)	MSL2 (2.6)	DGKQ (2.4)	JUND (2.4)	TP53INP2 (2.4)	NCOA6 (2.4)	GKAP1 (2.3)	ITGB6 (2.3)	INPP5A (2.2)
MP:0002118	abnormal lipid homeostasis	8.03e-06	<0.01	PCK1 (5.9)	LPL (5.7)	GPAM (5.5)	MLXIPL (5.4)	APOA5 (5.1)	MOSC1 (4.9)	FAM13A (4.8)	HP (4.7)	APOB (4.2)	APOC4 (4.1)		ENSG00000121741	ZMYM2 PPI subnetwork	0.000435	<0.05	NCOA5 (4.1)	LUC7L2 (3.5)	DDX17 (3.5)	GTPBP1 (3.3)	TOP1 (3.2)	ARNT (3.0)	ARFRP1 (3.0)	ARID1A (2.9)	CITED2 (2.8)	HIST2H2BE (2.7)		MP:0006280	abnormal digit development	0.000142	<0.05	FLRT1 (2.7)	ENSG00000259450 (2.7)	ELMO3 (2.6)	SOX7 (2.4)	RASD1 (2.1)	EYA2 (2.1)	HSD11B2 (2.0)	SETBP1 (2.0)	ENSG00000228536 (1.9)	KLF14 (1.8)		MP:0002279	abnormal diaphragm morphology	0.00274	>=0.20	C11orf9 (4.0)	TNNC1 (3.7)	IFFO1 (3.6)	EBF2 (3.1)	LPL (2.7)	ERBB3 (2.5)	PTRF (2.4)	ENSG00000234494 (2.4)	COPZ2 (2.3)	ZNF579 (2.3)
MP:0002080	prenatal lethality	8.5e-06	<0.01	GLI2 (4.4)	RAI1 (2.9)	TBX6 (2.7)	ERBB3 (2.6)	HMGB3P1 (2.6)	ALDOA (2.6)	HCAR1 (2.5)	BNC2 (2.4)	BPTF (2.4)	NEO1 (2.4)		ENSG00000150093	ITGB1 PPI subnetwork	0.000447	<0.05	COL18A1 (5.4)	AXL (4.6)	PLXND1 (3.8)	CTSK (3.3)	TPM1 (3.1)	MRVI1 (3.0)	SPRY4 (2.9)	LPL (2.9)	PVRL2 (2.8)	KDELR3 (2.8)		GO:0003705	RNA polymerase II distal enhancer sequence-specific DNA binding transcription factor activity	0.000145	<0.05	GATA6 (5.3)	GATA4 (4.6)	TRIB1 (3.1)	HLX (2.7)	BMF (2.7)	GRB14 (2.7)	SOX7 (2.6)	BAIAP2L2 (2.5)	THAP11 (2.4)	MAP3K11 (2.4)		REACTOME_SIGNALING_BY_EGFR	REACTOME_SIGNALING_BY_EGFR	0.00277	>=0.20	YPEL3 (3.2)	KDM4B (2.5)	BAP1 (2.5)	MEGF9 (2.4)	JMJD1C (2.4)	TWF2 (2.4)	DAGLA (2.3)	DENND1A (2.3)	RAB1B (2.3)	CNIH2 (2.2)
GO:0000122	negative regulation of transcription from RNA polymerase II promoter	8.82e-06	<0.01	BMF (4.4)	FIZ1 (4.3)	GATAD2B (4.2)	VPS37D (3.4)	R3HDM2 (3.1)	ZFP64 (2.9)	LCORL (2.7)	PLEKHH3 (2.7)	ARID1A (2.6)	SP2 (2.6)		ENSG00000100393	EP300 PPI subnetwork	0.000449	<0.05	TRIB1 (4.5)	NCOA2 (3.6)	R3HDM2 (3.4)	ARID1A (3.3)	HNRNPUL1 (3.3)	DDX17 (3.3)	MAP3K1 (3.2)	FAM100B (3.0)	ARNT (2.6)	GATAD2B (2.5)		GO:0050673	epithelial cell proliferation	0.000147	<0.05	SOX7 (3.0)	SLC12A4 (2.9)	ENSG00000259471 (2.8)	SETBP1 (2.7)	IRS1 (2.5)	CYTL1 (2.3)	GRB14 (2.2)	LAMB1 (2.0)	MPDZ (1.9)	EYA2 (1.8)		MP:0011092	complete embryonic lethality	0.00277	>=0.20	MET (2.8)	DAG1 (2.6)	E2F3 (2.3)	DHX38 (2.3)	NCOA6 (2.2)	JMJD1C (2.2)	BPTF (2.1)	PCDH17 (2.1)	PPP4C (2.0)	BAP1 (2.0)
GO:0010906	regulation of glucose metabolic process	9.69e-06	<0.01	ENSG00000254235 (4.1)	PIK3R1 (3.4)	CSGALNACT1 (3.2)	BMF (3.2)	TP53INP2 (3.0)	THRB (2.9)	LPA (2.8)	LYRM7 (2.6)	PHF7 (2.6)	FAM13A (2.6)		ENSG00000163737	PF4 PPI subnetwork	0.00047	<0.05	MYO1F (4.7)	PLAUR (3.8)	ZDHHC18 (3.7)	FADS1 (3.6)	FADS2 (3.3)	CTSS (3.0)	SLC22A4 (2.8)	PDE3B (2.7)	CSF1 (2.4)	PDE3A (2.4)		MP:0002078	abnormal glucose homeostasis	0.000149	<0.05	FAM13A (4.2)	PEMT (3.9)	KCNK3 (3.6)	RASD1 (3.2)	CTRL (2.8)	HCAR1 (2.8)	PIK3R1 (2.7)	ACOXL (2.5)	ENSG00000259450 (2.3)	VEGFB (2.1)		ENSG00000105976	MET PPI subnetwork	0.00279	>=0.20	RGS12 (2.7)	MET (2.6)	TAOK2 (2.5)	LPAR5 (2.4)	MCC (2.4)	PGS1 (2.4)	DGKQ (2.3)	MAP3K1 (2.3)	HTT (2.2)	AFF1 (1.9)
KEGG_SMALL_CELL_LUNG_CANCER	KEGG_SMALL_CELL_LUNG_CANCER	9.77e-06	<0.01	COL7A1 (4.6)	ITGB6 (4.4)	RELB (4.2)	COL18A1 (3.7)	MAP3K1 (3.7)	LAMB1 (3.4)	PLK2 (3.2)	DAG1 (2.9)	SLC12A4 (2.9)	CD40 (2.8)		KEGG_ADIPOCYTOKINE_SIGNALING_PATHWAY	KEGG_ADIPOCYTOKINE_SIGNALING_PATHWAY	0.000485	<0.05	MLXIPL (5.5)	PCK1 (4.8)	TIMP4 (4.6)	RELB (4.6)	LPL (4.1)	RBP4 (3.4)	PPARG (3.3)	PDE3B (3.1)	THRB (3.1)	GPR146 (3.1)		MP:0005439	decreased glycogen level	0.000151	<0.05	PEMT (4.2)	FAM13A (3.7)	RASD1 (3.4)	KCNK3 (2.8)	NOL3 (2.6)	HCAR1 (2.5)	SPON1 (2.4)	VEGFA (2.3)	CDKN2C (2.2)	ENSG00000228536 (2.2)		MP:0000607	abnormal hepatocyte morphology	0.00288	>=0.20	APOA5 (4.4)	GLYCTK (3.3)	DMGDH (3.2)	HP (3.1)	HACL1 (3.0)	BTD (2.8)	NAGLU (2.8)	SLC37A4 (2.7)	PCCB (2.4)	TMEM219 (2.3)
GO:0042974	retinoic acid receptor binding	9.95e-06	<0.01	ENSG00000235300 (3.8)	MLX (3.1)	THAP11 (2.8)	SGK2 (2.8)	UBTF (2.8)	RAB1B (2.7)	MGA (2.7)	PLCB3 (2.6)	PPARG (2.5)	MET (2.5)		GO:0019901	protein kinase binding	0.000514	<0.05	RAB11B (3.6)	RRAS2 (3.2)	RASA3 (3.0)	CRTC2 (2.9)	TSC22D2 (2.8)	ARNT (2.7)	RELB (2.5)	SUN2 (2.5)	CEP55 (2.5)	ARHGAP1 (2.4)		MP:0005459	decreased percent body fat	0.000166	<0.05	CTRL (9.7)	HCAR1 (3.4)	TRIB1 (3.4)	KCNK3 (2.5)	COBLL1 (2.2)	ENSG00000259450 (2.2)	HLX (2.1)	BCL2L11 (2.1)	PIK3R1 (1.8)	MAFB (1.8)		REACTOME_SIGNALING_BY_EGFR_IN_CANCER	REACTOME_SIGNALING_BY_EGFR_IN_CANCER	0.00291	>=0.20	YPEL3 (3.1)	BAP1 (2.6)	KDM4B (2.6)	TWF2 (2.5)	MEGF9 (2.4)	RAB1B (2.4)	DAGLA (2.3)	JMJD1C (2.3)	DENND1A (2.3)	C3orf54 (2.3)
MP:0011108	partial embryonic lethality during organogenesis	1.02e-05	<0.01	GATA6 (4.9)	PVRL2 (4.3)	COL18A1 (4.0)	LAMB1 (3.7)	GATA4 (3.5)	ARID1A (3.2)	RBMS1 (3.1)	VEGFA (2.9)	SLC18A1 (2.9)	MAP3K1 (2.8)		ENSG00000115461	IGFBP5 PPI subnetwork	0.000517	<0.05	FGL1 (4.6)	VCAN (3.7)	ENSG00000253379 (3.4)	RBP4 (3.1)	FST (3.1)	COL18A1 (3.0)	APOB (2.9)	EYA2 (2.5)	VEGFA (2.5)	PDE3B (2.3)		MP:0011099	complete lethality throughout fetal growth and development	0.00017	<0.05	HLX (3.6)	FAM65A (3.6)	VEGFA (3.3)	RANBP10 (3.1)	EXOC3L1 (2.9)	SOX7 (2.8)	CTCF (2.8)	GATA6 (2.8)	NFATC3 (2.8)	C12orf51 (2.5)		GO:0048008	platelet-derived growth factor receptor signaling pathway	0.00291	>=0.20	ENSG00000243224 (2.7)	LPL (2.5)	ENSG00000226645 (2.3)	C17orf58 (2.2)	LPAL2 (2.1)	C11orf9 (2.1)	AFF1 (1.9)	MAP3K1 (1.9)	LPAR5 (1.8)	ENSG00000247853 (1.7)
GO:0006606	protein import into nucleus	1.06e-05	<0.01	TNKS2 (3.3)	ENSG00000124915 (2.9)	SLC39A1 (2.8)	ENSG00000254235 (2.8)	MGA (2.4)	LGR6 (2.3)	SLC41A1 (2.3)	LRRC29 (2.3)	ZNRF3 (2.3)	MAS1 (2.3)		KEGG_CHRONIC_MYELOID_LEUKEMIA	KEGG_CHRONIC_MYELOID_LEUKEMIA	0.000525	<0.05	GALNT2 (3.2)	MAP3K1 (3.2)	MARCH5 (3.2)	RELB (2.5)	USP3 (2.3)	RASA3 (2.3)	ARID1A (2.2)	DDB2 (2.2)	BCL7B (2.1)	SSH1 (2.0)		GO:0044212	transcription regulatory region DNA binding	0.000175	<0.05	TRIB1 (4.0)	GATA6 (3.2)	MTA2 (3.2)	FLRT1 (3.2)	UBTF (2.9)	HLX (2.5)	SETBP1 (2.5)	GATA4 (2.3)	BMF (2.2)	EXOC3L1 (2.2)		ENSG00000197122	SRC PPI subnetwork	0.00295	>=0.20	ERBB3 (3.1)	PTRF (2.9)	PACS1 (2.8)	DAG1 (2.7)	SEMA3G (2.6)	IKZF4 (2.6)	ATP6V0A1 (2.5)	RBMS1 (2.4)	MET (2.3)	DAGLA (2.1)
MP:0005292	improved glucose tolerance	1.09e-05	<0.01	PNLIPRP2 (5.2)	PCK1 (4.7)	MLXIPL (4.6)	HCAR1 (4.6)	LPL (4.4)	PPARG (4.0)	O3FAR1 (3.6)	MOSC1 (3.6)	RASD1 (3.6)	RBP4 (3.5)		GO:0008645	hexose transport	0.000533	<0.05	PNLIPRP2 (3.6)	ENSG00000233559 (3.1)	PIGC (2.4)	ENSG00000233006 (2.4)	ENSG00000234899 (2.1)	UBR1 (2.1)	MLXIPL (2.1)	BTAF1 (2.1)	ENSG00000227143 (2.0)	GPR146 (2.0)		ENSG00000175387	SMAD2 PPI subnetwork	0.000182	<0.05	UBTF (3.1)	ATXN2 (3.0)	L3MBTL3 (2.7)	HMGA2 (2.7)	RELA (2.5)	PTPN11 (2.5)	FHOD1 (2.5)	SH2B3 (2.4)	MTA2 (2.4)	PCNXL3 (2.3)		MP:0001718	abnormal visceral yolk sac morphology	0.00298	>=0.20	C11orf9 (3.3)	AMT (3.0)	WNT2 (3.0)	GLYCTK (2.9)	RBMS1 (2.8)	APOA5 (2.8)	MCC (2.7)	JMJD1C (2.7)	CFTR (2.7)	NPC1L1 (2.5)
GO:0032868	response to insulin stimulus	1.1e-05	<0.01	HCAR1 (4.6)	MLXIPL (3.3)	VEGFB (3.2)	DMRT2 (2.9)	RASD1 (2.9)	TIMP4 (2.8)	THRB (2.8)	KLHL8 (2.8)	YPEL3 (2.6)	MOSC1 (2.6)		GO:0015758	glucose transport	0.000533	<0.05	PNLIPRP2 (3.6)	ENSG00000233559 (3.1)	PIGC (2.4)	ENSG00000233006 (2.4)	ENSG00000234899 (2.1)	UBR1 (2.1)	MLXIPL (2.1)	BTAF1 (2.1)	ENSG00000227143 (2.0)	GPR146 (2.0)		GO:0050678	regulation of epithelial cell proliferation	0.000182	<0.05	SOX7 (3.3)	ENSG00000259471 (2.9)	SLC12A4 (2.9)	SETBP1 (2.7)	IRS1 (2.7)	MPDZ (2.3)	CYTL1 (2.3)	GRB14 (2.2)	LAMB1 (2.0)	HLX (2.0)		ENSG00000099308	MAST3 PPI subnetwork	0.003	>=0.20	MACF1 (3.3)	C11orf9 (3.0)	MCC (2.9)	NCOA6 (2.8)	AFF1 (2.7)	LRRC8E (2.7)	GLYCTK-AS1 (2.6)	ZNF579 (2.5)	ENSG00000223561 (2.5)	DENND1A (2.4)
ENSG00000112062	MAPK14 PPI subnetwork	1.13e-05	<0.01	JUND (4.7)	MAFF (4.6)	TRIB1 (4.3)	FHOD1 (3.9)	VEGFA (3.9)	PLK2 (3.7)	BMF (3.7)	SSH1 (3.3)	ETV4 (3.0)	SPRY4 (2.9)		GO:0048514	blood vessel morphogenesis	0.000533	<0.05	RASIP1 (5.0)	PLXND1 (3.8)	COL18A1 (3.7)	SPRY4 (3.4)	PDE3A (2.9)	VEGFA (2.8)	PVRL2 (2.6)	RSPO3 (2.6)	VCAN (2.3)	NKX3-1 (2.3)		MP:0005560	decreased circulating glucose level	0.000182	<0.05	PEMT (3.7)	RASD1 (3.0)	FAM13A (2.4)	BCL2L11 (2.2)	CELSR3 (2.2)	HCAR1 (2.1)	ABCA1 (2.0)	MACROD1 (2.0)	KCNK3 (2.0)	PLA2G6 (1.9)		GO:0071495	cellular response to endogenous stimulus	0.00321	>=0.20	C11orf9 (2.3)	KDM4B (2.2)	CFTR (2.1)	HSD17B1 (2.0)	NPC1L1 (2.0)	DENND1A (1.9)	MAP2K7 (1.8)	KLHL8 (1.8)	ZFPM2 (1.7)	VPS11 (1.7)
MP:0011101	partial prenatal lethality	1.16e-05	<0.01	PLXND1 (3.7)	COL18A1 (3.3)	DAG1 (3.0)	LAMB1 (2.9)	FGFR1 (2.8)	LRP4 (2.7)	SSH1 (2.7)	BANP (2.7)	BPTF (2.7)	SPRY4 (2.7)		GO:0046982	protein heterodimerization activity	0.000538	<0.05	ZC3H12C (3.2)	VEGFA (2.9)	MEOX2 (2.9)	GTPBP1 (2.7)	PDGFC (2.5)	NFIA (2.4)	FST (2.4)	SLC2A4RG (2.4)	VCAN (2.4)	PDE3A (2.4)		REACTOME_TRANSCRIPTIONAL_REGULATION_OF_WHITE_ADIPOCYTE_DIFFERENTIATION	REACTOME_TRANSCRIPTIONAL_REGULATION_OF_WHITE_ADIPOCYTE_DIFFERENTIATION	0.000183	<0.05	PEMT (4.2)	FAM13A (3.3)	PCIF1 (3.1)	RASD1 (3.0)	DHX8 (2.9)	PCNXL3 (2.6)	C12orf51 (2.4)	EDC4 (2.4)	MAPKAPK5 (2.3)	SH2B3 (2.3)		KEGG_GLYCINE_SERINE_AND_THREONINE_METABOLISM	KEGG_GLYCINE_SERINE_AND_THREONINE_METABOLISM	0.00335	>=0.20	DMGDH (7.2)	BHMT (6.7)	APOA5 (5.1)	GLYCTK (4.9)	SUOX (4.5)	SLC26A1 (4.2)	LPA (4.1)	MOSC1 (3.5)	ENSG00000243224 (3.5)	SLC22A2 (3.5)
ENSG00000141027	NCOR1 PPI subnetwork	1.19e-05	<0.01	JMJD1C (4.8)	STAG1 (4.6)	ARID1A (4.0)	KDM4B (3.7)	BANP (3.7)	HNRNPUL1 (3.5)	GATAD2B (3.5)	DENND1A (3.4)	PCIF1 (3.3)	NCOA6 (3.3)		MP:0002080	prenatal lethality	0.000541	<0.05	GLI2 (4.4)	RAI1 (2.9)	BNC2 (2.4)	FST (2.2)	SPRY4 (2.2)	SREBF1 (2.1)	RSPO3 (2.1)	ENSG00000232871 (1.9)	MGA (1.9)	ZNRF3 (1.9)		MP:0001577	anemia	0.000186	<0.05	RANBP10 (4.1)	FERMT3 (3.7)	RELA (2.7)	TNFAIP8 (2.7)	E2F4 (2.5)	FAM65A (2.5)	EXOC3L1 (2.5)	SH2B3 (2.5)	HLX (2.3)	TRIB1 (2.1)		ENSG00000111707	SUDS3 PPI subnetwork	0.00351	>=0.20	MAP2K7 (3.5)	BUD13 (3.5)	C18orf8 (3.4)	BEND3 (2.8)	STAG1 (2.7)	PPP4C (2.6)	GAK (2.1)	SP2 (2.1)	RAB1B (2.1)	NCOA6 (2.1)
MP:0001785	edema	1.29e-05	<0.01	RASIP1 (4.6)	EXOC3L1 (4.5)	ZFPM2 (4.3)	SOX7 (3.7)	SEMA3G (3.4)	PTRF (3.4)	PVRL2 (3.3)	GATA6 (3.3)	PCDH17 (3.2)	MPDZ (3.2)		MP:0000189	hypoglycemia	0.000573	<0.05	LPL (6.6)	PPARG (6.2)	PCK1 (6.0)	PEMT (4.6)	RBP4 (4.5)	TIMP4 (4.5)	O3FAR1 (4.2)	PDE3B (4.1)	MLXIPL (4.0)	SLC18A1 (3.6)		MP:0001923	reduced female fertility	0.000189	<0.05	MAFF (2.9)	KCNK7 (2.7)	KCNJ2 (2.6)	PIK3R1 (2.6)	AHNAK (2.5)	TRIB1 (2.2)	ACSL6 (2.2)	GATA6 (2.2)	ITPR2 (2.1)	SPON1 (2.1)		ENSG00000115641	FHL2 PPI subnetwork	0.0036	>=0.20	PPP2R3A (3.6)	SEMA3G (2.9)	MIER3 (2.7)	NFE2L1 (2.7)	KIAA1683 (2.6)	TNNC1 (2.6)	BPTF (2.5)	LPAR5 (2.4)	IFFO1 (2.3)	BANP (2.3)
GO:0034504	protein localization to nucleus	1.31e-05	<0.01	TNKS2 (3.7)	ENSG00000124915 (3.2)	ENSG00000254235 (3.1)	MGA (2.7)	JMJD1C (2.5)	LRRC29 (2.4)	GKAP1 (2.4)	SLC39A1 (2.4)	TSC22D2 (2.4)	UBAP1 (2.3)		ENSG00000107643	MAPK8 PPI subnetwork	0.000577	<0.05	TRIB1 (6.2)	CITED2 (3.4)	MAP3K1 (2.8)	SPRY4 (2.6)	VEGFA (2.5)	PLAUR (2.4)	CRTC2 (2.2)	DSTYK (2.2)	RRAS2 (2.2)	PDGFC (2.1)		ENSG00000178952	TUFM PPI subnetwork	0.000192	<0.05	FNIP1 (3.0)	DUS2L (2.9)	BCS1L (2.8)	ACAD10 (2.7)	LYRM7 (2.5)	SOX7 (2.3)	GANAB (2.2)	ZNF664 (2.1)	ERP29 (2.1)	UQCRC1 (2.0)		ENSG00000177963	RIC8A PPI subnetwork	0.00365	>=0.20	WDR82 (2.8)	PPM1M (2.4)	TWF2 (2.3)	BPTF (2.2)	GKAP1 (2.1)	FGFR1 (2.0)	RBPJ (2.0)	RHOA (2.0)	DGKQ (1.9)	VPS11 (1.9)
GO:0051170	nuclear import	1.32e-05	<0.01	TNKS2 (3.5)	SLC39A1 (2.8)	ENSG00000124915 (2.8)	ENSG00000254235 (2.8)	MGA (2.5)	SLC41A1 (2.3)	MIER3 (2.3)	AHNAK (2.2)	LRRC29 (2.2)	LGR6 (2.2)		ENSG00000127445	PIN1 PPI subnetwork	0.000588	<0.05	NUDT21 (3.5)	MYBL2 (3.1)	CKAP5 (2.9)	BUD13 (2.4)	FAM100B (2.3)	NCOA5 (2.2)	ENSG00000226380 (2.1)	CRY2 (2.1)	CORO1C (2.1)	SF3B4 (2.1)		MP:0009674	decreased birth weight	0.0002	<0.05	HMGA2 (3.6)	CPEB4 (3.0)	HCAR1 (2.9)	IRS1 (2.6)	KLF14 (2.6)	TTLL4 (2.6)	E2F4 (2.1)	CUX2 (2.1)	LAMB1 (2.0)	VEGFA (1.8)		MP:0002652	thin myocardium	0.00366	>=0.20	ANKRD28 (3.3)	C11orf9 (3.3)	E2F3 (3.1)	ENSG00000235300 (3.0)	MACF1 (2.4)	HTT (2.4)	NCOA6 (2.2)	SP2 (2.2)	PTRF (2.2)	TNNC1 (2.2)
GO:0001558	regulation of cell growth	1.35e-05	<0.01	ENSG00000233559 (3.6)	SLC22A5 (3.2)	AXL (3.1)	CYTL1 (3.1)	PDLIM4 (2.8)	RSPO3 (2.7)	CRLF1 (2.7)	NT5E (2.6)	NUTF2 (2.6)	MC4R (2.5)		ENSG00000116044	NFE2L2 PPI subnetwork	0.000592	<0.05	TRIB1 (6.4)	CITED2 (2.9)	RFT1 (2.6)	MAP3K1 (2.6)	JOSD1 (2.5)	FAM100B (2.4)	RAI1 (2.4)	NR2C2AP (2.3)	PRAM1 (2.2)	ENSG00000227143 (2.1)		ENSG00000198646	NCOA6 PPI subnetwork	0.000203	<0.05	PCIF1 (4.3)	USP37 (3.4)	TRIB1 (3.2)	ZNF142 (2.8)	CTCF (2.7)	SETBP1 (2.6)	RASD1 (2.6)	ZNF335 (2.5)	UBTF (2.4)	C12orf51 (2.4)		GO:0004879	ligand-activated sequence-specific DNA binding RNA polymerase II transcription factor activity	0.00371	>=0.20	ERBB3 (3.5)	ENSG00000237773 (3.1)	PLEKHH3 (2.7)	MET (2.5)	JUND (2.5)	JMY (2.3)	GLYCTK (2.3)	MCC (2.2)	SUOX (2.1)	BTD (2.1)
MP:0005293	impaired glucose tolerance	1.42e-05	<0.01	MLXIPL (4.5)	KCNK3 (4.4)	RASD1 (4.0)	STX1A (3.8)	TIMP4 (3.5)	RGS17 (3.5)	GCK (3.5)	RBP4 (3.4)	PDE3B (3.4)	GPAM (3.3)		GO:0015749	monosaccharide transport	0.00063	<0.05	PNLIPRP2 (3.5)	ENSG00000233559 (3.1)	ENSG00000233006 (2.3)	PIGC (2.3)	ENSG00000234899 (2.1)	ENSG00000227143 (2.1)	BTAF1 (2.1)	MLXIPL (2.0)	UBR1 (2.0)	SLC19A1 (2.0)		GO:0001067	regulatory region nucleic acid binding	0.00021	<0.05	TRIB1 (4.1)	GATA6 (3.3)	MTA2 (3.1)	FLRT1 (2.9)	UBTF (2.8)	HLX (2.7)	SETBP1 (2.6)	BMF (2.5)	GATA4 (2.3)	ATXN2 (2.1)		ENSG00000137171	KLC4 PPI subnetwork	0.00371	>=0.20	MACF1 (3.4)	BPTF (3.0)	LRRC8E (3.0)	NCOA6 (2.9)	ENSG00000223561 (2.8)	GLYCTK-AS1 (2.4)	AFF1 (2.4)	ITGB6 (2.4)	MCC (2.4)	ZNF579 (2.3)
ENSG00000100644	HIF1A PPI subnetwork	1.43e-05	<0.01	KDM4B (3.9)	HNRNPUL1 (3.2)	VEGFA (3.0)	PLCG1 (3.0)	TWF2 (2.6)	RFXANK (2.6)	PLK2 (2.6)	PFKFB4 (2.5)	PPP2R3A (2.5)	ARID1A (2.5)		GO:0006606	protein import into nucleus	0.000637	<0.05	TNKS2 (3.3)	SLC39A1 (2.8)	MGA (2.4)	LGR6 (2.3)	ZNRF3 (2.3)	MAS1 (2.3)	MARCH5 (2.2)	GTPBP1 (2.2)	VCAN (2.1)	ENSG00000219491 (2.0)		GO:0000975	regulatory region DNA binding	0.00021	<0.05	TRIB1 (4.1)	GATA6 (3.3)	MTA2 (3.1)	FLRT1 (2.9)	UBTF (2.8)	HLX (2.7)	SETBP1 (2.6)	BMF (2.5)	GATA4 (2.3)	ATXN2 (2.1)		GO:0019901	protein kinase binding	0.00374	>=0.20	PACS1 (3.4)	JMJD1C (3.4)	KDM4B (3.4)	ZNF524 (2.8)	JUND (2.7)	PPM1M (2.6)	FAM134C (2.6)	PLEKHH3 (2.3)	MAP2K7 (2.3)	NCOA6 (2.3)
MP:0005319	abnormal enzyme/ coenzyme level	1.45e-05	<0.01	HP (4.0)	GALNT2 (3.9)	MLXIPL (3.9)	DMGDH (3.2)	PCK1 (3.2)	LPA (3.2)	ST3GAL4 (3.1)	FADS1 (3.1)	PEMT (3.0)	NPC1 (3.0)		GO:0005520	insulin-like growth factor binding	0.000669	<0.05	AXL (4.5)	ECM2 (4.5)	FST (4.1)	CTSK (3.8)	COL18A1 (3.3)	PDLIM4 (3.0)	COLEC11 (2.8)	CSF1 (2.7)	EYA2 (2.5)	PDGFC (2.4)		GO:0043566	structure-specific DNA binding	0.00022	<0.05	USP37 (3.2)	RQCD1 (2.7)	CTCF (2.7)	NFATC3 (2.7)	TRIB1 (2.6)	UBTF (2.5)	GATA4 (2.3)	PCIF1 (2.1)	ACD (2.0)	SETBP1 (2.0)		ENSG00000118515	SGK1 PPI subnetwork	0.00376	>=0.20	ALDOA (3.5)	PACS1 (3.5)	PCCB (2.9)	CHD4 (2.6)	NUDT2 (2.2)	NFE2L1 (2.1)	SYNCRIP (2.0)	PCDH17 (1.9)	HMBS (1.9)	HMGB3P1 (1.8)
ENSG00000196363	WDR5 PPI subnetwork	1.55e-05	<0.01	NCOA5 (4.2)	BAZ1B (3.9)	BUD13 (3.5)	STAG1 (3.5)	THAP11 (3.5)	ARID1A (3.4)	MSL2 (3.4)	PPP4C (3.3)	PCIF1 (3.2)	SFMBT1 (3.1)		GO:0016049	cell growth	0.000671	<0.20	SLC22A5 (3.6)	AXL (3.3)	ENSG00000233559 (3.0)	P4HA2 (2.6)	TSC22D2 (2.5)	PDLIM4 (2.5)	VPS37D (2.3)	FST (2.2)	CSF1 (2.2)	RSPO3 (2.1)		MP:0004251	failure of heart looping	0.00022	<0.05	KCNK3 (3.8)	GATA6 (3.6)	GATA4 (3.1)	FAM65A (3.0)	ATXN2 (2.8)	PCNXL3 (2.7)	AGRP (2.3)	PDE3A (2.2)	KCTD19 (2.2)	NFATC3 (2.2)		ENSG00000007402	CACNA2D2 PPI subnetwork	0.00376	>=0.20	APOA5 (3.9)	HP (3.5)	DMGDH (2.8)	GRK4 (2.6)	GLYCTK (2.2)	GPAM (1.9)	BHMT (1.8)	AMT (1.7)	SLC26A1 (1.7)	LPA (1.6)
MP:0002079	increased circulating insulin level	1.57e-05	<0.01	GPAM (6.2)	MLXIPL (5.7)	PCK1 (5.5)	LPL (5.2)	RBP4 (4.8)	PEMT (4.5)	TIMP4 (4.5)	MOSC1 (4.4)	RASD1 (4.0)	SGK2 (3.8)		GO:0005667	transcription factor complex	0.000694	<0.20	ARID1A (3.3)	FKBP6 (2.6)	TNKS (2.6)	ARNT (2.4)	NKX3-1 (2.4)	HNRNPUL1 (2.3)	ENSG00000226334 (2.3)	GLI2 (2.3)	PDGFC (2.3)	BTF3P12 (2.1)		GO:0045926	negative regulation of growth	0.000222	<0.05	CYTL1 (3.5)	RILPL1 (2.1)	ENSG00000253695 (2.0)	BAIAP2L2 (1.8)	TCTN2 (1.7)	HLX (1.6)	IRS1 (1.6)	RASD1 (1.6)	EXOC3L1 (1.6)	SSPN (1.5)		ENSG00000179715	FAM113B PPI subnetwork	0.00382	>=0.20	NPC1L1 (3.7)	APOA5 (3.6)	HP (2.8)	GPAM (2.7)	NPC1 (1.8)	RMI1 (1.8)	C5orf35 (1.8)	NRXN3 (1.8)	TNNC1 (1.8)	DAG1 (1.8)
ENSG00000074966	TXK PPI subnetwork	1.57e-05	<0.01	GIMAP4 (4.3)	GIMAP7 (3.0)	SLC2A4RG (2.9)	SKAP1 (2.9)	GIMAP6 (2.8)	BAIAP2L2 (2.8)	UBR1 (2.7)	SPRY4 (2.7)	LPAR5 (2.6)	ETV4 (2.4)		GO:0008285	negative regulation of cell proliferation	0.000695	<0.20	TRIB1 (2.4)	C5orf56 (2.3)	PDE3A (2.2)	O3FAR1 (2.2)	CITED2 (2.0)	AXL (2.0)	NFIA (2.0)	PDLIM4 (1.9)	RFX4 (1.9)	FST (1.9)		GO:0042803	protein homodimerization activity	0.000223	<0.05	CYTL1 (3.6)	HSF4 (3.0)	PEMT (2.9)	FAM13A (2.8)	ALDH2 (2.5)	VEGFB (2.4)	SH2B3 (2.2)	VEGFA (2.2)	GATA4 (2.1)	CDKN2C (1.9)		ENSG00000108175	ZMIZ1 PPI subnetwork	0.00397	>=0.20	AFF1 (2.7)	IKZF4 (2.6)	DENND1A (2.4)	CHD4 (2.3)	PRR15L (2.3)	RGS12 (2.2)	PPP2R3A (2.1)	KDM4B (2.1)	BPTF (2.1)	SLC22A3 (2.0)
MP:0001614	abnormal blood vessel morphology	1.58e-05	<0.01	SOX7 (6.2)	COL18A1 (5.3)	PLXND1 (5.1)	RASIP1 (4.7)	SEMA3G (4.1)	PCDH17 (3.9)	PTRF (3.5)	EBF2 (3.5)	HLX (3.4)	VCAN (3.3)		ENSG00000065833	ME1 PPI subnetwork	0.000702	<0.20	COPB1 (3.9)	C12orf23 (3.8)	KDELR3 (3.6)	VPS53 (3.3)	RAB1A (3.2)	GOLPH3L (2.9)	ATG13 (2.5)	PDXDC1 (2.5)	ARFGAP2 (2.5)	RBBP5 (2.5)		GO:0032835	glomerulus development	0.000237	<0.05	SPON1 (2.8)	HCAR1 (2.5)	ENSG00000245937 (2.2)	SSPN (2.2)	COBLL1 (2.1)	KIAA0895L (2.0)	FAM65A (1.9)	EXOC3L1 (1.9)	TCTN2 (1.9)	FLRT1 (1.8)		MP:0005668	decreased circulating leptin level	0.00398	>=0.20	LPL (6.0)	GPAM (4.6)	SEMA3G (4.0)	MOSC1 (3.4)	HP (3.0)	MAP1LC3A (2.8)	TWF2 (2.5)	GLYCTK (2.4)	ANKRD28 (2.4)	DNAH1 (2.3)
MP:0009115	abnormal fat cell morphology	1.59e-05	<0.01	TIMP4 (7.2)	LPL (6.4)	PCK1 (5.7)	RBP4 (5.2)	PPARG (5.1)	HCAR1 (4.9)	FAM13A (4.7)	SEMA3G (4.5)	MOSC1 (3.9)	PDE3B (3.5)		MP:0002419	abnormal innate immunity	0.000712	<0.20	TRIB1 (5.3)	PRAM1 (4.4)	PLAUR (3.6)	VCAN (3.1)	MYO1F (2.9)	NR0B2 (2.7)	GLUL (2.5)	GPR146 (2.5)	CREB3L4 (2.2)	TRNP1 (2.1)		MP:0005650	abnormal limb bud morphology	0.000252	<0.05	HMGA2 (3.0)	GATA6 (2.8)	KCNK3 (2.4)	IRS1 (2.3)	TCTN2 (2.2)	GTF2H3 (2.2)	MPDZ (2.0)	SOX7 (2.0)	LAMB1 (1.9)	HCAR1 (1.8)		MP:0004615	cervical vertebral transformation	0.00399	>=0.20	SKAP1 (3.9)	TUBG2 (2.7)	EBF2 (2.5)	GLYCTK-AS1 (2.3)	IKZF4 (2.1)	TBX6 (2.1)	ZFP64 (1.7)	MIER3 (1.6)	PLEKHH3 (1.6)	STAG1 (1.6)
ENSG00000171681	ATF7IP PPI subnetwork	1.6e-05	<0.01	ARNT (4.1)	NISCH (3.5)	PVRL2 (3.2)	KIAA0754 (3.0)	SFMBT1 (3.0)	LAMB1 (2.9)	RASIP1 (2.9)	ARID1A (2.9)	COL18A1 (2.8)	DAG1 (2.7)		GO:0051169	nuclear transport	0.000716	<0.20	LUC7L2 (3.3)	BCL7B (2.7)	DDX17 (2.4)	PDXDC1 (2.4)	SF3B4 (2.3)	HSPA4 (2.1)	RRN3 (2.0)	MARCH5 (2.0)	GTPBP1 (2.0)	NCOA5 (2.0)		GO:0016922	ligand-dependent nuclear receptor binding	0.000261	<0.05	GATA4 (3.5)	C12orf51 (3.2)	CPEB4 (2.9)	PCIF1 (2.8)	DHX8 (2.7)	ATXN2 (2.4)	NFATC3 (2.3)	UBTF (2.1)	CUX2 (2.1)	CTCF (2.0)		ENSG00000185630	PBX1 PPI subnetwork	0.00402	>=0.20	IFFO1 (4.4)	DENND1A (2.3)	ZFPM2 (2.1)	TBX6 (2.1)	EBF2 (2.0)	INO80E (2.0)	KIAA0754 (1.9)	ENSG00000256731 (1.8)	HSD17B1 (1.8)	ZFP64 (1.8)
ENSG00000099860	GADD45B PPI subnetwork	1.6e-05	<0.01	RASD1 (4.5)	CEP55 (3.3)	CDKN2C (3.2)	TRIB1 (3.2)	NCAPG (2.9)	DDB2 (2.9)	UHRF1 (2.7)	KDM4B (2.7)	PLEKHH3 (2.6)	BCL2L11 (2.6)		MP:0008705	increased interleukin-6 secretion	0.000742	<0.20	MYO1F (4.5)	CTSS (3.7)	ZC3H12C (3.0)	TRIB1 (2.9)	ZDHHC18 (2.7)	TIMP4 (2.7)	ASAH1 (2.5)	O3FAR1 (2.4)	PDE3B (2.3)	ABCA1 (2.3)		MP:0001622	abnormal vasculogenesis	0.000263	<0.05	SOX7 (5.1)	EXOC3L1 (3.4)	KCNK3 (2.9)	LRRC36 (2.5)	MAFB (2.4)	VEGFA (2.3)	HLX (2.3)	SIPA1 (2.1)	FAM65A (2.0)	CTCF (2.0)		ENSG00000119699	TGFB3 PPI subnetwork	0.00405	>=0.20	CRLF1 (3.9)	NT5E (2.8)	COPZ2 (2.4)	NAGLU (2.3)	MET (2.2)	EBF2 (2.0)	ZFPM2 (1.9)	LPL (1.8)	GPAM (1.8)	GAL3ST3 (1.8)
GO:0030308	negative regulation of cell growth	1.76e-05	<0.01	MC4R (3.8)	ENSG00000228274 (3.1)	KIAA1683 (2.9)	VPS37D (2.7)	TSC22D2 (2.6)	CYTL1 (2.5)	ENSG00000223561 (2.5)	SLC22A5 (2.5)	ENSG00000233559 (2.3)	TXNL4B (2.3)		ENSG00000119335	SET PPI subnetwork	0.000748	<0.20	USP3 (3.2)	SOST (2.9)	HIST2H2BE (2.6)	DCPS (2.5)	HNRNPUL1 (2.4)	DSTYK (2.4)	FAM100B (2.3)	GPN2 (2.2)	BUD13 (2.2)	BCL7B (2.2)		GO:0046982	protein heterodimerization activity	0.000264	<0.05	VEGFA (2.9)	KLF14 (2.5)	SLC9A5 (2.4)	PDE3A (2.4)	HSF4 (2.4)	ABCA1 (2.3)	GATA4 (2.2)	VEGFB (2.1)	MAFB (1.9)	HLX (1.9)		GO:0006605	protein targeting	0.00411	>=0.20	NUCKS1 (2.6)	SLC41A1 (2.2)	ANKRD28 (2.2)	TCTA (2.1)	ENSG00000243224 (2.0)	JMY (2.0)	CBX1 (1.9)	NFE2L1 (1.9)	TMEM106B (1.8)	ZFP64 (1.8)
ENSG00000137309	HMGA1 PPI subnetwork	1.86e-05	<0.01	NUDT21 (3.9)	NCOA6 (3.5)	EDC4 (3.4)	BTAF1 (3.3)	RQCD1 (3.3)	USP37 (3.3)	CTCF (3.2)	NCOA5 (3.2)	MAPKAPK5 (3.1)	BUD13 (2.9)		GO:0034504	protein localization to nucleus	0.000754	<0.20	TNKS2 (3.7)	MGA (2.7)	SLC39A1 (2.4)	TSC22D2 (2.4)	SLC2A4RG (2.2)	MAS1 (2.2)	TTBK2 (2.2)	GTPBP1 (2.1)	MARCH5 (2.1)	ENSG00000219491 (2.1)		ENSG00000166888	STAT6 PPI subnetwork	0.000264	<0.05	SHISA5 (3.6)	EML3 (3.3)	TRAFD1 (3.0)	PCIF1 (2.9)	RELA (2.8)	TNFAIP8 (2.7)	MTA2 (2.7)	SIPA1 (2.7)	MAP3K11 (2.7)	PSMB10 (2.5)		ENSG00000175536	LIPT2 PPI subnetwork	0.00415	>=0.20	MACF1 (2.9)	E2F3 (2.9)	JMJD1C (2.8)	CATSPER1 (2.6)	HTT (2.5)	C5orf35 (2.4)	NPC1 (2.3)	SLC22A3 (2.3)	DAGLA (2.1)	NCOA6 (2.1)
ENSG00000112658	SRF PPI subnetwork	1.88e-05	<0.01	SH2B3 (3.7)	UBTF (2.9)	E2F3 (2.8)	SOX7 (2.8)	SSH1 (2.8)	MAP3K11 (2.8)	MEOX2 (2.8)	ENSG00000228274 (2.8)	ARNT (2.6)	DAG1 (2.6)		MP:0008735	increased susceptibility to endotoxin shock	0.000794	<0.20	TRIB1 (4.1)	ABCA1 (3.2)	GPR146 (3.1)	PLAUR (2.7)	MRVI1 (2.5)	MYO1F (2.5)	GLUL (2.3)	MAP3K1 (2.1)	TIMP4 (2.1)	GALNT2 (2.0)		MP:0003409	decreased width of hypertrophic chondrocyte zone	0.000265	<0.05	CYTL1 (3.8)	IRS1 (3.3)	RASD1 (3.3)	SETBP1 (3.1)	SSPN (3.1)	SLC12A4 (2.4)	EYA2 (2.4)	SPON1 (2.4)	VIL1 (2.4)	ENSG00000228536 (2.3)		GO:0030308	negative regulation of cell growth	0.00421	>=0.20	MC4R (3.8)	KIAA1683 (2.9)	ENSG00000223561 (2.5)	TXNL4B (2.3)	MIER3 (2.3)	C17orf58 (2.1)	NT5E (2.0)	ASPHD1 (1.9)	MSL2 (1.9)	BANP (1.9)
GO:0000988	protein binding transcription factor activity	1.95e-05	<0.01	ARID1A (5.0)	JUND (4.4)	GATAD2B (4.3)	SP2 (4.2)	UBTF (4.0)	HNRNPUL1 (3.9)	NCOA6 (3.7)	SF3B4 (3.4)	MSL2 (3.4)	RELA (3.3)		GO:0006913	nucleocytoplasmic transport	0.000807	<0.20	LUC7L2 (3.2)	BCL7B (2.7)	DDX17 (2.5)	SF3B4 (2.4)	PDXDC1 (2.3)	HSPA4 (2.1)	GTPBP1 (2.0)	MARCH5 (2.0)	RBBP5 (2.0)	RRN3 (1.9)		ENSG00000118513	MYB PPI subnetwork	0.000265	<0.05	RANBP10 (2.6)	ATXN2 (2.5)	ENSG00000245937 (2.3)	DDX55 (2.2)	NFATC3 (2.1)	MAPKAPK5 (2.0)	C12orf51 (2.0)	L3MBTL3 (1.9)	PIK3R1 (1.9)	BAIAP2L2 (1.8)		ENSG00000135144	DTX1 PPI subnetwork	0.00425	>=0.20	C5orf35 (3.2)	GLYCTK-AS1 (2.8)	STAG1 (2.8)	NCOA6 (2.7)	ENSG00000226645 (2.5)	MSL2 (2.5)	PRR15L (2.3)	BPTF (2.3)	PLEKHH3 (2.2)	JMJD1C (2.2)
MP:0001732	postnatal growth retardation	1.96e-05	<0.01	FST (3.4)	COL18A1 (3.2)	FGFR1 (3.0)	FLRT1 (2.9)	IRS1 (2.8)	TRPS1 (2.6)	IGF2R (2.6)	REEP3 (2.6)	ABCA1 (2.5)	BPTF (2.5)		ENSG00000123612	ACVR1C PPI subnetwork	0.000812	<0.20	ENSG00000259530 (3.0)	ZNRF3 (2.6)	SSH1 (2.5)	CEP68 (2.5)	FAM101B (2.4)	FST (2.3)	USP3 (2.3)	RRAS2 (2.3)	PDLIM4 (2.3)	ENSG00000253379 (2.2)		MP:0005659	decreased susceptibility to diet-induced obesity	0.000268	<0.05	HCAR1 (4.4)	CTRL (3.9)	TRIB1 (3.8)	PEMT (3.2)	COBLL1 (2.7)	LAMB1 (2.6)	KCNK3 (2.4)	RASD1 (2.3)	C16orf86 (2.0)	ABCA1 (1.9)		ENSG00000136108	CKAP2 PPI subnetwork	0.0043	>=0.20	APOA5 (4.4)	HP (3.9)	DMGDH (3.5)	GRK4 (2.7)	AMT (2.5)	BHMT (2.4)	GLYCTK (2.0)	GPAM (2.0)	COLQ (1.8)	C11orf9 (1.8)
ENSG00000118495	PLAGL1 PPI subnetwork	2.01e-05	<0.01	PM20D1 (4.7)	NCOA2 (3.6)	NFIA (3.4)	CPEB3 (3.3)	SREBF1 (3.1)	ARNT (3.0)	TSC22D2 (2.9)	PIK3R1 (2.9)	MCC (2.9)	AFF1 (2.7)		GO:0010675	regulation of cellular carbohydrate metabolic process	0.00082	<0.20	THRB (3.5)	SMCR5 (2.8)	CSGALNACT1 (2.8)	TIMP4 (2.7)	PDE3B (2.4)	JTB (2.3)	C1orf49 (2.3)	NFIA (2.3)	INHBC (2.2)	GCK (2.2)		MP:0011086	partial postnatal lethality	0.000271	<0.05	HMGA2 (4.1)	LAMB1 (3.8)	MPDZ (3.2)	PDE3A (3.1)	SETBP1 (2.9)	HLX (2.9)	EYA2 (2.8)	IRS1 (2.7)	DMRTA2 (2.1)	ABCA1 (2.0)		ENSG00000074211	PPP2R2C PPI subnetwork	0.00433	>=0.20	NUDCD3 (3.4)	SLC22A3 (3.0)	PSMD5 (2.9)	ENSG00000235300 (2.4)	PIGU (2.3)	C5orf35 (2.2)	HTT (2.2)	SF3B2 (2.2)	CFTR (2.1)	ASZ1 (1.9)
ENSG00000141646	SMAD4 PPI subnetwork	2.01e-05	<0.01	NCOA2 (3.9)	ATXN2 (3.2)	AMFR (2.9)	ARID1A (2.9)	RBBP5 (2.9)	GATAD2B (2.9)	USP3 (2.7)	FIZ1 (2.7)	UBTF (2.7)	JUND (2.6)		ENSG00000050748	MAPK9 PPI subnetwork	0.000822	<0.20	TRIB1 (5.9)	CITED2 (3.6)	VEGFA (3.3)	SPRY4 (3.0)	ARNT (2.5)	TSC22D2 (2.4)	PLAUR (2.4)	MAP3K1 (2.3)	TNKS2 (2.3)	SSH1 (2.3)		GO:0048659	smooth muscle cell proliferation	0.000279	<0.05	ENSG00000259471 (2.8)	SOX7 (2.6)	MAFF (2.5)	RASD1 (2.5)	TRPT1 (2.1)	VEGFA (2.1)	HLX (2.0)	EXOC3L1 (2.0)	NCKIPSD (2.0)	NUDT22 (1.8)		ENSG00000119335	SET PPI subnetwork	0.00436	>=0.20	HNRNPK (4.1)	NUCKS1 (3.9)	FIZ1 (3.5)	STAG1 (2.5)	C18orf8 (2.5)	WDR82 (2.4)	CBX1 (2.3)	ARNTL (2.2)	BUD13 (2.2)	DGKQ (2.2)
GO:0050431	transforming growth factor beta binding	2.03e-05	<0.01	AHR (4.1)	AXL (4.0)	SEMA3G (3.9)	RBMS1 (3.2)	COLQ (2.8)	ECM2 (2.8)	NFIA (2.8)	LAMB1 (2.7)	CYTL1 (2.7)	PTRF (2.5)		GO:0006109	regulation of carbohydrate metabolic process	0.000838	<0.20	THRB (3.5)	SMCR5 (2.8)	CSGALNACT1 (2.7)	TIMP4 (2.5)	PDE3B (2.4)	INHBC (2.3)	GCK (2.3)	NFIA (2.2)	C1orf49 (2.2)	JTB (2.2)		MP:0000784	forebrain hypoplasia	0.00028	<0.05	DMRTA2 (6.6)	TTLL4 (3.1)	IP6K2 (2.8)	STK36 (2.8)	RNF25 (2.7)	CUX2 (2.5)	LYRM7 (2.5)	L3MBTL3 (2.3)	ABCA1 (2.3)	ARL15 (2.2)		ENSG00000125686	MED1 PPI subnetwork	0.00439	>=0.20	NCOA6 (3.7)	SP2 (3.2)	BPTF (3.1)	BUD13 (3.1)	CHD4 (2.6)	NRBF2 (2.6)	MSL2 (2.4)	KDM4B (2.3)	JMJD1C (2.3)	DHX38 (2.2)
GO:0006605	protein targeting	2.15e-05	<0.01	TNKS2 (3.7)	MARCH5 (3.0)	JOSD1 (2.8)	PCNXL3 (2.7)	MGA (2.7)	NUCKS1 (2.6)	SLC39A1 (2.6)	MAS1 (2.5)	QRICH2 (2.4)	SLC2A4RG (2.3)		MP:0000220	increased monocyte cell number	0.000839	<0.20	RELB (4.1)	MYO1F (3.8)	AKNA (3.5)	SSH1 (3.4)	ZDHHC18 (3.4)	CD40 (3.1)	HERC1 (3.0)	CSF1 (2.9)	PRAM1 (2.8)	FAM101B (2.7)		MP:0001719	absent vitelline blood vessels	0.000281	<0.05	GATA6 (4.3)	SOX7 (4.1)	PDE3A (3.6)	VEGFA (3.6)	HLX (3.5)	EXOC3L1 (3.5)	KCNK3 (3.5)	SH2B3 (3.5)	GATA4 (2.8)	FAM65A (2.6)		MP:0011099	complete lethality throughout fetal growth and development	0.00442	>=0.20	MACF1 (3.2)	PCDH17 (3.0)	RBMS1 (2.8)	ZFPM2 (2.5)	DAG1 (2.5)	C17orf58 (2.5)	NCOA6 (2.5)	SEMA3G (2.4)	TRPS1 (2.2)	JUND (2.2)
MP:0011091	complete prenatal lethality	2.25e-05	<0.01	VEGFA (3.9)	ARID1A (3.3)	NPC1 (3.2)	GATA6 (3.0)	GLI2 (2.7)	GANAB (2.7)	LAMB1 (2.6)	PLXND1 (2.6)	MACF1 (2.5)	PCNXL3 (2.5)		MP:0005289	increased oxygen consumption	0.000845	<0.20	PCK1 (7.7)	TIMP4 (6.8)	PDE3B (5.7)	RBP4 (5.6)	PEMT (5.5)	PPARG (5.2)	MLXIPL (4.9)	LPL (4.4)	O3FAR1 (3.4)	RASA3 (3.4)		REACTOME_VEGF_LIGAND:RECEPTOR_INTERACTIONS	REACTOME_VEGF_LIGAND:RECEPTOR_INTERACTIONS	0.000283	<0.05	HLX (4.2)	SOX7 (4.0)	VEGFA (3.8)	EXOC3L1 (3.8)	HMGA2 (3.4)	FHOD1 (2.9)	RILPL1 (2.7)	IRS1 (2.3)	PLTP (2.1)	SLC9A5 (2.1)		ENSG00000171735	CAMTA1 PPI subnetwork	0.00443	>=0.20	NPC1L1 (3.7)	APOA5 (3.6)	HP (2.8)	GPAM (2.6)	NRXN3 (1.9)	TNNC1 (1.9)	RMI1 (1.8)	DAG1 (1.8)	GLYCTK (1.8)	NPC1 (1.8)
ENSG00000119335	SET PPI subnetwork	2.26e-05	<0.01	HNRNPK (4.1)	NUCKS1 (3.9)	FIZ1 (3.5)	USP3 (3.2)	DHX8 (3.1)	SOST (2.9)	HIST2H2BE (2.6)	STAG1 (2.5)	C18orf8 (2.5)	DCPS (2.5)		REACTOME_NUCLEAR_EVENTS_KINASE_AND_TRANSCRIPTION_FACTOR_ACTIVATION	REACTOME_NUCLEAR_EVENTS_KINASE_AND_TRANSCRIPTION_FACTOR_ACTIVATION	0.000856	<0.20	SPRY4 (5.3)	SSH1 (3.3)	ITPR1 (3.0)	GTPBP1 (2.4)	RAB11B (2.4)	TYRO3 (2.3)	CRY2 (2.1)	STX1A (2.1)	FAM100B (2.1)	STARD9 (2.0)		REACTOME_SIGNALING_BY_VEGF	REACTOME_SIGNALING_BY_VEGF	0.000283	<0.05	HLX (4.2)	SOX7 (4.0)	VEGFA (3.8)	EXOC3L1 (3.8)	HMGA2 (3.4)	FHOD1 (2.9)	RILPL1 (2.7)	IRS1 (2.3)	PLTP (2.1)	SLC9A5 (2.1)		MP:0001732	postnatal growth retardation	0.00444	>=0.20	FGFR1 (3.0)	TRPS1 (2.6)	REEP3 (2.6)	BPTF (2.5)	ERBB3 (2.4)	RBMS1 (2.4)	ATP6V0A1 (2.4)	DAG1 (2.1)	AHR (2.1)	NEO1 (2.0)
GO:0003682	chromatin binding	2.29e-05	<0.01	ARID1A (5.4)	UBTF (3.9)	HNRNPUL1 (3.7)	BAZ1B (3.5)	RAI1 (3.4)	BPTF (3.4)	CTCF (3.2)	STAG1 (3.2)	GLI2 (3.1)	SP2 (3.1)		GO:0006605	protein targeting	0.000858	<0.20	TNKS2 (3.7)	MARCH5 (3.0)	JOSD1 (2.8)	MGA (2.7)	SLC39A1 (2.6)	MAS1 (2.5)	QRICH2 (2.4)	SLC2A4RG (2.3)	ENSG00000257711 (2.3)	TTBK2 (2.2)		MP:0011092	complete embryonic lethality	0.000286	<0.05	LAMB1 (3.8)	GATA6 (3.8)	DHX8 (2.7)	HLX (2.6)	ATXN2 (2.6)	UBTF (2.4)	PLCB3 (2.4)	PTPN11 (2.2)	E2F4 (2.2)	GATA4 (2.0)		MP:0005559	increased circulating glucose level	0.00451	>=0.20	NPC1L1 (3.6)	GPAM (2.7)	LPL (2.6)	RGS17 (2.4)	BSN-AS2 (2.2)	MOSC1 (2.2)	MLX (2.2)	NEGR1 (2.1)	ZNF524 (2.1)	SYT4 (2.0)
GO:0070201	regulation of establishment of protein localization	2.3e-05	<0.01	ENSG00000257711 (4.1)	HCAR1 (3.0)	PDE3B (2.6)	LPL (2.5)	ENSG00000250616 (2.4)	TTBK2 (2.3)	QRICH2 (2.3)	SLC41A1 (2.2)	PSKH1 (2.2)	ZC3H12C (2.2)		REACTOME_ERKMAPK_TARGETS	REACTOME_ERKMAPK_TARGETS	0.000862	<0.20	SPRY4 (5.8)	SSH1 (3.2)	ITPR1 (2.8)	TYRO3 (2.6)	STX1A (2.3)	STARD9 (2.3)	CORO1C (2.2)	CRY2 (2.2)	FZD9 (2.2)	GTPBP1 (2.1)		MP:0010418	perimembraneous ventricular septal defect	0.000291	<0.05	SSPN (3.5)	IRS1 (3.3)	SETBP1 (3.0)	ENSG00000228536 (2.9)	PDE3A (2.9)	CYTL1 (2.6)	GATA6 (2.5)	EYA2 (2.4)	HLX (2.3)	SOX7 (2.1)		KEGG_NON_SMALL_CELL_LUNG_CANCER	KEGG_NON_SMALL_CELL_LUNG_CANCER	0.00457	>=0.20	RAB1B (3.8)	BAP1 (3.0)	MAP3K1 (2.8)	RNF123 (2.6)	ITCH (2.6)	MEGF9 (2.5)	SNX11 (2.5)	FBXW2 (2.4)	TMEM219 (2.0)	ERBB3 (2.0)
MP:0002628	hepatic steatosis	2.31e-05	<0.01	PCK1 (6.1)	MLXIPL (5.2)	APOA5 (5.1)	RBP4 (5.0)	APOC4 (4.6)	HACL1 (4.5)	LPL (4.4)	PEMT (4.3)	FGL1 (4.0)	HP (3.9)		ENSG00000137309	HMGA1 PPI subnetwork	0.000887	<0.20	NUDT21 (3.9)	BTAF1 (3.3)	NCOA5 (3.2)	BUD13 (2.9)	GPN2 (2.7)	CKAP5 (2.6)	ARID1A (2.6)	RRN3 (2.5)	TNKS (2.5)	RBBP5 (2.5)		KEGG_TGF_BETA_SIGNALING_PATHWAY	KEGG_TGF_BETA_SIGNALING_PATHWAY	0.000292	<0.05	IRS1 (2.8)	GATA6 (2.6)	CYTL1 (2.5)	SETBP1 (2.5)	SPON1 (2.3)	BMF (2.2)	GATA4 (2.0)	SSPN (2.0)	RRAS2 (1.9)	ARL15 (1.8)		MP:0002702	decreased circulating free fatty acid level	0.00458	>=0.20	MOSC1 (5.9)	HP (4.3)	LPL (4.1)	GPAM (3.9)	GLYCTK (3.8)	APOA5 (3.6)	PM20D1 (2.6)	BHMT (2.5)	DMGDH (2.3)	FAM57B (2.2)
GO:0000989	transcription factor binding transcription factor activity	2.31e-05	<0.01	ARID1A (5.0)	JUND (4.6)	GATAD2B (4.4)	SP2 (4.4)	UBTF (4.1)	HNRNPUL1 (3.9)	NCOA6 (3.7)	SF3B4 (3.4)	MSL2 (3.4)	ZNF414 (3.4)		ENSG00000102054	RBBP7 PPI subnetwork	0.000888	<0.20	NCOA5 (3.4)	CRTC2 (3.1)	HIST2H2BE (3.0)	BUD13 (2.6)	GTPBP1 (2.5)	BAZ1B (2.4)	ENSG00000226334 (2.4)	GATAD2B (2.3)	GALNT2 (2.3)	MARCH5 (2.2)		ENSG00000078579	FGF20 PPI subnetwork	0.000309	<0.05	LAMB1 (3.0)	UQCRC1 (2.8)	VEGFA (2.8)	NUDT22 (2.7)	TRPT1 (2.6)	DUS2L (2.4)	PRDX5 (2.3)	FAF1 (2.1)	VIL1 (2.0)	ENSG00000245937 (1.9)		ENSG00000070882	OSBPL3 PPI subnetwork	0.0046	>=0.20	LRRC8E (3.5)	MACF1 (3.2)	AFF1 (2.8)	NCOA6 (2.8)	GPAM (2.7)	ENSG00000223561 (2.5)	ATP6V0A1 (2.5)	RNF123 (2.4)	KIAA0754 (2.4)	ITCH (2.3)
GO:0003712	transcription cofactor activity	2.42e-05	<0.01	ARID1A (5.0)	GATAD2B (4.6)	JUND (4.4)	SP2 (4.3)	UBTF (4.1)	HNRNPUL1 (3.9)	NCOA6 (3.7)	MSL2 (3.4)	SF3B4 (3.4)	ZNF414 (3.4)		GO:0051170	nuclear import	0.000898	<0.20	TNKS2 (3.5)	SLC39A1 (2.8)	MGA (2.5)	LGR6 (2.2)	MARCH5 (2.1)	MAS1 (2.1)	ZNRF3 (2.1)	GTPBP1 (2.1)	VCAN (2.1)	GALNT2 (2.0)		GO:0010627	regulation of intracellular protein kinase cascade	0.00032	<0.05	BCL2 (3.1)	B3GAT3 (3.1)	SLC12A4 (3.0)	MAP3K11 (2.8)	MAFF (2.6)	KCNJ2 (2.4)	FAM65A (2.4)	ENSG00000259450 (2.4)	SH2B3 (2.2)	TRPT1 (2.2)		ENSG00000196540	ENSG00000196540 PPI subnetwork	0.00461	>=0.20	NPC1L1 (3.7)	APOA5 (3.6)	HP (2.8)	GPAM (2.6)	C5orf35 (1.8)	NRXN3 (1.8)	RMI1 (1.8)	DAG1 (1.8)	TNNC1 (1.8)	NPC1 (1.8)
MP:0009356	decreased liver triglyceride level	2.42e-05	<0.01	PPARG (7.8)	PCK1 (6.5)	MLXIPL (5.7)	RBP4 (4.7)	SEMA3G (4.4)	PDE3B (4.4)	TIMP4 (4.2)	GPAM (4.2)	PEMT (4.1)	LPL (4.1)		ENSG00000080839	RBL1 PPI subnetwork	0.0009	<0.20	IFT52 (3.6)	CEP68 (3.4)	MYBL2 (3.1)	ZNRF3 (2.7)	FEN1 (2.2)	CEP55 (2.1)	PLCG1 (2.0)	SLC2A4RG (1.8)	DDB2 (1.8)	SLC16A9 (1.8)		MP:0001194	dermatitis	0.000324	<0.05	KCNK7 (4.1)	BCL2L11 (3.1)	TRIB1 (2.8)	BMF (2.6)	RELA (2.5)	TNFAIP8 (2.4)	IP6K2 (2.4)	ELMO3 (2.4)	MAFB (2.4)	ENSG00000235070 (2.3)		ENSG00000165699	TSC1 PPI subnetwork	0.00463	>=0.20	HMGB3P1 (3.1)	GALNT2 (2.9)	AFF1 (2.7)	CHD4 (2.7)	PTRF (2.5)	INPP5A (2.5)	MACF1 (2.3)	DAG1 (2.3)	PLK2 (2.1)	ITCH (2.0)
GO:0001944	vasculature development	2.5e-05	<0.01	SOX7 (5.5)	RASIP1 (4.7)	EXOC3L1 (3.8)	PLXND1 (3.8)	COL18A1 (3.8)	LAMB1 (3.8)	PCDH17 (3.5)	SPRY4 (3.5)	SEMA3G (3.2)	EBF2 (3.1)		ENSG00000156299	TIAM1 PPI subnetwork	0.000915	<0.20	RASA3 (3.6)	F2 (2.9)	CRY2 (2.8)	PVRL2 (2.7)	C11orf9 (2.3)	TSC22D2 (2.2)	PNLIPRP2 (2.2)	TRNP1 (2.2)	MPP2 (2.1)	TOP1 (2.0)		MP:0008770	decreased survivor rate	0.000328	<0.05	ARL15 (3.0)	EXOC3L1 (2.9)	KCNJ2 (2.8)	HLX (2.6)	CYTL1 (2.4)	E2F4 (2.3)	PFKFB4 (2.3)	PDE3A (2.2)	FAM65A (2.0)	KCNK3 (2.0)		ENSG00000007866	TEAD3 PPI subnetwork	0.00463	>=0.20	MACF1 (3.4)	PPP2R3A (2.8)	C11orf9 (2.7)	ITGB6 (2.7)	DAG1 (2.6)	LRRC8E (2.6)	AFF1 (2.5)	MCC (2.4)	GPAM (2.4)	TMPRSS3 (2.3)
KEGG_INSULIN_SIGNALING_PATHWAY	KEGG_INSULIN_SIGNALING_PATHWAY	2.52e-05	<0.01	MLXIPL (4.1)	GPAM (4.0)	HCAR1 (3.6)	VEGFA (3.4)	VEGFB (3.2)	RAB1B (3.2)	PDE3B (3.1)	MOSC1 (3.1)	SREBF1 (3.0)	PFKFB4 (2.9)		ENSG00000147140	NONO PPI subnetwork	0.000927	<0.20	HSPA4 (3.5)	TOP1 (3.3)	LUC7L2 (3.2)	BTAF1 (3.1)	HIST2H2BE (2.9)	TOMM22 (2.8)	HNRNPUL1 (2.6)	SUN2 (2.4)	NCOA5 (2.4)	PCM1 (2.4)		MP:0000477	abnormal intestine morphology	0.000328	<0.05	VIL1 (3.9)	HMGA2 (3.5)	LAMB1 (3.2)	KCNJ2 (2.3)	GATA6 (2.3)	PDE3A (2.3)	HLX (2.1)	SLC12A2 (2.1)	IRS1 (2.0)	C16orf86 (1.8)		ENSG00000120509	PDZD11 PPI subnetwork	0.00466	>=0.20	DENND1A (3.5)	LRRC8E (3.5)	MACF1 (3.1)	JMJD1C (2.6)	NEO1 (2.5)	SLC41A1 (2.4)	ITGB6 (2.4)	RNF123 (2.4)	GPAM (2.3)	ASPHD1 (2.2)
MP:0003717	pallor	2.55e-05	<0.01	HMBS (4.5)	RAI1 (3.9)	C3orf54 (3.4)	TMCC2 (3.4)	VEGFA (3.2)	RANBP10 (3.1)	HERC1 (3.0)	GATA6 (3.0)	NFATC3 (2.9)	FAM65A (2.9)		GO:0005996	monosaccharide metabolic process	0.000934	<0.20	P4HA2 (2.9)	O3FAR1 (2.6)	VEGFA (2.6)	TIMP4 (2.5)	BRE (2.2)	ENSG00000227143 (2.2)	PDE3B (2.2)	C12orf23 (2.2)	TBL2 (2.1)	DAO (2.1)		GO:0048729	tissue morphogenesis	0.00034	<0.05	IRS1 (3.0)	COL7A1 (2.9)	SOX7 (2.8)	ENSG00000254235 (2.7)	HMGA2 (2.6)	RILPL1 (2.5)	LAMB1 (2.5)	DMRTA2 (2.4)	ARL15 (2.3)	KCNJ2 (2.3)		ENSG00000100030	MAPK1 PPI subnetwork	0.00467	>=0.20	JUND (5.5)	PLK2 (3.4)	TWF2 (3.0)	RBMS1 (3.0)	MAP3K1 (2.9)	DAG1 (2.9)	PACS1 (2.8)	YPEL3 (2.5)	INPP5A (2.3)	PLEKHH3 (2.3)
GO:0017038	protein import	2.58e-05	<0.01	SLC39A1 (3.1)	MARCH5 (3.1)	ZNRF3 (2.8)	TNKS2 (2.8)	JOSD1 (2.6)	DNAJC30 (2.6)	BCL7B (2.3)	NAA25 (2.2)	INTS5 (2.2)	PNPO (2.2)		MP:0001272	increased metastatic potential	0.000942	<0.20	DDB2 (4.6)	TIMP4 (4.1)	PDE3B (3.1)	NKX3-1 (2.8)	SSH1 (2.7)	EYA2 (2.4)	PPARG (2.3)	MLXIPL (2.3)	DMC1 (2.2)	ENSG00000219491 (2.1)		MP:0000600	liver hypoplasia	0.000355	<0.05	VEGFA (3.0)	SPON1 (2.6)	GATA6 (2.6)	PCIF1 (2.6)	SIPA1 (2.5)	BMF (2.2)	INTS5 (2.1)	HMGA2 (2.1)	CPEB4 (2.0)	GATA4 (2.0)		ENSG00000094631	HDAC6 PPI subnetwork	0.00468	>=0.20	SLC22A3 (3.5)	CHD4 (3.4)	SLC41A1 (3.3)	C5orf35 (3.2)	JMJD1C (3.0)	NUDT2 (2.5)	PPM1M (2.3)	KIAA1683 (2.2)	KDM4B (2.2)	FIZ1 (2.0)
MP:0001783	decreased white adipose tissue amount	2.66e-05	<0.01	LPL (6.5)	RBP4 (6.3)	PCK1 (5.7)	TIMP4 (5.3)	PDE3B (5.1)	MOSC1 (3.9)	O3FAR1 (3.9)	HCAR1 (3.3)	PPARG (3.3)	PM20D1 (3.3)		MP:0005145	increased circulating VLDL cholesterol level	0.000951	<0.20	TIMP4 (5.7)	RBP4 (5.0)	PPARG (5.0)	ECM2 (4.1)	PEMT (3.9)	LPL (3.8)	PCK1 (3.6)	GLUL (3.6)	MLXIPL (3.5)	APOC4 (3.2)		MP:0004686	decreased length of long bones	0.000356	<0.05	CYTL1 (3.8)	SLC12A4 (3.5)	IRS1 (3.2)	HCAR1 (2.7)	EYA2 (2.5)	FAM109A (2.4)	SSPN (2.2)	FAM13A (2.2)	ITPR2 (2.1)	MAFB (2.0)		ENSG00000151090	THRB PPI subnetwork	0.00473	>=0.20	BPTF (3.9)	CHD4 (3.5)	CBX1 (3.5)	STAG1 (2.9)	NCOA6 (2.8)	DENND1A (2.6)	RAB1B (2.5)	ITCH (2.2)	ERBB3 (2.2)	KDM4B (2.1)
MP:0005659	decreased susceptibility to diet-induced obesity	2.8e-05	<0.01	PCK1 (6.3)	TIMP4 (5.1)	MOSC1 (4.6)	LPL (4.6)	HCAR1 (4.4)	MLXIPL (4.4)	RBP4 (4.3)	PDE3B (4.2)	PPARG (4.1)	CTRL (3.9)		MP:0001861	lung inflammation	0.000962	<0.20	ABCA1 (4.7)	MYO1F (4.6)	RELB (3.8)	CTSS (3.3)	PLAUR (3.2)	CSF1 (2.8)	SLC22A4 (2.7)	AKNA (2.5)	ZDHHC18 (2.5)	MAP3K1 (2.2)		GO:0048534	hemopoietic or lymphoid organ development	0.000356	<0.05	BMF (2.8)	BCL2 (2.7)	BCL2L11 (2.4)	HLX (2.4)	ENSG00000228536 (2.3)	KCNK7 (2.3)	KLF14 (2.2)	E2F4 (2.2)	TNFAIP8 (2.1)	SIPA1 (1.9)		ENSG00000047936	ROS1 PPI subnetwork	0.00476	>=0.20	RBPJ (2.8)	LPAR5 (2.6)	NEO1 (2.5)	HTT (2.4)	MET (2.4)	RIT2 (2.0)	CBX1 (2.0)	DENND1A (2.0)	GAK (2.0)	KLHL8 (1.9)
MP:0003396	abnormal embryonic hematopoiesis	2.89e-05	<0.01	SOX7 (4.3)	EXOC3L1 (4.3)	C3orf54 (3.8)	SEMA3G (3.7)	RAB3IL1 (3.7)	FHOD1 (3.5)	SH2B3 (3.4)	RASIP1 (3.3)	MAP3K11 (3.2)	PLXND1 (3.0)		GO:0045637	regulation of myeloid cell differentiation	0.000965	<0.20	ENSG00000225063 (2.9)	GATAD2B (2.8)	RAB3IL1 (2.7)	ENSG00000226380 (2.4)	ENSG00000233006 (2.3)	CRTC2 (2.2)	HIST2H2BE (2.0)	DSTYK (2.0)	ENSG00000226648 (2.0)	ENSG00000227143 (2.0)		MP:0011110	partial preweaning lethality	0.000363	<0.05	MPDZ (2.8)	COL7A1 (2.8)	ITPR2 (2.3)	SLC12A2 (2.2)	E2F4 (2.2)	LAMB1 (2.2)	C12orf51 (2.1)	RANBP10 (2.0)	SHISA5 (2.0)	OPTC (1.9)		REACTOME_PI3KAKT_ACTIVATION	REACTOME_PI3KAKT_ACTIVATION	0.00479	>=0.20	YPEL3 (3.5)	JUND (3.3)	PLEKHH3 (3.2)	INO80E (3.0)	PLK2 (2.9)	JMY (2.8)	ARNTL (2.8)	RAB1B (2.6)	RNF123 (2.6)	TAOK2 (2.6)
MP:0001711	abnormal placenta morphology	2.9e-05	<0.01	VEGFA (4.7)	ABCA1 (3.8)	AHNAK (3.6)	DAG1 (3.4)	INSR (3.3)	SLC2A4RG (2.8)	MOSC1 (2.7)	ESRP2 (2.7)	IRS1 (2.7)	APOB (2.7)		ENSG00000100644	HIF1A PPI subnetwork	0.000967	<0.20	HNRNPUL1 (3.2)	VEGFA (3.0)	PLCG1 (3.0)	RFXANK (2.6)	ARID1A (2.5)	ENSG00000228274 (2.3)	TRIB1 (2.2)	NCOA2 (2.2)	R3HDM2 (2.2)	P4HA2 (2.2)		GO:0050679	positive regulation of epithelial cell proliferation	0.000366	<0.05	SOX7 (3.2)	ENSG00000245937 (2.6)	DNAH10 (2.6)	GRB14 (2.3)	SLC12A4 (2.2)	SPON1 (2.2)	SLC12A2 (2.0)	MPDZ (2.0)	RILPL1 (1.9)	ENSG00000256116 (1.9)		GO:0004709	MAP kinase kinase kinase activity	0.00484	>=0.20	PLEKHH3 (3.2)	JMJD1C (2.8)	MAP3K1 (2.7)	BAP1 (2.6)	RBMS1 (2.4)	NISCH (2.2)	JMY (2.0)	PGS1 (2.0)	SLC41A1 (1.8)	UBAP1 (1.8)
MP:0003355	decreased ovulation rate	2.92e-05	<0.01	ENSG00000256234 (4.3)	RASD1 (4.0)	FST (4.0)	VCAN (3.8)	MAFF (3.1)	HCAR1 (3.1)	MAFB (2.7)	TRIB1 (2.7)	TSC22D2 (2.5)	AHR (2.4)		ENSG00000196776	CD47 PPI subnetwork	0.00098	<0.20	TMCC2 (3.3)	MTMR11 (3.2)	PDGFC (3.1)	SLC22A4 (3.1)	FST (2.9)	RRN3 (2.6)	ENSG00000226334 (2.5)	MARCH2 (2.3)	VCAN (2.1)	TPM1 (2.1)		ENSG00000112715	VEGFA PPI subnetwork	0.000367	<0.05	HLX (3.2)	KCNJ2 (2.6)	ESRP2 (2.3)	ELMO3 (2.3)	LAMB1 (2.3)	ENSG00000254235 (2.3)	SOX7 (2.2)	LRRC29 (2.1)	PLTP (2.1)	HMGA2 (2.0)		ENSG00000002330	BAD PPI subnetwork	0.00484	>=0.20	JUND (2.7)	PACS1 (2.4)	GGT7 (2.4)	ATP6V0A1 (2.3)	CAPZA2 (2.2)	KLHL8 (2.1)	PLK2 (2.1)	DENND1A (2.0)	MEGF9 (2.0)	TWF2 (2.0)
MP:0011090	partial perinatal lethality	3.17e-05	<0.01	COL18A1 (4.4)	SETBP1 (3.7)	CSF1 (3.3)	MPDZ (3.2)	PTRF (3.2)	GLI2 (3.1)	LAMB1 (3.1)	CITED2 (3.1)	DAG1 (3.0)	RBMS1 (2.9)		MP:0003179	decreased platelet cell number	0.000994	<0.20	MARCH2 (3.4)	GPR146 (3.0)	CMIP (2.9)	DNM3 (2.6)	MEIS1 (2.4)	CD40 (2.3)	BICD2 (2.3)	TMCC2 (2.2)	RASA3 (2.1)	GIMAP7 (2.0)		REACTOME_PPARA_ACTIVATES_GENE_EXPRESSION	REACTOME_PPARA_ACTIVATES_GENE_EXPRESSION	0.000414	<0.05	MAPKAPK5 (2.5)	BRAP (2.5)	PCIF1 (2.3)	C12orf51 (2.3)	VEGFA (2.3)	ATXN2 (2.1)	FAM13A (2.1)	CPEB4 (1.9)	DHX8 (1.9)	MED9 (1.9)		MP:0008146	asymmetric rib-sternum attachment	0.00487	>=0.20	EBF2 (3.4)	JMJD1C (3.2)	RBMS1 (3.2)	NEGR1 (2.5)	ENSG00000233723 (2.4)	BPTF (2.3)	CBX1 (2.0)	ZNF579 (1.9)	UBAP1 (1.9)	MET (1.7)
ENSG00000140396	NCOA2 PPI subnetwork	3.2e-05	<0.01	PIK3R1 (4.3)	DDX17 (3.5)	AHR (3.4)	TRIB1 (3.3)	JUND (3.3)	NCOA2 (3.2)	R3HDM2 (3.1)	IRS1 (3.1)	ERBB3 (3.0)	UBTF (3.0)		MP:0000702	enlarged lymph nodes	0.00102	<0.20	RELB (4.4)	CTSS (3.5)	CD40 (3.3)	AKNA (3.3)	GIMAP4 (3.0)	NKX3-1 (2.9)	GIMAP7 (2.8)	ZC3H12C (2.8)	MYO1F (2.7)	TRIB1 (2.7)		GO:0051093	negative regulation of developmental process	0.000415	<0.05	SOX7 (3.3)	CYTL1 (3.2)	HMGA2 (2.4)	ARL15 (2.2)	BMF (2.1)	DMRTA2 (2.1)	EXOC3L1 (2.0)	CUX2 (1.9)	SETBP1 (1.8)	RILPL1 (1.8)		MP:0010025	decreased total body fat amount	0.00492	>=0.20	LPL (4.3)	GPAM (3.5)	SEMA3G (3.3)	GALNT2 (2.6)	KIAA1161 (2.5)	HP (2.5)	MOSC1 (2.2)	SLC22A2 (2.1)	TRPS1 (2.0)	ITGB6 (2.0)
MP:0000189	hypoglycemia	3.31e-05	<0.01	LPL (6.6)	PPARG (6.2)	PCK1 (6.0)	PEMT (4.6)	RBP4 (4.5)	TIMP4 (4.5)	O3FAR1 (4.2)	PDE3B (4.1)	MLXIPL (4.0)	RASD1 (3.9)		ENSG00000142875	PRKACB PPI subnetwork	0.00103	<0.20	MRVI1 (4.6)	ITPR1 (3.5)	PDE3B (3.0)	O3FAR1 (2.8)	GNAO1 (2.7)	TRNP1 (2.4)	CNTN2 (2.3)	RBP4 (2.3)	PDE3A (2.3)	SYN2 (2.2)		ENSG00000112062	MAPK14 PPI subnetwork	0.000416	<0.05	MAFF (4.6)	TRIB1 (4.3)	FHOD1 (3.9)	VEGFA (3.9)	BMF (3.7)	ETV4 (3.0)	E2F4 (2.7)	HMGA2 (2.5)	TRPT1 (2.2)	PTPN11 (2.2)		ENSG00000198336	MYL4 PPI subnetwork	0.00497	>=0.20	NPC1L1 (3.7)	APOA5 (3.6)	GPAM (2.8)	HP (2.7)	NRXN3 (2.0)	C5orf35 (1.9)	NPC1 (1.8)	DAG1 (1.8)	RMI1 (1.7)	ENSG00000233723 (1.7)
MP:0000784	forebrain hypoplasia	3.33e-05	<0.01	DMRTA2 (6.6)	ENSG00000234899 (4.0)	GLI2 (3.8)	RFX4 (3.1)	TTLL4 (3.1)	DENND1A (2.9)	IP6K2 (2.8)	STK36 (2.8)	RNF25 (2.7)	WDR82 (2.6)		ENSG00000122122	SASH3 PPI subnetwork	0.00103	<0.20	ATG13 (4.4)	BCL7B (3.7)	TBL2 (3.7)	RAB11B (3.4)	DMRT2 (3.2)	YKT6 (2.8)	PDXDC1 (2.5)	C12orf23 (2.4)	KDELR3 (2.3)	COPB1 (2.1)		GO:0001701	in utero embryonic development	0.000421	<0.05	SOX7 (3.3)	EXOC3L1 (2.6)	E2F4 (2.5)	PCNXL3 (2.4)	FHOD1 (2.3)	GATA6 (2.3)	FAM65A (2.2)	ATXN2 (2.1)	RILPL1 (2.1)	GATA4 (2.0)		GO:0071375	cellular response to peptide hormone stimulus	0.00506	>=0.20	KLHL8 (2.5)	FBXW2 (2.2)	INPP5A (2.1)	YPEL3 (2.1)	RAB7L1 (1.9)	DENND1A (1.8)	SEMA3G (1.8)	MEGF9 (1.8)	MOSC1 (1.8)	LPL (1.8)
ENSG00000116478	HDAC1 PPI subnetwork	3.36e-05	<0.01	ARID1A (4.6)	CHD4 (4.2)	BAZ1B (4.1)	CTCF (3.8)	UBTF (3.8)	HNRNPUL1 (3.8)	NCOA6 (3.4)	KDM4B (3.3)	CRTC2 (3.3)	STAG1 (3.2)		ENSG00000125508	SRMS PPI subnetwork	0.00105	<0.20	PDGFC (3.2)	SPRY4 (3.1)	P4HA2 (2.8)	FADS2 (2.7)	MAP3K1 (2.4)	ENSG00000234899 (2.3)	LPL (2.3)	ENSG00000214117 (2.2)	SLC22A4 (2.1)	ABCA1 (2.1)		GO:0043408	regulation of MAPK cascade	0.000423	<0.05	B3GAT3 (2.5)	ETV4 (2.5)	TRIB1 (2.4)	MAFF (2.4)	SPON1 (2.4)	SLC12A4 (2.2)	TRPT1 (2.2)	FAM65A (2.1)	RASD1 (2.0)	MAP3K11 (2.0)		REACTOME_BETA:CATENIN_PHOSPHORYLATION_CASCADE	REACTOME_BETA:CATENIN_PHOSPHORYLATION_CASCADE	0.0051	>=0.20	BAP1 (3.8)	MEGF9 (3.5)	DCP2 (3.5)	JMJD1C (2.9)	UBAP1 (2.7)	INPP5A (2.6)	WDR82 (2.6)	HMGB3P1 (2.6)	JMY (2.5)	NRBF2 (2.4)
MP:0002891	increased insulin sensitivity	3.39e-05	<0.01	PNLIPRP2 (5.1)	KCNK3 (4.2)	PCK1 (3.5)	LPL (3.5)	CTRL (3.5)	SEMA3G (3.1)	CFTR (3.1)	PDE3B (2.9)	SLC2A4RG (2.9)	MLXIPL (2.9)		ENSG00000060140	STYK1 PPI subnetwork	0.00105	<0.20	PDGFC (3.2)	SPRY4 (3.1)	P4HA2 (2.8)	FADS2 (2.7)	MAP3K1 (2.4)	ENSG00000234899 (2.3)	LPL (2.3)	ENSG00000214117 (2.2)	SLC22A4 (2.1)	ABCA1 (2.1)		MP:0006355	abnormal sixth branchial arch artery morphology	0.000431	<0.05	HLX (3.6)	SOX7 (3.0)	BMF (2.8)	ABCA1 (2.6)	ENSG00000259471 (2.5)	LAMB1 (2.5)	DMRTA2 (2.4)	KCNJ2 (2.2)	NOL3 (2.2)	FAM13A (2.0)		GO:0016747	transferase activity, transferring acyl groups other than amino-acyl groups	0.00514	>=0.20	PM20D1 (6.7)	ACSS2 (4.0)	GPAM (3.6)	COASY (3.3)	HACL1 (3.2)	SNX14 (3.2)	BTD (3.1)	PIGU (3.0)	SUOX (3.0)	GLYCTK (3.0)
MP:0000607	abnormal hepatocyte morphology	3.58e-05	<0.01	APOA5 (4.4)	ABCA1 (4.2)	PEMT (3.8)	APOC4 (3.6)	THRB (3.5)	GLYCTK (3.3)	DMGDH (3.2)	FGL1 (3.1)	HP (3.1)	ASAH1 (3.1)		KEGG_PPAR_SIGNALING_PATHWAY	KEGG_PPAR_SIGNALING_PATHWAY	0.00106	<0.20	PCK1 (7.8)	PPARG (7.3)	LPL (7.0)	RBP4 (5.9)	TIMP4 (5.6)	MLXIPL (5.5)	APOC4 (4.3)	PDE3B (4.3)	APOB (4.1)	SGK2 (3.5)		GO:0001944	vasculature development	0.000432	<0.05	SOX7 (5.5)	EXOC3L1 (3.8)	LAMB1 (3.8)	HLX (2.8)	VEGFA (2.7)	MPDZ (2.6)	HMGA2 (2.6)	PDE3A (2.5)	SPON1 (2.5)	ENSG00000256234 (2.4)		ENSG00000111676	ATN1 PPI subnetwork	0.00518	>=0.20	ZNF579 (4.2)	FGFR1 (3.2)	KDM4B (2.6)	NCOA6 (2.6)	DENND1A (2.5)	NISCH (2.5)	TAOK2 (2.5)	PLEKHH3 (2.4)	MACF1 (2.4)	SP2 (2.3)
ENSG00000197122	SRC PPI subnetwork	3.69e-05	<0.01	PLCB3 (4.0)	ERBB3 (3.1)	AHNAK (3.1)	PTRF (2.9)	PACS1 (2.8)	GIMAP4 (2.8)	SH2B3 (2.7)	DAG1 (2.7)	RAI1 (2.6)	SEMA3G (2.6)		MP:0000691	enlarged spleen	0.00106	<0.20	AKNA (3.4)	RELB (3.3)	CTSS (3.1)	DDB2 (3.1)	TMCC2 (3.0)	NCOA2 (2.9)	MYO1F (2.9)	LACTB (2.4)	GIMAP7 (2.3)	RAB3IL1 (2.2)		GO:0010907	positive regulation of glucose metabolic process	0.000433	<0.05	CTRL (2.5)	ENSG00000235070 (2.5)	ENSG00000235538 (2.2)	BMF (2.2)	KCTD19 (2.1)	PIK3R1 (2.0)	TMEM116 (1.9)	SSPN (1.8)	KLF14 (1.8)	LCAT (1.7)		ENSG00000103126	AXIN1 PPI subnetwork	0.00518	>=0.20	ARNTL (3.2)	STAG1 (2.9)	DCP2 (2.8)	NUDCD3 (2.7)	ENSG00000226645 (2.4)	RBMS1 (2.2)	MSL2 (2.2)	NEO1 (2.0)	BAP1 (2.0)	GALNT2 (1.9)
GO:0003714	transcription corepressor activity	3.72e-05	<0.01	JUND (4.6)	CITED2 (4.3)	ARID1A (4.0)	NFIA (3.8)	GATAD2B (3.8)	HNRNPUL1 (3.7)	ZNF579 (3.6)	SP2 (3.5)	PLEKHH3 (3.4)	JMY (3.3)		MP:0005318	decreased triglyceride level	0.00109	<0.20	PCK1 (6.5)	PPARG (5.8)	LPL (5.2)	TIMP4 (5.1)	MLXIPL (3.7)	PDE3B (3.5)	RBP4 (3.3)	SYN2 (3.2)	RASA3 (2.9)	CPEB3 (2.9)		GO:0019955	cytokine binding	0.000436	<0.05	BCL2 (3.7)	HLX (3.7)	CYTL1 (2.4)	PLTP (2.2)	BMF (1.9)	SOX7 (1.9)	RASD1 (1.8)	FAM13A (1.8)	ABCA1 (1.6)	RAPGEF6 (1.6)		GO:0008287	protein serine/threonine phosphatase complex	0.0052	>=0.20	BAP1 (4.4)	UBAP1 (4.0)	MIER3 (3.5)	INPP5A (3.4)	ITCH (3.1)	CAPZA2 (3.0)	RNF123 (2.8)	DCP2 (2.6)	TMEM106B (2.5)	MSL2 (2.4)
GO:0033500	carbohydrate homeostasis	3.95e-05	<0.01	SLC18A1 (4.6)	O3FAR1 (4.3)	MLXIPL (3.2)	PNLIPRP2 (3.2)	GCK (3.1)	SGK2 (2.9)	PEMT (2.9)	RGS17 (2.8)	ST3GAL4 (2.6)	KCNU1 (2.5)		ENSG00000100448	CTSG PPI subnetwork	0.0011	<0.20	FGL1 (4.2)	F2 (4.1)	MRVI1 (4.1)	VCAN (3.7)	APOB (3.1)	DNM3 (2.8)	FST (2.8)	AXL (2.7)	GALNT2 (2.5)	INHBC (2.4)		ENSG00000105401	CDC37 PPI subnetwork	0.000439	<0.05	STIP1 (3.1)	ATP6V0D1 (2.8)	PIK3R1 (2.3)	ENSG00000259450 (2.1)	RELA (2.0)	BCL2L11 (1.9)	PTPN11 (1.8)	ZNF664 (1.8)	BCL2 (1.8)	CCDC92 (1.6)		ENSG00000182446	NPLOC4 PPI subnetwork	0.0052	>=0.20	UBAP1 (5.6)	NFE2L1 (3.0)	HYOU1 (2.9)	C18orf8 (2.7)	FBXW2 (2.7)	CDK5RAP3 (2.7)	COASY (2.4)	PSMD5 (2.4)	VPS11 (2.3)	DHX38 (2.2)
GO:0042593	glucose homeostasis	3.95e-05	<0.01	SLC18A1 (4.6)	O3FAR1 (4.3)	MLXIPL (3.2)	PNLIPRP2 (3.2)	GCK (3.1)	SGK2 (2.9)	PEMT (2.9)	RGS17 (2.8)	ST3GAL4 (2.6)	KCNU1 (2.5)		MP:0001245	thick dermal layer	0.0011	<0.20	CSGALNACT1 (3.7)	PLAUR (3.5)	TRIB1 (3.1)	CD40 (3.1)	ECM2 (2.8)	ZBTB46 (2.7)	MEOX2 (2.6)	INSR (2.6)	RASIP1 (2.5)	LPL (2.3)		MP:0011109	partial lethality throughout fetal growth and development	0.000449	<0.05	ATXN2 (3.4)	ABCA1 (2.6)	IRS1 (2.4)	LAMB1 (2.4)	NFATC3 (2.3)	RILPL1 (2.2)	MAFB (2.1)	C12orf51 (2.1)	ARL15 (2.1)	SOX7 (2.1)		ENSG00000164733	CTSB PPI subnetwork	0.0052	>=0.20	HP (2.8)	RBMS1 (2.4)	ALDOA (2.2)	AMT (2.1)	ANKRD28 (1.7)	ENSG00000247735 (1.7)	ENSG00000223561 (1.7)	DYNLRB1 (1.7)	GPAM (1.6)	PMFBP1 (1.5)
GO:0051223	regulation of protein transport	3.96e-05	<0.01	ENSG00000257711 (4.2)	PDE3B (2.7)	HCAR1 (2.5)	ZC3H12C (2.5)	LPL (2.4)	MTMR11 (2.4)	AHR (2.4)	TRPS1 (2.2)	QRICH2 (2.2)	MEOX2 (2.1)		MP:0001785	edema	0.0011	<0.20	RASIP1 (4.6)	PVRL2 (3.3)	COL18A1 (3.1)	MEIS1 (2.8)	PLXND1 (2.8)	GPR146 (2.6)	PDGFC (2.3)	GIMAP6 (2.2)	OTUD7B (2.2)	PDLIM4 (2.1)		MP:0002962	increased urine protein level	0.000471	<0.05	SLC12A4 (4.9)	FAM65A (4.2)	RRAS2 (3.7)	BCL2L11 (2.5)	ITPR2 (2.4)	GANAB (2.4)	SHISA5 (2.2)	PSKH1 (2.2)	COBLL1 (2.0)	SETBP1 (1.9)		ENSG00000215440	NPEPL1 PPI subnetwork	0.00521	>=0.20	YIF1A (3.4)	ZNF524 (3.3)	PIGU (3.2)	RAB1B (3.2)	ATP6V0A1 (3.2)	C19orf60 (3.1)	CAPZA2 (2.8)	ITCH (2.6)	MAP1LC3A (2.4)	TMEM219 (2.2)
KEGG_TGF_BETA_SIGNALING_PATHWAY	KEGG_TGF_BETA_SIGNALING_PATHWAY	4e-05	<0.01	ZNRF3 (4.4)	FST (3.8)	CRLF1 (3.6)	VCAN (3.5)	GLI2 (3.3)	NEO1 (3.2)	COPZ2 (3.1)	ECM2 (2.9)	IRS1 (2.8)	MCC (2.7)		MP:0009642	abnormal blood homeostasis	0.00111	<0.20	PCK1 (7.1)	RBP4 (5.0)	APOB (4.6)	FGL1 (4.2)	F2 (4.2)	TIMP4 (3.8)	SGK2 (3.7)	LPL (3.5)	MLXIPL (3.1)	APOC4 (3.1)		GO:0007178	transmembrane receptor protein serine/threonine kinase signaling pathway	0.000491	<0.05	GATA4 (3.0)	IRS1 (2.8)	GATA6 (2.5)	PDE3A (2.3)	CYTL1 (2.2)	CUX2 (2.1)	ENSG00000254235 (2.1)	SLC12A4 (2.0)	HMGA2 (1.9)	SSPN (1.8)		ENSG00000079102	RUNX1T1 PPI subnetwork	0.00524	>=0.20	KDM4B (3.8)	SP2 (3.2)	STAG1 (3.2)	CHD4 (2.8)	MAP2K7 (2.8)	CBX1 (2.6)	KLHL8 (2.6)	PRR15L (2.5)	NUCKS1 (2.5)	PNPO (2.3)
MP:0005178	increased circulating cholesterol level	4.15e-05	<0.01	RBP4 (5.1)	MOSC1 (5.0)	APOB (4.8)	PCK1 (4.8)	APOA5 (4.3)	COLEC11 (4.1)	F2 (3.8)	SGK2 (3.7)	FGL1 (3.7)	APOC4 (3.6)		GO:0001944	vasculature development	0.00114	<0.20	RASIP1 (4.7)	PLXND1 (3.8)	COL18A1 (3.8)	SPRY4 (3.5)	VCAN (2.9)	RSPO3 (2.8)	VEGFA (2.7)	PVRL2 (2.6)	PDE3A (2.5)	SPON1 (2.5)		GO:0048660	regulation of smooth muscle cell proliferation	0.000492	<0.05	ENSG00000259471 (2.7)	MAFF (2.6)	SOX7 (2.5)	RASD1 (2.2)	HLX (2.1)	EXOC3L1 (2.0)	VEGFA (2.0)	TRPT1 (1.9)	MAFB (1.8)	TRIB1 (1.8)		KEGG_MTOR_SIGNALING_PATHWAY	KEGG_MTOR_SIGNALING_PATHWAY	0.00527	>=0.20	JMY (3.3)	YPEL3 (3.3)	TAOK2 (3.1)	RAB1B (2.8)	PPP4C (2.7)	NFE2L1 (2.7)	RNF123 (2.4)	UBAP1 (2.1)	INPP5A (2.1)	NISCH (2.0)
KEGG_CHRONIC_MYELOID_LEUKEMIA	KEGG_CHRONIC_MYELOID_LEUKEMIA	4.19e-05	<0.01	GALNT2 (3.2)	MAP3K1 (3.2)	MARCH5 (3.2)	RAB1B (3.1)	EML3 (3.0)	RELA (2.7)	RGS12 (2.6)	PSKH1 (2.6)	RELB (2.5)	MAP3K11 (2.5)		MP:0010025	decreased total body fat amount	0.00114	<0.20	PCK1 (5.5)	LPL (4.3)	MLXIPL (4.1)	TIMP4 (3.9)	RBP4 (3.7)	VCAN (3.4)	PDE3B (3.0)	STAC3 (2.8)	SOST (2.8)	PDGFC (2.7)		GO:0051240	positive regulation of multicellular organismal process	0.000492	<0.05	KCNJ2 (3.5)	ENSG00000259450 (2.5)	ENSG00000259471 (2.4)	HLX (2.3)	ABCA1 (2.3)	DNAH10 (1.9)	PDE3A (1.9)	SOX7 (1.9)	KLF14 (1.7)	GATA6 (1.7)		GO:0019900	kinase binding	0.00537	>=0.20	PACS1 (3.3)	KDM4B (3.2)	JMJD1C (2.9)	PPM1M (2.9)	FAM134C (2.8)	PLEKHH3 (2.3)	TWF2 (2.3)	JUND (2.2)	ZNF524 (2.1)	INPP5A (2.1)
ENSG00000127445	PIN1 PPI subnetwork	4.25e-05	<0.01	NUDT21 (3.5)	DCP2 (3.5)	TRAIP (3.4)	ZNF335 (3.3)	MYBL2 (3.1)	TUBG1 (3.0)	CKAP5 (2.9)	HMGB3P1 (2.9)	ACD (2.7)	NISCH (2.5)		ENSG00000091831	ESR1 PPI subnetwork	0.00114	<0.20	ARID1A (4.6)	HNRNPUL1 (3.8)	NFIA (3.7)	NCOA2 (3.4)	ARNT (2.8)	DDX17 (2.7)	TRIB1 (2.7)	CRTC2 (2.6)	RFXANK (2.6)	ARFGAP2 (2.5)		MP:0003419	delayed endochondral bone ossification	0.000492	<0.05	CYTL1 (4.4)	EYA2 (4.0)	MAFB (3.3)	IRS1 (3.3)	PIK3R1 (2.6)	FAM109A (2.5)	PLTP (2.5)	SSPN (2.5)	RASD1 (2.4)	LAMB1 (2.3)		ENSG00000072518	MARK2 PPI subnetwork	0.00538	>=0.20	JUND (3.2)	CAPZA2 (2.8)	CAMKV (2.7)	INPP5A (2.5)	ITGB6 (2.3)	TP53INP2 (2.2)	ZNF579 (2.2)	CNIH2 (2.1)	MEGF9 (2.1)	MYCL1 (2.1)
MP:0005334	abnormal fat pad morphology	4.36e-05	<0.01	PPARG (5.8)	TIMP4 (5.5)	LPL (5.2)	SEMA3G (4.4)	RBP4 (4.3)	GPAM (4.3)	PCK1 (3.9)	PDE3B (3.8)	MEOX2 (3.4)	MLXIPL (3.2)		GO:0001568	blood vessel development	0.00114	<0.20	RASIP1 (4.9)	PLXND1 (4.1)	COL18A1 (3.8)	SPRY4 (3.4)	VEGFA (2.7)	VCAN (2.7)	RSPO3 (2.7)	PDE3A (2.6)	PVRL2 (2.6)	NKX3-1 (2.5)		MP:0002672	abnormal branchial arch artery morphology	0.000499	<0.05	GATA6 (4.0)	SOX7 (3.4)	HLX (2.9)	MAFB (2.8)	KCNJ2 (2.6)	ESRRA (2.4)	RASD1 (2.2)	COL7A1 (2.1)	LAMB1 (2.1)	HSD11B2 (2.0)		GO:0046486	glycerolipid metabolic process	0.00546	>=0.20	PM20D1 (4.9)	ACSS2 (3.8)	MOSC1 (3.7)	GPAM (3.7)	BTD (3.5)	NPC1L1 (3.4)	SNX14 (3.1)	GLYCTK (3.0)	NPC1 (2.8)	MFSD2A (2.5)
MP:0000352	decreased cell proliferation	4.53e-05	<0.01	UHRF1 (3.8)	MYBL2 (3.6)	ARID1A (3.1)	BAZ1B (3.1)	DCP2 (3.1)	CKAP5 (3.1)	STAG1 (3.0)	NUCKS1 (2.8)	USP37 (2.8)	E2F3 (2.7)		ENSG00000182979	MTA1 PPI subnetwork	0.00116	<0.20	ZNF414 (3.8)	TOP1 (3.1)	ENSG00000203644 (3.1)	RAI1 (3.0)	HNRNPUL1 (2.9)	GTPBP1 (2.5)	ARID1A (2.5)	C22orf31 (2.4)	NCOA5 (2.4)	CRTC2 (2.2)		MP:0001914	hemorrhage	0.000504	<0.05	LAMB1 (3.8)	SOX7 (3.5)	MPDZ (3.2)	HLX (2.8)	PLTP (2.2)	SPON1 (2.0)	EXOC3L1 (1.8)	ABCA1 (1.8)	GATA6 (1.8)	SLC12A4 (1.7)		KEGG_CHRONIC_MYELOID_LEUKEMIA	KEGG_CHRONIC_MYELOID_LEUKEMIA	0.00549	>=0.20	GALNT2 (3.2)	MAP3K1 (3.2)	RAB1B (3.1)	RGS12 (2.6)	JUND (2.5)	AFF1 (2.4)	TAOK2 (2.2)	BAP1 (2.0)	RBMS1 (1.9)	ANKRD28 (1.9)
GO:0005811	lipid particle	4.75e-05	<0.01	PPARG (9.7)	TIMP4 (7.4)	LPL (6.5)	PCK1 (6.0)	GPAM (5.5)	MOSC1 (4.8)	RBP4 (4.2)	PM20D1 (4.2)	MLXIPL (4.1)	SEMA3G (4.1)		MP:0000784	forebrain hypoplasia	0.00117	<0.20	ENSG00000234899 (4.0)	GLI2 (3.8)	RFX4 (3.1)	LRP4 (2.5)	ABCA1 (2.3)	CBY1 (2.2)	MAPK8IP1 (2.2)	MTMR11 (2.2)	NFIA (2.2)	GATAD2B (2.2)		GO:0000988	protein binding transcription factor activity	0.000505	<0.05	UBTF (4.0)	RELA (3.3)	PCIF1 (3.1)	ATXN2 (3.0)	CTCF (3.0)	GATA6 (2.7)	TRIB1 (2.6)	ZNF335 (2.6)	EDC4 (2.6)	BMF (2.5)		GO:0009968	negative regulation of signal transduction	0.00551	>=0.20	ENSG00000247853 (2.7)	FGFR1 (2.5)	WNT2 (2.5)	PLK2 (2.4)	TBX6 (2.4)	MIER3 (2.3)	PACS1 (2.3)	MAP2K7 (2.3)	AHR (2.2)	CRLF1 (2.2)
MP:0002575	increased circulating ketone body level	4.82e-05	<0.01	PNLIPRP2 (4.4)	LPL (4.3)	PEMT (4.2)	MLXIPL (4.1)	FAM13A (4.0)	RASD1 (3.8)	ACAD10 (3.8)	MOSC1 (3.7)	RBP4 (3.6)	TIMP4 (3.6)		MP:0008034	enhanced lipolysis	0.00117	<0.20	PCK1 (7.7)	TIMP4 (7.6)	MLXIPL (6.2)	LPL (6.2)	PPARG (6.1)	RBP4 (5.3)	PEMT (4.7)	PDE3B (4.4)	SGK2 (3.8)	SYN2 (3.8)		ENSG00000140396	NCOA2 PPI subnetwork	0.000508	<0.05	PIK3R1 (4.3)	TRIB1 (3.3)	IRS1 (3.1)	UBTF (3.0)	BMF (2.9)	MAFB (2.4)	FAM13A (2.2)	RASD1 (2.1)	PDE3A (2.0)	PFKFB4 (2.0)		ENSG00000170027	YWHAG PPI subnetwork	0.00554	>=0.20	MACF1 (3.7)	BPTF (3.2)	NCOA6 (3.0)	RHOA (3.0)	SF3B2 (2.7)	HNRNPK (2.6)	CHD4 (2.6)	JMJD1C (2.5)	NUCKS1 (2.5)	RAB1B (2.2)
ENSG00000141456	ENSG00000141456 PPI subnetwork	4.96e-05	<0.01	BPTF (4.1)	MAP2K7 (3.6)	GATAD2B (3.6)	UBTF (3.4)	NCOA5 (3.4)	BAZ1B (3.1)	FIZ1 (3.0)	MSL2 (2.8)	ARID1A (2.8)	GKAP1 (2.8)		GO:0042803	protein homodimerization activity	0.0012	<0.20	INHBE (3.4)	SLC2A4RG (3.1)	PEMT (2.9)	RBP4 (2.8)	SREBF1 (2.7)	PLXND1 (2.6)	PRAM1 (2.6)	ST3GAL4 (2.5)	PCK1 (2.3)	APOB (2.3)		GO:0000989	transcription factor binding transcription factor activity	0.000513	<0.05	UBTF (4.1)	PCIF1 (3.2)	RELA (3.2)	CTCF (3.1)	ATXN2 (3.0)	ZNF335 (2.7)	GATA6 (2.7)	TRIB1 (2.6)	EDC4 (2.5)	E2F4 (2.5)		REACTOME_GAB1_SIGNALOSOME	REACTOME_GAB1_SIGNALOSOME	0.00555	>=0.20	INO80E (3.2)	YPEL3 (3.0)	PPP4C (3.0)	MIER3 (2.9)	JUND (2.8)	ARNTL (2.8)	RAB1B (2.8)	TAOK2 (2.5)	JMJD1C (2.4)	RGS12 (2.1)
GO:0010740	positive regulation of intracellular protein kinase cascade	5e-05	<0.01	BCL2 (3.1)	C22orf31 (3.0)	KCNJ2 (2.7)	SLC12A4 (2.6)	CSF1 (2.4)	C5orf56 (2.4)	ENSG00000259530 (2.4)	ENSG00000257711 (2.4)	ENSG00000259450 (2.3)	ENSG00000253379 (2.3)		MP:0002079	increased circulating insulin level	0.00121	<0.20	MLXIPL (5.7)	PCK1 (5.5)	LPL (5.2)	RBP4 (4.8)	PEMT (4.5)	TIMP4 (4.5)	SGK2 (3.8)	PPARG (3.6)	PDE3B (3.5)	SPON1 (3.2)		GO:0005024	transforming growth factor beta-activated receptor activity	0.000514	<0.05	GATA6 (3.0)	GATA4 (2.6)	CCDC92 (2.5)	RILPL1 (2.2)	GRB14 (2.2)	IRS1 (2.1)	AGRP (2.1)	SOX7 (2.1)	TCTN2 (2.0)	BMF (2.0)		MP:0005459	decreased percent body fat	0.00566	>=0.20	LPL (3.9)	SEMA3G (3.6)	MOSC1 (2.5)	FAM57B (2.3)	GPAM (2.3)	CFTR (2.2)	ACSS2 (2.1)	SLC26A1 (2.0)	LPA (2.0)	BTD (1.9)
KEGG_PATHWAYS_IN_CANCER	KEGG_PATHWAYS_IN_CANCER	5e-05	<0.01	GLI2 (4.3)	ZNRF3 (4.3)	FST (3.7)	COL7A1 (3.5)	RELB (3.2)	MAP3K1 (3.2)	KDM4B (3.1)	RRAS2 (3.1)	COL18A1 (3.1)	AHR (3.0)		GO:0040008	regulation of growth	0.00125	<0.20	FST (2.7)	ENSG00000233559 (2.5)	TSC22D2 (2.5)	ABP1 (2.4)	THRB (2.4)	LGR6 (2.4)	PDGFC (2.4)	NFIA (2.3)	AMFR (2.3)	FZD9 (2.3)		GO:0042659	regulation of cell fate specification	0.000515	<0.05	ETV4 (4.7)	SPON1 (3.5)	ENSG00000228536 (3.4)	ENSG00000256234 (2.6)	ENSG00000253695 (2.5)	L3MBTL3 (2.0)	ARL15 (2.0)	SLC12A2 (2.0)	ENSG00000256116 (1.9)	TMEM116 (1.8)		ENSG00000147099	HDAC8 PPI subnetwork	0.00569	>=0.20	C5orf35 (3.3)	SP2 (2.9)	MAP2K7 (2.7)	NUCKS1 (2.6)	KDM4B (2.4)	NISCH (2.3)	BPTF (2.3)	TRPS1 (2.2)	BMP8A (2.1)	DCAF16 (2.1)
MP:0005459	decreased percent body fat	5.07e-05	<0.01	CTRL (9.7)	PNLIPRP2 (6.9)	PPARG (4.1)	LPL (3.9)	MLXIPL (3.7)	SEMA3G (3.6)	HCAR1 (3.4)	TRIB1 (3.4)	RBP4 (3.2)	TIMP4 (3.1)		GO:0001558	regulation of cell growth	0.00125	<0.20	ENSG00000233559 (3.6)	SLC22A5 (3.2)	AXL (3.1)	PDLIM4 (2.8)	RSPO3 (2.7)	VPS37D (2.5)	TSC22D2 (2.4)	SOST (2.2)	FST (2.2)	SLC16A9 (2.2)		MP:0000060	delayed bone ossification	0.000516	<0.05	EYA2 (3.7)	IRS1 (3.3)	CYTL1 (3.2)	MAFB (3.0)	SPON1 (2.9)	SETBP1 (2.4)	LAMB1 (2.4)	SLC12A4 (2.1)	AHNAK (2.1)	PIK3R1 (2.0)		ENSG00000196498	NCOR2 PPI subnetwork	0.00578	>=0.20	JUND (3.7)	KDM4B (3.5)	JMJD1C (2.7)	CBX1 (2.6)	TRPS1 (2.4)	DHX38 (2.3)	JMY (2.3)	AHR (2.2)	VPS11 (2.1)	NCOA6 (2.1)
ENSG00000176444	CLK2 PPI subnetwork	5.13e-05	<0.01	IP6K2 (3.8)	BTAF1 (3.3)	HERC1 (3.1)	EML3 (3.0)	TOP1 (2.8)	LUC7L2 (2.8)	PIK3R1 (2.7)	IDUA (2.6)	MAP3K1 (2.6)	AFF1 (2.6)		ENSG00000115414	FN1 PPI subnetwork	0.00127	<0.20	COL18A1 (5.1)	CTSK (4.8)	AXL (4.7)	VCAN (4.3)	ECM2 (3.2)	MRVI1 (2.9)	FGL1 (2.8)	APOC4 (2.7)	PNLIPRP2 (2.7)	MYO1F (2.6)		GO:0030097	hemopoiesis	0.000522	<0.05	BMF (2.6)	HLX (2.4)	BCL2 (2.4)	E2F4 (2.3)	BCL2L11 (2.2)	ENSG00000228536 (2.1)	KCNK7 (2.1)	SIPA1 (2.1)	TNFAIP8 (2.0)	RLTPR (1.9)		MP:0004255	abnormal spongiotrophoblast layer morphology	0.00581	>=0.20	HSD17B1 (4.0)	ITCH (3.1)	MAP3K1 (2.6)	ENSG00000237773 (2.5)	BANP (2.5)	STAG1 (2.4)	DAG1 (2.4)	RBMS1 (2.0)	MLX (2.0)	EBF2 (1.8)
GO:0030099	myeloid cell differentiation	5.22e-05	<0.01	MIER3 (3.6)	KLF14 (3.6)	TMCC2 (3.3)	CATSPER1 (3.3)	RAB3IL1 (3.0)	GPR146 (2.9)	AFF1 (2.8)	MAP3K1 (2.8)	GATAD2B (2.5)	BMF (2.5)		GO:0002020	protease binding	0.00127	<0.20	FGL1 (4.2)	F2 (3.6)	CSF1 (3.0)	ABP1 (3.0)	APOB (3.0)	PDLIM4 (2.7)	PEMT (2.4)	VCAN (2.4)	FKBP6 (2.4)	COL18A1 (2.3)		ENSG00000134308	YWHAQ PPI subnetwork	0.000528	<0.05	STIP1 (3.2)	ATXN2 (2.5)	CTCF (2.5)	ESRP2 (2.4)	UBTF (2.3)	MAP3K11 (1.9)	ZNF664 (1.8)	BMF (1.8)	BAIAP2L2 (1.8)	FHOD1 (1.8)		MP:0011088	partial neonatal lethality	0.00586	>=0.20	ZFPM2 (3.5)	MCC (2.9)	TRPS1 (2.6)	RBMS1 (2.6)	FGFR1 (2.5)	EBF2 (2.2)	PCDH17 (1.9)	C3orf54 (1.9)	DAG1 (1.9)	MIER3 (1.9)
ENSG00000169047	IRS1 PPI subnetwork	5.26e-05	<0.01	CMIP (3.6)	C1orf172 (3.3)	ESRP2 (3.0)	INPP5A (2.9)	SSH1 (2.9)	ELMO3 (2.8)	ENSG00000226674 (2.6)	PLCB3 (2.5)	PDXDC1 (2.5)	RGS12 (2.5)		ENSG00000057593	F7 PPI subnetwork	0.00127	<0.20	F2 (5.9)	FGL1 (5.4)	APOC4 (4.2)	INHBE (3.7)	APOB (3.5)	RBP4 (3.4)	PNLIPRP2 (3.2)	COLEC11 (2.7)	FUT2 (2.4)	NR0B2 (2.3)		MP:0010025	decreased total body fat amount	0.000529	<0.05	RASD1 (3.6)	KCNK3 (3.5)	CDKN2C (3.4)	HCAR1 (3.4)	ABCA1 (2.6)	IRS1 (2.6)	LAMB1 (2.6)	VEGFA (2.5)	COL7A1 (2.4)	PLTP (2.3)		REACTOME_SIGNALING_BY_ERBB4	REACTOME_SIGNALING_BY_ERBB4	0.00587	>=0.20	PLEKHH3 (3.3)	ITCH (3.1)	JUND (2.9)	YPEL3 (2.9)	MEGF9 (2.5)	PPP4C (2.4)	RAB1B (2.4)	DAG1 (2.3)	ARNTL (2.3)	MCC (2.3)
GO:0001568	blood vessel development	5.26e-05	<0.01	SOX7 (5.6)	RASIP1 (4.9)	PLXND1 (4.1)	EXOC3L1 (3.9)	COL18A1 (3.8)	LAMB1 (3.8)	PCDH17 (3.6)	SPRY4 (3.4)	SEMA3G (3.2)	HLX (2.9)		MP:0005178	increased circulating cholesterol level	0.00127	<0.20	RBP4 (5.1)	APOB (4.8)	PCK1 (4.8)	COLEC11 (4.1)	F2 (3.8)	SGK2 (3.7)	FGL1 (3.7)	APOC4 (3.6)	PNLIPRP2 (3.5)	LPL (3.5)		GO:0003712	transcription cofactor activity	0.000544	<0.05	UBTF (4.1)	PCIF1 (3.4)	ATXN2 (3.1)	CTCF (3.1)	RELA (3.1)	ZNF335 (2.8)	BMF (2.6)	MAPKAPK5 (2.5)	EDC4 (2.5)	IP6K2 (2.5)		GO:0016746	transferase activity, transferring acyl groups	0.00594	>=0.20	PM20D1 (6.4)	ACSS2 (5.1)	GPAM (3.7)	SNX14 (3.7)	HACL1 (3.3)	BTD (3.3)	COASY (3.1)	PIGU (3.0)	SUOX (3.0)	MOSC1 (2.9)
GO:0045597	positive regulation of cell differentiation	5.28e-05	<0.01	NFIA (3.1)	VPS37D (3.1)	RFX4 (3.0)	EBF2 (3.0)	HMGA2 (2.9)	ENSG00000228274 (2.7)	EYA2 (2.7)	SOST (2.6)	BMF (2.6)	RSPO3 (2.4)		GO:0045926	negative regulation of growth	0.00129	<0.20	ENSG00000233559 (2.8)	LGR6 (2.7)	SLC22A5 (2.6)	TSC22D2 (2.4)	SOST (2.2)	CITED2 (2.1)	ENSG00000228274 (2.0)	RSPO3 (2.0)	PDGFC (2.0)	SFMBT1 (1.9)		MP:0005319	abnormal enzyme/ coenzyme level	0.000545	<0.05	PEMT (3.0)	ABCA1 (2.6)	MAFF (2.4)	CYP27A1 (2.4)	ALDH2 (2.3)	LCAT (2.0)	MAFB (2.0)	PRDX5 (1.9)	CUX2 (1.8)	RASD1 (1.8)		ENSG00000107623	GDF10 PPI subnetwork	0.00594	>=0.20	APOA5 (4.1)	HP (3.8)	DMGDH (2.7)	GLYCTK (2.5)	GRK4 (2.1)	BHMT (1.9)	GPAM (1.8)	LPA (1.8)	AMT (1.6)	NPC1L1 (1.5)
KEGG_ACUTE_MYELOID_LEUKEMIA	KEGG_ACUTE_MYELOID_LEUKEMIA	5.31e-05	<0.01	EML3 (4.7)	PSKH1 (3.3)	RAB1B (3.3)	MAP3K1 (3.2)	MAP3K11 (3.1)	HERC1 (2.9)	ATG13 (2.8)	ENSG00000256234 (2.7)	ARHGAP1 (2.7)	BCL2 (2.7)		ENSG00000170365	SMAD1 PPI subnetwork	0.00131	<0.20	ZNRF3 (3.9)	ARID1A (3.8)	ARFGAP2 (3.1)	USP3 (2.9)	GATAD2B (2.8)	RSPO3 (2.8)	NCOA2 (2.6)	HERC1 (2.5)	RIC8B (2.5)	OTUD7B (2.4)		GO:0003714	transcription corepressor activity	0.000546	<0.05	BMF (3.2)	MAFF (3.2)	UBTF (3.1)	GATA6 (2.6)	ATXN2 (2.6)	TRIB1 (2.6)	FAM65A (2.5)	PDE3A (2.3)	VEGFA (2.3)	VEGFB (2.3)		MP:0002953	thick ventricular wall	0.00595	>=0.20	TNNC1 (4.6)	PPP2R3A (4.0)	TP53INP2 (2.6)	C17orf58 (2.5)	TMEM175 (2.2)	DAG1 (2.1)	MACF1 (2.1)	PTRF (1.9)	AMT (1.8)	ENSG00000233723 (1.8)
ENSG00000096968	JAK2 PPI subnetwork	5.35e-05	<0.01	FERMT3 (3.5)	GIMAP4 (3.4)	MYO1F (3.3)	RAPGEF6 (3.3)	GIMAP6 (3.2)	IKZF4 (3.1)	BCL2 (2.9)	AHR (2.7)	ZDHHC18 (2.7)	RELB (2.7)		ENSG00000172115	CYCS PPI subnetwork	0.00131	<0.20	BUD13 (2.5)	USP3 (2.3)	BRE (2.2)	CRY2 (2.2)	ZNF408 (2.0)	DCPS (1.9)	ZNF414 (1.8)	GIMAP6 (1.8)	MARCH2 (1.8)	EYA2 (1.8)		ENSG00000166913	YWHAB PPI subnetwork	0.000549	<0.05	C12orf51 (3.5)	ATXN2 (2.7)	BMF (2.7)	ZNF664 (2.3)	FAF1 (2.3)	ZNF142 (2.1)	TRIB1 (2.1)	ACOXL (2.1)	PCIF1 (2.0)	AHNAK (1.8)		MP:0000187	abnormal triglyceride level	0.00598	>=0.20	ACSS2 (5.6)	NPC1L1 (5.2)	LPL (4.3)	GPAM (3.9)	NPC1 (3.2)	EBF2 (2.6)	LCORL (2.3)	FAM57B (2.2)	HACL1 (2.1)	MOSC1 (2.1)
MP:0001861	lung inflammation	5.52e-05	<0.01	ABCA1 (4.7)	MYO1F (4.6)	FERMT3 (4.6)	RELB (3.8)	MAFB (3.6)	TNFAIP8 (3.5)	CTSS (3.3)	PLAUR (3.2)	BCL2L11 (2.9)	CSF1 (2.8)		MP:0001860	liver inflammation	0.00133	<0.20	RELB (4.8)	INHBC (3.9)	ZDHHC18 (3.1)	APOC4 (3.1)	CTSS (3.0)	F2 (2.8)	ABCA1 (2.8)	CSF1 (2.8)	CD40 (2.7)	PCK1 (2.6)		GO:0035257	nuclear hormone receptor binding	0.00055	<0.05	DHX8 (4.1)	BMF (2.7)	GATA4 (2.5)	ZNF335 (2.5)	ATXN2 (2.5)	UBTF (2.5)	CTCF (2.3)	PLCB3 (2.1)	TRAFD1 (2.0)	PCIF1 (2.0)		ENSG00000105699	LSR PPI subnetwork	0.00602	>=0.20	MACF1 (3.4)	NCOA6 (2.7)	ITGB6 (2.6)	GLYCTK-AS1 (2.6)	LRRC8E (2.6)	MEGF9 (2.6)	ENSG00000223561 (2.5)	AFF1 (2.4)	NISCH (2.4)	BPTF (2.3)
MP:0000280	thin ventricular wall	5.59e-05	<0.01	GATA6 (5.9)	GATA4 (4.3)	PLCB3 (3.4)	SOX7 (3.1)	ENSG00000253734 (2.8)	ZFPM2 (2.8)	PLEKHH3 (2.8)	FAM65A (2.7)	ENSG00000235300 (2.7)	TPM1 (2.7)		GO:0009991	response to extracellular stimulus	0.00133	<0.20	INHBE (2.9)	HORMAD1 (2.9)	PNLIPRP2 (2.8)	O3FAR1 (2.7)	ENSG00000235070 (2.7)	NR0B2 (2.6)	SREBF1 (2.5)	SLC18A1 (2.3)	MLXIPL (2.3)	COLEC11 (2.2)		ENSG00000173889	PHC3 PPI subnetwork	0.000561	<0.05	PCIF1 (3.0)	ZNF664 (2.6)	CDKN2C (2.2)	RELA (2.1)	TRAFD1 (1.8)	RQCD1 (1.8)	PFKFB4 (1.8)	SH2B3 (1.7)	THAP11 (1.7)	VEGFA (1.6)		ENSG00000156299	TIAM1 PPI subnetwork	0.0061	>=0.20	RGS12 (3.5)	TWF2 (2.6)	SLC41A1 (2.4)	DAG1 (2.3)	C11orf9 (2.3)	NPC1L1 (2.3)	DAGLA (2.3)	INPP5A (2.2)	MAP2K7 (2.1)	MACF1 (2.1)
ENSG00000117020	AKT3 PPI subnetwork	5.84e-05	<0.01	INPP5A (4.5)	EML3 (4.4)	FADS3 (3.2)	TMCC1 (3.2)	PPP2R3A (2.8)	ATG13 (2.7)	KLHL8 (2.7)	RAB1B (2.7)	ENSG00000203644 (2.6)	NCOA2 (2.6)		GO:0016051	carbohydrate biosynthetic process	0.00135	<0.20	SLC35C1 (3.0)	GPR146 (3.0)	ENSG00000259530 (2.8)	CREB3L4 (2.7)	PDE3B (2.6)	RFT1 (2.6)	TBL2 (2.5)	PEMT (2.5)	TIMP4 (2.5)	O3FAR1 (2.5)		GO:0031667	response to nutrient levels	0.000576	<0.05	ENSG00000235070 (2.4)	FAM109A (2.2)	VEGFA (2.1)	ACAD10 (2.0)	RASD1 (1.9)	PEMT (1.9)	PFKFB4 (1.9)	PEPD (1.9)	NOL3 (1.9)	CYTL1 (1.7)		ENSG00000131759	RARA PPI subnetwork	0.00611	>=0.20	ARNTL (4.0)	DENND1A (3.9)	SP2 (3.0)	NCOA6 (3.0)	BPTF (2.8)	AHR (2.6)	JMY (2.6)	KDM4B (2.5)	UBAP1 (2.4)	CHD4 (2.3)
MP:0004016	decreased bone mass	6.12e-05	<0.01	PNLIPRP2 (4.8)	FAM13A (3.6)	ENSG00000228536 (3.5)	LHCGR (3.5)	HCAR1 (3.4)	PCK1 (2.9)	TIMP4 (2.8)	RASD1 (2.8)	MOSC1 (2.8)	SPON1 (2.8)		ENSG00000198646	NCOA6 PPI subnetwork	0.00137	<0.20	NCOA5 (3.7)	ARID1A (3.4)	TRIB1 (3.2)	DDX17 (3.0)	R3HDM2 (3.0)	HERC1 (2.8)	BRE (2.6)	NFIA (2.5)	BAZ1B (2.4)	GATAD2B (2.3)		MP:0002128	abnormal blood circulation	0.000576	<0.05	GATA6 (5.1)	VEGFA (3.9)	GRB14 (3.1)	GATA4 (2.9)	SOX7 (2.7)	KCNK3 (2.6)	RILPL1 (2.4)	FAM65A (2.4)	TMEM116 (2.3)	KCTD19 (2.3)		ENSG00000070061	IKBKAP PPI subnetwork	0.00631	>=0.20	LRRC8E (2.2)	FBXW2 (2.1)	ENSG00000226645 (2.0)	C18orf8 (2.0)	HNRNPK (1.9)	CAPZA2 (1.9)	BPTF (1.8)	GKAP1 (1.7)	DCP2 (1.6)	TUBG1 (1.6)
GO:0006006	glucose metabolic process	6.19e-05	<0.01	ALDOA (4.6)	TRPT1 (4.0)	FAM13A (3.9)	KDM4B (3.7)	PFKFB4 (3.5)	VEGFB (3.3)	VEGFA (3.3)	PLCD4 (3.3)	NCKIPSD (3.1)	MACROD1 (2.8)		MP:0002118	abnormal lipid homeostasis	0.00137	<0.20	PCK1 (5.9)	LPL (5.7)	MLXIPL (5.4)	APOB (4.2)	APOC4 (4.1)	RBP4 (4.0)	PPARG (3.9)	TIMP4 (3.9)	PEMT (3.7)	PDE3B (3.5)		ENSG00000101144	BMP7 PPI subnetwork	0.00058	<0.05	IRS1 (3.4)	SPON1 (3.1)	FLRT1 (3.0)	MAFB (2.7)	RILPL1 (2.5)	ARL15 (2.4)	BMF (2.3)	CYTL1 (2.3)	ENSG00000254235 (2.2)	GATA4 (2.1)		ENSG00000171759	PAH PPI subnetwork	0.00641	>=0.20	PNPO (3.8)	NRBF2 (3.6)	NUDT2 (2.9)	ENSG00000226752 (2.7)	COASY (2.5)	YIF1A (2.2)	PGS1 (2.1)	APEH (2.1)	TMEM106B (2.0)	PCCB (1.9)
MP:0011092	complete embryonic lethality	6.35e-05	<0.01	LAMB1 (3.8)	GATA6 (3.8)	IGF2R (3.4)	ARID1A (3.3)	ENSG00000226648 (3.2)	HERC1 (2.9)	MET (2.8)	BAZ1B (2.7)	DHX8 (2.7)	DAG1 (2.6)		GO:0017038	protein import	0.00141	<0.20	SLC39A1 (3.1)	MARCH5 (3.1)	ZNRF3 (2.8)	TNKS2 (2.8)	JOSD1 (2.6)	DNAJC30 (2.6)	BCL7B (2.3)	RRN3 (2.2)	SLC2A4RG (2.1)	ENSG00000257711 (2.1)		GO:0071495	cellular response to endogenous stimulus	0.000591	<0.05	RASD1 (3.0)	CPEB4 (2.9)	HCAR1 (2.7)	HSD11B2 (2.7)	GRB14 (2.3)	VEGFA (2.3)	ENSG00000228536 (2.1)	PSKH1 (2.1)	FNIP1 (2.1)	FAM109A (2.1)		GO:0004722	protein serine/threonine phosphatase activity	0.00651	>=0.20	BAP1 (3.1)	MIER3 (2.9)	MSL2 (2.8)	PHF7 (2.8)	ZNF524 (2.7)	LCORL (2.6)	TWF2 (2.6)	CAPZA2 (2.6)	FBXW2 (2.6)	RNF123 (2.5)
ENSG00000175029	CTBP2 PPI subnetwork	6.52e-05	<0.01	PCIF1 (3.7)	FIZ1 (3.6)	BEND3 (3.4)	SFMBT1 (3.4)	RAI1 (3.4)	NCOA6 (3.3)	MARCH5 (3.2)	SLC2A4RG (3.2)	VPS37D (3.0)	ZNF335 (2.9)		MP:0000607	abnormal hepatocyte morphology	0.00143	<0.20	ABCA1 (4.2)	PEMT (3.8)	APOC4 (3.6)	THRB (3.5)	FGL1 (3.1)	ASAH1 (3.1)	PDE3B (3.0)	PCK1 (3.0)	INHBC (3.0)	SGK2 (2.9)		MP:0005668	decreased circulating leptin level	0.000598	<0.05	HCAR1 (4.5)	KCNK3 (4.0)	PEMT (3.3)	PIK3R1 (3.2)	RASD1 (3.0)	CTRL (2.9)	ALDH2 (2.6)	PLA2G6 (2.5)	CDKN2C (2.4)	FAM13A (2.2)		ENSG00000050820	BCAR1 PPI subnetwork	0.00656	>=0.20	FGFR1 (3.3)	MACF1 (2.9)	DAG1 (2.8)	NRBF2 (2.8)	MEGF9 (2.7)	JMJD1C (2.5)	ENSG00000226645 (2.4)	DGKQ (2.3)	REEP3 (2.3)	MYCL1 (2.2)
GO:0042803	protein homodimerization activity	6.75e-05	<0.01	CYTL1 (3.6)	INHBE (3.4)	SLC2A4RG (3.1)	HSF4 (3.0)	PEMT (2.9)	RBP4 (2.8)	FAM13A (2.8)	ALDOA (2.7)	ACSS2 (2.7)	SREBF1 (2.7)		MP:0000219	increased neutrophil cell number	0.00143	<0.20	MYO1F (5.6)	CSF1 (3.6)	GIMAP6 (3.5)	SSH1 (3.4)	GIMAP4 (3.1)	GPR146 (3.1)	CTSS (3.0)	RELB (3.0)	ZDHHC18 (2.8)	AKNA (2.8)		GO:0030879	mammary gland development	0.000605	<0.05	IRS1 (3.1)	ITPR2 (2.7)	COL7A1 (2.3)	ENSG00000253792 (2.0)	PIK3R1 (1.9)	BAIAP2L2 (1.9)	ETV4 (1.9)	ESRP2 (1.9)	ENSG00000235070 (1.6)	EYA2 (1.6)		ENSG00000174485	DENND4A PPI subnetwork	0.00657	>=0.20	LRRC8E (3.3)	NCOA6 (3.1)	ENSG00000223561 (3.1)	C11orf9 (2.8)	MACF1 (2.8)	GLYCTK-AS1 (2.8)	ITCH (2.7)	DYNLRB1 (2.6)	AFF1 (2.6)	JUND (2.5)
ENSG00000131759	RARA PPI subnetwork	6.75e-05	<0.01	ARID1A (4.5)	ARNTL (4.0)	DENND1A (3.9)	PCIF1 (3.3)	NCOA2 (3.1)	C12orf51 (3.1)	GATAD2B (3.1)	SP2 (3.0)	NCOA6 (3.0)	BCL2L11 (2.9)		KEGG_FOCAL_ADHESION	KEGG_FOCAL_ADHESION	0.00145	<0.20	COL18A1 (4.8)	TPM1 (4.3)	CTSK (4.2)	AXL (3.4)	MRVI1 (3.1)	SPRY4 (2.9)	FAM101B (2.9)	RASIP1 (2.6)	IGF2R (2.6)	PLXND1 (2.6)		MP:0000596	abnormal liver development	0.000613	<0.05	TRIB1 (3.6)	CTCF (3.1)	GATA6 (3.0)	HMGA2 (2.9)	GATA4 (2.9)	MED9 (2.5)	MAFF (2.5)	SETBP1 (2.3)	MAPKAPK5 (2.3)	ENSG00000259471 (2.2)		GO:0042058	regulation of epidermal growth factor receptor signaling pathway	0.00658	>=0.20	VPS11 (2.9)	BANP (2.8)	DAGLA (2.7)	DENND1A (2.6)	NT5E (2.6)	ITCH (2.5)	GAK (2.3)	HTT (2.3)	DYNLRB1 (2.2)	ARNTL (2.1)
MP:0000603	pale liver	6.75e-05	<0.01	HMBS (3.6)	MLXIPL (3.2)	FHOD1 (3.2)	FADS3 (3.1)	JUND (3.1)	PPARG (3.0)	RANBP10 (2.9)	INHBE (2.9)	COBLL1 (2.9)	LHCGR (2.8)		GO:0019838	growth factor binding	0.00147	<0.20	AXL (4.3)	COL18A1 (4.2)	ECM2 (3.5)	PLXND1 (3.5)	CTSK (3.4)	CSF1 (3.2)	GLI2 (3.1)	SPRY4 (3.0)	RASIP1 (3.0)	FST (3.0)		MP:0005292	improved glucose tolerance	0.000613	<0.05	HCAR1 (4.6)	RASD1 (3.6)	KCNK3 (3.5)	CTRL (3.1)	PEMT (3.1)	COBLL1 (2.8)	PIK3R1 (2.8)	FAM13A (2.5)	TRIB1 (2.2)	IRS1 (2.2)		MP:0001175	abnormal lung morphology	0.00658	>=0.20	WNT2 (3.9)	PTRF (3.3)	CRLF1 (3.0)	ITGB6 (3.0)	GALNT2 (3.0)	RBMS1 (2.9)	AHR (2.7)	MET (2.6)	ENSG00000233723 (2.5)	IDUA (2.4)
GO:0042800	histone methyltransferase activity (H3-K4 specific)	6.8e-05	<0.01	ARID1A (4.6)	NCOA6 (4.1)	NISCH (4.1)	ZNF142 (4.0)	C12orf51 (3.9)	DSTYK (3.7)	MGA (3.7)	BANP (3.5)	BAZ1B (3.4)	TAOK2 (3.2)		ENSG00000106799	TGFBR1 PPI subnetwork	0.00156	<0.20	SSH1 (3.1)	PDGFC (3.0)	CEP68 (2.6)	ZNRF3 (2.5)	AMFR (2.5)	OTUD7B (2.4)	C7orf50 (2.4)	USP3 (2.3)	TNKS2 (2.0)	MARCH5 (2.0)		MP:0009009	absent estrous cycle	0.000637	<0.05	MAFF (3.6)	RASD1 (3.0)	PLEKHG4 (2.8)	FAM13A (2.8)	FNIP1 (2.7)	CYP27A1 (2.5)	SSPN (2.4)	KLF14 (2.3)	HSD11B2 (2.1)	IRS1 (2.1)		MP:0003209	abnormal pulmonary elastic fiber morphology	0.00667	>=0.20	WNT2 (3.4)	PTRF (3.1)	CRLF1 (2.8)	PRR15L (2.8)	ITGB6 (2.4)	COPZ2 (2.3)	CFTR (2.3)	PCDH17 (2.3)	IDUA (2.2)	ENSG00000233723 (2.1)
MP:0005592	abnormal vascular smooth muscle morphology	6.99e-05	<0.01	RASIP1 (5.0)	ADAMTS10 (4.7)	PCDH17 (3.6)	SOX7 (3.4)	COL18A1 (3.2)	PTRF (3.2)	PLXND1 (3.2)	FADS3 (3.0)	RBMS1 (2.8)	EXOC3L1 (2.8)		MP:0009133	decreased white fat cell size	0.00159	<0.20	TIMP4 (5.6)	LPL (5.1)	RBP4 (5.1)	PPARG (4.3)	PCK1 (4.0)	MLXIPL (3.7)	RASA3 (3.4)	PEMT (3.4)	PDE3B (3.3)	TSEN2 (2.4)		GO:0001503	ossification	0.000665	<0.05	CYTL1 (3.2)	IRS1 (2.8)	BMF (2.7)	FAM109A (2.5)	SLC12A4 (2.4)	EYA2 (2.4)	SETBP1 (2.2)	CUX2 (2.1)	RASD1 (2.1)	MAFB (2.1)		ENSG00000123836	PFKFB2 PPI subnetwork	0.00669	>=0.20	LRRC8E (3.3)	MACF1 (3.1)	PPP2R3A (3.0)	JUND (3.0)	PACS1 (2.9)	ENSG00000223561 (2.8)	GPAM (2.7)	MEGF9 (2.5)	ATP6V0A1 (2.4)	NCOA6 (2.2)
MP:0005318	decreased triglyceride level	7.08e-05	<0.01	PCK1 (6.5)	PPARG (5.8)	LPL (5.2)	TIMP4 (5.1)	FAM13A (5.1)	GPAM (5.0)	HCAR1 (5.0)	PM20D1 (4.6)	ACSS2 (3.9)	MOSC1 (3.9)		ENSG00000147065	MSN PPI subnetwork	0.00159	<0.20	RELB (3.4)	IGF2R (3.0)	DDB2 (2.8)	ZDHHC18 (2.7)	SLC35C1 (2.6)	GIMAP6 (2.4)	ZNRF3 (2.4)	GIMAP4 (2.4)	AKNA (2.3)	ARHGAP1 (2.3)		ENSG00000100311	PDGFB PPI subnetwork	0.000668	<0.05	ENSG00000259450 (3.3)	VEGFA (3.1)	ELMO3 (2.9)	LAMB1 (2.5)	HLX (2.5)	ESRP2 (2.5)	ARL15 (2.5)	SLC12A4 (2.2)	PLTP (2.2)	AHNAK (2.2)		MP:0001698	decreased embryo size	0.00674	>=0.20	STAG1 (3.5)	DAG1 (3.1)	BEND3 (2.9)	RBMS1 (2.8)	NCOA6 (2.7)	DCP2 (2.7)	BPTF (2.4)	SP2 (2.4)	JMJD1C (2.2)	E2F3 (2.0)
ENSG00000100030	MAPK1 PPI subnetwork	7.27e-05	<0.01	JUND (5.5)	TRIB1 (5.1)	MAFF (4.3)	CITED2 (3.5)	PLK2 (3.4)	MAP3K11 (3.2)	PLCB3 (3.1)	RASD1 (3.0)	TWF2 (3.0)	RBMS1 (3.0)		MP:0005292	improved glucose tolerance	0.00162	<0.20	PNLIPRP2 (5.2)	PCK1 (4.7)	MLXIPL (4.6)	LPL (4.4)	PPARG (4.0)	O3FAR1 (3.6)	RBP4 (3.5)	SGK2 (3.4)	PDE3B (3.1)	PEMT (3.1)		MP:0001921	reduced fertility	0.000671	<0.05	ENSG00000259450 (3.1)	CELSR3 (2.8)	HSD11B2 (2.7)	CDKN2C (2.5)	IRS1 (2.4)	KLF14 (2.3)	TNFAIP8 (2.2)	MACROD1 (2.2)	LAMB1 (2.1)	PLA2G15 (1.9)		ENSG00000129250	KIF1C PPI subnetwork	0.00675	>=0.20	NCOA6 (3.7)	LRRC8E (2.8)	BPTF (2.8)	MCC (2.5)	ITGB6 (2.5)	MACF1 (2.5)	ITCH (2.4)	JUND (2.4)	PPP2R3A (2.3)	ZNF579 (2.3)
GO:0019838	growth factor binding	7.29e-05	<0.01	LAMB1 (4.8)	AXL (4.3)	COL18A1 (4.2)	PTRF (4.1)	CRLF1 (4.0)	DAG1 (3.9)	SEMA3G (3.7)	FGFR1 (3.6)	ECM2 (3.5)	PLXND1 (3.5)		MP:0001544	abnormal cardiovascular system physiology	0.00165	<0.20	SGCG (5.3)	MB (5.2)	PDE3A (4.9)	RASIP1 (2.9)	ARHGAP1 (2.9)	VCAN (2.9)	LPL (2.8)	RSPO3 (2.5)	RAB11B (2.4)	PLXND1 (2.4)		GO:0007584	response to nutrient	0.000674	<0.05	ENSG00000235070 (3.1)	ENSG00000256116 (2.9)	ENSG00000259471 (2.3)	PFKFB4 (2.0)	IRS1 (2.0)	VEGFA (1.9)	CYP27A1 (1.9)	EXOC3L1 (1.7)	ALDH2 (1.7)	PEMT (1.7)		GO:0008170	N-methyltransferase activity	0.00678	>=0.20	BANP (3.9)	NISCH (3.4)	DHODH (3.1)	MAP2K7 (2.5)	IKZF4 (2.3)	LPA (2.3)	AMT (2.2)	APEH (2.1)	ZFP64 (2.1)	SLC37A4 (2.0)
MP:0001923	reduced female fertility	7.38e-05	<0.01	AHR (3.8)	CRY2 (3.2)	NFIA (3.1)	ENSG00000237773 (3.0)	VCAN (2.9)	MAFF (2.9)	NEO1 (2.8)	PDGFC (2.7)	KCNK7 (2.7)	DGKQ (2.6)		ENSG00000169047	IRS1 PPI subnetwork	0.00166	<0.20	CMIP (3.6)	C1orf172 (3.3)	SSH1 (2.9)	ENSG00000226674 (2.6)	PDXDC1 (2.5)	ZNRF3 (2.4)	GALNT2 (2.1)	RASA3 (2.1)	TRNP1 (2.1)	RAI1 (2.1)		MP:0001284	absent vibrissae	0.000681	<0.05	ELMO3 (4.4)	ESRP2 (3.6)	COBLL1 (2.7)	ARL15 (2.2)	COL7A1 (2.0)	FAM13A (1.9)	MAFB (1.8)	KLF14 (1.7)	BMF (1.6)	AGRP (1.6)		ENSG00000136518	ACTL6A PPI subnetwork	0.00682	>=0.20	BPTF (4.6)	PPP4C (3.9)	MAP2K7 (3.5)	BUD13 (3.4)	INO80E (3.1)	CHD4 (3.1)	NISCH (3.1)	SP2 (3.0)	HIRIP3 (2.8)	STAG1 (2.7)
ENSG00000137834	SMAD6 PPI subnetwork	7.38e-05	<0.01	ZNRF3 (4.2)	USP3 (3.5)	BMF (3.4)	NEO1 (2.9)	IRS1 (2.9)	HMGA2 (2.8)	NPC1 (2.8)	RBMS1 (2.7)	FNIP1 (2.7)	CEP68 (2.5)		REACTOME_INTEGRIN_CELL_SURFACE_INTERACTIONS	REACTOME_INTEGRIN_CELL_SURFACE_INTERACTIONS	0.00172	<0.20	COL18A1 (4.9)	CTSK (3.8)	MRVI1 (3.5)	IGF2R (3.0)	MYO1F (2.9)	RASIP1 (2.8)	KDELR3 (2.8)	FGL1 (2.7)	PLXND1 (2.6)	APOB (2.5)		GO:0030155	regulation of cell adhesion	0.000682	<0.05	SOX7 (2.6)	FAM65A (2.5)	CYTL1 (2.5)	ZNF664 (2.4)	SLC12A4 (2.3)	SLC12A2 (2.3)	COL7A1 (2.0)	LAMB1 (1.9)	CCDC92 (1.9)	FHOD1 (1.8)		MP:0000186	decreased circulating HDL cholesterol level	0.00685	>=0.20	NPC1L1 (7.7)	APOA5 (4.6)	GPAM (4.4)	GLYCTK (4.3)	MOSC1 (3.6)	SLC26A1 (3.1)	HP (3.0)	DMGDH (2.7)	SLC37A4 (2.6)	HACL1 (2.5)
ENSG00000121741	ZMYM2 PPI subnetwork	7.76e-05	<0.01	NCOA5 (4.1)	MSL2 (3.7)	LUC7L2 (3.5)	DDX17 (3.5)	GTPBP1 (3.3)	HMGB3P1 (3.2)	TOP1 (3.2)	AFF1 (3.1)	ARNT (3.0)	ARFRP1 (3.0)		ENSG00000173039	RELA PPI subnetwork	0.00175	<0.20	TRIB1 (4.5)	RELB (4.1)	CD40 (3.9)	CRTC2 (3.1)	ARID1A (3.0)	HNRNPUL1 (2.7)	ZC3H12C (2.6)	FAM100B (2.6)	LACTB (2.6)	BUD13 (2.5)		GO:0043434	response to peptide hormone stimulus	0.000689	<0.05	CTRL (4.4)	HCAR1 (4.4)	RASD1 (3.5)	ENSG00000254235 (2.5)	VEGFB (2.3)	NCKIPSD (2.0)	GRB14 (1.9)	FAM109A (1.8)	PEMT (1.8)	CPEB4 (1.7)		ENSG00000156675	RAB11FIP1 PPI subnetwork	0.00686	>=0.20	MACF1 (3.2)	C11orf9 (3.0)	PPP2R3A (2.8)	NCOA6 (2.8)	ENSG00000223561 (2.7)	MCC (2.7)	DENND1A (2.7)	NEO1 (2.5)	LRRC8E (2.5)	AFF1 (2.4)
MP:0002884	abnormal branchial arch morphology	7.94e-05	<0.01	HSD11B2 (3.3)	PLXND1 (3.3)	ZFP64 (3.2)	EYA2 (3.1)	ABP1 (3.0)	ARL15 (2.9)	ENSG00000259471 (2.8)	SOX7 (2.7)	IFT52 (2.6)	TNKS2 (2.6)		ENSG00000173757	STAT5B PPI subnetwork	0.00177	<0.20	MAP3K1 (4.7)	ARNT (4.5)	GIMAP4 (3.5)	NCOA2 (3.1)	GIMAP6 (2.9)	GIMAP7 (2.8)	DDX17 (2.6)	SLC39A1 (2.5)	ARID1A (2.4)	PLCG1 (2.3)		ENSG00000137834	SMAD6 PPI subnetwork	0.000697	<0.05	BMF (3.4)	IRS1 (2.9)	HMGA2 (2.8)	FNIP1 (2.7)	AHNAK (2.2)	MAPKAPK5 (2.1)	SETBP1 (2.0)	MAP3K11 (1.9)	FLRT1 (1.8)	RRAS2 (1.8)		ENSG00000175899	A2M PPI subnetwork	0.00689	>=0.20	HP (4.2)	APOA5 (4.0)	AMT (2.7)	MOSC1 (2.6)	SLC26A1 (2.5)	DMGDH (2.5)	CRLF1 (2.5)	GLYCTK (2.4)	HSD17B1 (2.4)	ENSG00000124915 (2.3)
ENSG00000156299	TIAM1 PPI subnetwork	8.18e-05	<0.01	RASA3 (3.6)	RGS12 (3.5)	F2 (2.9)	CRY2 (2.8)	PLCD4 (2.7)	PVRL2 (2.7)	TWF2 (2.6)	KCNK3 (2.5)	GATA6 (2.4)	SLC41A1 (2.4)		ENSG00000101213	PTK6 PPI subnetwork	0.00179	<0.20	SPRY4 (3.1)	PDGFC (2.9)	THRB (2.6)	FADS2 (2.5)	ENSG00000234899 (2.3)	P4HA2 (2.3)	FUT1 (2.0)	MAP3K1 (2.0)	ENSG00000214117 (2.0)	LPL (1.9)		GO:0072001	renal system development	0.000697	<0.05	HSD11B2 (3.3)	FLRT1 (2.7)	SETBP1 (2.2)	LAMB1 (2.1)	KBTBD8 (2.1)	STK36 (1.9)	ARL15 (1.7)	TRPT1 (1.7)	ETV4 (1.6)	SOX7 (1.6)		REACTOME_NGF_SIGNALLING_VIA_TRKA_FROM_THE_PLASMA_MEMBRANE	REACTOME_NGF_SIGNALLING_VIA_TRKA_FROM_THE_PLASMA_MEMBRANE	0.0069	>=0.20	BAP1 (3.6)	ATP6V0A1 (3.2)	TWF2 (3.1)	YPEL3 (2.8)	FBXW2 (2.6)	PLEKHH3 (2.6)	INPP5A (2.5)	RAB1B (2.4)	CAPZA2 (2.4)	KDM4B (2.3)
GO:0035097	histone methyltransferase complex	8.45e-05	<0.01	UBTF (4.4)	ARID1A (4.2)	MSL2 (4.0)	MAP2K7 (3.7)	CTCF (3.5)	BUD13 (3.2)	ATXN2 (3.2)	PPP4C (3.2)	STAG1 (3.1)	BANP (2.9)		ENSG00000167244	IGF2 PPI subnetwork	0.00181	<0.20	FGL1 (4.6)	RBP4 (4.6)	F2 (4.4)	FST (4.2)	COL18A1 (4.1)	PDLIM4 (4.0)	APOB (4.0)	COLEC11 (3.9)	APOC4 (2.9)	EYA2 (2.8)		ENSG00000135100	HNF1A PPI subnetwork	0.000701	<0.05	ENSG00000253792 (3.5)	VIL1 (3.1)	PIK3R1 (2.9)	GRB14 (2.8)	SETBP1 (2.3)	FAM109A (2.2)	NFATC3 (2.1)	KCNJ2 (2.1)	ITPR2 (2.0)	TCTN2 (1.9)		ENSG00000013364	MVP PPI subnetwork	0.00705	>=0.20	APOA5 (4.8)	DMGDH (3.5)	HP (3.4)	RAB1B (2.8)	SLC26A1 (2.7)	GLYCTK (2.5)	ENSG00000226752 (2.1)	PACS1 (2.1)	PNPO (1.8)	FIZ1 (1.8)
GO:0034708	methyltransferase complex	8.45e-05	<0.01	UBTF (4.4)	ARID1A (4.2)	MSL2 (4.0)	MAP2K7 (3.7)	CTCF (3.5)	BUD13 (3.2)	ATXN2 (3.2)	PPP4C (3.2)	STAG1 (3.1)	BANP (2.9)		GO:0070201	regulation of establishment of protein localization	0.00181	<0.20	ENSG00000257711 (4.1)	PDE3B (2.6)	LPL (2.5)	TTBK2 (2.3)	QRICH2 (2.3)	ZC3H12C (2.2)	PLAUR (2.2)	FAM101B (2.1)	MTMR11 (2.1)	C1orf49 (2.0)		ENSG00000137486	ARRB1 PPI subnetwork	0.000731	<0.05	FHOD1 (4.4)	AHNAK (2.9)	NFATC3 (2.3)	UBTF (2.3)	PTPN11 (2.2)	SIPA1 (2.2)	ATP6V0D1 (2.2)	FAM109A (2.1)	SH2B3 (2.0)	PLCB3 (1.8)		GO:0005811	lipid particle	0.0071	>=0.20	LPL (6.5)	GPAM (5.5)	MOSC1 (4.8)	PM20D1 (4.2)	SEMA3G (4.1)	PTRF (3.2)	FAM134C (3.1)	TWF2 (2.8)	ENSG00000243224 (2.7)	PGS1 (2.6)
MP:0001712	abnormal placenta development	8.53e-05	<0.01	LAMB1 (4.0)	SOX7 (3.7)	LRRC8E (3.4)	ESRP2 (2.8)	PCDH17 (2.7)	SGK2 (2.6)	SFN (2.5)	VEGFA (2.4)	P4HA2 (2.4)	C1orf172 (2.3)		MP:0011099	complete lethality throughout fetal growth and development	0.00187	<0.20	ARID1A (4.1)	RASIP1 (4.1)	MEIS1 (3.4)	VEGFA (3.3)	COL18A1 (3.0)	PLXND1 (2.9)	RAI1 (2.8)	ARNT (2.7)	TNKS (2.7)	GLI2 (2.3)		MP:0003717	pallor	0.000736	<0.05	VEGFA (3.2)	RANBP10 (3.1)	GATA6 (3.0)	NFATC3 (2.9)	FAM65A (2.9)	SOX7 (2.5)	MAP3K11 (2.4)	RELA (2.4)	C12orf51 (2.3)	CTCF (2.2)		ENSG00000143520	FLG2 PPI subnetwork	0.00713	>=0.20	NOP2 (3.8)	CHD4 (3.4)	TRIT1 (2.8)	SF3B2 (2.3)	BEND3 (2.2)	TUBG1 (2.1)	HACL1 (2.1)	SYNCRIP (2.1)	KDM4B (2.0)	ENSG00000247853 (1.9)
MP:0002792	abnormal retinal vasculature morphology	8.63e-05	<0.01	ROM1 (5.6)	SEMA3G (4.1)	SPRY4 (3.9)	FAM13A (3.6)	VEGFA (3.3)	LAMB1 (3.2)	COL18A1 (3.2)	RASIP1 (2.8)	EML3 (2.8)	DMRTA2 (2.7)		MP:0008476	increased spleen red pulp amount	0.00187	<0.20	RELB (3.5)	LACTB (3.3)	TMCC2 (3.3)	UBR1 (2.8)	FADS1 (2.6)	CD40 (2.5)	MARCH2 (2.5)	SNX10 (2.5)	PCM1 (2.2)	DSTYK (2.1)		ENSG00000170962	PDGFD PPI subnetwork	0.000754	<0.05	ELMO3 (3.0)	HLX (3.0)	KCNJ2 (2.9)	ESRP2 (2.3)	SIPA1 (2.2)	PFKFB4 (2.0)	SOX7 (2.0)	IP6K2 (2.0)	VEGFA (1.9)	DNAH10 (1.9)		ENSG00000107882	SUFU PPI subnetwork	0.00713	>=0.20	TAOK2 (3.3)	TMEM219 (2.5)	MAP2K7 (2.4)	FIZ1 (2.4)	DCAF16 (2.3)	DNAH1 (2.2)	MSL2 (2.2)	ENSG00000223561 (2.2)	IKZF4 (2.2)	LCORL (2.1)
MP:0000097	short maxilla	8.74e-05	<0.01	ENSG00000253379 (5.1)	FGFR1 (4.5)	EYA2 (4.1)	LRP4 (4.0)	SOST (4.0)	CTSK (3.9)	IRS1 (3.4)	VCAN (3.2)	BNC2 (3.1)	PDGFC (3.1)		GO:0050431	transforming growth factor beta binding	0.00191	<0.20	AXL (4.0)	ECM2 (2.8)	NFIA (2.8)	RASIP1 (2.5)	PPARG (2.5)	LPL (2.4)	ARNT (2.4)	LGR6 (2.4)	SLC16A9 (2.3)	SPON1 (2.1)		ENSG00000145431	PDGFC PPI subnetwork	0.000754	<0.05	ELMO3 (3.0)	HLX (3.0)	KCNJ2 (2.9)	ESRP2 (2.3)	SIPA1 (2.2)	PFKFB4 (2.0)	SOX7 (2.0)	IP6K2 (2.0)	VEGFA (1.9)	DNAH10 (1.9)		REACTOME_FATTY_ACID_TRIACYLGLYCEROL_AND_KETONE_BODY_METABOLISM	REACTOME_FATTY_ACID_TRIACYLGLYCEROL_AND_KETONE_BODY_METABOLISM	0.00716	>=0.20	ACSS2 (6.7)	GPAM (6.0)	PM20D1 (5.1)	HACL1 (4.0)	MOSC1 (4.0)	LPL (3.7)	MFSD2A (3.5)	TP53INP2 (3.2)	HP (3.1)	NPC1 (3.0)
MP:0003909	increased eating behavior	9e-05	<0.01	RBP4 (6.1)	PCK1 (6.0)	TIMP4 (5.6)	GPAM (5.2)	LPL (4.5)	PEMT (4.3)	NPC1L1 (4.2)	MOSC1 (4.1)	PDE3B (4.0)	SEMA3G (3.7)		MP:0002971	abnormal brown adipose tissue morphology	0.00191	<0.20	PPARG (5.5)	LPL (5.2)	PCK1 (5.1)	O3FAR1 (4.5)	SREBF1 (4.3)	GPR146 (4.3)	PDE3B (4.2)	TIMP4 (4.2)	SGK2 (3.9)	PEMT (3.4)		GO:0060541	respiratory system development	0.000759	<0.05	LRRC36 (3.1)	GATA6 (3.0)	SPON1 (2.3)	HLX (2.2)	IRS1 (2.1)	ALDH2 (2.0)	HSF4 (2.0)	TCTN2 (2.0)	DMRTA2 (1.9)	ENSG00000235070 (1.9)		MP:0000751	myopathy	0.00718	>=0.20	TNNC1 (5.1)	PPP2R3A (3.7)	DAG1 (2.9)	ERBB3 (2.7)	CRLF1 (2.4)	IDUA (2.4)	PTRF (2.3)	NFE2L1 (2.2)	ZNF579 (2.0)	KIAA1161 (1.9)
MP:0005031	abnormal trophoblast layer morphology	9.09e-05	<0.01	ITCH (3.9)	VEGFA (3.4)	DAG1 (3.1)	MGA (3.1)	R3HDM2 (2.8)	ABCA1 (2.8)	ARID1A (2.8)	GLI2 (2.7)	FHOD1 (2.7)	NPC1 (2.7)		ENSG00000125952	MAX PPI subnetwork	0.00194	<0.20	NCOA5 (3.2)	BCL7B (2.8)	BUD13 (2.8)	CEP68 (2.7)	DDX17 (2.4)	HERC1 (2.4)	ARNT (2.3)	PCM1 (2.2)	FKBP6 (2.2)	DCPS (2.2)		MP:0003055	abnormal long bone epiphyseal plate morphology	0.000762	<0.05	CYTL1 (5.9)	IRS1 (4.3)	SSPN (3.2)	MAFB (2.8)	HCAR1 (2.6)	RASD1 (2.6)	SETBP1 (2.6)	EYA2 (2.6)	ENSG00000228536 (2.5)	COBLL1 (2.4)		ENSG00000136738	STAM PPI subnetwork	0.00727	>=0.20	DENND1A (3.3)	RAB7L1 (3.0)	VPS11 (2.9)	PACS1 (2.8)	TWF2 (2.7)	YPEL3 (2.6)	HTT (2.6)	ZNF579 (2.4)	C17orf58 (2.3)	CDK5RAP3 (2.2)
ENSG00000102755	FLT1 PPI subnetwork	9.27e-05	<0.01	PLXND1 (3.7)	FADS2 (3.5)	RASIP1 (3.5)	SEMA3G (3.5)	TAOK2 (3.3)	SPRY4 (3.1)	GIMAP4 (3.0)	PCDH17 (2.9)	VEGFA (2.8)	GIMAP7 (2.7)		ENSG00000102755	FLT1 PPI subnetwork	0.00194	<0.20	PLXND1 (3.7)	FADS2 (3.5)	RASIP1 (3.5)	SPRY4 (3.1)	GIMAP4 (3.0)	VEGFA (2.8)	GIMAP7 (2.7)	GIMAP6 (2.7)	BACE1 (2.4)	RASA3 (2.3)		GO:0032868	response to insulin stimulus	0.000763	<0.05	HCAR1 (4.6)	VEGFB (3.2)	RASD1 (2.9)	CPEB4 (2.6)	FNIP1 (2.3)	FAM13A (2.2)	ENSG00000259450 (2.0)	PSKH1 (1.9)	PLA2G15 (1.9)	ENSG00000254235 (1.9)		ENSG00000135446	CDK4 PPI subnetwork	0.00738	>=0.20	NCAPG (3.3)	UHRF1 (3.2)	HIRIP3 (3.1)	RHOA (2.7)	TUBG1 (2.6)	PLK2 (2.5)	RAB1B (2.4)	IFFO1 (2.2)	PSMC3IP (2.2)	CHD4 (2.2)
MP:0001634	internal hemorrhage	9.4e-05	<0.01	VCAN (3.5)	ENSG00000247445 (3.4)	DNM3 (3.0)	ST3GAL4 (2.8)	HP (2.8)	MAP3K11 (2.7)	C3orf54 (2.7)	SOX7 (2.7)	ARL15 (2.6)	FGFR1 (2.6)		ENSG00000205250	E2F4 PPI subnetwork	0.00194	<0.20	BCL7B (3.4)	BAZ1B (3.2)	IGF2R (3.2)	MYBL2 (3.0)	CKAP5 (2.9)	FEN1 (2.7)	CEP55 (2.7)	ARID1A (2.6)	HNRNPUL1 (2.4)	R3HDM2 (2.3)		ENSG00000115170	ACVR1 PPI subnetwork	0.000771	<0.05	ENSG00000256234 (3.3)	BMF (2.7)	SETBP1 (2.7)	HMGA2 (2.3)	ARL15 (2.1)	ELMO3 (2.1)	TTLL4 (2.0)	CYTL1 (1.9)	GRB14 (1.8)	IRS1 (1.8)		ENSG00000051128	HOMER3 PPI subnetwork	0.00739	>=0.20	MACF1 (3.5)	NEO1 (3.3)	ENSG00000253734 (3.2)	NFE2L1 (2.5)	KIAA0754 (2.4)	LPL (2.1)	CAMKV (2.1)	JMY (2.1)	NPC1 (2.0)	BPTF (1.9)
ENSG00000163513	TGFBR2 PPI subnetwork	9.54e-05	<0.01	SH2B3 (3.5)	ZNRF3 (3.5)	RASA3 (3.3)	PLXND1 (3.3)	RASIP1 (3.2)	NT5E (2.9)	SOX7 (2.8)	LAMB1 (2.7)	USP3 (2.6)	TNKS (2.4)		MP:0005185	decreased circulating progesterone level	0.00196	<0.20	LHCGR (4.3)	FST (4.2)	GCK (3.3)	APOB (3.2)	THRB (3.1)	RBP4 (2.7)	PDLIM4 (2.7)	P4HA2 (2.6)	BNC2 (2.5)	ST3GAL4 (2.4)		GO:0001568	blood vessel development	0.000778	<0.05	SOX7 (5.6)	EXOC3L1 (3.9)	LAMB1 (3.8)	HLX (2.9)	VEGFA (2.7)	HMGA2 (2.7)	PDE3A (2.6)	MPDZ (2.5)	GATA6 (2.4)	ENSG00000256234 (2.3)		ENSG00000160282	FTCD PPI subnetwork	0.00742	>=0.20	BHMT (3.6)	TUBG1 (3.3)	DMGDH (3.3)	ALDOA (3.1)	FIZ1 (3.1)	KDM4B (2.8)	PNPO (2.8)	RNF123 (2.6)	INO80E (2.5)	APOA5 (2.5)
KEGG_LYSINE_DEGRADATION	KEGG_LYSINE_DEGRADATION	9.73e-05	<0.01	BHMT (3.8)	DMGDH (3.7)	PCK1 (3.7)	GLYCTK (3.7)	PCCB (3.7)	ACAD10 (3.4)	BTD (3.3)	MOSC1 (3.1)	DAO (2.9)	GPAM (2.9)		MP:0001559	hyperglycemia	0.00198	<0.20	MLXIPL (6.3)	TIMP4 (6.2)	RBP4 (5.0)	PDE3B (5.0)	PCK1 (4.5)	PNLIPRP2 (4.1)	LPL (4.0)	SGK2 (3.7)	PEMT (3.4)	ASAH1 (3.0)		ENSG00000215320	ENSG00000215320 PPI subnetwork	0.000786	<0.05	ENSG00000253792 (3.3)	VIL1 (2.9)	PIK3R1 (2.5)	ITPR2 (2.5)	GRB14 (2.5)	KCNJ2 (2.2)	SETBP1 (2.2)	FAM109A (2.2)	NFATC3 (2.1)	OPTC (2.0)		ENSG00000155363	MOV10 PPI subnetwork	0.00747	>=0.20	MAP2K7 (2.8)	CHD4 (2.8)	NUDCD3 (2.7)	INO80E (2.3)	HACL1 (2.1)	C5orf35 (2.0)	NUCKS1 (2.0)	CBX1 (1.9)	COASY (1.9)	TUBG1 (1.9)
ENSG00000125686	MED1 PPI subnetwork	9.9e-05	<0.01	ARID1A (4.4)	RAI1 (4.0)	ZNF142 (3.8)	NCOA6 (3.7)	INTS5 (3.5)	SP2 (3.2)	DHX8 (3.2)	BPTF (3.1)	BUD13 (3.1)	EDC4 (3.0)		MP:0005668	decreased circulating leptin level	0.00202	<0.20	LPL (6.0)	PCK1 (5.3)	TIMP4 (5.3)	PDE3B (5.2)	RBP4 (4.5)	MLXIPL (4.2)	FADS3 (3.8)	PPARG (3.8)	SYN2 (3.6)	PEMT (3.3)		MP:0000914	exencephaly	0.000789	<0.05	LAMB1 (3.7)	STK36 (3.5)	DMRTA2 (3.3)	ATXN2 (2.7)	TCTN2 (2.7)	TTLL4 (2.7)	L3MBTL3 (2.5)	TRIB1 (2.3)	SETBP1 (2.3)	HSD11B2 (2.1)		ENSG00000112640	PPP2R5D PPI subnetwork	0.0076	>=0.20	SYT4 (3.0)	MOSC1 (2.5)	RAB1B (2.4)	DCAF16 (2.3)	TBX6 (2.2)	E2F3 (2.2)	C11orf9 (2.1)	NCAPG (1.9)	ENSG00000233723 (1.7)	DCP2 (1.7)
ENSG00000138293	NCOA4 PPI subnetwork	0.0001	<0.01	THRB (3.3)	NFIA (3.3)	FAM13A (3.2)	HACL1 (3.0)	PIK3R1 (2.9)	C12orf51 (2.8)	ERBB3 (2.8)	RNF123 (2.7)	PM20D1 (2.7)	O3FAR1 (2.7)		MP:0003396	abnormal embryonic hematopoiesis	0.00205	<0.20	RAB3IL1 (3.7)	RASIP1 (3.3)	PLXND1 (3.0)	RASA3 (2.5)	ENSG00000226648 (2.5)	GPR146 (2.4)	PLCG1 (2.4)	MEIS1 (2.4)	FADS2 (2.3)	CITED2 (2.3)		MP:0001785	edema	0.0008	<0.05	EXOC3L1 (4.5)	SOX7 (3.7)	GATA6 (3.3)	MPDZ (3.2)	HLX (2.8)	GATA4 (2.4)	FAM65A (2.4)	HMGA2 (2.3)	PLTP (2.3)	DNAH10 (2.1)		ENSG00000126458	RRAS PPI subnetwork	0.00761	>=0.20	BMP8A (3.4)	BPTF (2.8)	MSL2 (2.7)	MAP3K1 (2.5)	SEMA3G (2.4)	JMJD1C (2.2)	PPP2R3A (2.2)	FBXW2 (2.2)	ENSG00000234494 (2.2)	KLHL8 (2.1)
GO:0032270	positive regulation of cellular protein metabolic process	0.000102	<0.01	C19orf60 (3.2)	RAB1B (3.1)	ZC3H12C (2.8)	RBPJ (2.7)	ARFGAP2 (2.5)	RQCD1 (2.3)	CATSPER1 (2.3)	MIER3 (2.3)	RAB11B (2.3)	BAD (2.2)		ENSG00000141646	SMAD4 PPI subnetwork	0.00205	<0.20	NCOA2 (3.9)	AMFR (2.9)	ARID1A (2.9)	RBBP5 (2.9)	GATAD2B (2.9)	USP3 (2.7)	ARNT (2.6)	MARCH5 (2.6)	CITED2 (2.4)	ENSG00000228274 (2.3)		MP:0002192	hydrops fetalis	0.0008	<0.05	HLX (4.4)	GATA6 (4.1)	EXOC3L1 (3.4)	KCNJ2 (3.0)	SOX7 (2.9)	VEGFA (2.6)	PDE3A (2.2)	FAM65A (2.1)	GATA4 (2.0)	DPEP2 (1.8)		GO:0000123	histone acetyltransferase complex	0.00767	>=0.20	NCOA6 (4.3)	MSL2 (4.1)	STAG1 (4.1)	MAP2K7 (3.8)	BPTF (3.7)	SP2 (3.6)	FIZ1 (3.1)	WDR82 (2.9)	BAP1 (2.8)	BUD13 (2.7)
GO:0004879	ligand-activated sequence-specific DNA binding RNA polymerase II transcription factor activity	0.000103	<0.01	THRB (4.0)	ERBB3 (3.5)	GRB14 (3.3)	IRS1 (3.3)	FAM13A (3.2)	NFIA (3.2)	JOSD1 (3.1)	ENSG00000237773 (3.1)	HSD11B2 (3.0)	TRIB1 (3.0)		ENSG00000189283	FHIT PPI subnetwork	0.00206	<0.20	DNAJC30 (2.9)	KCNU1 (2.8)	LHCGR (2.7)	DDB2 (2.3)	CRY2 (2.2)	ENSG00000259530 (2.0)	HSPA4 (2.0)	NKX3-1 (1.9)	PLCG1 (1.9)	BRE (1.8)		MP:0002743	glomerulonephritis	0.000801	<0.05	MAFB (4.4)	BCL2L11 (4.2)	FERMT3 (4.1)	ITPR2 (3.6)	ABCA1 (3.1)	TRIB1 (2.8)	CPEB4 (2.7)	TNFAIP8 (2.7)	SETBP1 (2.6)	RRAS2 (2.5)		ENSG00000136715	SAP130 PPI subnetwork	0.00775	>=0.20	BAP1 (2.6)	AFF1 (2.3)	ENSG00000234494 (2.2)	IDUA (2.2)	PIGU (2.1)	BEND3 (2.0)	MAP2K7 (2.0)	UBA7 (2.0)	STAG1 (2.0)	C18orf8 (1.9)
MP:0000662	abnormal branching of the mammary ductal tree	0.000103	<0.01	SPRY4 (3.4)	RASD1 (3.3)	ENSG00000237773 (3.2)	LRRC8E (3.2)	WNT2 (3.1)	TIMP4 (3.1)	RBP4 (2.8)	C17orf58 (2.7)	HCAR1 (2.7)	MAFF (2.6)		ENSG00000115718	PROC PPI subnetwork	0.00207	<0.20	FGL1 (6.2)	NR0B2 (4.0)	RBP4 (3.8)	F2 (3.6)	COLEC11 (3.4)	APOB (3.3)	PVRL2 (2.6)	COL18A1 (2.5)	CSF1 (2.4)	INPP4B (2.4)		MP:0011108	partial embryonic lethality during organogenesis	0.000805	<0.05	GATA6 (4.9)	LAMB1 (3.7)	GATA4 (3.5)	VEGFA (2.9)	VIL1 (2.8)	SOX7 (2.8)	ABCA1 (2.7)	TRIB1 (2.6)	HMGA2 (2.6)	ATXN2 (2.3)		GO:0043543	protein acylation	0.00777	>=0.20	MSL2 (3.4)	SP2 (3.3)	MAP2K7 (3.0)	WDR82 (2.8)	STAG1 (2.8)	BAP1 (2.8)	INO80E (2.8)	NCOA6 (2.7)	ZFP64 (2.5)	BPTF (2.5)
MP:0001654	hepatic necrosis	0.000103	<0.01	LPA (5.4)	APOA5 (4.1)	APOC4 (3.8)	INHBC (3.6)	LCAT (3.5)	DMGDH (3.4)	GIMAP4 (3.3)	JUND (3.3)	GLYCTK (3.2)	GIMAP6 (3.2)		REACTOME_TOLL_LIKE_RECEPTOR_4_TLR4_CASCADE	REACTOME_TOLL_LIKE_RECEPTOR_4_TLR4_CASCADE	0.00211	<0.20	RELB (4.4)	TRIB1 (3.8)	USP3 (3.5)	CTSS (3.3)	MTMR11 (3.0)	CD40 (3.0)	MYO1F (2.9)	SNX10 (2.7)	LACTB (2.6)	SSH1 (2.4)		MP:0003408	increased width of hypertrophic chondrocyte zone	0.000815	<0.05	IRS1 (2.8)	SPON1 (2.6)	EYA2 (2.5)	MAFB (2.4)	FAM109A (2.4)	CYTL1 (2.3)	TMEM116 (2.2)	PLTP (2.2)	SSPN (2.1)	BCL2L11 (2.1)		ENSG00000153234	NR4A2 PPI subnetwork	0.0078	>=0.20	MAP2K7 (2.9)	TWF2 (2.3)	WNT2 (2.3)	TUBG1 (2.2)	PNPO (2.2)	RAB1B (2.1)	STAG1 (2.1)	ZFP64 (2.0)	NUDCD3 (2.0)	PLK2 (2.0)
ENSG00000050748	MAPK9 PPI subnetwork	0.000108	<0.01	JUND (6.0)	TRIB1 (5.9)	MAFF (5.8)	PLK2 (4.4)	CITED2 (3.6)	ETV4 (3.3)	VEGFA (3.3)	PLEKHH3 (3.1)	CAPZA2 (3.1)	SPRY4 (3.0)		REACTOME_MYD88MAL_CASCADE_INITIATED_ON_PLASMA_MEMBRANE	REACTOME_MYD88MAL_CASCADE_INITIATED_ON_PLASMA_MEMBRANE	0.00211	<0.20	RELB (4.3)	TRIB1 (4.0)	USP3 (3.5)	CD40 (2.8)	SNX10 (2.6)	SPRY4 (2.5)	SSH1 (2.5)	ZC3H12C (2.3)	PLAUR (2.3)	RAB11B (2.3)		GO:0030323	respiratory tube development	0.000819	<0.05	LRRC36 (3.5)	GATA6 (3.2)	ENSG00000235070 (2.5)	SPON1 (2.3)	LAMB1 (2.0)	ESRP2 (1.9)	ALDH2 (1.9)	SLC26A6 (1.9)	SETBP1 (1.8)	IRS1 (1.8)		MP:0011091	complete prenatal lethality	0.00781	>=0.20	NPC1 (3.2)	MACF1 (2.5)	HTT (2.4)	E2F3 (2.2)	NEO1 (2.2)	ALDOA (2.0)	RBMS1 (2.0)	C11orf9 (2.0)	FGFR1 (1.9)	MCC (1.9)
MP:0004251	failure of heart looping	0.000109	<0.01	IGF2R (4.1)	KCNK3 (3.8)	RAI1 (3.6)	GATA6 (3.6)	GATA4 (3.1)	FAM65A (3.0)	WNT2 (2.9)	ARID1A (2.9)	AMFR (2.8)	GATAD2B (2.8)		REACTOME_TOLL_LIKE_RECEPTOR_TLR1TLR2_CASCADE	REACTOME_TOLL_LIKE_RECEPTOR_TLR1TLR2_CASCADE	0.00211	<0.20	RELB (4.3)	TRIB1 (4.0)	USP3 (3.5)	CD40 (2.8)	SNX10 (2.6)	SPRY4 (2.5)	SSH1 (2.5)	ZC3H12C (2.3)	PLAUR (2.3)	RAB11B (2.3)		GO:0046332	SMAD binding	0.000822	<0.05	GATA6 (3.8)	GATA4 (3.1)	TRIB1 (2.9)	IRS1 (2.7)	BMF (2.4)	ATXN2 (2.3)	LAMB1 (2.2)	AHNAK (2.1)	HMGA2 (2.1)	SETBP1 (2.0)		ENSG00000123384	LRP1 PPI subnetwork	0.00784	>=0.20	HP (4.1)	PTRF (2.7)	HYOU1 (2.6)	MAP1LC3A (2.5)	MAP2K7 (2.2)	DAGLA (2.0)	RIT2 (2.0)	LPL (1.9)	GALNT2 (1.9)	NRXN3 (1.9)
ENSG00000115414	FN1 PPI subnetwork	0.000112	<0.01	COL18A1 (5.1)	CTSK (4.8)	AXL (4.7)	VCAN (4.3)	LAMB1 (3.5)	PTRF (3.3)	ENSG00000259450 (3.2)	ECM2 (3.2)	FGFR1 (3.1)	MRVI1 (2.9)		REACTOME_TOLL_LIKE_RECEPTOR_TLR6TLR2_CASCADE	REACTOME_TOLL_LIKE_RECEPTOR_TLR6TLR2_CASCADE	0.00211	<0.20	RELB (4.3)	TRIB1 (4.0)	USP3 (3.5)	CD40 (2.8)	SNX10 (2.6)	SPRY4 (2.5)	SSH1 (2.5)	ZC3H12C (2.3)	PLAUR (2.3)	RAB11B (2.3)		GO:0005072	transforming growth factor beta receptor, cytoplasmic mediator activity	0.000827	<0.05	SETBP1 (3.3)	GATA4 (2.3)	BMF (2.2)	ENSG00000253695 (2.2)	CYTL1 (2.1)	VEGFA (1.8)	AHNAK (1.7)	SOX7 (1.7)	ZNF664 (1.6)	RASD1 (1.6)		MP:0002780	decreased circulating testosterone level	0.00786	>=0.20	MOSC1 (3.2)	C9orf64 (3.2)	MAP2K7 (3.1)	GPAM (2.8)	COPZ2 (2.8)	SYT4 (2.6)	ZFPM2 (2.2)	C17orf58 (2.2)	PMFBP1 (2.1)	HSD17B1 (2.1)
GO:0006109	regulation of carbohydrate metabolic process	0.000113	<0.01	ENSG00000254235 (3.9)	PIK3R1 (3.7)	THRB (3.5)	TP53INP2 (3.3)	LYRM7 (3.1)	SMCR5 (2.8)	BMF (2.8)	ENSG00000223561 (2.7)	CSGALNACT1 (2.7)	C16orf92 (2.7)		REACTOME_TOLL_LIKE_RECEPTOR_2_TLR2_CASCADE	REACTOME_TOLL_LIKE_RECEPTOR_2_TLR2_CASCADE	0.00211	<0.20	RELB (4.3)	TRIB1 (4.0)	USP3 (3.5)	CD40 (2.8)	SNX10 (2.6)	SPRY4 (2.5)	SSH1 (2.5)	ZC3H12C (2.3)	PLAUR (2.3)	RAB11B (2.3)		ENSG00000167085	PHB PPI subnetwork	0.000834	<0.05	ERP29 (3.1)	STIP1 (2.6)	AHNAK (2.6)	TUT1 (2.3)	COPB1 (2.3)	UBTF (2.3)	MACROD1 (2.3)	GANAB (2.2)	NFATC3 (2.1)	GATA4 (2.1)		ENSG00000173039	RELA PPI subnetwork	0.00791	>=0.20	JUND (4.9)	FIZ1 (3.0)	BUD13 (2.5)	RAB7L1 (2.5)	YPEL3 (2.3)	ZNF524 (2.3)	CBX1 (2.1)	MSL2 (2.0)	MIER3 (2.0)	SNX11 (1.9)
KEGG_RENAL_CELL_CARCINOMA	KEGG_RENAL_CELL_CARCINOMA	0.000113	<0.01	VEGFA (4.6)	RAB1B (3.1)	KDM4B (3.1)	MAP3K1 (3.1)	P4HA2 (3.0)	SNX13 (2.9)	PFKFB4 (2.9)	SLC41A1 (2.8)	PCDH17 (2.7)	ALDOA (2.7)		ENSG00000099860	GADD45B PPI subnetwork	0.00212	<0.20	CEP55 (3.3)	TRIB1 (3.2)	DDB2 (2.9)	CENPP (2.4)	USP3 (2.4)	O3FAR1 (2.3)	PPARG (2.2)	EYA2 (2.1)	TSC22D2 (2.1)	ENSG00000225063 (2.0)		ENSG00000104365	IKBKB PPI subnetwork	0.000835	<0.05	RELA (3.9)	STIP1 (3.0)	MAFF (2.9)	PSMB10 (2.4)	COPB1 (2.4)	BCL2 (2.3)	FHOD1 (2.3)	BCL2L11 (2.2)	ZNF335 (2.2)	SH2B3 (2.1)		ENSG00000158092	NCK1 PPI subnetwork	0.00798	>=0.20	IKZF4 (3.3)	ZNF579 (2.7)	NCOA6 (2.7)	PACS1 (2.5)	DAGLA (2.5)	DENND1A (2.4)	CNIH2 (2.0)	SP2 (2.0)	MACF1 (2.0)	PCDH17 (1.9)
ENSG00000101665	SMAD7 PPI subnetwork	0.000115	<0.01	ZNRF3 (5.3)	TMCC1 (3.6)	SFMBT1 (3.4)	USP3 (3.3)	RAI1 (3.2)	NEO1 (3.1)	GPER (3.1)	NCOA2 (3.1)	PLCG1 (2.9)	ARID1A (2.9)		MP:0005670	abnormal white adipose tissue physiology	0.00213	<0.20	TIMP4 (7.0)	LPL (4.9)	RBP4 (4.8)	PCK1 (4.7)	MLXIPL (4.0)	PEMT (4.0)	SYN2 (3.8)	RASA3 (3.4)	PDE3B (3.2)	PPARG (3.1)		REACTOME_DEVELOPMENTAL_BIOLOGY	REACTOME_DEVELOPMENTAL_BIOLOGY	0.000835	<0.05	LAMB1 (3.4)	HMGA2 (2.6)	CCDC92 (2.4)	IRS1 (2.3)	CELSR3 (2.3)	FLRT1 (2.2)	BMF (2.2)	HLX (2.2)	RRAS2 (2.1)	SETBP1 (2.0)		MP:0009403	increased variability of skeletal muscle fiber size	0.00808	>=0.20	TNNC1 (6.1)	IFFO1 (4.8)	DAG1 (3.5)	NFE2L1 (3.2)	EBF2 (3.1)	PPP2R3A (2.8)	ERBB3 (2.7)	KIAA1161 (2.7)	SLC22A3 (2.4)	COLQ (2.3)
GO:0009991	response to extracellular stimulus	0.000121	<0.01	INHBE (2.9)	HORMAD1 (2.9)	PNLIPRP2 (2.8)	O3FAR1 (2.7)	NPC1L1 (2.7)	ENSG00000235070 (2.7)	NR0B2 (2.6)	PM20D1 (2.6)	SREBF1 (2.5)	HACL1 (2.5)		GO:0051247	positive regulation of protein metabolic process	0.00215	<0.20	ARFGAP2 (3.0)	ZC3H12C (2.9)	LACTB (2.5)	RAB11B (2.2)	ENSG00000246283 (2.1)	ENSG00000226380 (2.1)	YKT6 (1.9)	NCOA2 (1.9)	CRTC2 (1.9)	GPN2 (1.8)		MP:0001552	increased circulating triglyceride level	0.000836	<0.05	PEMT (5.4)	FAM13A (3.4)	LCAT (3.0)	VIL1 (3.0)	HCAR1 (2.7)	KCNK3 (2.5)	RASD1 (2.4)	CYP27A1 (2.3)	PLTP (2.3)	IRS1 (2.0)		GO:0005782	peroxisomal matrix	0.00812	>=0.20	HACL1 (6.0)	BHMT (4.9)	BTD (4.8)	PM20D1 (4.8)	DMGDH (4.5)	MOSC1 (4.3)	APOA5 (4.2)	ACSS2 (4.0)	SUOX (3.8)	GLYCTK (3.6)
GO:0010675	regulation of cellular carbohydrate metabolic process	0.000122	<0.01	ENSG00000254235 (4.2)	PIK3R1 (3.8)	THRB (3.5)	TP53INP2 (3.3)	LYRM7 (3.0)	ENSG00000223561 (2.9)	SMCR5 (2.8)	CSGALNACT1 (2.8)	BMF (2.7)	TIMP4 (2.7)		REACTOME_PKA:MEDIATED_PHOSPHORYLATION_OF_CREB	REACTOME_PKA:MEDIATED_PHOSPHORYLATION_OF_CREB	0.00218	<0.20	PDE3B (3.3)	PDE3A (3.1)	O3FAR1 (3.0)	MRVI1 (3.0)	ST3GAL4 (3.0)	CEP68 (2.7)	FKBP6 (2.5)	BACE1 (2.4)	VPS37D (2.4)	DMRT2 (2.3)		ENSG00000171105	INSR PPI subnetwork	0.00084	<0.05	ARL15 (3.3)	TNFAIP8 (2.8)	TRIB1 (2.7)	BCL2 (2.6)	HLX (2.4)	PLCB3 (2.4)	HMGA2 (2.2)	CCDC92 (2.2)	SHISA5 (2.2)	SH2B3 (2.1)		GO:0031907	microbody lumen	0.00812	>=0.20	HACL1 (6.0)	BHMT (4.9)	BTD (4.8)	PM20D1 (4.8)	DMGDH (4.5)	MOSC1 (4.3)	APOA5 (4.2)	ACSS2 (4.0)	SUOX (3.8)	GLYCTK (3.6)
MP:0001134	absent corpus luteum	0.000122	<0.01	LHCGR (5.7)	RASD1 (5.1)	GRB14 (3.5)	HSD17B1 (3.3)	MAFF (3.3)	FST (2.8)	GPAM (2.8)	KCNK3 (2.6)	CPEB4 (2.5)	BNC2 (2.5)		KEGG_INSULIN_SIGNALING_PATHWAY	KEGG_INSULIN_SIGNALING_PATHWAY	0.00218	<0.20	MLXIPL (4.1)	VEGFA (3.4)	PDE3B (3.1)	SREBF1 (3.0)	SLC2A4RG (2.8)	ARNT (2.7)	YKT6 (2.6)	STAC3 (2.5)	TIMP4 (2.5)	FADS3 (2.5)		MP:0003675	kidney cysts	0.000856	<0.05	LAMB1 (3.2)	SSPN (2.7)	STK36 (2.6)	ETV4 (2.6)	SETBP1 (2.5)	SPON1 (2.4)	BCL2 (2.3)	FLRT1 (2.2)	IRS1 (2.0)	PCNXL3 (1.9)		GO:0018024	histone-lysine N-methyltransferase activity	0.00814	>=0.20	NISCH (3.9)	BANP (3.9)	NCOA6 (3.5)	MAP2K7 (2.8)	STAG1 (2.7)	RMI1 (2.6)	BPTF (2.6)	IKZF4 (2.3)	MAP3K1 (2.2)	BAP1 (2.2)
KEGG_ADIPOCYTOKINE_SIGNALING_PATHWAY	KEGG_ADIPOCYTOKINE_SIGNALING_PATHWAY	0.000123	<0.01	MLXIPL (5.5)	PCK1 (4.8)	TIMP4 (4.6)	RELB (4.6)	GPAM (4.3)	LPL (4.1)	RBP4 (3.4)	PPARG (3.3)	MOSC1 (3.3)	MFSD2A (3.1)		REACTOME_PKA_ACTIVATION_IN_GLUCAGON_SIGNALLING	REACTOME_PKA_ACTIVATION_IN_GLUCAGON_SIGNALLING	0.00218	<0.20	O3FAR1 (3.6)	PDE3B (3.3)	PDE3A (3.0)	ST3GAL4 (2.9)	MRVI1 (2.8)	MPP2 (2.6)	DMRT2 (2.4)	PACRG (2.4)	BACE1 (2.3)	RASA3 (2.3)		GO:0071901	negative regulation of protein serine/threonine kinase activity	0.000875	<0.05	ETV4 (6.5)	TRIB1 (3.8)	TRPT1 (2.7)	MAFF (2.4)	CPEB4 (2.4)	LRRC29 (2.3)	HMGA2 (2.2)	PSKH1 (2.1)	SLC26A6 (1.9)	IP6K2 (1.9)		ENSG00000169047	IRS1 PPI subnetwork	0.00816	>=0.20	INPP5A (2.9)	RGS12 (2.5)	IKZF4 (2.3)	ENSG00000226645 (2.1)	GALNT2 (2.1)	MET (2.1)	BEND3 (2.0)	NCOA6 (2.0)	RBMS1 (1.9)	MAP3K1 (1.9)
MP:0002109	abnormal limb morphology	0.000124	<0.01	FGFR1 (5.4)	FZD9 (4.0)	TRPS1 (3.5)	SOST (3.5)	CUX2 (3.3)	LRP4 (3.2)	PDGFC (3.2)	NEO1 (3.2)	CTSK (3.0)	COPZ2 (2.8)		GO:0001525	angiogenesis	0.0022	<0.20	RASIP1 (5.4)	PLXND1 (4.1)	COL18A1 (3.4)	SPRY4 (3.2)	VEGFA (2.9)	RSPO3 (2.4)	PLAUR (2.4)	PDE3A (2.3)	ABP1 (2.3)	GIMAP6 (2.1)		MP:0006042	increased apoptosis	0.000889	<0.05	GATA4 (3.4)	HSF4 (2.7)	CTCF (2.5)	DHX8 (2.2)	HMGA2 (2.1)	ENSG00000253792 (1.8)	KCNJ2 (1.8)	RANBP10 (1.8)	CENPT (1.8)	LAMB1 (1.8)		ENSG00000175866	BAIAP2 PPI subnetwork	0.00821	>=0.20	LRRC8E (3.6)	NCOA6 (3.3)	ZNF579 (3.1)	PACS1 (2.6)	DENND1A (2.5)	ERBB3 (2.4)	TP53INP2 (2.4)	DYNLRB1 (2.3)	ATP6V0A1 (2.3)	JUND (2.3)
MP:0005289	increased oxygen consumption	0.000126	<0.01	PCK1 (7.7)	TIMP4 (6.8)	MOSC1 (5.8)	PDE3B (5.7)	RBP4 (5.6)	PEMT (5.5)	PPARG (5.2)	MLXIPL (4.9)	LPL (4.4)	GPAM (4.2)		GO:0003682	chromatin binding	0.00222	<0.20	ARID1A (5.4)	HNRNPUL1 (3.7)	BAZ1B (3.5)	RAI1 (3.4)	GLI2 (3.1)	PLCG1 (2.7)	PCM1 (2.5)	MGA (2.5)	NCOA5 (2.4)	GATAD2B (2.3)		GO:0004675	transmembrane receptor protein serine/threonine kinase activity	0.000902	<0.05	GATA6 (4.0)	GATA4 (3.3)	BMF (2.6)	GRB14 (2.4)	IRS1 (2.4)	RILPL1 (2.4)	CCDC92 (2.2)	SOX7 (2.2)	SLC26A6 (2.0)	RASD1 (2.0)		MP:0002086	abnormal extraembryonic tissue morphology	0.00823	>=0.20	DAG1 (3.9)	STAG1 (2.9)	RBMS1 (2.9)	HMGB3P1 (2.8)	MET (2.2)	ERBB3 (2.1)	NCOA6 (2.0)	E2F3 (2.0)	BANP (1.9)	NPC1 (1.9)
MP:0009355	increased liver triglyceride level	0.000127	<0.01	LPL (5.7)	FADS1 (5.5)	PCK1 (5.5)	MLXIPL (5.4)	RBP4 (5.2)	ACSS2 (5.1)	TIMP4 (4.8)	APOB (4.4)	GPAM (4.4)	MOSC1 (4.1)		ENSG00000077809	GTF2I PPI subnetwork	0.00223	<0.20	ARNT (3.3)	AMFR (3.2)	CRTC2 (3.1)	RBBP5 (2.9)	RFXANK (2.9)	RIC8B (2.7)	NUP210L (2.7)	ARID1A (2.6)	PIGV (2.5)	VEGFA (2.2)		MP:0002086	abnormal extraembryonic tissue morphology	0.000911	<0.05	LAMB1 (3.0)	GATA6 (2.6)	FHOD1 (2.6)	E2F4 (2.4)	GATA4 (2.3)	TCTN2 (2.2)	PCNXL3 (2.2)	MTA2 (2.2)	UBTF (2.1)	MAP3K11 (2.1)		MP:0002079	increased circulating insulin level	0.00825	>=0.20	GPAM (6.2)	LPL (5.2)	MOSC1 (4.4)	EBF2 (2.7)	NPC1L1 (2.7)	SEMA3G (2.7)	ACSS2 (2.4)	RGS17 (2.4)	APOA5 (2.3)	MAP1LC3A (2.2)
ENSG00000173894	CBX2 PPI subnetwork	0.00013	<0.01	TSC22D2 (3.7)	BEND3 (3.6)	MARCH5 (3.4)	MIER3 (3.2)	MSL2 (3.1)	CBX1 (3.1)	HIST2H2BE (2.8)	ENSG00000228274 (2.7)	DCAF16 (2.6)	FIZ1 (2.6)		ENSG00000129691	ASH2L PPI subnetwork	0.00223	<0.20	NCOA5 (4.1)	MGA (4.0)	ARID1A (3.9)	GATAD2B (3.1)	BAZ1B (2.8)	CDAN1 (2.7)	BUD13 (2.6)	HSPA4 (2.3)	TOP1 (2.2)	HERC1 (2.1)		GO:0009792	embryo development ending in birth or egg hatching	0.000917	<0.05	SOX7 (2.3)	HMGA2 (2.2)	EXOC3L1 (2.1)	PCNXL3 (2.0)	GATA6 (2.0)	KLF14 (2.0)	SPON1 (1.9)	ATXN2 (1.9)	DMRTA2 (1.9)	STK36 (1.9)		ENSG00000107560	RAB11FIP2 PPI subnetwork	0.00827	>=0.20	LRRC8E (3.0)	ATP6V0A1 (2.8)	PACS1 (2.6)	MACF1 (2.6)	ENSG00000223561 (2.5)	DENND1A (2.4)	TAOK2 (2.3)	AFF1 (2.3)	RNF123 (2.3)	GPAM (2.3)
REACTOME_METABOLISM_OF_LIPIDS_AND_LIPOPROTEINS	REACTOME_METABOLISM_OF_LIPIDS_AND_LIPOPROTEINS	0.000131	<0.01	FADS2 (7.7)	FADS1 (7.6)	ACSS2 (7.4)	GPAM (5.5)	SREBF1 (5.2)	MLXIPL (5.1)	HACL1 (4.8)	PM20D1 (4.5)	PCK1 (4.4)	PPARG (4.2)		ENSG00000124571	XPO5 PPI subnetwork	0.00225	<0.20	RBBP5 (4.2)	UBR1 (3.0)	HSPA4 (2.9)	PSMD12 (2.8)	COPB1 (2.7)	ARFGAP2 (2.6)	GOLPH3L (2.5)	OGFOD1 (2.4)	RRN3 (2.4)	CKAP5 (2.4)		MP:0001935	decreased litter size	0.000919	<0.05	GATA6 (3.0)	DNAH10 (3.0)	IRS1 (2.6)	HSD11B2 (2.5)	PIK3R1 (2.5)	MAFF (2.4)	TRIB1 (2.4)	KLF14 (2.3)	DPEP3 (2.1)	CYP27A1 (2.1)		ENSG00000204673	AKT1S1 PPI subnetwork	0.00828	>=0.20	MACF1 (3.1)	LRRC8E (2.9)	GPAM (2.8)	AFF1 (2.7)	JUND (2.7)	C11orf9 (2.7)	PACS1 (2.6)	NCOA6 (2.4)	GLYCTK-AS1 (2.4)	TP53INP2 (2.4)
ENSG00000113580	NR3C1 PPI subnetwork	0.000134	<0.01	HNRNPUL1 (4.5)	ARID1A (4.5)	CMIP (3.3)	NCOA5 (3.2)	UBTF (3.2)	JUND (3.1)	SF3B2 (3.1)	ATXN2 (3.0)	SF3B4 (2.9)	GKAP1 (2.9)		MP:0009763	increased sensitivity to induced morbidity/mortality	0.00228	<0.20	LPL (4.1)	ABCA1 (3.6)	MYO1F (3.1)	GLUL (2.7)	VCAN (2.7)	APOC4 (2.7)	GPR146 (2.5)	CSF1 (2.5)	FGL1 (2.4)	CTSS (2.4)		GO:0001569	patterning of blood vessels	0.000922	<0.05	EXOC3L1 (4.1)	KBTBD8 (3.0)	SOX7 (2.9)	ENSG00000259471 (2.5)	MTA2 (2.2)	FHOD1 (2.2)	ARL15 (2.1)	ENSG00000253792 (2.0)	LYRM7 (2.0)	PDE3A (1.9)		MP:0002575	increased circulating ketone body level	0.0083	>=0.20	LPL (4.3)	MOSC1 (3.7)	GPAM (3.4)	SEMA3G (2.9)	APOA5 (2.8)	EBF2 (2.8)	TP53INP2 (2.7)	MEGF9 (2.6)	BHMT (2.6)	DMGDH (2.5)
ENSG00000105976	MET PPI subnetwork	0.000135	<0.01	ABCA1 (3.8)	PDGFC (3.3)	TOP1 (3.1)	COL7A1 (3.1)	RGS12 (2.7)	DMRTA2 (2.7)	RILPL1 (2.7)	MET (2.6)	SLC2A4RG (2.6)	AMFR (2.6)		GO:0031667	response to nutrient levels	0.0023	<0.20	PNLIPRP2 (3.0)	HORMAD1 (3.0)	INHBE (2.9)	MLXIPL (2.6)	SLC18A1 (2.5)	O3FAR1 (2.5)	NR0B2 (2.5)	SREBF1 (2.5)	COLEC11 (2.5)	ENSG00000235070 (2.4)		MP:0000165	abnormal long bone hypertrophic chondrocyte zone	0.000929	<0.05	IRS1 (4.0)	CYTL1 (3.0)	ENSG00000228536 (2.9)	HMGA2 (2.9)	MAFB (2.5)	PIK3R1 (2.4)	RASD1 (2.3)	SSPN (2.2)	EYA2 (2.2)	FHOD1 (2.0)		ENSG00000140443	IGF1R PPI subnetwork	0.00831	>=0.20	NEO1 (2.6)	RBMS1 (2.4)	MET (2.3)	ZFPM2 (2.2)	AFF1 (2.2)	C3orf54 (2.1)	PACS1 (2.1)	RGS17 (2.0)	GALNT2 (2.0)	RAB1B (2.0)
GO:0031983	vesicle lumen	0.000135	<0.01	F2 (6.7)	FGL1 (6.3)	HP (5.7)	RBP4 (5.1)	APOB (4.5)	APOA5 (4.2)	DMGDH (4.0)	APOC4 (4.0)	FST (3.7)	ABCA1 (3.4)		ENSG00000105379	ETFB PPI subnetwork	0.00231	<0.20	LHCGR (3.5)	NR0B2 (2.9)	BRE (2.7)	DDB2 (2.1)	CRY2 (2.1)	ENSG00000259530 (2.1)	APOC4 (2.1)	DNAJC30 (2.1)	COLEC11 (2.0)	SLC16A9 (1.9)		MP:0001861	lung inflammation	0.000942	<0.05	ABCA1 (4.7)	FERMT3 (4.6)	MAFB (3.6)	TNFAIP8 (3.5)	BCL2L11 (2.9)	RLTPR (2.7)	MAFF (2.7)	DPEP2 (2.3)	MAP3K11 (2.3)	RELA (2.2)		ENSG00000128708	HAT1 PPI subnetwork	0.00831	>=0.20	SLC22A3 (2.7)	PSMD5 (2.7)	CATSPER1 (2.5)	NUDCD3 (2.5)	SYNCRIP (2.4)	DHX38 (2.4)	C5orf35 (2.3)	BPTF (2.2)	DAGLA (2.2)	UHRF1 (2.1)
ENSG00000179950	PUF60 PPI subnetwork	0.000136	<0.01	HSPA4 (3.7)	LUC7L2 (3.5)	NOP2 (3.4)	RAB1A (3.2)	COPB1 (3.0)	MPDZ (2.8)	INO80E (2.8)	ENSG00000247853 (2.8)	SYNCRIP (2.8)	EIF2B1 (2.7)		KEGG_ACUTE_MYELOID_LEUKEMIA	KEGG_ACUTE_MYELOID_LEUKEMIA	0.00231	<0.20	MAP3K1 (3.2)	HERC1 (2.9)	ATG13 (2.8)	ARHGAP1 (2.7)	CRTC2 (2.6)	BCL7B (2.6)	MARCH5 (2.6)	ARFGAP2 (2.5)	FAM100B (2.3)	RELB (2.3)		ENSG00000125686	MED1 PPI subnetwork	0.000948	<0.05	ZNF142 (3.8)	INTS5 (3.5)	DHX8 (3.2)	EDC4 (3.0)	ATXN2 (2.9)	PCNXL3 (2.9)	MED9 (2.6)	THAP11 (2.6)	C12orf51 (2.5)	ZNF335 (2.4)		MP:0001384	abnormal pup retrieval	0.00837	>=0.20	CNIH2 (2.7)	SLC22A3 (2.6)	CAMKV (2.5)	CFTR (2.3)	C17orf58 (2.3)	GGT7 (2.0)	INPP5A (1.9)	LINGO2 (1.9)	BSN (1.9)	GAL3ST3 (1.9)
ENSG00000107643	MAPK8 PPI subnetwork	0.000137	<0.01	TRIB1 (6.2)	MAFF (5.9)	JUND (5.5)	PLK2 (4.2)	SH2B3 (3.6)	CITED2 (3.4)	RELA (3.1)	RBMS1 (2.9)	AHNAK (2.8)	PLEKHH3 (2.8)		MP:0000599	enlarged liver	0.00231	<0.20	APOC4 (4.0)	INHBC (3.9)	NR0B2 (3.3)	GPR146 (3.1)	FADS1 (3.0)	IGF2R (2.6)	SGK2 (2.5)	APOB (2.5)	FZD9 (2.4)	LPL (2.3)		REACTOME_REGULATION_OF_LIPID_METABOLISM_BY_PEROXISOME_PROLIFERATOR:ACTIVATED_RECEPTOR_ALPHA_PPARALPHA	REACTOME_REGULATION_OF_LIPID_METABOLISM_BY_PEROXISOME_PROLIFERATOR:ACTIVATED_RECEPTOR_ALPHA_PPARALPHA	0.000956	<0.05	ATXN2 (2.6)	PCIF1 (2.6)	C12orf51 (2.5)	BRAP (2.4)	MAPKAPK5 (2.3)	MED9 (2.3)	VEGFA (2.3)	DHX8 (2.2)	PEMT (2.2)	ITPR2 (2.1)		MP:0005558	decreased creatinine clearance	0.00843	>=0.20	BHMT (4.0)	SLC22A2 (3.5)	DMGDH (2.9)	GLYCTK (2.7)	APOA5 (2.6)	SLC26A1 (2.5)	GSS (2.4)	RBMS1 (2.4)	LCORL (2.2)	TCTA (2.2)
ENSG00000206279	DAXX PPI subnetwork	0.000139	<0.01	TRAFD1 (4.2)	PPP4C (3.8)	PIK3R1 (3.6)	MTA2 (3.5)	UBA7 (3.4)	DDB2 (3.1)	NCOA2 (3.0)	RAB11B (2.7)	JMJD1C (2.6)	GATAD2B (2.6)		GO:0051270	regulation of cellular component movement	0.00235	<0.20	PLXND1 (3.4)	RASIP1 (3.4)	PVRL2 (3.2)	AXL (2.8)	SLC39A1 (2.7)	COL18A1 (2.3)	RSPO3 (2.2)	SPRY4 (2.2)	SSH1 (2.1)	CSF1 (2.1)		MP:0000167	decreased chondrocyte cell number	0.000976	<0.05	HMGA2 (3.5)	BMF (3.4)	IRS1 (3.3)	COL7A1 (3.3)	EYA2 (2.9)	LCAT (2.8)	AHNAK (2.7)	BCL2 (2.5)	ENSG00000235070 (2.3)	STK36 (2.2)		ENSG00000178913	TAF7 PPI subnetwork	0.00843	>=0.20	MSL2 (3.7)	GKAP1 (3.1)	MAP2K7 (3.0)	CHD4 (3.0)	SP2 (2.6)	DCAF16 (2.5)	FIZ1 (2.4)	BUD13 (2.2)	KLHL8 (2.2)	BPTF (2.1)
ENSG00000204209	DAXX PPI subnetwork	0.000139	<0.01	TRAFD1 (4.2)	PPP4C (3.8)	PIK3R1 (3.6)	MTA2 (3.5)	UBA7 (3.4)	DDB2 (3.1)	NCOA2 (3.0)	RAB11B (2.7)	JMJD1C (2.6)	GATAD2B (2.6)		REACTOME_NFKB_AND_MAP_KINASES_ACTIVATION_MEDIATED_BY_TLR4_SIGNALING_REPERTOIRE	REACTOME_NFKB_AND_MAP_KINASES_ACTIVATION_MEDIATED_BY_TLR4_SIGNALING_REPERTOIRE	0.00236	<0.20	RELB (4.4)	TRIB1 (3.4)	SPRY4 (3.4)	CRTC2 (2.9)	SSH1 (2.9)	RAB11B (2.9)	ZC3H12C (2.7)	LACTB (2.5)	FAM100B (2.4)	MARCH5 (2.2)		ENSG00000136999	NOV PPI subnetwork	0.000994	<0.05	LAMB1 (4.0)	COL7A1 (3.7)	EYA2 (3.2)	SPON1 (2.7)	AHNAK (2.3)	OPTC (2.0)	SETBP1 (1.9)	SLC12A4 (1.9)	DPEP3 (1.7)	LCAT (1.7)		ENSG00000126001	CEP250 PPI subnetwork	0.00848	>=0.20	AFF1 (3.1)	GPAM (3.1)	MACF1 (2.9)	LRRC8E (2.8)	C11orf9 (2.7)	ENSG00000223561 (2.7)	DAG1 (2.6)	KIAA0754 (2.4)	ITGB6 (2.3)	GLYCTK-AS1 (2.3)
ENSG00000206206	DAXX PPI subnetwork	0.000139	<0.01	TRAFD1 (4.2)	PPP4C (3.8)	PIK3R1 (3.6)	MTA2 (3.5)	UBA7 (3.4)	DDB2 (3.1)	NCOA2 (3.0)	RAB11B (2.7)	JMJD1C (2.6)	GATAD2B (2.6)		GO:0019955	cytokine binding	0.00236	<0.20	ZBTB46 (3.2)	GIMAP4 (3.0)	SLC16A9 (3.0)	CSF1 (2.8)	MYO1F (2.8)	AXL (2.6)	GIMAP6 (2.5)	GPR146 (2.5)	ZC3H12C (2.5)	ECM2 (2.4)		MP:0004016	decreased bone mass	0.001	<0.05	FAM13A (3.6)	ENSG00000228536 (3.5)	HCAR1 (3.4)	RASD1 (2.8)	SPON1 (2.8)	IRS1 (2.5)	KLF14 (2.4)	IP6K2 (2.4)	PEMT (2.4)	KCNK3 (2.3)		ENSG00000106070	GRB10 PPI subnetwork	0.00849	>=0.20	PCDH17 (2.9)	FBXW2 (2.7)	FGFR1 (2.7)	SLC41A1 (2.4)	SNX11 (2.3)	ARNTL (2.1)	FAM134C (2.1)	DAG1 (2.0)	DENND1A (2.0)	NEO1 (2.0)
GO:0051270	regulation of cellular component movement	0.00014	<0.01	SOX7 (4.0)	PLXND1 (3.4)	RASIP1 (3.4)	PCDH17 (3.3)	PVRL2 (3.2)	WNT2 (3.1)	PTRF (2.8)	AXL (2.8)	SLC39A1 (2.7)	SEMA3G (2.7)		MP:0000221	decreased leukocyte cell number	0.00237	<0.20	CSF1 (4.6)	SSH1 (4.2)	RASA3 (2.8)	RELB (2.8)	GIMAP7 (2.4)	ZC3H12C (2.4)	CD40 (2.3)	PLAUR (2.2)	ENSG00000247445 (2.2)	TOP1 (2.1)		MP:0004110	transposition of great arteries	0.001	<0.05	LAMB1 (3.6)	STK36 (3.3)	GATA6 (3.0)	HMGA2 (2.8)	SETBP1 (2.5)	NCKIPSD (2.2)	IRS1 (2.1)	HCAR1 (2.0)	RASD1 (2.0)	MED9 (1.9)		ENSG00000165731	RET PPI subnetwork	0.00863	>=0.20	ERBB3 (3.3)	C11orf9 (2.6)	ARNTL (2.6)	TWF2 (2.5)	RGS12 (2.4)	ENSG00000235300 (2.2)	NUDCD3 (2.0)	SNX11 (2.0)	CRLF1 (2.0)	TRPS1 (2.0)
MP:0001245	thick dermal layer	0.000142	<0.01	MAFF (4.3)	ENSG00000256234 (4.2)	CSGALNACT1 (3.7)	PLAUR (3.5)	COLQ (3.2)	TRIB1 (3.1)	CD40 (3.1)	ECM2 (2.8)	HLX (2.8)	ZBTB46 (2.7)		MP:0001711	abnormal placenta morphology	0.00241	<0.20	VEGFA (4.7)	ABCA1 (3.8)	INSR (3.3)	SLC2A4RG (2.8)	APOB (2.7)	MAP3K1 (2.6)	TRIB1 (2.4)	GPR146 (2.4)	UBR1 (2.4)	SNX13 (2.4)		ENSG00000106991	ENG PPI subnetwork	0.001	<0.05	ENSG00000228536 (2.9)	SLC12A4 (2.7)	HLX (2.6)	BMF (2.5)	CYTL1 (2.4)	LAMB1 (2.2)	IRS1 (2.2)	HMGA2 (2.1)	SPON1 (1.9)	GATA6 (1.8)		MP:0003231	abnormal placenta vasculature	0.00863	>=0.20	MAP3K1 (3.4)	DAG1 (3.0)	KDM4B (2.7)	NCOA6 (2.3)	BANP (2.2)	STAG1 (2.1)	MFSD2A (2.1)	ITCH (2.0)	C17orf58 (2.0)	TRPS1 (2.0)
ENSG00000151090	THRB PPI subnetwork	0.000143	<0.01	ARID1A (4.2)	BPTF (3.9)	ATXN2 (3.7)	CHD4 (3.5)	CBX1 (3.5)	PCIF1 (3.2)	RFXANK (3.1)	RAI1 (3.0)	STAG1 (2.9)	NFATC3 (2.9)		REACTOME_UNFOLDED_PROTEIN_RESPONSE	REACTOME_UNFOLDED_PROTEIN_RESPONSE	0.00241	<0.20	ATG13 (4.9)	TBL2 (4.9)	C12orf23 (4.4)	GOLPH3L (4.1)	INHBE (4.0)	RAB1A (3.9)	COPB1 (3.7)	KDELR3 (3.4)	JTB (3.1)	OGFOD1 (2.7)		GO:0045995	regulation of embryonic development	0.001	<0.05	ETV4 (3.2)	SPON1 (2.8)	KCNJ2 (2.6)	ENSG00000228536 (2.6)	HMGA2 (2.6)	SLC26A6 (2.3)	SSPN (2.2)	L3MBTL3 (2.1)	IRS1 (2.1)	EYA2 (2.1)		ENSG00000117222	RBBP5 PPI subnetwork	0.00865	>=0.20	BUD13 (3.5)	BPTF (3.2)	MSL2 (3.2)	STAG1 (3.0)	BANP (3.0)	HIRIP3 (2.9)	PPP4C (2.8)	NCOA6 (2.7)	MAP2K7 (2.6)	ZFP64 (2.6)
MP:0003566	abnormal cell adhesion	0.000146	<0.01	MRVI1 (4.7)	TPM1 (3.6)	CLPTM1 (3.4)	MACF1 (3.4)	SLC12A4 (2.9)	FHOD1 (2.8)	KIAA0754 (2.7)	ATP6V0A1 (2.7)	SOST (2.6)	SFN (2.6)		GO:0042593	glucose homeostasis	0.00241	<0.20	SLC18A1 (4.6)	O3FAR1 (4.3)	MLXIPL (3.2)	PNLIPRP2 (3.2)	GCK (3.1)	SGK2 (2.9)	PEMT (2.9)	ST3GAL4 (2.6)	KCNU1 (2.5)	STX1A (2.5)		MP:0003974	abnormal endocardium morphology	0.00101	<0.05	SOX7 (5.9)	EXOC3L1 (4.7)	MAP3K11 (3.0)	FAM65A (2.9)	GATA6 (2.7)	ZDHHC1 (2.6)	PDE3A (2.4)	SH2B3 (2.4)	SIPA1 (2.3)	MAFB (2.3)		GO:0034708	methyltransferase complex	0.00873	>=0.20	MSL2 (4.0)	MAP2K7 (3.7)	BUD13 (3.2)	PPP4C (3.2)	STAG1 (3.1)	BANP (2.9)	NUCKS1 (2.8)	CHD4 (2.7)	NUDCD3 (2.6)	BAP1 (2.4)
ENSG00000147140	NONO PPI subnetwork	0.00015	<0.01	HNRNPK (4.7)	SYNCRIP (3.5)	HSPA4 (3.5)	SF3B2 (3.3)	TOP1 (3.3)	LUC7L2 (3.2)	BTAF1 (3.1)	HIST2H2BE (2.9)	MTA2 (2.8)	TOMM22 (2.8)		GO:0033500	carbohydrate homeostasis	0.00241	<0.20	SLC18A1 (4.6)	O3FAR1 (4.3)	MLXIPL (3.2)	PNLIPRP2 (3.2)	GCK (3.1)	SGK2 (2.9)	PEMT (2.9)	ST3GAL4 (2.6)	KCNU1 (2.5)	STX1A (2.5)		MP:0001718	abnormal visceral yolk sac morphology	0.00101	<0.05	GATA6 (5.5)	GATA4 (4.9)	ABCA1 (3.8)	VEGFA (3.1)	VIL1 (2.9)	HMGA2 (2.9)	MAP3K11 (2.3)	CPEB4 (2.3)	E2F4 (2.2)	SH2B3 (2.2)		GO:0035097	histone methyltransferase complex	0.00873	>=0.20	MSL2 (4.0)	MAP2K7 (3.7)	BUD13 (3.2)	PPP4C (3.2)	STAG1 (3.1)	BANP (2.9)	NUCKS1 (2.8)	CHD4 (2.7)	NUDCD3 (2.6)	BAP1 (2.4)
ENSG00000105329	TGFB1 PPI subnetwork	0.000151	<0.01	CTSK (4.8)	ECM2 (4.8)	AXL (4.3)	VCAN (4.0)	CRLF1 (3.9)	SSPN (3.3)	CYTL1 (3.2)	CSF1 (3.0)	COL18A1 (2.9)	LAMB1 (2.8)		ENSG00000087245	MMP2 PPI subnetwork	0.00242	<0.20	CTSK (6.0)	VCAN (4.3)	AXL (3.6)	PLAUR (3.4)	ABCA1 (3.3)	FST (3.0)	SFN (2.8)	CSF1 (2.5)	CSGALNACT1 (2.5)	COL18A1 (2.4)		MP:0002270	abnormal pulmonary alveolus morphology	0.00101	<0.05	GATA6 (2.8)	PSKH1 (2.7)	LAMB1 (2.6)	ACOXL (2.5)	ABCA1 (2.4)	LRRC36 (2.4)	HLX (2.2)	TMEM116 (2.2)	SOX7 (2.1)	KCNJ2 (2.1)		MP:0005659	decreased susceptibility to diet-induced obesity	0.00875	>=0.20	MOSC1 (4.6)	LPL (4.6)	SEMA3G (3.7)	EBF2 (2.5)	HP (2.5)	FAM57B (2.3)	C9orf64 (2.3)	APOA5 (2.3)	GLYCTK (2.2)	PM20D1 (2.1)
ENSG00000128052	KDR PPI subnetwork	0.000154	<0.01	RASIP1 (5.5)	SEMA3G (4.5)	PLXND1 (4.1)	TAOK2 (3.8)	ARL15 (3.5)	GIMAP4 (3.4)	SOX7 (3.4)	RILPL1 (3.3)	GIMAP6 (3.2)	PCDH17 (2.8)		REACTOME_METABOLISM_OF_LIPIDS_AND_LIPOPROTEINS	REACTOME_METABOLISM_OF_LIPIDS_AND_LIPOPROTEINS	0.00245	<0.20	FADS2 (7.7)	FADS1 (7.6)	SREBF1 (5.2)	MLXIPL (5.1)	PCK1 (4.4)	PPARG (4.2)	APOB (4.1)	APOC4 (3.8)	RBP4 (3.5)	SGK2 (3.1)		MP:0005318	decreased triglyceride level	0.00102	<0.05	FAM13A (5.1)	HCAR1 (5.0)	GRB14 (3.0)	ACAD10 (2.8)	SH2B3 (2.6)	KCNK3 (2.5)	COBLL1 (2.5)	RASD1 (2.5)	ITPR2 (2.3)	PEMT (2.2)		ENSG00000140795	MYLK3 PPI subnetwork	0.00876	>=0.20	NPC1L1 (3.4)	APOA5 (3.2)	TNNC1 (3.0)	HP (2.5)	PPP2R3A (2.4)	GPAM (2.3)	INO80E (2.2)	FIZ1 (1.9)	AMT (1.8)	RMI1 (1.7)
MP:0000259	abnormal vascular development	0.000157	<0.01	RASIP1 (6.5)	PLXND1 (5.7)	SOX7 (5.5)	PCDH17 (5.0)	EXOC3L1 (4.5)	SEMA3G (4.4)	HLX (4.1)	GIMAP6 (3.6)	TMCC1 (3.3)	FHOD1 (2.8)		ENSG00000099783	HNRNPM PPI subnetwork	0.00245	<0.20	LUC7L2 (4.5)	DDX17 (3.6)	TOMM22 (3.4)	TOP1 (3.2)	HSPA4 (3.1)	SF3B4 (3.0)	BTAF1 (2.9)	NCOA5 (2.9)	RBBP5 (2.7)	HNRNPUL1 (2.7)		MP:0002644	decreased circulating triglyceride level	0.00102	<0.05	PEMT (4.3)	HCAR1 (3.9)	FAM13A (3.5)	VIL1 (2.9)	RASD1 (2.8)	PEPD (2.7)	PLA2G6 (2.6)	HLX (2.5)	EML3 (2.2)	MACROD1 (2.1)		REACTOME_PLATELET_SENSITIZATION_BY_LDL	REACTOME_PLATELET_SENSITIZATION_BY_LDL	0.00876	>=0.20	MEGF9 (3.2)	RAB1B (2.7)	HP (2.7)	MOSC1 (2.3)	GPAM (2.2)	TBX6 (2.2)	GLYCTK (2.1)	NUDCD3 (2.1)	ARNTL (2.1)	DGKQ (2.0)
MP:0002086	abnormal extraembryonic tissue morphology	0.000157	<0.01	DAG1 (3.9)	SSH1 (3.2)	LAMB1 (3.0)	STAG1 (2.9)	RBMS1 (2.9)	COL18A1 (2.9)	HMGB3P1 (2.8)	GATA6 (2.6)	FHOD1 (2.6)	ENSG00000233006 (2.5)		ENSG00000112062	MAPK14 PPI subnetwork	0.00247	<0.20	TRIB1 (4.3)	VEGFA (3.9)	SSH1 (3.3)	SPRY4 (2.9)	SLC2A4RG (2.8)	STAC3 (2.5)	LACTB (2.5)	HSPA4 (2.3)	FAM100B (2.3)	PLAUR (2.2)		MP:0011090	partial perinatal lethality	0.00106	<0.05	SETBP1 (3.7)	MPDZ (3.2)	LAMB1 (3.1)	ARL15 (2.9)	TNFAIP8 (2.6)	TRIB1 (2.5)	RRAS2 (2.5)	HMGA2 (2.4)	COL7A1 (2.4)	KCNJ2 (2.1)		GO:0042800	histone methyltransferase activity (H3-K4 specific)	0.00884	>=0.20	NCOA6 (4.1)	NISCH (4.1)	BANP (3.5)	TAOK2 (3.2)	BUD13 (2.7)	MAP2K7 (2.5)	MAP3K1 (2.1)	IKZF4 (2.1)	TWF2 (2.0)	BPTF (2.0)
ENSG00000109320	NFKB1 PPI subnetwork	0.00016	<0.01	RELB (4.7)	CD40 (4.7)	RELA (4.3)	MAFF (3.8)	ZC3H12C (3.6)	STIP1 (3.6)	JUND (3.2)	MAP3K1 (3.1)	NCOA5 (3.0)	CSF1 (2.9)		REACTOME_PKA_ACTIVATION	REACTOME_PKA_ACTIVATION	0.0025	<0.20	PDE3B (3.2)	O3FAR1 (3.2)	PDE3A (3.0)	ST3GAL4 (3.0)	MRVI1 (2.9)	MPP2 (2.5)	BACE1 (2.5)	FKBP6 (2.4)	DMRT2 (2.4)	VPS37D (2.3)		MP:0005031	abnormal trophoblast layer morphology	0.0011	<0.05	VEGFA (3.4)	ABCA1 (2.8)	FHOD1 (2.7)	GANAB (2.6)	PTPN11 (2.5)	ELMO3 (2.4)	BMF (2.2)	ESRP2 (2.2)	AHNAK (2.1)	LAMB1 (2.1)		GO:0042054	histone methyltransferase activity	0.00888	>=0.20	NISCH (4.0)	BANP (3.9)	NCOA6 (2.9)	MAP2K7 (2.8)	IKZF4 (2.5)	STAG1 (2.5)	RMI1 (2.3)	SLC37A4 (2.3)	KLHL8 (2.2)	E2F3 (2.2)
REACTOME_SIGNALING_BY_PDGF	REACTOME_SIGNALING_BY_PDGF	0.000162	<0.01	CTSK (4.5)	LAMB1 (4.3)	COL18A1 (3.8)	CSGALNACT1 (3.3)	DAG1 (3.1)	VCAN (2.9)	LPL (2.8)	PTRF (2.7)	FAM101B (2.6)	FHOD1 (2.6)		ENSG00000131910	NR0B2 PPI subnetwork	0.0025	<0.20	INHBC (3.3)	ST3GAL4 (3.2)	THRB (3.0)	NFIA (3.0)	GCK (2.7)	LHCGR (2.5)	PCK1 (2.4)	SGK2 (2.1)	LPL (2.1)	GPR146 (2.0)		GO:0001077	RNA polymerase II core promoter proximal region sequence-specific DNA binding transcription factor activity involved in positive regulation of transcription	0.00111	<0.05	TRIB1 (4.6)	MAFF (3.0)	VEGFA (2.4)	DMRTA2 (2.3)	ETV4 (2.3)	GATA6 (2.1)	SPON1 (1.9)	PIK3R1 (1.9)	GATA4 (1.8)	SH2B3 (1.7)		ENSG00000162191	UBXN1 PPI subnetwork	0.00899	>=0.20	UBAP1 (4.4)	HYOU1 (4.3)	NFE2L1 (3.7)	TCTA (3.1)	PSMD5 (2.7)	ENSG00000220069 (2.6)	ENSG00000226752 (2.6)	KDM4B (2.4)	JMY (2.3)	YIF1A (2.2)
ENSG00000213341	CHUK PPI subnetwork	0.000162	<0.01	RELB (5.3)	RELA (4.8)	ZBTB46 (4.5)	MAFF (3.8)	ZC3H12C (2.9)	SH2B3 (2.8)	CD40 (2.8)	BCL2 (2.7)	CSF1 (2.7)	NFE2L1 (2.7)		ENSG00000170345	FOS PPI subnetwork	0.00251	<0.20	TRIB1 (4.3)	CRTC2 (3.1)	ZC3H12C (3.0)	R3HDM2 (3.0)	ENSG00000219491 (2.9)	RAB11B (2.9)	ARNT (2.6)	BNC2 (2.6)	PLAUR (2.6)	HNRNPUL1 (2.4)		GO:0010740	positive regulation of intracellular protein kinase cascade	0.00111	<0.05	BCL2 (3.1)	KCNJ2 (2.7)	SLC12A4 (2.6)	ENSG00000259450 (2.3)	SH2B3 (2.3)	MAP3K11 (2.3)	TNFAIP8 (2.1)	GPR137 (2.1)	AHNAK (2.1)	B3GAT3 (2.1)		MP:0009404	centrally nucleated skeletal muscle fibers	0.00912	>=0.20	TNNC1 (5.4)	DAG1 (4.4)	PTRF (3.8)	PPP2R3A (3.7)	IFFO1 (3.3)	NFE2L1 (3.1)	KIAA1161 (2.3)	COPZ2 (2.3)	CRLF1 (2.3)	RNF123 (2.2)
ENSG00000126351	THRA PPI subnetwork	0.000163	<0.01	ARID1A (4.4)	JMJD1C (4.3)	C12orf51 (4.0)	BPTF (4.0)	HMGA2 (3.5)	NRBF2 (3.2)	NCOA6 (3.1)	PCIF1 (3.0)	NFIA (2.9)	RAI1 (2.8)		GO:0000981	sequence-specific DNA binding RNA polymerase II transcription factor activity	0.00252	<0.20	TRIB1 (4.9)	GLI2 (3.2)	VEGFA (3.1)	NFIA (3.0)	ARID1A (2.6)	COLEC11 (2.5)	NR0B2 (2.3)	NCOA2 (2.3)	GTPBP1 (2.1)	R3HDM2 (2.1)		GO:0017147	Wnt-protein binding	0.00112	<0.05	SSPN (3.7)	SPON1 (3.5)	ETV4 (2.7)	CYTL1 (2.5)	EYA2 (2.4)	GATA6 (2.4)	LAMB1 (2.3)	HSD11B2 (2.2)	TTLL4 (2.2)	BMF (2.0)		KEGG_VEGF_SIGNALING_PATHWAY	KEGG_VEGF_SIGNALING_PATHWAY	0.00916	>=0.20	RAB1B (2.7)	TWF2 (2.6)	ENSG00000250616 (2.5)	PLEKHH3 (2.5)	CRLF1 (2.4)	KLHL8 (1.9)	INPP5A (1.8)	RAB7L1 (1.8)	E2F3 (1.7)	PRR15L (1.7)
GO:0019318	hexose metabolic process	0.000165	<0.01	TRPT1 (4.2)	ALDOA (4.0)	FAM13A (3.6)	VEGFB (3.4)	NCKIPSD (3.3)	PFKFB4 (3.2)	ENSG00000227143 (3.1)	KDM4B (3.0)	VEGFA (2.9)	MACROD1 (2.9)		ENSG00000118046	STK11 PPI subnetwork	0.00253	<0.20	CEP68 (2.8)	RAB11B (2.7)	TTBK2 (2.7)	RNF157 (2.6)	MARCH5 (2.6)	PCM1 (2.4)	GALNT2 (2.3)	FAM100B (2.0)	NUP210L (2.0)	USP3 (2.0)		GO:0033002	muscle cell proliferation	0.00113	<0.05	SOX7 (3.4)	ENSG00000259471 (2.9)	GATA6 (2.6)	MAFF (2.4)	ALDH2 (2.2)	RASD1 (2.2)	GRB14 (2.2)	EXOC3L1 (2.1)	HLX (2.0)	VEGFA (2.0)		REACTOME_PI3K_EVENTS_IN_ERBB2_SIGNALING	REACTOME_PI3K_EVENTS_IN_ERBB2_SIGNALING	0.00927	>=0.20	JUND (3.2)	PLK2 (3.0)	YPEL3 (3.0)	INO80E (2.7)	PLEKHH3 (2.7)	MIER3 (2.7)	JMY (2.5)	ITCH (2.5)	ARNTL (2.2)	MEGF9 (2.2)
GO:0060205	cytoplasmic membrane-bounded vesicle lumen	0.000168	<0.01	F2 (6.1)	FGL1 (6.0)	HP (5.6)	RBP4 (4.8)	APOB (4.4)	APOA5 (4.1)	APOC4 (4.1)	DMGDH (3.9)	FST (3.6)	COLEC11 (3.4)		MP:0005013	increased lymphocyte cell number	0.00254	<0.20	RELB (5.7)	CSF1 (4.2)	CYP2W1 (3.3)	CTSS (3.0)	CD40 (3.0)	ZBTB46 (2.9)	INPP4B (2.6)	RAB3IL1 (2.6)	AKNA (2.4)	LACTB (2.4)		ENSG00000150630	VEGFC PPI subnetwork	0.00113	<0.05	HLX (3.8)	ELMO3 (2.9)	SOX7 (2.7)	SIPA1 (2.7)	KCNJ2 (2.5)	VEGFA (2.2)	PFKFB4 (2.0)	ESRP2 (2.0)	FHOD1 (2.0)	DPEP2 (1.9)		ENSG00000215320	ENSG00000215320 PPI subnetwork	0.00936	>=0.20	NCOA6 (3.7)	BPTF (3.2)	MAP3K1 (2.7)	ERBB3 (2.4)	BANP (2.4)	AHR (2.3)	SP2 (2.3)	GGT7 (2.2)	DGKQ (2.2)	AFF1 (2.1)
MP:0001954	respiratory distress	0.00017	<0.01	FGFR1 (3.9)	PCDH17 (3.7)	FZD9 (3.6)	CRLF1 (3.6)	RFX4 (3.5)	HLX (3.5)	TRPS1 (3.4)	SETBP1 (3.4)	MEOX2 (3.0)	MCC (2.9)		ENSG00000180210	F2 PPI subnetwork	0.00255	<0.20	FGL1 (8.4)	F2 (7.9)	APOC4 (5.7)	APOB (5.4)	COLEC11 (5.2)	RBP4 (4.9)	FST (3.8)	INHBC (3.8)	COL18A1 (3.5)	MRVI1 (3.1)		GO:0045597	positive regulation of cell differentiation	0.00116	<0.05	HMGA2 (2.9)	EYA2 (2.7)	BMF (2.6)	HLX (2.3)	DMRTA2 (2.1)	BAIAP2L2 (2.1)	BCL2 (2.1)	CYTL1 (2.1)	SOX7 (2.0)	SETBP1 (1.7)		GO:0018105	peptidyl-serine phosphorylation	0.00938	>=0.20	ENSG00000233723 (3.9)	JMJD1C (2.5)	YPEL3 (2.2)	ENSG00000253734 (2.1)	INO80E (2.0)	AFF1 (2.0)	ARNTL (1.9)	PACS1 (1.9)	ITCH (1.8)	FBXW2 (1.7)
GO:0030674	protein binding, bridging	0.000173	<0.01	LPAR5 (3.3)	RRAS2 (3.2)	CSGALNACT1 (3.0)	COBLL1 (2.8)	RASA3 (2.8)	COLQ (2.6)	ESRP2 (2.5)	ZNF414 (2.5)	SKAP1 (2.5)	ERBB3 (2.4)		ENSG00000013441	CLK1 PPI subnetwork	0.00257	<0.20	TOP1 (3.7)	THOC1 (3.5)	LUC7L2 (3.2)	CPEB3 (2.9)	BAZ1B (2.9)	BUD13 (2.7)	NCOA5 (2.5)	RAB1A (2.3)	PDGFC (2.3)	DDX17 (2.3)		GO:0046822	regulation of nucleocytoplasmic transport	0.00116	<0.05	SSPN (2.7)	LRRC29 (2.7)	TTLL4 (2.5)	BCL2L11 (1.9)	TRAFD1 (1.6)	HCAR1 (1.6)	ENSG00000254235 (1.6)	PCIF1 (1.6)	ETV4 (1.6)	TMEM116 (1.6)		ENSG00000183072	NKX2-5 PPI subnetwork	0.00944	>=0.20	AMT (4.4)	WNT2 (3.4)	E2F3 (2.8)	HCN4 (2.8)	KLC2 (2.8)	INPP5A (2.5)	TP53INP2 (2.5)	AFF1 (2.4)	ZFPM2 (2.3)	C11orf9 (2.2)
GO:0051093	negative regulation of developmental process	0.000177	<0.01	SOX7 (3.3)	CYTL1 (3.2)	EBF2 (3.2)	RFX4 (3.0)	FZD9 (2.7)	TBX6 (2.7)	GLI2 (2.5)	HMGA2 (2.4)	MYCL1 (2.4)	LPAR5 (2.4)		ENSG00000138293	NCOA4 PPI subnetwork	0.00258	<0.20	THRB (3.3)	NFIA (3.3)	O3FAR1 (2.7)	TIMP4 (2.5)	ZC3H12C (2.5)	TMCC1 (2.4)	SGK2 (2.3)	GPR146 (2.3)	LACTB (2.2)	GOLPH3L (2.1)		ENSG00000196781	TLE1 PPI subnetwork	0.0012	<0.05	DMRTA2 (3.6)	ZDHHC1 (2.6)	IP6K2 (2.5)	ROM1 (2.4)	RQCD1 (2.1)	EYA2 (2.1)	ZNF335 (2.0)	ALDH2 (1.9)	KIAA0895L (1.9)	E2F4 (1.8)		ENSG00000091831	ESR1 PPI subnetwork	0.00953	>=0.20	NCOA6 (3.2)	CHD4 (3.2)	BPTF (3.1)	KDM4B (3.0)	JUND (2.9)	PPP4C (2.9)	SF3B2 (2.7)	PLEKHH3 (2.4)	FIZ1 (2.3)	PACS1 (2.3)
ENSG00000100888	CHD8 PPI subnetwork	0.000177	<0.01	MSL2 (4.8)	FIZ1 (3.8)	NCOA5 (3.8)	DDX28 (3.6)	RNF25 (3.5)	UBTF (3.3)	HERC1 (3.2)	BAZ1B (3.1)	MGA (3.1)	MAP2K7 (3.0)		MP:0011100	complete preweaning lethality	0.00259	<0.20	VEGFA (3.0)	SLC18A1 (3.0)	RFXANK (2.9)	P4HA2 (2.4)	RFT1 (2.3)	C11orf9 (2.3)	MAP3K1 (2.2)	FUT2 (2.2)	CLPTM1 (2.1)	MEOX2 (2.0)		ENSG00000113658	SMAD5 PPI subnetwork	0.0012	<0.05	SPON1 (2.5)	EML3 (2.5)	BMF (2.4)	GATA6 (2.4)	CCDC92 (2.4)	FAM65A (2.4)	ZNF664 (2.3)	GATA4 (2.2)	IRS1 (2.1)	AHNAK (2.0)		ENSG00000104812	GYS1 PPI subnetwork	0.00959	>=0.20	PPP2R3A (2.9)	ASZ1 (2.5)	KIAA1161 (2.5)	PGS1 (2.2)	ITGB6 (2.2)	ACSS2 (2.2)	TP53INP2 (2.2)	CFTR (2.1)	SUOX (1.9)	ITCH (1.9)
REACTOME_SIGNALING_BY_VEGF	REACTOME_SIGNALING_BY_VEGF	0.000179	<0.01	RASIP1 (5.4)	SEMA3G (4.8)	PCDH17 (4.8)	HLX (4.2)	PLXND1 (4.0)	SOX7 (4.0)	P4HA2 (3.9)	VEGFA (3.8)	EXOC3L1 (3.8)	HMGA2 (3.4)		REACTOME_PLCG1_EVENTS_IN_ERBB2_SIGNALING	REACTOME_PLCG1_EVENTS_IN_ERBB2_SIGNALING	0.0026	<0.20	PDE3A (3.2)	MRVI1 (3.2)	ITPR1 (3.2)	PDE3B (3.0)	CSGALNACT1 (2.8)	ST3GAL4 (2.7)	ZHX3 (2.7)	PACRG (2.5)	STX1A (2.5)	RASA3 (2.4)		ENSG00000127445	PIN1 PPI subnetwork	0.00122	<0.05	ZNF335 (3.3)	ACD (2.7)	CENPT (2.5)	MTA2 (2.5)	C12orf51 (2.4)	SLC26A6 (2.4)	KBTBD8 (2.2)	UQCRC1 (2.2)	CPEB4 (2.0)	RELA (2.0)		MP:0003909	increased eating behavior	0.0096	>=0.20	GPAM (5.2)	LPL (4.5)	NPC1L1 (4.2)	MOSC1 (4.1)	SEMA3G (3.7)	HP (2.8)	MFSD2A (2.5)	GLYCTK (2.4)	BTD (2.0)	PMFBP1 (2.0)
REACTOME_VEGF_LIGAND:RECEPTOR_INTERACTIONS	REACTOME_VEGF_LIGAND:RECEPTOR_INTERACTIONS	0.000179	<0.01	RASIP1 (5.4)	SEMA3G (4.8)	PCDH17 (4.8)	HLX (4.2)	PLXND1 (4.0)	SOX7 (4.0)	P4HA2 (3.9)	VEGFA (3.8)	EXOC3L1 (3.8)	HMGA2 (3.4)		GO:2000145	regulation of cell motility	0.00261	<0.20	RASIP1 (3.4)	PLXND1 (3.3)	PVRL2 (3.0)	SLC39A1 (2.6)	AXL (2.6)	SPRY4 (2.2)	CTSK (2.2)	COL18A1 (2.2)	CSGALNACT1 (2.1)	RSPO3 (2.1)		ENSG00000105173	CCNE1 PPI subnetwork	0.00123	<0.05	CTCF (2.7)	DHX8 (2.6)	NFATC3 (2.4)	CDKN2C (2.3)	FAF1 (2.3)	L3MBTL3 (2.2)	C12orf51 (2.1)	ZNF335 (2.0)	MAFB (2.0)	ENSG00000254235 (1.9)		ENSG00000159692	CTBP1 PPI subnetwork	0.00963	>=0.20	BPTF (3.7)	PCDH17 (3.5)	JMJD1C (3.0)	ENSG00000223561 (2.5)	STAG1 (2.4)	CHD4 (2.3)	MAP3K1 (2.2)	C4orf44 (2.2)	NCOA6 (2.2)	TAOK2 (2.1)
GO:0048534	hemopoietic or lymphoid organ development	0.000179	<0.01	TMCC2 (2.8)	BMF (2.8)	ENSG00000226334 (2.8)	MAP3K1 (2.8)	GIMAP7 (2.8)	BCL2 (2.7)	LPAR5 (2.5)	SLC41A1 (2.4)	BCL2L11 (2.4)	HLX (2.4)		ENSG00000070759	TESK2 PPI subnetwork	0.00263	<0.20	SLC22A4 (3.4)	HERC1 (3.2)	MAP3K1 (2.8)	ENSG00000247445 (2.7)	TNKS2 (2.5)	CPEB3 (2.4)	BUD13 (2.3)	UBR1 (2.3)	CEP164 (2.2)	RAI1 (2.2)		ENSG00000141646	SMAD4 PPI subnetwork	0.00123	<0.05	ATXN2 (3.2)	UBTF (2.7)	ZNF142 (2.5)	THAP11 (2.4)	HSF4 (2.4)	MAFF (2.3)	IRS1 (2.3)	NFATC3 (2.2)	BMF (2.2)	HSD11B2 (2.2)		REACTOME_SIGNALING_BY_FGFR	REACTOME_SIGNALING_BY_FGFR	0.00963	>=0.20	YPEL3 (3.1)	CRLF1 (3.0)	EBF2 (2.6)	TAOK2 (2.5)	KDM4B (2.5)	TBX6 (2.5)	INPP5A (2.4)	BAP1 (2.3)	PLEKHH3 (2.2)	MIER3 (2.1)
REACTOME_DARPP:32_EVENTS	REACTOME_DARPP:32_EVENTS	0.000181	<0.01	NUDCD3 (3.8)	PDE3B (3.5)	JOSD1 (3.4)	NTAN1 (3.3)	CSGALNACT1 (3.2)	CAMKV (2.9)	SLC12A2 (2.8)	CAPZA2 (2.8)	CNIH2 (2.7)	TNKS2 (2.7)		MP:0006055	abnormal vascular endothelial cell morphology	0.00263	<0.20	RASIP1 (5.7)	GIMAP6 (4.0)	PLXND1 (3.7)	GPR146 (3.7)	CSGALNACT1 (3.2)	CEP68 (3.0)	GIMAP4 (2.9)	SLC18A1 (2.8)	ADAMTS10 (2.7)	DENND4B (2.6)		ENSG00000105329	TGFB1 PPI subnetwork	0.00124	<0.05	SSPN (3.3)	CYTL1 (3.2)	LAMB1 (2.8)	SETBP1 (2.4)	SPON1 (2.4)	VEGFA (2.1)	GATA6 (1.8)	ENSG00000256116 (1.8)	MAFB (1.8)	IRS1 (1.8)		ENSG00000134243	SORT1 PPI subnetwork	0.00964	>=0.20	GSS (3.7)	PNPO (3.5)	HYOU1 (2.8)	NUCKS1 (2.8)	HNRNPK (2.7)	SF3B2 (2.5)	PPP4C (2.4)	PLK2 (2.2)	ITCH (2.2)	BANP (2.1)
ENSG00000170345	FOS PPI subnetwork	0.000182	<0.01	JUND (4.4)	TRIB1 (4.3)	CRTC2 (3.1)	SOX7 (3.1)	MAFF (3.0)	MAPKAPK5 (3.0)	ZC3H12C (3.0)	R3HDM2 (3.0)	ENSG00000219491 (2.9)	RAB11B (2.9)		REACTOME_LIPID_DIGESTION_MOBILIZATION_AND_TRANSPORT	REACTOME_LIPID_DIGESTION_MOBILIZATION_AND_TRANSPORT	0.00263	<0.20	APOB (7.3)	PNLIPRP2 (7.3)	RBP4 (5.9)	F2 (5.6)	FGL1 (4.7)	NR0B2 (4.7)	PCK1 (4.6)	MLXIPL (4.6)	APOC4 (3.9)	PEMT (3.6)		ENSG00000129315	CCNT1 PPI subnetwork	0.00124	<0.05	TRMT112 (3.7)	EDC4 (3.5)	DHX8 (3.4)	RNF25 (2.8)	ACD (2.8)	DDX55 (2.6)	ZNF335 (2.6)	E2F4 (2.5)	INTS5 (2.5)	THAP11 (2.4)		ENSG00000100815	TRIP11 PPI subnetwork	0.00966	>=0.20	AFF1 (3.7)	LRRC8E (3.3)	C11orf9 (2.9)	MACF1 (2.8)	SLC41A1 (2.7)	MCC (2.5)	ENSG00000223561 (2.5)	DAG1 (2.4)	NCOA6 (2.4)	ITCH (2.3)
MP:0004130	abnormal muscle cell glucose uptake	0.000183	<0.01	KIAA1161 (4.1)	PPP2R3A (4.0)	GPAM (4.0)	TIMP4 (3.7)	FAM13A (3.7)	SSPN (3.7)	HCAR1 (3.7)	TWF2 (3.6)	LPL (3.6)	PPARG (3.4)		MP:0000322	increased granulocyte number	0.00264	<0.20	RELB (4.5)	MYO1F (4.2)	CD40 (3.7)	ZBTB46 (3.6)	CTSS (3.4)	LACTB (3.4)	ZDHHC18 (3.2)	GIMAP4 (3.1)	PRAM1 (3.0)	CSF1 (3.0)		MP:0003720	abnormal neural tube closure	0.00125	<0.05	TTLL4 (3.0)	STK36 (2.7)	IRS1 (2.4)	LYRM7 (2.1)	TCTN2 (2.0)	INTS5 (2.0)	ENSG00000245937 (1.8)	SETBP1 (1.8)	PLA2G6 (1.8)	HSD11B2 (1.8)		MP:0002644	decreased circulating triglyceride level	0.00967	>=0.20	LPL (5.5)	NPC1L1 (5.2)	MOSC1 (5.0)	HP (4.5)	GPAM (4.2)	GLYCTK (3.2)	ACSS2 (3.2)	APOA5 (3.2)	SEMA3G (3.0)	HACL1 (3.0)
GO:0034774	secretory granule lumen	0.000186	<0.01	F2 (6.1)	FGL1 (6.1)	HP (5.7)	RBP4 (4.9)	APOA5 (4.2)	APOB (4.1)	APOC4 (4.1)	DMGDH (4.0)	FST (3.7)	COLEC11 (3.4)		MP:0001577	anemia	0.00266	<0.20	TMCC2 (5.0)	GPR146 (2.9)	MARCH2 (2.8)	HERC1 (2.7)	RELB (2.5)	PLXND1 (2.3)	RAB3IL1 (2.3)	NCOA2 (2.3)	TRIB1 (2.1)	GTPBP1 (2.1)		ENSG00000213341	CHUK PPI subnetwork	0.00126	<0.05	RELA (4.8)	MAFF (3.8)	SH2B3 (2.8)	BCL2 (2.7)	PTPN11 (2.5)	MAP3K11 (2.5)	PCNXL3 (2.4)	RRAS2 (2.3)	PIK3R1 (2.3)	ZNF335 (2.3)		GO:0006656	phosphatidylcholine biosynthetic process	0.00975	>=0.20	NPC1L1 (3.9)	GRK4 (3.5)	AMT (2.9)	ENSG00000223561 (2.3)	APOA5 (2.3)	KIAA1683 (2.2)	TMPRSS3 (2.2)	C5orf35 (2.0)	PMFBP1 (1.9)	FBXW2 (1.9)
MP:0001716	abnormal placenta labyrinth morphology	0.000186	<0.01	ERBB3 (4.1)	BANP (3.9)	DAG1 (3.9)	VEGFA (3.5)	MAP3K1 (3.4)	ESRP2 (3.3)	C1orf172 (3.0)	AHR (3.0)	ITCH (2.9)	STAG1 (2.9)		MP:0002981	increased liver weight	0.00266	<0.20	PCK1 (5.3)	APOC4 (5.0)	FADS1 (4.5)	PEMT (3.8)	INHBC (3.8)	RBP4 (3.7)	APOB (3.6)	LPL (3.2)	NR0B2 (2.8)	SREBF1 (2.7)		ENSG00000101665	SMAD7 PPI subnetwork	0.00127	<0.05	BMF (2.8)	RAPGEF6 (2.8)	IRS1 (2.7)	FHOD1 (2.5)	TRPT1 (2.2)	HMGA2 (2.2)	MAP3K11 (2.2)	ATXN2 (2.2)	AHNAK (1.9)	SETBP1 (1.9)		MP:0005331	insulin resistance	0.00981	>=0.20	LPL (6.1)	GPAM (5.5)	SEMA3G (3.8)	MOSC1 (3.4)	NPC1L1 (3.2)	ACSS2 (3.0)	MAP2K7 (2.9)	EBF2 (2.4)	KIAA1161 (2.2)	FAM57B (2.1)
GO:0008301	DNA binding, bending	0.000188	<0.01	HMGB3P1 (3.8)	GATA6 (3.8)	DMRTA2 (3.1)	CRLF1 (3.0)	GRB14 (3.0)	HORMAD1 (2.9)	COL7A1 (2.7)	MAP2K7 (2.6)	GATA4 (2.5)	DPEP2 (2.5)		ENSG00000168490	PHYHIP PPI subnetwork	0.00266	<0.20	GLUL (4.8)	CRY2 (3.4)	FADS1 (3.3)	ARFGAP2 (2.9)	RBP4 (2.8)	MPP2 (2.6)	SV2A (2.5)	FADS2 (2.5)	STX1A (2.4)	TMCC2 (2.3)		GO:0055123	digestive system development	0.00127	<0.05	VIL1 (2.5)	DNAH10 (2.2)	ENSG00000259471 (2.2)	GATA4 (2.2)	L3MBTL3 (2.2)	GATA6 (2.1)	SPON1 (2.0)	ENSG00000253695 (1.8)	SOX7 (1.7)	HLX (1.7)		REACTOME_PEROXISOMAL_LIPID_METABOLISM	REACTOME_PEROXISOMAL_LIPID_METABOLISM	0.00984	>=0.20	PM20D1 (5.8)	HACL1 (5.7)	BTD (4.8)	MOSC1 (4.1)	SUOX (3.8)	GSS (3.4)	APEH (3.1)	GALNT2 (3.0)	TWF2 (3.0)	GLYCTK (2.8)
MP:0008844	decreased subcutaneous adipose tissue amount	0.000193	<0.01	TIMP4 (7.1)	LPL (6.3)	SEMA3G (5.9)	PCK1 (5.2)	GPAM (4.6)	RBP4 (4.5)	HCAR1 (4.5)	PPARG (4.5)	PDE3B (4.3)	MOSC1 (3.8)		MP:0002753	dilated heart left ventricle	0.00269	<0.20	MB (6.3)	SGCG (5.5)	TPM3 (3.6)	TPM1 (3.2)	LPL (2.8)	PDE3A (2.7)	PACSIN3 (2.4)	RASIP1 (2.4)	VCAN (2.4)	ENSG00000226674 (2.3)		GO:0043009	chordate embryonic development	0.00131	<0.05	SOX7 (2.3)	PCNXL3 (2.1)	HMGA2 (2.1)	KLF14 (2.0)	EXOC3L1 (1.9)	GATA6 (1.9)	ATXN2 (1.9)	SPON1 (1.9)	STK36 (1.9)	NFATC3 (1.9)		GO:0043434	response to peptide hormone stimulus	0.00986	>=0.20	MOSC1 (2.5)	SEMA3G (2.4)	LPL (2.3)	GPAM (2.3)	CFTR (2.2)	BSN-AS2 (2.2)	TP53INP2 (2.2)	GLYCTK (2.1)	NPC1L1 (2.0)	KLHL8 (1.9)
ENSG00000168610	STAT3 PPI subnetwork	0.000195	<0.01	TRIB1 (4.4)	IKZF4 (4.1)	MAP3K1 (3.9)	BCL2 (3.4)	ARNT (3.2)	ARID1A (3.0)	SLC39A1 (2.7)	RELB (2.7)	PGS1 (2.6)	SHISA5 (2.6)		MP:0005281	increased fatty acid level	0.00271	<0.20	PPARG (6.4)	PCK1 (5.1)	LPL (4.8)	TIMP4 (4.5)	MLXIPL (4.4)	GLUL (3.5)	RBP4 (2.9)	MARCH5 (2.9)	SREBF1 (2.7)	PEMT (2.6)		KEGG_PROSTATE_CANCER	KEGG_PROSTATE_CANCER	0.00132	<0.05	SLC12A4 (3.6)	BCL2 (3.0)	TRPT1 (2.6)	FHOD1 (2.3)	SLC12A2 (2.2)	NFATC3 (2.2)	MTA2 (2.0)	CDC42SE2 (2.0)	BCL2L11 (1.9)	RRAS2 (1.8)		GO:0031346	positive regulation of cell projection organization	0.00987	>=0.20	MAP1LC3A (3.1)	GGT7 (2.7)	ENSG00000223561 (2.5)	ENSG00000256731 (2.4)	ENSG00000232661 (2.3)	MC4R (2.0)	TWF2 (2.0)	ZNF524 (2.0)	IDUA (2.0)	C9orf64 (1.9)
MP:0002652	thin myocardium	0.000196	<0.01	ARHGAP1 (3.4)	ANKRD28 (3.3)	GATA6 (3.3)	C11orf9 (3.3)	E2F3 (3.1)	ENSG00000235300 (3.0)	NFATC3 (2.9)	HERC1 (2.6)	SSPN (2.6)	MAPKAPK5 (2.4)		GO:0051223	regulation of protein transport	0.00271	<0.20	ENSG00000257711 (4.2)	PDE3B (2.7)	ZC3H12C (2.5)	LPL (2.4)	MTMR11 (2.4)	QRICH2 (2.2)	MEOX2 (2.1)	PLAUR (2.1)	ECM2 (2.1)	TTBK2 (2.0)		ENSG00000197943	PLCG2 PPI subnetwork	0.00133	<0.05	FERMT3 (4.3)	SH2B3 (3.7)	MAFB (3.1)	SIPA1 (2.9)	ENSG00000253792 (2.4)	RRAS2 (2.3)	VEGFA (2.2)	KCNJ2 (2.2)	PFKFB4 (2.2)	BMF (2.0)		MP:0001176	abnormal lung development	0.00988	>=0.20	WNT2 (5.2)	ZFPM2 (3.6)	MACF1 (3.5)	MCC (3.0)	C11orf9 (2.7)	RBMS1 (2.3)	PCDH17 (2.3)	AHR (2.2)	MFSD2A (2.2)	ASZ1 (2.2)
MP:0000292	distended pericardium	0.000196	<0.01	NCOA6 (3.8)	COL18A1 (3.5)	DAG1 (3.4)	MAP3K11 (3.0)	INSR (2.9)	SOX7 (2.9)	RFX4 (2.9)	HMGA2 (2.8)	NISCH (2.8)	TMCC1 (2.8)		ENSG00000101057	MYBL2 PPI subnetwork	0.00273	<0.20	BAZ1B (3.7)	BCL7B (3.1)	MYBL2 (3.0)	CEP55 (2.8)	IGF2R (2.7)	TMCC2 (2.5)	SLC2A4RG (2.4)	LUC7L2 (2.4)	PACSIN3 (2.4)	FEN1 (2.3)		MP:0002891	increased insulin sensitivity	0.00134	<0.05	KCNK3 (4.2)	CTRL (3.5)	TRIB1 (2.7)	RASD1 (2.6)	HCAR1 (2.5)	PIK3R1 (2.3)	FAM13A (2.3)	ABCA1 (2.2)	VEGFA (2.1)	E2F4 (2.1)		MP:0001274	curly vibrissae	0.0099	>=0.20	PM20D1 (3.3)	LRRC8E (2.8)	ERBB3 (2.3)	GDPD3 (2.0)	RBMS1 (1.9)	MET (1.7)	DENND1A (1.6)	CFTR (1.6)	NEO1 (1.5)	DYNLRB1 (1.5)
ENSG00000109906	ZBTB16 PPI subnetwork	0.000199	<0.01	KDM4B (3.9)	BANP (3.1)	YPEL3 (3.0)	THRB (2.9)	SETBP1 (2.7)	C18orf8 (2.7)	FAM100B (2.6)	C3orf54 (2.6)	RNF25 (2.5)	ZNF335 (2.4)		ENSG00000135424	ITGA7 PPI subnetwork	0.00275	<0.20	ECM2 (4.3)	PDE3A (4.1)	COL18A1 (3.7)	SGCG (3.0)	RRAS2 (3.0)	SPRY4 (3.0)	PACSIN3 (2.8)	MAMSTR (2.7)	STARD9 (2.7)	MRVI1 (2.7)		GO:0001822	kidney development	0.00135	<0.05	HSD11B2 (3.3)	FLRT1 (2.7)	SETBP1 (2.2)	KBTBD8 (2.1)	LAMB1 (2.0)	ARL15 (1.8)	STK36 (1.8)	TRPT1 (1.8)	TSNAXIP1 (1.7)	ETV4 (1.7)		MP:0000295	trabecula carnea hypoplasia	0.0099	>=0.20	TNNC1 (3.3)	PACS1 (3.1)	ENSG00000235300 (2.7)	DAG1 (2.6)	SP2 (2.5)	HCN4 (2.4)	C17orf58 (2.1)	BPTF (2.1)	SUOX (1.9)	PPP2R3A (1.9)
GO:0030522	intracellular receptor mediated signaling pathway	0.000201	<0.01	FIZ1 (3.8)	ENSG00000235300 (3.0)	RAB11B (2.9)	ENSG00000226648 (2.8)	PCIF1 (2.8)	R3HDM2 (2.7)	ENSG00000182109 (2.7)	GLYCTK-AS1 (2.7)	ENSG00000235070 (2.6)	ATXN2 (2.6)		ENSG00000069399	BCL3 PPI subnetwork	0.00276	<0.20	RELB (5.0)	TRIB1 (3.4)	NCOA2 (3.2)	ZC3H12C (3.0)	ARID1A (3.0)	JOSD1 (3.0)	ZNF414 (2.9)	DCPS (2.8)	CRTC2 (2.7)	TSC22D2 (2.6)		GO:0010675	regulation of cellular carbohydrate metabolic process	0.00135	<0.05	ENSG00000254235 (4.2)	PIK3R1 (3.8)	LYRM7 (3.0)	BMF (2.7)	FAM13A (2.4)	RASD1 (2.1)	VEGFA (2.1)	SSPN (2.1)	PDE3A (2.0)	ENSG00000235070 (1.9)		MP:0001200	thick skin	0.00993	>=0.20	ENSG00000237773 (4.2)	NPC1L1 (2.8)	MET (2.5)	RBPJ (2.3)	ERBB3 (2.3)	COLQ (2.3)	DGKQ (2.3)	C11orf9 (2.3)	APEH (2.1)	BMP8A (2.1)
GO:0048514	blood vessel morphogenesis	0.000203	<0.01	SOX7 (5.9)	RASIP1 (5.0)	EXOC3L1 (4.1)	PLXND1 (3.8)	COL18A1 (3.7)	LAMB1 (3.5)	PCDH17 (3.5)	SPRY4 (3.4)	SEMA3G (3.1)	PDE3A (2.9)		ENSG00000133740	E2F5 PPI subnetwork	0.00276	<0.20	BCL7B (4.0)	BAZ1B (3.2)	SLC2A4RG (3.1)	NCOA2 (3.1)	LUC7L2 (3.0)	MYBL2 (2.9)	CDAN1 (2.6)	IGF2R (2.6)	FEN1 (2.5)	CEP55 (2.5)		MP:0001859	kidney inflammation	0.00135	<0.05	SETBP1 (3.4)	TRIB1 (2.9)	TMEM116 (2.3)	FAM13A (2.3)	MAFF (2.2)	PEPD (2.2)	VEGFA (2.1)	MAFB (2.0)	ADAM1 (1.9)	COBLL1 (1.8)		ENSG00000105662	CRTC1 PPI subnetwork	0.01	>=0.20	MACF1 (3.4)	NCOA6 (2.9)	GLYCTK-AS1 (2.7)	ITGB6 (2.7)	LRRC8E (2.7)	ENSG00000223561 (2.5)	AFF1 (2.5)	BPTF (2.4)	NEO1 (2.3)	C11orf9 (2.3)
ENSG00000178913	TAF7 PPI subnetwork	0.000207	<0.01	MAPKAPK5 (3.8)	MSL2 (3.7)	BAZ1B (3.4)	UBTF (3.2)	GKAP1 (3.1)	MGA (3.0)	BCL7B (3.0)	MAP2K7 (3.0)	CHD4 (3.0)	CDAN1 (2.9)		MP:0003674	oxidative stress	0.00276	<0.20	PCK1 (3.6)	FADS3 (3.1)	SLC16A9 (3.0)	LPL (2.7)	DSTYK (2.7)	TMCC1 (2.6)	AMFR (2.5)	IGF2R (2.4)	BOLA1 (2.4)	VEGFA (2.3)		GO:0051270	regulation of cellular component movement	0.00135	<0.05	SOX7 (4.0)	LAMB1 (2.6)	MPDZ (2.6)	ENSG00000254235 (2.5)	HLX (2.4)	FAM65A (2.3)	FNIP1 (2.2)	MAFB (2.1)	COL7A1 (2.1)	ENSG00000259471 (2.0)		ENSG00000143375	CGN PPI subnetwork	0.01	>=0.20	LRRC8E (3.5)	MYCL1 (3.2)	MACF1 (3.0)	ITGB6 (3.0)	INPP5A (2.9)	ERBB3 (2.8)	PLK2 (2.6)	PLEKHH3 (2.6)	RGS12 (2.4)	NCOA6 (2.3)
GO:0031093	platelet alpha granule lumen	0.000212	<0.01	F2 (6.2)	FGL1 (6.1)	HP (5.7)	RBP4 (5.2)	DMGDH (4.2)	APOB (4.1)	APOA5 (4.1)	APOC4 (4.0)	FST (3.6)	ABCA1 (3.2)		MP:0005031	abnormal trophoblast layer morphology	0.00278	<0.20	VEGFA (3.4)	MGA (3.1)	R3HDM2 (2.8)	ABCA1 (2.8)	ARID1A (2.8)	GLI2 (2.7)	UBR1 (2.7)	BICD2 (2.7)	MAP3K1 (2.6)	ENSG00000226334 (2.4)		MP:0000274	enlarged heart	0.00136	<0.05	GATA6 (4.2)	GATA4 (3.8)	PDE3A (3.6)	KCNK3 (2.6)	FAM65A (2.5)	BMF (2.3)	VEGFA (2.2)	SOX7 (2.2)	SSPN (2.1)	ATXN2 (2.0)		GO:0001727	lipid kinase activity	0.01	>=0.20	C18orf8 (4.0)	PRR15L (3.0)	AFF1 (2.9)	RAB7L1 (2.8)	FAM134C (2.8)	ARNTL (2.8)	BAP1 (2.7)	GAK (2.3)	NPC1 (2.2)	ENSG00000243224 (2.1)
ENSG00000087245	MMP2 PPI subnetwork	0.000213	<0.01	CTSK (6.0)	VCAN (4.3)	LAMB1 (3.8)	AXL (3.6)	PLAUR (3.4)	PTRF (3.3)	ABCA1 (3.3)	MAFB (3.2)	FST (3.0)	AHR (2.9)		ENSG00000196504	PRPF40A PPI subnetwork	0.00278	<0.20	SF3B4 (4.2)	CRTC2 (3.4)	HNRNPUL1 (3.3)	ARID1A (3.2)	TOP1 (2.9)	LUC7L2 (2.8)	NCOA5 (2.8)	BAZ1B (2.8)	GTPBP1 (2.5)	RRN3 (2.4)		ENSG00000117020	AKT3 PPI subnetwork	0.00136	<0.05	EML3 (4.4)	DNAJC4 (2.6)	ABCA1 (2.5)	ZNF335 (2.5)	HCAR1 (2.4)	TNFAIP8 (2.3)	PIK3R1 (2.3)	SPON1 (2.1)	RAPGEF6 (2.1)	VEGFB (2.1)		MP:0005179	decreased circulating cholesterol level	0.01	>=0.20	NPC1L1 (7.2)	APOA5 (5.4)	GLYCTK (4.1)	DMGDH (3.9)	HP (3.5)	GPAM (3.4)	SLC26A1 (3.2)	HACL1 (3.1)	SLC37A4 (3.0)	MOSC1 (2.9)
ENSG00000183072	NKX2-5 PPI subnetwork	0.000216	<0.01	AMT (4.4)	GATA6 (4.2)	DENND4B (3.4)	WNT2 (3.4)	COLEC11 (3.2)	KCNK3 (2.9)	E2F3 (2.8)	HCN4 (2.8)	KLC2 (2.8)	VEGFA (2.8)		REACTOME_TRAF6_MEDIATED_INDUCTION_OF_PROINFLAMMATORY_CYTOKINES	REACTOME_TRAF6_MEDIATED_INDUCTION_OF_PROINFLAMMATORY_CYTOKINES	0.00278	<0.20	RELB (4.4)	SPRY4 (3.5)	CRTC2 (3.1)	TRIB1 (3.1)	ZC3H12C (2.9)	SSH1 (2.8)	FAM100B (2.7)	RAB11B (2.6)	MARCH5 (2.5)	TSC22D2 (2.3)		GO:0006109	regulation of carbohydrate metabolic process	0.00136	<0.05	ENSG00000254235 (3.9)	PIK3R1 (3.7)	LYRM7 (3.1)	BMF (2.8)	FAM13A (2.4)	SSPN (2.2)	VEGFA (2.1)	RASD1 (2.1)	PDE3A (2.0)	ENSG00000235070 (2.0)		REACTOME_SIGNALING_BY_PDGF	REACTOME_SIGNALING_BY_PDGF	0.01	>=0.20	DAG1 (3.1)	LPL (2.8)	PTRF (2.7)	MAP2K7 (2.5)	ANKRD28 (2.2)	CRLF1 (2.1)	ARNTL (2.0)	INPP5A (2.0)	KDM4B (2.0)	ERBB3 (1.9)
MP:0010724	thick interventricular septum	0.000217	<0.01	SGCG (3.1)	PPP2R3A (3.1)	GATA4 (3.0)	JUND (3.0)	C17orf58 (2.9)	IP6K2 (2.8)	ENSG00000226674 (2.8)	CRLF1 (2.8)	GLYCTK-AS1 (2.7)	NPC1L1 (2.6)		MP:0003566	abnormal cell adhesion	0.0028	<0.20	MRVI1 (4.7)	TPM1 (3.6)	CLPTM1 (3.4)	SOST (2.6)	SFN (2.6)	SUN2 (2.5)	VEGFA (2.5)	ZNF414 (2.3)	PVRL2 (2.3)	LGR6 (2.3)		GO:0030324	lung development	0.00136	<0.05	LRRC36 (3.6)	GATA6 (3.1)	ENSG00000235070 (2.5)	SPON1 (2.0)	LAMB1 (2.0)	ALDH2 (2.0)	SLC26A6 (1.9)	ESRP2 (1.8)	IRS1 (1.8)	SETBP1 (1.7)		ENSG00000157500	APPL1 PPI subnetwork	0.01	>=0.20	SLC41A1 (3.6)	CNIH2 (3.3)	NUCKS1 (2.6)	NUDCD3 (2.5)	ENSG00000223561 (2.5)	CAMKV (2.2)	BAP1 (2.0)	TAOK2 (2.0)	RAB1B (2.0)	ITCH (2.0)
MP:0008770	decreased survivor rate	0.000218	<0.01	ARL15 (3.0)	EXOC3L1 (2.9)	JMJD1C (2.9)	FST (2.8)	KCNJ2 (2.8)	NFIA (2.7)	PTRF (2.6)	HLX (2.6)	GPR146 (2.6)	SREBF1 (2.5)		ENSG00000142208	AKT1 PPI subnetwork	0.00281	<0.20	NCOA2 (4.0)	TMCC1 (4.0)	TSC22D2 (2.9)	GPR146 (2.9)	FADS3 (2.7)	SLC2A4RG (2.7)	TRIB1 (2.6)	JOSD1 (2.6)	ABCA1 (2.6)	MARCH5 (2.6)		ENSG00000138798	EGF PPI subnetwork	0.00137	<0.05	HLX (3.2)	ARL15 (2.7)	FAM109A (2.6)	PCIF1 (2.6)	HCAR1 (2.5)	LAMB1 (2.4)	ETV4 (2.4)	MAP3K11 (2.4)	GPR137 (2.3)	BMF (2.2)		ENSG00000151693	ASAP2 PPI subnetwork	0.01	>=0.20	TMEM106B (3.4)	MC4R (3.2)	WDR82 (2.5)	DGKQ (2.5)	MSL2 (2.3)	PMFBP1 (2.3)	CAPZA2 (2.3)	DAGLA (2.0)	ERBB3 (1.9)	IFFO1 (1.9)
KEGG_FOCAL_ADHESION	KEGG_FOCAL_ADHESION	0.000222	<0.01	LAMB1 (4.9)	COL18A1 (4.8)	PTRF (4.7)	TPM1 (4.3)	CTSK (4.2)	FHOD1 (3.9)	COL7A1 (3.5)	AXL (3.4)	INPP5A (3.4)	DAG1 (3.1)		REACTOME_MYD88_CASCADE_INITIATED_ON_PLASMA_MEMBRANE	REACTOME_MYD88_CASCADE_INITIATED_ON_PLASMA_MEMBRANE	0.00281	<0.20	RELB (4.3)	TRIB1 (3.9)	USP3 (3.2)	SPRY4 (2.8)	SSH1 (2.5)	RAB11B (2.4)	FAM100B (2.4)	CRTC2 (2.3)	MAP3K1 (2.3)	LACTB (2.3)		REACTOME_PI:3K_CASCADE	REACTOME_PI:3K_CASCADE	0.0014	<0.05	PTPN11 (2.8)	BCL2L11 (2.2)	PSKH1 (2.2)	CPEB4 (2.1)	GRB14 (1.9)	MAFF (1.8)	SLC12A4 (1.8)	VEGFA (1.8)	TRPT1 (1.7)	PARD6A (1.7)		ENSG00000092969	TGFB2 PPI subnetwork	0.01	>=0.20	CRLF1 (3.5)	NT5E (3.4)	COPZ2 (3.0)	NAGLU (2.7)	LPL (2.4)	TRPS1 (2.2)	ENSG00000253734 (2.0)	ZFPM2 (2.0)	PTRF (1.9)	ENSG00000243224 (1.9)
MP:0002981	increased liver weight	0.000226	<0.01	PCK1 (5.3)	APOA5 (5.0)	APOC4 (5.0)	DMGDH (4.7)	FADS1 (4.5)	PEMT (3.8)	ACSS2 (3.8)	INHBC (3.8)	LPA (3.7)	RBP4 (3.7)		REACTOME_TOLL_LIKE_RECEPTOR_10_TLR10_CASCADE	REACTOME_TOLL_LIKE_RECEPTOR_10_TLR10_CASCADE	0.00281	<0.20	RELB (4.3)	TRIB1 (3.9)	USP3 (3.2)	SPRY4 (2.8)	SSH1 (2.5)	RAB11B (2.4)	FAM100B (2.4)	CRTC2 (2.3)	MAP3K1 (2.3)	LACTB (2.3)		REACTOME_OTHER_SEMAPHORIN_INTERACTIONS	REACTOME_OTHER_SEMAPHORIN_INTERACTIONS	0.0014	<0.05	MAFB (3.4)	FERMT3 (3.1)	LAMB1 (2.8)	HLX (2.6)	MPDZ (2.5)	LRRC36 (2.4)	SH2B3 (2.3)	ABCA1 (2.3)	ADAM1 (2.1)	BMF (1.9)		ENSG00000054523	KIF1B PPI subnetwork	0.01	>=0.20	LRRC8E (4.3)	C11orf9 (3.4)	DENND1A (2.8)	ASPHD1 (2.8)	TUBG2 (2.8)	ATP6V0A1 (2.7)	MEGF9 (2.6)	JUND (2.6)	GGT7 (2.6)	TP53INP2 (2.6)
MP:0002113	abnormal skeleton development	0.00023	<0.01	FGFR1 (4.1)	RBP4 (3.7)	FAM101B (3.6)	COPZ2 (3.3)	CTSK (3.2)	IRS1 (3.2)	CYTL1 (3.1)	FST (3.1)	TRPS1 (2.9)	C9orf64 (2.9)		REACTOME_TOLL_LIKE_RECEPTOR_5_TLR5_CASCADE	REACTOME_TOLL_LIKE_RECEPTOR_5_TLR5_CASCADE	0.00281	<0.20	RELB (4.3)	TRIB1 (3.9)	USP3 (3.2)	SPRY4 (2.8)	SSH1 (2.5)	RAB11B (2.4)	FAM100B (2.4)	CRTC2 (2.3)	MAP3K1 (2.3)	LACTB (2.3)		MP:0002082	postnatal lethality	0.00143	<0.05	TRIB1 (3.7)	CTRL (2.8)	HMGA2 (2.4)	MAFB (2.4)	CPEB4 (2.2)	FLRT1 (2.1)	SLC12A2 (2.0)	HLX (2.0)	MPDZ (1.9)	IRS1 (1.9)		ENSG00000105245	NUMBL PPI subnetwork	0.01	>=0.20	DAG1 (3.6)	KLHL8 (2.9)	MEGF9 (2.7)	RBMS1 (2.7)	KIAA1161 (2.6)	EBF2 (2.5)	PLK2 (2.5)	DAGLA (2.3)	ITGB6 (2.1)	RGS12 (1.9)
ENSG00000150093	ITGB1 PPI subnetwork	0.00023	<0.01	LAMB1 (6.2)	COL18A1 (5.4)	AXL (4.6)	PTRF (4.5)	PLXND1 (3.8)	FHOD1 (3.4)	SLC12A4 (3.4)	CTSK (3.3)	COL7A1 (3.3)	MACF1 (3.3)		REACTOME_EGFR_INTERACTS_WITH_PHOSPHOLIPASE_C:GAMMA	REACTOME_EGFR_INTERACTS_WITH_PHOSPHOLIPASE_C:GAMMA	0.00281	<0.20	PDE3B (3.5)	MRVI1 (3.3)	PDE3A (3.3)	ITPR1 (3.2)	CSGALNACT1 (3.0)	ZHX3 (2.9)	PACRG (2.5)	STX1A (2.5)	GPER (2.4)	ST3GAL4 (2.4)		MP:0003641	small lung	0.00143	<0.05	SPON1 (3.5)	IRS1 (3.4)	SETBP1 (3.3)	LAMB1 (2.9)	STK36 (2.8)	DMRTA2 (2.7)	COL7A1 (2.3)	TSNAXIP1 (2.3)	PLTP (2.3)	HSD11B2 (2.1)		MP:0001953	respiratory failure	0.01	>=0.20	EBF2 (3.7)	ITGB6 (3.3)	TNNC1 (3.1)	RBMS1 (3.0)	MET (2.7)	DAG1 (2.6)	SYT4 (2.5)	NEO1 (2.4)	MACF1 (2.3)	MCC (2.2)
ENSG00000167244	IGF2 PPI subnetwork	0.000232	<0.01	FGL1 (4.6)	RBP4 (4.6)	F2 (4.4)	FST (4.2)	COL18A1 (4.1)	PDLIM4 (4.0)	APOB (4.0)	COLEC11 (3.9)	DMGDH (3.1)	FGFR1 (3.0)		MP:0011090	partial perinatal lethality	0.00283	<0.20	COL18A1 (4.4)	CSF1 (3.3)	GLI2 (3.1)	CITED2 (3.1)	AXL (2.8)	PLXND1 (2.8)	ARID1A (2.8)	MAS1 (2.6)	TRIB1 (2.5)	RRAS2 (2.5)		MP:0002833	increased heart weight	0.00145	<0.05	GATA4 (4.3)	GATA6 (4.1)	PDE3A (3.5)	KCNK3 (2.9)	MACROD1 (2.9)	FAM13A (2.6)	VEGFB (2.4)	RASD1 (2.4)	NOL3 (2.3)	VEGFA (2.2)		ENSG00000137834	SMAD6 PPI subnetwork	0.01	>=0.20	NEO1 (2.9)	NPC1 (2.8)	RBMS1 (2.7)	MCC (2.3)	LCORL (2.3)	RGS12 (2.3)	BEND3 (2.2)	COLQ (2.2)	RBPJ (2.1)	MC4R (1.9)
MP:0002727	decreased circulating insulin level	0.000234	<0.01	PNLIPRP2 (7.0)	CTRL (6.1)	MLXIPL (4.9)	RBP4 (4.2)	PDE3B (3.9)	RGS17 (3.7)	KCNK3 (3.5)	CFTR (3.5)	LPL (3.3)	HCAR1 (3.1)		MP:0004794	increased anti-nuclear antigen antibody level	0.00287	<0.20	RELB (4.7)	CTSS (4.0)	CD40 (3.9)	GLUL (3.7)	ZC3H12C (3.4)	MYO1F (3.3)	MAP3K1 (3.0)	ABCA1 (3.0)	SMCR5 (2.8)	AKNA (2.8)		ENSG00000179950	PUF60 PPI subnetwork	0.00145	<0.05	COPB1 (3.0)	MPDZ (2.8)	EIF2B1 (2.7)	ENSG00000253792 (2.4)	MTA2 (2.4)	HMGA2 (2.1)	PCNXL3 (2.1)	PTPN11 (2.1)	TTLL4 (2.1)	BCS1L (2.0)		ENSG00000111642	CHD4 PPI subnetwork	0.01	>=0.20	KDM4B (4.2)	BANP (3.1)	SYNCRIP (2.6)	JUND (2.5)	BPTF (2.5)	NCOA6 (2.4)	MSL2 (2.4)	HNRNPK (2.3)	NISCH (2.2)	E2F3 (2.1)
ENSG00000123268	ATF1 PPI subnetwork	0.000236	<0.01	NRBF2 (4.1)	BANP (3.6)	RAB11B (3.2)	NCOA6 (3.2)	JUND (3.1)	MAFF (3.0)	DNAJC4 (2.9)	ARNTL (2.9)	TRIB1 (2.9)	DMC1 (2.9)		ENSG00000109458	GAB1 PPI subnetwork	0.00288	<0.20	ZHX3 (3.4)	FADS3 (2.7)	THRB (2.6)	SSH1 (2.1)	MRVI1 (2.1)	SNX13 (2.1)	IGF2R (2.1)	TSC22D2 (2.0)	PDXDC1 (2.0)	NCOA2 (1.9)		ENSG00000115641	FHL2 PPI subnetwork	0.00145	<0.05	FHOD1 (3.0)	PIK3R1 (2.5)	SSPN (2.1)	MTA2 (2.1)	SH2B3 (2.1)	ZNF142 (1.9)	ACAD10 (1.9)	TRIB1 (1.9)	VEGFA (1.9)	MAP3K11 (1.8)		ENSG00000174775	HRAS PPI subnetwork	0.01	>=0.20	PCDH17 (2.8)	TWF2 (2.6)	MSL2 (2.6)	INPP5A (2.4)	ANKRD28 (2.2)	SEMA3G (2.1)	E2F3 (2.1)	BAP1 (2.0)	YPEL3 (2.0)	MET (1.9)
MP:0001577	anemia	0.000238	<0.01	HMBS (5.0)	TMCC2 (5.0)	RANBP10 (4.1)	FERMT3 (3.7)	RNF123 (3.1)	C3orf54 (2.9)	GPR146 (2.9)	MARCH2 (2.8)	RELA (2.7)	TNFAIP8 (2.7)		ENSG00000116717	GADD45A PPI subnetwork	0.0029	<0.20	HIST2H2BE (3.1)	CEP55 (2.9)	TRIB1 (2.7)	P4HA2 (2.5)	EYA2 (2.4)	USP3 (2.4)	THRB (2.3)	ENSG00000225063 (2.3)	TSC22D2 (2.3)	GALNT2 (2.0)		MP:0001289	persistence of hyaloid vascular system	0.00145	<0.05	DMRTA2 (3.8)	LAMB1 (3.2)	GATA6 (2.8)	STK36 (2.4)	FAM13A (2.3)	SOX7 (2.3)	CYTL1 (2.1)	EXOC3L1 (2.0)	IRS1 (1.9)	HLX (1.9)		ENSG00000099882	ENSG00000099882 PPI subnetwork	0.01	>=0.20	CNIH2 (3.1)	RGS12 (3.0)	BSN (2.9)	DAGLA (2.9)	ZNF579 (2.7)	KIAA0754 (2.5)	CAMKV (2.4)	DENND1A (2.3)	IFFO1 (2.3)	MACF1 (2.2)
GO:0001701	in utero embryonic development	0.00024	<0.01	P4HA2 (3.4)	MAP2K7 (3.4)	SOX7 (3.3)	BANP (3.2)	RAB3IL1 (2.8)	EXOC3L1 (2.6)	MIER3 (2.6)	E2F4 (2.5)	RAI1 (2.4)	PCNXL3 (2.4)		MP:0011101	partial prenatal lethality	0.00291	<0.20	PLXND1 (3.7)	COL18A1 (3.3)	LRP4 (2.7)	SSH1 (2.7)	SPRY4 (2.7)	CSF1 (2.6)	FGFBP3 (2.6)	IGF2R (2.5)	GLI2 (2.5)	PDGFC (2.3)		ENSG00000079246	XRCC5 PPI subnetwork	0.00145	<0.05	STIP1 (3.1)	BCS1L (2.8)	USP37 (2.7)	ACD (2.6)	ENSG00000253792 (2.3)	ZNF142 (2.3)	EDC4 (2.2)	RQCD1 (2.1)	PCIF1 (2.1)	EIF2B1 (2.1)		ENSG00000198646	NCOA6 PPI subnetwork	0.01	>=0.20	NCOA6 (3.3)	JUND (3.1)	FIZ1 (3.1)	PLEKHH3 (2.9)	STAG1 (2.7)	JMJD1C (2.7)	SLC22A3 (2.5)	MAP2K7 (2.5)	AFF1 (2.3)	ZFP64 (2.2)
MP:0005558	decreased creatinine clearance	0.000241	<0.01	PCK1 (4.2)	HSD11B2 (4.1)	BHMT (4.0)	DAO (3.7)	SLC22A2 (3.5)	SLC2A4RG (3.2)	FGL1 (2.9)	DMGDH (2.9)	FAM65A (2.9)	CSGALNACT1 (2.8)		REACTOME_METABOLISM_OF_CARBOHYDRATES	REACTOME_METABOLISM_OF_CARBOHYDRATES	0.00298	<0.20	VEGFA (4.6)	SREBF1 (3.8)	SLC19A1 (3.2)	MLXIPL (3.1)	PCK1 (3.0)	PEMT (2.9)	STAC3 (2.7)	DAO (2.5)	SNX10 (2.2)	FADS2 (2.1)		ENSG00000179409	GEMIN4 PPI subnetwork	0.00146	<0.05	ACD (3.3)	NUTF2 (3.1)	TRMT112 (3.0)	THAP11 (2.5)	PCIF1 (2.5)	DDX28 (2.4)	PINX1 (2.4)	EIF2B1 (2.4)	NUDT22 (2.2)	INTS5 (2.2)		ENSG00000175387	SMAD2 PPI subnetwork	0.01	>=0.20	BPTF (2.7)	DHX38 (2.7)	NCOA6 (2.6)	MSL2 (2.6)	STAG1 (2.4)	SP2 (2.4)	BAP1 (2.3)	YPEL3 (2.3)	KDM4B (2.3)	ZNF524 (2.2)
MP:0003227	abnormal vascular branching morphogenesis	0.000242	<0.01	RASIP1 (5.8)	SOX7 (4.5)	SEMA3G (3.7)	PLXND1 (3.5)	PTRF (3.4)	C3orf54 (3.2)	TAOK2 (3.2)	ADAMTS10 (3.1)	EXOC3L1 (2.8)	HSD11B2 (2.7)		GO:0032368	regulation of lipid transport	0.00302	<0.20	PDE3B (3.2)	GPR146 (2.8)	ENSG00000247445 (2.8)	BCL7B (2.8)	ABCA1 (2.7)	ENSG00000214117 (2.6)	LPL (2.6)	MLXIPL (2.5)	PEMT (2.5)	NR0B2 (2.5)		MP:0003400	kinked neural tube	0.00147	<0.05	HMGA2 (3.2)	VEGFA (2.9)	GANAB (2.7)	CYTL1 (2.7)	SETBP1 (2.5)	E2F4 (2.3)	ETV4 (2.2)	PLA2G6 (2.1)	UBTF (2.1)	SLC26A6 (1.8)		GO:0006473	protein acetylation	0.01	>=0.20	MSL2 (3.8)	SP2 (3.5)	MAP2K7 (3.1)	STAG1 (3.1)	NCOA6 (3.0)	INO80E (2.7)	BAP1 (2.7)	BPTF (2.6)	WDR82 (2.6)	BUD13 (2.5)
REACTOME_NUCLEAR_EVENTS_KINASE_AND_TRANSCRIPTION_FACTOR_ACTIVATION	REACTOME_NUCLEAR_EVENTS_KINASE_AND_TRANSCRIPTION_FACTOR_ACTIVATION	0.000243	<0.01	SPRY4 (5.3)	ETV4 (4.7)	SH2B3 (3.7)	NUDCD3 (3.3)	SSH1 (3.3)	TWF2 (3.3)	ITPR1 (3.0)	PFKFB4 (3.0)	ENSG00000237773 (2.7)	MAFF (2.7)		ENSG00000141456	ENSG00000141456 PPI subnetwork	0.00302	<0.20	GATAD2B (3.6)	NCOA5 (3.4)	BAZ1B (3.1)	ARID1A (2.8)	HERC1 (2.7)	BUD13 (2.7)	ARFRP1 (2.6)	ENSG00000219491 (2.4)	NCOA2 (2.4)	SF3B4 (2.4)		GO:0005811	lipid particle	0.00151	<0.05	KCNK3 (3.6)	CDKN2C (3.3)	COBLL1 (3.2)	EML3 (2.7)	PEMT (2.6)	FAM13A (2.6)	ESRRA (2.4)	KCNK7 (2.4)	VEGFB (2.3)	FKBP2 (2.1)		ENSG00000035862	TIMP2 PPI subnetwork	0.01	>=0.20	HP (3.0)	FAM57B (2.9)	C17orf58 (2.8)	TMEM59L (2.4)	MOSC1 (2.3)	MEGF9 (2.2)	COASY (2.2)	SNX14 (1.9)	C16orf92 (1.8)	PTRF (1.7)
MP:0002135	abnormal kidney morphology	0.000244	<0.01	SEMA3G (4.0)	HSD11B2 (3.9)	ITGB6 (3.5)	RBMS1 (3.1)	RSPO3 (3.1)	ENSG00000253379 (3.0)	CFTR (2.9)	TMEM116 (2.8)	SETBP1 (2.8)	VCAN (2.8)		GO:0010745	negative regulation of macrophage derived foam cell differentiation	0.00304	<0.20	ENSG00000214117 (4.8)	LPL (3.7)	ENSG00000226334 (3.4)	PPARG (3.3)	ABCA1 (2.7)	GPR146 (2.7)	PDE3B (2.6)	TIMP4 (2.4)	SGK2 (2.3)	ATG13 (2.3)		MP:0005334	abnormal fat pad morphology	0.00152	<0.05	KCNK3 (3.2)	KLF14 (3.0)	PEMT (3.0)	TNFAIP8 (2.7)	SH2B3 (2.3)	HLX (2.1)	FERMT3 (2.0)	ENSG00000228536 (2.0)	BMF (1.9)	EML3 (1.9)		MP:0003720	abnormal neural tube closure	0.01	>=0.20	KDM4B (2.5)	GALNT2 (2.4)	DAG1 (2.2)	HCN4 (2.2)	MCC (2.1)	MAP2K7 (1.9)	NPC1 (1.9)	ZFP64 (1.9)	TBX6 (1.9)	NRXN3 (1.8)
ENSG00000000971	CFH PPI subnetwork	0.000247	<0.01	HP (5.7)	LPA (4.3)	FGL1 (4.3)	APOC4 (4.1)	F2 (3.9)	DHODH (3.6)	APOA5 (3.5)	COLEC11 (2.8)	TPM3 (2.8)	RBP4 (2.8)		REACTOME_MYD88:INDEPENDENT_CASCADE_INITIATED_ON_PLASMA_MEMBRANE	REACTOME_MYD88:INDEPENDENT_CASCADE_INITIATED_ON_PLASMA_MEMBRANE	0.00306	<0.20	RELB (4.7)	TRIB1 (3.4)	CRTC2 (3.2)	SPRY4 (3.2)	SSH1 (3.0)	ZC3H12C (2.9)	LACTB (2.6)	FAM100B (2.5)	RAB11B (2.5)	MTMR11 (2.4)		GO:0030278	regulation of ossification	0.00153	<0.05	CYTL1 (3.5)	BMF (3.0)	CUX2 (2.7)	SETBP1 (2.6)	MAFB (2.4)	IRS1 (2.1)	RASD1 (1.9)	EYA2 (1.9)	BCL2 (1.8)	SLC12A4 (1.8)		MP:0000681	abnormal thyroid gland morphology	0.01	>=0.20	ENSG00000226752 (3.0)	ENSG00000235300 (2.6)	PLK2 (2.5)	KIAA1161 (2.5)	ENSG00000223561 (2.5)	NT5E (2.2)	SLC26A1 (2.2)	RGS12 (1.8)	MCC (1.7)	DENND1A (1.7)
MP:0001622	abnormal vasculogenesis	0.000255	<0.01	SOX7 (5.1)	RASIP1 (4.8)	PLXND1 (3.6)	EXOC3L1 (3.4)	GIMAP6 (3.1)	KCNK3 (2.9)	TMCC1 (2.7)	WDR82 (2.7)	ARID1A (2.6)	MCC (2.5)		GO:0032432	actin filament bundle	0.00307	<0.20	TPM1 (7.9)	MRVI1 (5.5)	ARHGAP1 (3.7)	PVRL2 (3.5)	MB (3.1)	TPM3 (3.1)	CORO1C (3.0)	SFN (2.9)	FAM101B (2.7)	SGCG (2.2)		GO:0032270	positive regulation of cellular protein metabolic process	0.00155	<0.05	RQCD1 (2.3)	BAD (2.2)	ENSG00000228536 (2.0)	TRAFD1 (2.0)	EML3 (2.0)	PTPN11 (1.9)	HMGA2 (1.9)	FHOD1 (1.8)	CTRL (1.7)	BCL2 (1.7)		KEGG_INSULIN_SIGNALING_PATHWAY	KEGG_INSULIN_SIGNALING_PATHWAY	0.01	>=0.20	GPAM (4.0)	RAB1B (3.2)	MOSC1 (3.1)	SUOX (2.8)	BAP1 (2.7)	TWF2 (2.7)	TP53INP2 (2.5)	PPP2R3A (2.5)	ACSS2 (2.5)	INPP5A (2.4)
MP:0011100	complete preweaning lethality	0.000255	<0.01	VEGFA (3.0)	TCTN2 (3.0)	SLC18A1 (3.0)	PCDH17 (2.9)	PPP4C (2.9)	RFXANK (2.9)	ALDOA (2.8)	REEP3 (2.8)	BANP (2.7)	NPC1 (2.6)		REACTOME_REGULATION_OF_INSULIN:LIKE_GROWTH_FACTOR_IGF_ACTIVITY_BY_INSULIN:LIKE_GROWTH_FACTOR_BINDING_PROTEINS_IGFBPS	REACTOME_REGULATION_OF_INSULIN:LIKE_GROWTH_FACTOR_IGF_ACTIVITY_BY_INSULIN:LIKE_GROWTH_FACTOR_BINDING_PROTEINS_IGFBPS	0.00314	<0.20	FGL1 (4.8)	RSPO3 (4.3)	APOC4 (4.2)	FST (4.1)	RBP4 (3.7)	PDLIM4 (3.5)	COL18A1 (3.4)	APOB (3.0)	F2 (3.0)	COLEC11 (2.9)		MP:0011088	partial neonatal lethality	0.00156	<0.05	MPDZ (3.3)	MAFB (3.0)	KCNK3 (2.6)	SETBP1 (2.6)	CYTL1 (2.5)	GATA6 (2.3)	VEGFA (2.3)	LAMB1 (2.0)	PLTP (1.9)	KLF14 (1.9)		REACTOME_PI:3K_CASCADE	REACTOME_PI:3K_CASCADE	0.01	>=0.20	YPEL3 (3.1)	TAOK2 (2.9)	TBX6 (2.9)	MIER3 (2.8)	EBF2 (2.6)	SLC41A1 (2.5)	CRLF1 (2.3)	RGS12 (2.2)	FGFR1 (2.0)	KDM4B (2.0)
REACTOME_LIPID_DIGESTION_MOBILIZATION_AND_TRANSPORT	REACTOME_LIPID_DIGESTION_MOBILIZATION_AND_TRANSPORT	0.000257	<0.01	CTRL (10.5)	APOB (7.3)	PNLIPRP2 (7.3)	NPC1L1 (7.1)	RBP4 (5.9)	F2 (5.6)	FGL1 (4.7)	APOA5 (4.7)	NR0B2 (4.7)	PCK1 (4.6)		MP:0000352	decreased cell proliferation	0.00321	<0.20	MYBL2 (3.6)	ARID1A (3.1)	BAZ1B (3.1)	CKAP5 (3.1)	FEN1 (2.6)	NCOA2 (2.6)	ZNF414 (2.5)	HNRNPUL1 (2.4)	CEP55 (2.3)	TRIB1 (2.2)		MP:0002191	abnormal artery morphology	0.00156	<0.05	SOX7 (4.6)	EXOC3L1 (3.6)	MAFB (3.3)	NOL3 (3.1)	VEGFA (3.1)	HLX (2.6)	KCNJ2 (2.3)	PLTP (2.3)	CYTL1 (2.2)	KCNK3 (2.2)		ENSG00000127511	SIN3B PPI subnetwork	0.01	>=0.20	HTT (3.8)	AFF1 (3.5)	BAP1 (3.1)	JMY (2.9)	NISCH (2.8)	ENSG00000223561 (2.7)	GAK (2.7)	KDM4B (2.4)	BANP (2.4)	MAP2K7 (2.1)
REACTOME_ERKMAPK_TARGETS	REACTOME_ERKMAPK_TARGETS	0.000261	<0.01	SPRY4 (5.8)	ETV4 (5.0)	SH2B3 (3.6)	PFKFB4 (3.3)	TWF2 (3.3)	NUDCD3 (3.3)	SSH1 (3.2)	ENSG00000237773 (2.9)	ITPR1 (2.8)	MAFF (2.8)		MP:0000292	distended pericardium	0.00324	<0.20	COL18A1 (3.5)	INSR (2.9)	RFX4 (2.9)	TMCC1 (2.8)	LRP4 (2.6)	RAI1 (2.6)	NFIA (2.5)	PLCG1 (2.5)	IGF2R (2.4)	ENSG00000226648 (2.2)		ENSG00000101266	CSNK2A1 PPI subnetwork	0.00158	<0.05	STIP1 (3.5)	UBTF (3.2)	TRIB1 (2.7)	CTCF (2.6)	DDX55 (2.4)	NAA25 (2.3)	PTPN11 (2.1)	TRMT112 (2.0)	PINX1 (2.0)	NUTF2 (1.9)		ENSG00000143514	TP53BP2 PPI subnetwork	0.01	>=0.20	MCC (3.1)	LRRC8E (2.8)	MYCL1 (2.6)	DOC2A (2.6)	NEO1 (2.4)	C11orf9 (2.3)	PLEKHH3 (2.2)	ERBB3 (2.1)	FIZ1 (2.1)	NT5E (2.0)
MP:0004076	abnormal vitelline vascular remodeling	0.000265	<0.01	SOX7 (4.7)	PLXND1 (4.0)	RASIP1 (4.0)	GATA6 (3.5)	TMCC1 (3.3)	RBMS1 (3.0)	CEP68 (3.0)	GIMAP6 (2.9)	SEMA3G (2.8)	ABP1 (2.7)		GO:0042974	retinoic acid receptor binding	0.00326	<0.20	SGK2 (2.8)	MGA (2.7)	PPARG (2.5)	USP3 (2.4)	SLC19A1 (2.4)	R3HDM2 (2.4)	HNRNPUL1 (2.4)	ATG13 (2.2)	DMC1 (2.2)	RASA3 (2.2)		GO:0030855	epithelial cell differentiation	0.00159	<0.05	KCNK7 (3.4)	ESRP2 (3.4)	COL7A1 (2.3)	SOX7 (2.3)	EYA2 (1.9)	HMGA2 (1.8)	CYTL1 (1.7)	HSD11B2 (1.6)	IRS1 (1.6)	AHNAK (1.4)		ENSG00000146648	EGFR PPI subnetwork	0.01	>=0.20	RBPJ (2.8)	AHR (2.5)	ITGB6 (2.5)	PGS1 (2.4)	ATP6V0A1 (2.2)	MAP3K1 (2.1)	TAOK2 (2.1)	EBF2 (2.0)	TWF2 (1.9)	PRR15L (1.8)
MP:0005179	decreased circulating cholesterol level	0.000267	<0.01	APOB (7.3)	NPC1L1 (7.2)	F2 (5.7)	APOA5 (5.4)	RBP4 (5.0)	FGL1 (4.4)	INHBC (4.3)	MLXIPL (4.3)	GLYCTK (4.1)	PCK1 (4.0)		MP:0008478	increased spleen white pulp amount	0.00328	<0.20	CTSS (3.2)	VEGFA (3.1)	GPR146 (3.0)	SUN2 (2.9)	ARNT (2.9)	MAP3K1 (2.6)	ENSG00000250062 (2.6)	INSR (2.6)	AKNA (2.5)	PDE3B (2.4)		ENSG00000138685	FGF2 PPI subnetwork	0.00159	<0.05	PLEKHG4 (3.6)	TNFAIP8 (3.4)	ABCA1 (2.9)	SLC12A4 (2.7)	HMGA2 (2.6)	VEGFA (2.6)	AHNAK (2.5)	HCAR1 (2.4)	DUS2L (2.4)	PLCD4 (2.4)		REACTOME_IRS:RELATED_EVENTS	REACTOME_IRS:RELATED_EVENTS	0.01	>=0.20	YPEL3 (3.5)	NFE2L1 (3.1)	TBX6 (3.0)	FBXW2 (2.6)	KIAA1161 (2.4)	C17orf58 (2.3)	CRLF1 (2.2)	INPP5A (2.1)	FGFR1 (2.1)	GPAM (2.1)
REACTOME_NFKB_AND_MAP_KINASES_ACTIVATION_MEDIATED_BY_TLR4_SIGNALING_REPERTOIRE	REACTOME_NFKB_AND_MAP_KINASES_ACTIVATION_MEDIATED_BY_TLR4_SIGNALING_REPERTOIRE	0.00027	<0.01	MAFF (4.7)	RELB (4.4)	FHOD1 (3.9)	SH2B3 (3.5)	TRIB1 (3.4)	RELA (3.4)	SPRY4 (3.4)	RBMS1 (3.4)	MAP3K11 (3.3)	CRTC2 (2.9)		MP:0002625	heart left ventricle hypertrophy	0.00331	<0.20	MB (6.0)	SGCG (5.7)	TPM3 (3.1)	FADS3 (3.0)	PACSIN3 (2.7)	LPL (2.7)	TIMP4 (2.5)	VCAN (2.4)	ENSG00000234899 (2.3)	SNX13 (2.2)		MP:0002842	increased systemic arterial blood pressure	0.00159	<0.05	KCNK3 (4.0)	SOX7 (3.3)	PDE3A (3.1)	GATA6 (3.0)	HLX (2.9)	EXOC3L1 (2.9)	FAM13A (2.5)	SLC12A2 (2.4)	KCNJ2 (2.2)	VEGFA (1.9)		REACTOME_IRS:MEDIATED_SIGNALLING	REACTOME_IRS:MEDIATED_SIGNALLING	0.01	>=0.20	YPEL3 (3.5)	NFE2L1 (3.1)	TBX6 (3.0)	FBXW2 (2.6)	KIAA1161 (2.4)	C17orf58 (2.3)	CRLF1 (2.2)	INPP5A (2.1)	FGFR1 (2.1)	GPAM (2.1)
ENSG00000137486	ARRB1 PPI subnetwork	0.000271	<0.01	FHOD1 (4.4)	MYO1F (4.0)	TNKS2 (4.0)	PRAM1 (3.0)	AHNAK (2.9)	NCOA5 (2.6)	TWF2 (2.6)	CORO1C (2.5)	MACF1 (2.5)	DDX17 (2.4)		ENSG00000206340	C4A PPI subnetwork	0.00333	<0.20	APOB (6.7)	F2 (6.6)	FGL1 (5.1)	RBP4 (4.4)	PNLIPRP2 (3.8)	APOC4 (3.5)	NR0B2 (3.0)	COLEC11 (2.9)	ENSG00000226334 (2.9)	INHBE (2.6)		MP:0002113	abnormal skeleton development	0.0016	<0.05	IRS1 (3.2)	CYTL1 (3.1)	EYA2 (2.8)	LAMB1 (2.7)	SETBP1 (2.7)	AHNAK (2.6)	HCAR1 (2.4)	MAFB (2.4)	FLRT1 (2.4)	NFATC3 (2.0)		REACTOME_NUCLEAR_RECEPTOR_TRANSCRIPTION_PATHWAY	REACTOME_NUCLEAR_RECEPTOR_TRANSCRIPTION_PATHWAY	0.01	>=0.20	JUND (3.1)	ERBB3 (3.0)	PLEKHH3 (2.6)	MCC (2.5)	NPC1L1 (2.4)	GLYCTK (2.4)	APOA5 (2.2)	ZNF524 (2.2)	MET (2.2)	JMY (2.1)
MP:0001071	abnormal facial nerve morphology	0.000271	<0.01	HMGA2 (3.8)	ENSG00000253379 (3.7)	DMRT2 (3.5)	NKX3-1 (3.4)	HLX (2.7)	TBX6 (2.6)	MEIS1 (2.5)	MEOX2 (2.5)	BNC2 (2.4)	ENSG00000250616 (2.4)		REACTOME_ACTIVATED_TLR4_SIGNALLING	REACTOME_ACTIVATED_TLR4_SIGNALLING	0.00333	<0.20	RELB (4.6)	TRIB1 (3.9)	USP3 (3.5)	CD40 (2.8)	SSH1 (2.6)	MTMR11 (2.6)	ZC3H12C (2.5)	LACTB (2.5)	SNX10 (2.5)	CRTC2 (2.4)		ENSG00000072778	ACADVL PPI subnetwork	0.00166	<0.05	STIP1 (3.9)	ZNF664 (3.0)	AHNAK (2.5)	BCL2L11 (2.4)	ESRP2 (2.2)	GTF2H3 (2.0)	NUTF2 (1.9)	ALDH2 (1.9)	CDKN2C (1.9)	UBTF (1.8)		GO:0004713	protein tyrosine kinase activity	0.01	>=0.20	BAP1 (3.6)	DGKQ (2.7)	E2F3 (2.5)	ITCH (2.3)	MACF1 (2.2)	RGS12 (2.1)	RNF123 (2.0)	CNIH2 (1.9)	JMJD1C (1.9)	INPP5A (1.8)
GO:0031091	platelet alpha granule	0.000272	<0.01	HP (5.7)	FGL1 (5.5)	F2 (5.3)	RBP4 (4.6)	APOC4 (3.7)	DMGDH (3.6)	APOA5 (3.6)	MARCH2 (3.5)	APOB (3.5)	FST (3.2)		MP:0001780	decreased brown adipose tissue amount	0.00335	<0.20	LPL (7.0)	PCK1 (6.2)	TIMP4 (6.0)	PDE3B (4.9)	RBP4 (4.8)	O3FAR1 (3.6)	PPARG (3.5)	PEMT (3.3)	MLXIPL (3.0)	SGCG (2.9)		MP:0000547	short limbs	0.00167	<0.05	CYTL1 (5.9)	IRS1 (3.5)	MAFB (3.3)	CUX2 (2.8)	VIL1 (2.6)	SETBP1 (2.6)	SLC26A6 (2.6)	SLC12A4 (2.4)	HMGA2 (2.3)	RASD1 (2.2)		MP:0011089	complete perinatal lethality	0.01	>=0.20	MCC (4.1)	EBF2 (3.7)	FGFR1 (3.5)	KIAA1161 (2.9)	PTRF (2.8)	PLEKHH3 (2.8)	NEO1 (2.7)	MET (2.7)	PCDH17 (2.6)	DAG1 (2.6)
REACTOME_DOWNSTREAM_SIGNAL_TRANSDUCTION	REACTOME_DOWNSTREAM_SIGNAL_TRANSDUCTION	0.000275	<0.01	ZHX3 (3.9)	CSGALNACT1 (3.1)	JOSD1 (3.1)	FADS3 (2.7)	TAOK2 (2.6)	YPEL3 (2.5)	TMCC1 (2.5)	KDM4B (2.5)	EML3 (2.4)	ESRRA (2.4)		GO:0030728	ovulation	0.00341	<0.20	LHCGR (4.2)	ENSG00000250062 (2.7)	VCAN (2.7)	ENSG00000259530 (2.3)	PLAUR (2.2)	ENSG00000214117 (2.1)	ENSG00000233559 (2.1)	FST (2.0)	DNAJC30 (2.0)	RASA3 (1.8)		MP:0009355	increased liver triglyceride level	0.00167	<0.05	PEMT (3.7)	FAM13A (3.3)	VIL1 (3.2)	RASD1 (3.1)	VEGFB (3.0)	CDKN2C (2.9)	TRIB1 (2.8)	MAFF (2.7)	IRS1 (2.5)	PEPD (2.4)		ENSG00000184985	SORCS2 PPI subnetwork	0.01	>=0.20	PNPO (3.7)	GSS (3.4)	HYOU1 (2.9)	HNRNPK (2.9)	SF3B2 (2.8)	NUCKS1 (2.7)	PPP4C (2.5)	BANP (2.3)	DHX38 (2.2)	CATSPER1 (2.1)
ENSG00000196504	PRPF40A PPI subnetwork	0.000275	<0.01	SF3B2 (4.6)	SF3B4 (4.2)	DHX38 (4.1)	ATXN2 (3.9)	ZNF335 (3.7)	GAK (3.6)	DHX8 (3.6)	CHD4 (3.4)	CRTC2 (3.4)	HNRNPUL1 (3.3)		GO:0001725	stress fiber	0.00341	<0.20	TPM1 (7.9)	MRVI1 (5.5)	ARHGAP1 (3.7)	PVRL2 (3.4)	CORO1C (3.3)	MB (3.1)	TPM3 (3.0)	FAM101B (2.9)	SFN (2.7)	SGCG (2.3)		GO:0032386	regulation of intracellular transport	0.00169	<0.05	SSPN (3.0)	LRRC29 (2.4)	PCIF1 (2.2)	PIK3R1 (2.0)	HCAR1 (1.8)	TTLL4 (1.7)	TRAFD1 (1.7)	CDKN2C (1.6)	FHOD1 (1.5)	RELA (1.5)		REACTOME_METABOLISM_OF_LIPIDS_AND_LIPOPROTEINS	REACTOME_METABOLISM_OF_LIPIDS_AND_LIPOPROTEINS	0.01	>=0.20	ACSS2 (7.4)	GPAM (5.5)	HACL1 (4.8)	PM20D1 (4.5)	NPC1L1 (3.9)	NPC1 (3.9)	MFSD2A (3.9)	BTD (3.8)	GLYCTK (3.6)	MOSC1 (3.6)
ENSG00000189403	HMGB1 PPI subnetwork	0.000275	<0.01	HIST2H2BE (9.7)	HNRNPUL1 (3.4)	MEIS1 (3.0)	NCOA5 (3.0)	JUND (2.9)	JMY (2.9)	ZNF414 (2.8)	UBTF (2.7)	ETV4 (2.6)	FADS1 (2.5)		MP:0005584	abnormal enzyme/coenzyme activity	0.00342	<0.20	MLXIPL (3.7)	PCK1 (3.4)	PDE3B (3.3)	VEGFA (3.2)	TIMP4 (2.9)	SREBF1 (2.8)	PPARG (2.7)	LPL (2.6)	LACTB (2.6)	O3FAR1 (2.5)		ENSG00000039319	ZFYVE16 PPI subnetwork	0.00171	<0.05	SETBP1 (2.6)	IRS1 (2.4)	FLRT1 (2.2)	BMF (2.1)	AHNAK (2.1)	MAFB (1.9)	ZNF664 (1.8)	FNIP1 (1.7)	TCTN2 (1.7)	CPEB4 (1.6)		MP:0005416	abnormal circulating protein level	0.01	>=0.20	APOA5 (4.1)	HP (3.9)	ARNTL (3.6)	DMGDH (2.9)	JMJD1C (2.9)	SLC26A1 (2.6)	NPC1L1 (2.5)	BTD (2.3)	GLYCTK (2.3)	LPA (2.3)
REACTOME_NUCLEAR_RECEPTOR_TRANSCRIPTION_PATHWAY	REACTOME_NUCLEAR_RECEPTOR_TRANSCRIPTION_PATHWAY	0.000275	<0.01	THRB (4.5)	GATA4 (3.3)	JOSD1 (3.3)	NFIA (3.2)	ROM1 (3.2)	JUND (3.1)	ERBB3 (3.0)	TRIB1 (2.9)	INHBC (2.9)	FAM13A (2.6)		REACTOME_HDL:MEDIATED_LIPID_TRANSPORT	REACTOME_HDL:MEDIATED_LIPID_TRANSPORT	0.00343	<0.20	APOB (6.9)	ABCA1 (6.5)	F2 (6.1)	FGL1 (4.8)	RBP4 (3.9)	SREBF1 (3.4)	COL18A1 (3.4)	NR0B2 (3.4)	APOC4 (3.2)	INHBE (3.2)		MP:0003091	abnormal cell migration	0.00171	<0.05	AHNAK (3.9)	FHOD1 (3.4)	CDC42SE2 (3.0)	LAMB1 (3.0)	RELA (2.8)	TRIB1 (2.7)	FAM65A (2.6)	SLC12A4 (2.5)	HLX (2.3)	FAM13A (2.2)		ENSG00000100393	EP300 PPI subnetwork	0.01	>=0.20	JUND (3.7)	SP2 (3.4)	MAP3K1 (3.2)	STAG1 (3.0)	NCOA6 (2.8)	JMJD1C (2.7)	YPEL3 (2.6)	ZFPM2 (2.6)	CHD4 (2.6)	GKAP1 (2.3)
REACTOME_SIGNALING_BY_FGFR	REACTOME_SIGNALING_BY_FGFR	0.000278	<0.01	ZHX3 (3.9)	YPEL3 (3.1)	SLC2A4RG (3.1)	CRLF1 (3.0)	MEOX2 (2.9)	FST (2.8)	EBF2 (2.6)	ZNRF3 (2.6)	SPRY4 (2.6)	TAOK2 (2.5)		GO:0032868	response to insulin stimulus	0.00343	<0.20	MLXIPL (3.3)	DMRT2 (2.9)	TIMP4 (2.8)	THRB (2.8)	LPL (2.6)	CRY2 (2.6)	FADS3 (2.5)	PACRG (2.4)	PCK1 (2.4)	PDE3B (2.3)		MP:0001701	incomplete embryo turning	0.00173	<0.05	GATA6 (3.6)	SOX7 (3.4)	STK36 (3.2)	EXOC3L1 (2.9)	HMGA2 (2.8)	GATA4 (2.6)	LAMB1 (2.6)	L3MBTL3 (2.4)	GANAB (2.1)	SLC12A4 (1.9)		GO:0016407	acetyltransferase activity	0.01	>=0.20	BPTF (3.1)	VPS11 (3.1)	ACSS2 (2.8)	STAG1 (2.7)	NCOA6 (2.7)	C17orf58 (2.6)	PIGU (2.6)	SLC37A4 (2.4)	SP2 (2.3)	MSL2 (2.2)
MP:0001780	decreased brown adipose tissue amount	0.000286	<0.01	LPL (7.0)	PCK1 (6.2)	TIMP4 (6.0)	MOSC1 (5.0)	PDE3B (4.9)	RBP4 (4.8)	GPAM (4.2)	PM20D1 (3.9)	HCAR1 (3.6)	O3FAR1 (3.6)		REACTOME_TRAF6_MEDIATED_INDUCTION_OF_NFKB_AND_MAP_KINASES_UPON_TLR78_OR_9_ACTIVATION	REACTOME_TRAF6_MEDIATED_INDUCTION_OF_NFKB_AND_MAP_KINASES_UPON_TLR78_OR_9_ACTIVATION	0.00348	<0.20	RELB (4.2)	TRIB1 (3.7)	USP3 (2.9)	SPRY4 (2.9)	ZC3H12C (2.6)	CRTC2 (2.5)	SNX10 (2.5)	FAM100B (2.5)	MTMR11 (2.4)	RAB11B (2.4)		MP:0002633	persistent truncus arteriosis	0.00176	<0.20	MPDZ (3.6)	TRIB1 (2.9)	LAMB1 (2.8)	SETBP1 (2.6)	GATA6 (2.6)	IRS1 (2.5)	COL7A1 (2.5)	CUX2 (2.3)	DMRTA2 (2.1)	FLRT1 (2.0)		ENSG00000065882	TBC1D1 PPI subnetwork	0.01	>=0.20	MACF1 (3.2)	LRRC8E (2.9)	ITGB6 (2.7)	NEO1 (2.7)	BPTF (2.6)	GLYCTK-AS1 (2.6)	ZNF579 (2.5)	JMY (2.5)	NCOA6 (2.5)	ENSG00000223561 (2.4)
MP:0002279	abnormal diaphragm morphology	0.000286	<0.01	STAC3 (5.7)	TPM3 (4.7)	C11orf9 (4.0)	MB (3.8)	TNNC1 (3.7)	SGCG (3.6)	IFFO1 (3.6)	BNC2 (3.3)	EBF2 (3.1)	MAMSTR (3.0)		ENSG00000125538	IL1B PPI subnetwork	0.0035	<0.20	RELB (4.3)	TRIB1 (4.3)	CSF1 (3.0)	ABCA1 (2.7)	SLC22A4 (2.5)	MYO1F (2.4)	ST3GAL4 (2.3)	FST (2.2)	CITED2 (2.2)	VCAN (2.1)		GO:0000982	RNA polymerase II core promoter proximal region sequence-specific DNA binding transcription factor activity	0.00176	<0.20	TRIB1 (5.7)	MAFF (3.9)	VEGFA (2.9)	SH2B3 (2.4)	RASD1 (2.4)	GATA6 (2.4)	DMRTA2 (2.3)	GATA4 (2.2)	ETV4 (2.2)	SOX7 (1.8)		MP:0011423	kidney cortex atrophy	0.01	>=0.20	SLC22A2 (5.3)	BHMT (3.0)	SEMA3G (2.6)	SLC37A4 (2.4)	C11orf9 (2.3)	RBMS1 (2.2)	DMGDH (2.0)	AMT (1.9)	CFTR (1.9)	NPC1L1 (1.8)
ENSG00000092969	TGFB2 PPI subnetwork	0.000291	<0.01	ECM2 (5.5)	CTSK (5.0)	AXL (4.3)	FST (3.5)	CRLF1 (3.5)	NT5E (3.4)	CYTL1 (3.3)	COPZ2 (3.0)	GCK (2.8)	COL18A1 (2.8)		GO:0030099	myeloid cell differentiation	0.0035	<0.20	TMCC2 (3.3)	RAB3IL1 (3.0)	GPR146 (2.9)	MAP3K1 (2.8)	GATAD2B (2.5)	ENSG00000246283 (2.1)	CRTC2 (2.1)	PRAM1 (2.1)	ARNT (2.0)	MARCH2 (1.9)		MP:0002759	abnormal caudal vertebrae morphology	0.00176	<0.20	DMRTA2 (2.8)	SSPN (2.7)	SOX7 (2.6)	CYTL1 (2.6)	PDE3A (2.5)	KLF14 (2.4)	CUX2 (2.4)	ENSG00000228536 (2.3)	HMGA2 (2.0)	FLRT1 (1.9)		ENSG00000155506	LARP1 PPI subnetwork	0.01	>=0.20	LRRC8E (3.1)	MACF1 (3.1)	NCOA6 (2.9)	GLYCTK-AS1 (2.9)	PPP2R3A (2.7)	ENSG00000223561 (2.6)	DYNLRB1 (2.4)	C11orf9 (2.3)	JUND (2.3)	DENND1A (2.2)
MP:0006396	decreased long bone epiphyseal plate size	0.000291	<0.01	IRS1 (4.6)	MCC (3.4)	DOC2A (3.2)	EYA2 (3.1)	SLC16A9 (3.1)	NEO1 (3.0)	FAM13A (3.0)	GRB14 (3.0)	ECM2 (2.9)	FGFR1 (2.8)		GO:0000988	protein binding transcription factor activity	0.0035	<0.20	ARID1A (5.0)	GATAD2B (4.3)	HNRNPUL1 (3.9)	SF3B4 (3.4)	ZNF414 (3.2)	R3HDM2 (3.1)	NFIA (2.9)	RFXANK (2.7)	CITED2 (2.6)	TRIB1 (2.6)		ENSG00000123268	ATF1 PPI subnetwork	0.00177	<0.20	MAFF (3.0)	DNAJC4 (2.9)	TRIB1 (2.9)	ENSG00000235538 (2.7)	TRPT1 (2.6)	BCL2L11 (2.5)	HLX (2.5)	USP37 (2.3)	PFKFB4 (2.3)	NCKIPSD (2.2)		REACTOME_SIGNALING_BY_ERBB2	REACTOME_SIGNALING_BY_ERBB2	0.01	>=0.20	YPEL3 (3.0)	ITCH (2.7)	BAP1 (2.6)	PLEKHH3 (2.5)	PLK2 (2.5)	MEGF9 (2.5)	PPP4C (2.3)	JUND (2.3)	CRLF1 (2.2)	INPP5A (2.2)
ENSG00000196498	NCOR2 PPI subnetwork	0.000291	<0.01	BMF (3.8)	JUND (3.7)	TRIB1 (3.6)	KDM4B (3.5)	ARID1A (3.4)	CRTC2 (3.3)	CITED2 (3.2)	INSR (3.1)	NFIA (2.9)	THRB (2.8)		GO:0051384	response to glucocorticoid stimulus	0.00352	<0.20	INHBE (2.5)	ENSG00000246283 (2.5)	ENSG00000233006 (2.3)	COLEC11 (2.2)	APOC4 (2.1)	INHBC (2.1)	TECTB (2.1)	PCK1 (2.1)	TIMP4 (2.0)	CPEB3 (2.0)		MP:0001286	abnormal eye development	0.0018	<0.20	ROM1 (3.3)	SETBP1 (2.6)	OPTC (2.4)	EYA2 (2.3)	MPDZ (2.0)	EML3 (2.0)	LAMB1 (2.0)	IRS1 (1.8)	SPON1 (1.8)	STK36 (1.6)		ENSG00000147162	OGT PPI subnetwork	0.01	>=0.20	DENND1A (3.9)	AFF1 (3.2)	MSL2 (3.0)	BUD13 (3.0)	NISCH (2.9)	FIZ1 (2.6)	NCOA6 (2.4)	TMEM219 (2.4)	PPP4C (2.3)	BPTF (2.2)
GO:0031667	response to nutrient levels	0.000293	<0.01	PNLIPRP2 (3.0)	HORMAD1 (3.0)	INHBE (2.9)	NPC1L1 (2.9)	PM20D1 (2.8)	HACL1 (2.7)	MLXIPL (2.6)	SLC18A1 (2.5)	O3FAR1 (2.5)	NR0B2 (2.5)		ENSG00000116030	SUMO1 PPI subnetwork	0.00352	<0.20	HSPA4 (4.1)	PCM1 (2.7)	ARID1A (2.5)	COPB1 (2.5)	BTAF1 (2.4)	TOP1 (2.4)	THOC1 (2.2)	GPN2 (2.1)	ARNT (2.1)	INHBE (2.0)		MP:0001732	postnatal growth retardation	0.00181	<0.20	FLRT1 (2.9)	IRS1 (2.8)	ABCA1 (2.5)	SETBP1 (2.4)	CPEB4 (2.3)	PIK3R1 (2.3)	HMGA2 (2.2)	CTRL (2.2)	TRIB1 (2.1)	LAMB1 (1.9)		GO:0018209	peptidyl-serine modification	0.01	>=0.20	ENSG00000233723 (4.1)	ENSG00000253734 (2.6)	JMJD1C (2.1)	PACS1 (2.0)	YPEL3 (1.9)	AFF1 (1.9)	INO80E (1.9)	ITCH (1.9)	FBXW2 (1.8)	ZNF524 (1.8)
GO:0009968	negative regulation of signal transduction	0.000298	<0.01	SPRY4 (3.9)	ETV4 (2.9)	HMGA2 (2.9)	FAM101B (2.8)	R3HDM2 (2.7)	PIK3R1 (2.7)	ENSG00000247853 (2.7)	CYTL1 (2.7)	SSH1 (2.6)	RSPO3 (2.6)		ENSG00000163513	TGFBR2 PPI subnetwork	0.00354	<0.20	ZNRF3 (3.5)	RASA3 (3.3)	PLXND1 (3.3)	RASIP1 (3.2)	USP3 (2.6)	TNKS (2.4)	CSF1 (2.4)	AXL (2.4)	RAI1 (2.3)	TPM1 (2.3)		GO:0009991	response to extracellular stimulus	0.00182	<0.20	ENSG00000235070 (2.7)	FAM109A (2.2)	VEGFA (2.0)	ALDH2 (2.0)	CYTL1 (2.0)	RASD1 (2.0)	ACAD10 (1.9)	PEMT (1.8)	CYP27A1 (1.8)	PEPD (1.7)		REACTOME_SIGNALING_BY_TGF_BETA	REACTOME_SIGNALING_BY_TGF_BETA	0.01	>=0.20	RBPJ (3.3)	RBMS1 (2.9)	ITGB6 (2.7)	NPC1 (2.7)	INPP5A (2.5)	PACS1 (2.4)	NT5E (2.3)	NEO1 (2.3)	E2F3 (2.2)	C18orf8 (2.2)
MP:0003658	abnormal capillary morphology	0.000299	<0.01	SOX7 (4.5)	VEGFA (4.1)	SPRY4 (3.5)	RASIP1 (3.2)	MAFF (3.1)	NOL3 (3.0)	LAMB1 (2.9)	PFKFB4 (2.9)	VCAN (2.9)	P4HA2 (2.8)		ENSG00000100888	CHD8 PPI subnetwork	0.00356	<0.20	NCOA5 (3.8)	HERC1 (3.2)	BAZ1B (3.1)	MGA (3.1)	ARID1A (3.0)	ARFRP1 (2.8)	GATAD2B (2.7)	BOLA1 (2.7)	DSTYK (2.6)	HSPA4 (2.4)		ENSG00000140443	IGF1R PPI subnetwork	0.00184	<0.20	ARL15 (2.9)	CPEB4 (2.5)	IRS1 (2.5)	HMGA2 (2.4)	PCNXL3 (2.3)	RILPL1 (2.3)	PIK3R1 (2.1)	EML3 (2.1)	SH2B3 (2.0)	EYA2 (1.9)		ENSG00000172534	HCFC1 PPI subnetwork	0.01	>=0.20	CBX1 (3.4)	BUD13 (3.2)	BANP (2.9)	MAP2K7 (2.7)	NISCH (2.5)	CHD4 (2.4)	JUND (2.4)	SYNCRIP (2.4)	GKAP1 (2.2)	NUCKS1 (2.2)
MP:0002971	abnormal brown adipose tissue morphology	0.000301	<0.01	FAM13A (6.1)	PPARG (5.5)	LPL (5.2)	PCK1 (5.1)	O3FAR1 (4.5)	SREBF1 (4.3)	GPR146 (4.3)	PDE3B (4.2)	EBF2 (4.2)	TIMP4 (4.2)		GO:0046965	retinoid X receptor binding	0.00357	<0.20	SGK2 (3.3)	PPARG (2.7)	SLC22A5 (2.6)	USP3 (2.4)	HNRNPUL1 (2.3)	R3HDM2 (2.3)	ENSG00000247445 (2.1)	PCK1 (2.1)	LPIN3 (1.9)	LPL (1.9)		ENSG00000132382	MYBBP1A PPI subnetwork	0.00185	<0.20	NAA25 (3.6)	UBTF (2.6)	DHX8 (2.5)	TUT1 (2.5)	STIP1 (2.5)	TRIB1 (2.4)	ADAM1 (2.2)	PINX1 (2.1)	EIF2B1 (2.0)	ZNF664 (2.0)		MP:0001622	abnormal vasculogenesis	0.01	>=0.20	WDR82 (2.7)	MCC (2.5)	ZNF524 (2.5)	JMJD1C (2.4)	HNRNPK (2.3)	CAPZA2 (2.3)	STAG1 (2.2)	RHOA (2.2)	PLK2 (2.2)	PCDH17 (2.2)
GO:0046822	regulation of nucleocytoplasmic transport	0.000301	<0.01	MARCH5 (3.0)	C1orf49 (2.9)	SSPN (2.7)	LRRC29 (2.7)	ENSG00000247853 (2.6)	TTLL4 (2.5)	TTBK2 (2.4)	ENSG00000257711 (2.4)	ENSG00000243224 (2.4)	MIER3 (2.3)		MP:0003909	increased eating behavior	0.00358	<0.20	RBP4 (6.1)	PCK1 (6.0)	TIMP4 (5.6)	LPL (4.5)	PEMT (4.3)	PDE3B (4.0)	PPARG (3.6)	MLXIPL (3.4)	O3FAR1 (3.1)	DMRT2 (3.1)		ENSG00000109819	PPARGC1A PPI subnetwork	0.00185	<0.20	ITPR2 (3.1)	NFATC3 (3.0)	CTCF (3.0)	ZNF335 (2.7)	UBTF (2.6)	OPTC (2.6)	DHX8 (2.3)	PIK3R1 (2.2)	KCNK7 (2.0)	ENSG00000253792 (2.0)		ENSG00000140332	TLE3 PPI subnetwork	0.01	>=0.20	BUD13 (3.1)	NCAPG (2.5)	ZNF579 (2.3)	FIZ1 (2.2)	MIER3 (2.2)	BEND3 (2.2)	NISCH (2.0)	TRAIP (2.0)	PPM1M (2.0)	DAGLA (1.9)
MP:0004259	small placenta	0.000305	<0.01	HMGA2 (3.8)	FGL1 (3.4)	F2 (3.3)	C1orf172 (3.3)	INSR (3.2)	APOB (3.1)	AHR (3.1)	YKT6 (3.0)	TTLL4 (2.7)	ENSG00000237773 (2.6)		MP:0000097	short maxilla	0.00358	<0.20	ENSG00000253379 (5.1)	EYA2 (4.1)	LRP4 (4.0)	SOST (4.0)	CTSK (3.9)	VCAN (3.2)	BNC2 (3.1)	PDGFC (3.1)	ECM2 (2.3)	RFX4 (2.1)		GO:0008301	DNA binding, bending	0.00185	<0.20	GATA6 (3.8)	DMRTA2 (3.1)	GRB14 (3.0)	COL7A1 (2.7)	GATA4 (2.5)	DPEP2 (2.5)	TRIB1 (2.1)	NFATC3 (2.1)	BAIAP2L2 (2.0)	L3MBTL3 (1.9)		GO:0018205	peptidyl-lysine modification	0.01	>=0.20	MAP2K7 (3.4)	MSL2 (3.3)	NCOA6 (3.2)	BANP (3.2)	JMY (2.9)	STAG1 (2.9)	ZFP64 (2.8)	BEND3 (2.7)	BAP1 (2.7)	INO80E (2.7)
MP:0002833	increased heart weight	0.000306	<0.01	MB (4.9)	GATA4 (4.3)	TNNC1 (4.3)	SGCG (4.1)	GATA6 (4.1)	PPP2R3A (3.7)	PDE3A (3.5)	VCAN (2.9)	KCNK3 (2.9)	MACROD1 (2.9)		REACTOME_PLC:GAMMA1_SIGNALLING	REACTOME_PLC:GAMMA1_SIGNALLING	0.00359	<0.20	PDE3A (3.4)	PDE3B (3.1)	MPP2 (2.9)	GPER (2.7)	ZHX3 (2.6)	MRVI1 (2.5)	ITPR1 (2.5)	ANKRD19P (2.4)	GNAO1 (2.3)	ANO3 (2.3)		GO:0022612	gland morphogenesis	0.00186	<0.20	COL7A1 (4.0)	IRS1 (3.3)	SSPN (2.3)	ETV4 (2.2)	CYTL1 (2.0)	ARL15 (1.8)	ENSG00000254235 (1.8)	LAMB1 (1.8)	ENSG00000235070 (1.8)	SLC12A4 (1.7)		GO:0017015	regulation of transforming growth factor beta receptor signaling pathway	0.01	>=0.20	MAP2K7 (2.9)	GKAP1 (2.6)	ENSG00000226645 (2.4)	RBMS1 (2.1)	PACS1 (2.1)	JMY (2.1)	CRLF1 (2.0)	DCAF16 (2.0)	GALNT2 (2.0)	WNT2 (2.0)
GO:0045637	regulation of myeloid cell differentiation	0.000308	<0.01	KLF14 (4.1)	MIER3 (3.0)	ENSG00000225063 (2.9)	GATAD2B (2.8)	RAB3IL1 (2.7)	AFF1 (2.5)	BCL2 (2.4)	ENSG00000226380 (2.4)	BCL2L11 (2.4)	ENSG00000233006 (2.3)		ENSG00000122861	PLAU PPI subnetwork	0.0036	<0.20	FST (4.2)	COLEC11 (4.2)	VEGFA (3.8)	COL18A1 (3.7)	QRICH2 (3.5)	FGL1 (3.4)	VCAN (3.4)	ABCA1 (3.1)	GLUL (3.0)	PVRL2 (2.9)		GO:0019838	growth factor binding	0.00186	<0.20	LAMB1 (4.8)	CYTL1 (3.2)	HCAR1 (2.4)	HLX (2.4)	IRS1 (2.4)	SOX7 (2.2)	SLC12A4 (2.2)	BCL2 (2.2)	VEGFA (2.1)	SLC12A2 (2.0)		GO:0005625	soluble fraction	0.01	>=0.20	MOSC1 (3.0)	GSS (2.8)	ACSS2 (2.8)	SYT4 (2.6)	RAB1B (2.6)	GPAM (2.5)	ALDOA (2.4)	NPC1L1 (2.2)	HP (2.2)	MAP1LC3A (2.1)
ENSG00000173889	PHC3 PPI subnetwork	0.000311	<0.01	MIER3 (3.6)	GTPBP1 (3.3)	LCORL (3.0)	PCIF1 (3.0)	DCAF16 (3.0)	SFMBT1 (2.9)	INHBE (2.8)	GLYCTK-AS1 (2.7)	ZNF664 (2.6)	RAI1 (2.6)		MP:0000260	abnormal angiogenesis	0.00361	<0.20	RASIP1 (6.5)	COL18A1 (4.1)	PLXND1 (4.1)	VCAN (3.0)	GIMAP6 (2.8)	HERC1 (2.8)	VEGFA (2.8)	CEP68 (2.5)	MAP3K1 (2.5)	GIMAP4 (2.5)		GO:0003682	chromatin binding	0.00189	<0.20	UBTF (3.9)	CTCF (3.2)	MTA2 (2.9)	HMGA2 (2.5)	DMRTA2 (2.4)	BMF (2.3)	PCIF1 (2.3)	NFATC3 (2.2)	USP37 (2.2)	RQCD1 (2.0)		MP:0000281	abnormal interventricular septum morphology	0.01	>=0.20	KDM4B (2.8)	MCC (2.8)	ZFPM2 (2.8)	PLK2 (2.4)	FGFR1 (2.3)	RBMS1 (2.2)	ZNF579 (2.2)	DAG1 (2.1)	JUND (2.1)	HCN4 (1.9)
MP:0005325	abnormal renal glomerulus morphology	0.000311	<0.01	PLTP (4.9)	SEMA3G (4.3)	PVRL2 (4.3)	COL18A1 (4.0)	RASIP1 (4.0)	FAM65A (3.3)	JMJD1C (3.2)	RBMS1 (3.2)	MAFF (3.2)	PLXND1 (3.1)		GO:0050731	positive regulation of peptidyl-tyrosine phosphorylation	0.00363	<0.20	ENSG00000226380 (4.4)	ENSG00000227143 (3.1)	CSGALNACT1 (3.0)	ENSG00000225063 (2.8)	MEOX2 (2.8)	ENSG00000257711 (2.7)	ENSG00000259530 (2.6)	CSF1 (2.5)	TIMP4 (2.5)	ENSG00000233006 (2.3)		MP:0001711	abnormal placenta morphology	0.00189	<0.20	VEGFA (4.7)	ABCA1 (3.8)	AHNAK (3.6)	ESRP2 (2.7)	IRS1 (2.7)	PTPN11 (2.5)	TRIB1 (2.4)	INTS5 (2.4)	PFKFB4 (2.4)	GATA4 (2.3)		MP:0000807	abnormal hippocampus morphology	0.01	>=0.20	ATP6V0A1 (2.7)	SYT4 (2.6)	LPL (2.5)	FAM57B (2.3)	FGFR1 (2.3)	TRPS1 (2.2)	KCTD13 (2.2)	DAG1 (2.1)	CNIH2 (2.0)	GLYCTK-AS1 (2.0)
GO:0043566	structure-specific DNA binding	0.000319	<0.01	HIRIP3 (3.6)	JUND (3.3)	USP37 (3.2)	HNRNPUL1 (3.1)	UHRF1 (3.1)	PSMC3IP (2.9)	BAZ1B (2.8)	ARID1A (2.8)	MSL2 (2.7)	RQCD1 (2.7)		ENSG00000105221	AKT2 PPI subnetwork	0.00364	<0.20	ARHGAP1 (3.2)	GPR146 (3.1)	NFIA (3.1)	TMCC1 (3.0)	FADS3 (3.0)	RELB (2.7)	ATG13 (2.6)	NCOA2 (2.5)	MARCH5 (2.5)	ARFGAP2 (2.4)		GO:0043410	positive regulation of MAPK cascade	0.00194	<0.20	ARL15 (2.6)	KCNJ2 (2.4)	ENSG00000253695 (2.2)	GPR137 (2.1)	SOX7 (2.0)	TRPT1 (2.0)	HLX (2.0)	B3GAT3 (1.9)	SPON1 (1.8)	BCL2 (1.8)		REACTOME_INSULIN_RECEPTOR_SIGNALLING_CASCADE	REACTOME_INSULIN_RECEPTOR_SIGNALLING_CASCADE	0.01	>=0.20	YPEL3 (3.2)	NFE2L1 (3.1)	TBX6 (2.9)	FBXW2 (2.6)	C17orf58 (2.3)	C11orf9 (2.3)	CRLF1 (2.3)	FGFR1 (2.2)	KIAA1161 (2.2)	GPAM (2.2)
REACTOME_SIGNALLING_BY_NGF	REACTOME_SIGNALLING_BY_NGF	0.000323	<0.01	BAP1 (3.7)	RAB11B (3.4)	CLPTM1 (3.3)	SH2B3 (3.1)	ATP6V0A1 (3.1)	SSH1 (3.0)	TWF2 (3.0)	ARHGAP1 (3.0)	BRE (2.8)	FAM100B (2.8)		MP:0002177	abnormal outer ear morphology	0.00364	<0.20	ENSG00000253379 (6.8)	LRP4 (3.9)	EYA2 (3.3)	PDGFC (2.9)	MEIS1 (2.6)	MEOX2 (2.4)	SFN (2.3)	GLI2 (2.2)	TECTB (2.2)	HORMAD1 (2.1)		MP:0010124	decreased bone mineral content	0.00196	<0.20	IRS1 (4.5)	MAFB (3.1)	HSD11B2 (2.8)	LAMB1 (2.8)	SPON1 (2.7)	HCAR1 (2.5)	TRIB1 (2.5)	SSPN (2.3)	ELMO3 (2.3)	HMGA2 (1.8)		GO:0032868	response to insulin stimulus	0.01	>=0.20	KLHL8 (2.8)	YPEL3 (2.6)	MOSC1 (2.6)	LPL (2.6)	FBXW2 (2.5)	SEMA3G (2.4)	GPAM (2.1)	FAM134C (2.0)	GLYCTK (1.9)	BSN-AS2 (1.9)
ENSG00000119699	TGFB3 PPI subnetwork	0.000323	<0.01	ECM2 (5.5)	CTSK (4.2)	AXL (3.9)	CRLF1 (3.9)	CYTL1 (3.6)	BNC2 (3.3)	FST (3.3)	EYA2 (3.1)	FZD9 (3.0)	NT5E (2.8)		ENSG00000115232	ITGA4 PPI subnetwork	0.00365	<0.20	CTSK (3.8)	MYO1F (3.2)	CSF1 (3.1)	CTSS (2.8)	RASA3 (2.8)	AXL (2.6)	SMCR5 (2.4)	VCAN (2.3)	SSH1 (2.0)	RAB3IL1 (2.0)		MP:0000063	decreased bone mineral density	0.00196	<0.20	HSD11B2 (3.6)	RASD1 (3.4)	LAMB1 (2.9)	IRS1 (2.7)	CTRL (2.5)	HCAR1 (2.3)	TRIB1 (2.1)	VIL1 (2.1)	VEGFA (2.0)	TNFAIP8 (1.9)		GO:0016278	lysine N-methyltransferase activity	0.01	>=0.20	BANP (4.0)	NISCH (3.7)	NCOA6 (3.6)	MAP2K7 (2.9)	STAG1 (2.5)	BPTF (2.4)	RMI1 (2.3)	ENSG00000247853 (2.3)	IKZF4 (2.2)	E2F3 (2.2)
MP:0005145	increased circulating VLDL cholesterol level	0.000323	<0.01	TIMP4 (5.7)	RBP4 (5.0)	PPARG (5.0)	ECM2 (4.1)	PEMT (3.9)	MOSC1 (3.9)	LPL (3.8)	MAP1LC3A (3.7)	GPAM (3.7)	PCK1 (3.6)		MP:0003658	abnormal capillary morphology	0.00365	<0.20	VEGFA (4.1)	SPRY4 (3.5)	RASIP1 (3.2)	VCAN (2.9)	P4HA2 (2.8)	PLXND1 (2.7)	PLAUR (2.6)	PPARG (2.4)	CSF1 (2.4)	GPR146 (2.4)		MP:0000495	abnormal colon morphology	0.00199	<0.20	HLX (3.2)	VIL1 (3.1)	PLCB3 (2.8)	KCNJ2 (2.3)	TRIB1 (2.2)	PDE3A (2.0)	ETV4 (1.9)	HCAR1 (1.9)	SLC12A2 (1.8)	MAP3K11 (1.7)		GO:0016279	protein-lysine N-methyltransferase activity	0.01	>=0.20	BANP (4.0)	NISCH (3.7)	NCOA6 (3.6)	MAP2K7 (2.9)	STAG1 (2.5)	BPTF (2.4)	RMI1 (2.3)	ENSG00000247853 (2.3)	IKZF4 (2.2)	E2F3 (2.2)
ENSG00000125508	SRMS PPI subnetwork	0.000326	<0.01	PDGFC (3.2)	SPRY4 (3.1)	P4HA2 (2.8)	RILPL1 (2.7)	FADS2 (2.7)	TAOK2 (2.5)	MAP3K1 (2.4)	FHOD1 (2.3)	COL7A1 (2.3)	ENSG00000234899 (2.3)		MP:0000598	abnormal liver morphology	0.00367	<0.20	APOC4 (4.7)	ABCA1 (3.9)	COLEC11 (3.4)	COL18A1 (3.3)	MLXIPL (3.2)	F2 (3.0)	PEMT (2.8)	FGL1 (2.6)	APOB (2.6)	RBP4 (2.5)		GO:0033157	regulation of intracellular protein transport	0.002	<0.20	TTLL4 (2.8)	LRRC29 (2.5)	SSPN (2.5)	ENSG00000254235 (1.8)	BCL2L11 (1.7)	TRADD (1.7)	FHOD1 (1.6)	ETV4 (1.6)	HCAR1 (1.5)	TMEM116 (1.5)		GO:0006475	internal protein amino acid acetylation	0.01	>=0.20	MSL2 (3.7)	MAP2K7 (3.5)	NCOA6 (3.3)	SP2 (3.3)	STAG1 (2.9)	BUD13 (2.8)	BAP1 (2.7)	BPTF (2.6)	WDR82 (2.5)	ZFP64 (2.5)
ENSG00000060140	STYK1 PPI subnetwork	0.000326	<0.01	PDGFC (3.2)	SPRY4 (3.1)	P4HA2 (2.8)	RILPL1 (2.7)	FADS2 (2.7)	TAOK2 (2.5)	MAP3K1 (2.4)	FHOD1 (2.3)	COL7A1 (2.3)	ENSG00000234899 (2.3)		MP:0001134	absent corpus luteum	0.00367	<0.20	LHCGR (5.7)	FST (2.8)	BNC2 (2.5)	NR0B2 (2.5)	DMRT2 (2.4)	RBP4 (2.2)	COLEC11 (2.2)	THRB (2.0)	TNKS (1.9)	SPRY4 (1.9)		MP:0005264	glomerulosclerosis	0.00201	<0.20	VEGFA (4.4)	SLC12A4 (3.9)	FAM65A (3.6)	MAFB (3.4)	FHOD1 (2.3)	HCAR1 (2.2)	ITPR2 (2.2)	COBLL1 (2.2)	EXOC3L1 (2.2)	PLTP (2.2)		REACTOME_PI3K_EVENTS_IN_ERBB4_SIGNALING	REACTOME_PI3K_EVENTS_IN_ERBB4_SIGNALING	0.01	>=0.20	JUND (3.6)	INO80E (3.0)	JMY (2.9)	YPEL3 (2.8)	PLEKHH3 (2.6)	MIER3 (2.6)	PLK2 (2.6)	ARNTL (2.5)	TAOK2 (2.4)	ITCH (2.2)
ENSG00000114166	KAT2B PPI subnetwork	0.000327	<0.01	HIST2H2BE (8.3)	BPTF (4.1)	CTCF (3.8)	NCOA6 (3.7)	STAG1 (3.5)	ARID1A (3.3)	JMJD1C (3.3)	FAM100B (3.3)	NCOA2 (3.1)	NCOA5 (2.9)		REACTOME_CALMODULIN_INDUCED_EVENTS	REACTOME_CALMODULIN_INDUCED_EVENTS	0.00371	<0.20	PDE3A (3.4)	PDE3B (3.2)	MRVI1 (3.1)	MPP2 (3.0)	BACE1 (3.0)	ITPR1 (2.8)	CSGALNACT1 (2.7)	ST3GAL4 (2.7)	DNM3 (2.6)	PACRG (2.5)		GO:0071363	cellular response to growth factor stimulus	0.00201	<0.20	EXOC3L1 (2.9)	PLCB3 (2.7)	NUDT22 (2.3)	LAMB1 (2.3)	HLX (2.2)	TRPT1 (2.1)	SLC12A4 (2.1)	HMGA2 (2.0)	RILPL1 (2.0)	CYTL1 (1.9)		MP:0002152	abnormal brain morphology	0.01	>=0.20	NEO1 (3.6)	IDUA (3.4)	DNAH1 (3.4)	DAG1 (3.4)	NPC1 (3.2)	BACE2 (3.1)	TRPS1 (2.6)	C17orf58 (2.4)	LINGO2 (2.1)	PCDH17 (1.9)
ENSG00000182446	NPLOC4 PPI subnetwork	0.000329	<0.01	UBAP1 (5.6)	PSMD12 (3.4)	BRAP (3.3)	ATG13 (3.2)	RANBP10 (3.0)	ATXN2 (3.0)	NFE2L1 (3.0)	HYOU1 (2.9)	GANAB (2.9)	TUT1 (2.8)		REACTOME_CAM_PATHWAY	REACTOME_CAM_PATHWAY	0.00371	<0.20	PDE3A (3.4)	PDE3B (3.2)	MRVI1 (3.1)	MPP2 (3.0)	BACE1 (3.0)	ITPR1 (2.8)	CSGALNACT1 (2.7)	ST3GAL4 (2.7)	DNM3 (2.6)	PACRG (2.5)		ENSG00000170345	FOS PPI subnetwork	0.00209	<0.20	TRIB1 (4.3)	SOX7 (3.1)	MAFF (3.0)	MAPKAPK5 (3.0)	TRADD (2.8)	PCIF1 (2.7)	UBTF (2.4)	HLX (2.3)	ATXN2 (2.2)	RELA (2.2)		GO:0005057	receptor signaling protein activity	0.01	>=0.20	MCC (2.8)	PPM1M (2.8)	TWF2 (2.4)	BAP1 (2.3)	DAGLA (2.3)	C9orf64 (2.3)	AHR (2.1)	YPEL3 (2.0)	COLQ (1.9)	LPAR5 (1.9)
GO:0005996	monosaccharide metabolic process	0.000337	<0.01	FAM13A (3.8)	TRPT1 (3.7)	ALDOA (3.5)	VEGFB (3.4)	NCKIPSD (3.2)	P4HA2 (2.9)	MACROD1 (2.8)	PFKFB4 (2.8)	PEPD (2.7)	KCTD19 (2.6)		GO:0007568	aging	0.00371	<0.20	ENSG00000246283 (3.3)	FADS2 (2.9)	SLC18A1 (2.9)	SREBF1 (2.8)	P4HA2 (2.4)	LACTB (2.2)	VEGFA (2.0)	FADS1 (2.0)	SLC16A9 (1.9)	SMCR5 (1.9)		MP:0002356	abnormal spleen red pulp morphology	0.00212	<0.20	TNFAIP8 (4.3)	BCL2L11 (3.6)	HLX (3.0)	MAFB (2.6)	FERMT3 (2.3)	BCL2 (2.2)	PSMB10 (2.1)	PLEKHG4 (2.0)	PIK3R1 (1.8)	CDKN2C (1.8)		GO:0019637	organophosphate metabolic process	0.01	>=0.20	MFSD2A (3.3)	PIGU (3.0)	NPC1 (2.9)	TMEM175 (2.9)	SNX14 (2.8)	ENSG00000243224 (2.5)	BTD (2.4)	NICN1 (2.4)	TCTA (2.3)	ACSS2 (2.3)
ENSG00000185591	SP1 PPI subnetwork	0.000339	<0.01	ARID1A (4.4)	TRIB1 (4.2)	JUND (3.9)	UBTF (3.5)	ATXN2 (3.4)	NCOA2 (3.4)	CHD4 (3.3)	ARNT (3.2)	HNRNPUL1 (3.1)	CTCF (3.0)		MP:0005179	decreased circulating cholesterol level	0.00372	<0.20	APOB (7.3)	F2 (5.7)	RBP4 (5.0)	FGL1 (4.4)	INHBC (4.3)	MLXIPL (4.3)	PCK1 (4.0)	PNLIPRP2 (3.9)	APOC4 (3.8)	NR0B2 (3.5)		GO:0070848	response to growth factor stimulus	0.00213	<0.20	PLCB3 (2.7)	EXOC3L1 (2.6)	SLC12A4 (2.3)	LAMB1 (2.2)	NUDT22 (2.1)	TRPT1 (2.1)	HLX (2.1)	SOX7 (2.1)	RILPL1 (2.0)	HMGA2 (2.0)		GO:0051635	bacterial cell surface binding	0.01	>=0.20	HP (8.5)	LPA (4.6)	APOA5 (4.2)	DHODH (3.2)	MOSC1 (3.2)	CFTR (2.7)	MEGF9 (2.4)	BMP8A (1.8)	PGS1 (1.8)	LPAL2 (1.7)
GO:2000145	regulation of cell motility	0.000344	<0.01	SOX7 (4.3)	PCDH17 (3.5)	WNT2 (3.4)	RASIP1 (3.4)	PLXND1 (3.3)	PVRL2 (3.0)	SEMA3G (2.8)	PTRF (2.7)	LAMB1 (2.7)	SLC39A1 (2.6)		MP:0002743	glomerulonephritis	0.00374	<0.20	CTSS (3.9)	SNX10 (3.1)	ABCA1 (3.1)	MYO1F (2.9)	TRIB1 (2.8)	CD40 (2.7)	DDB2 (2.6)	RELB (2.6)	TOP1 (2.5)	RRAS2 (2.5)		MP:0005559	increased circulating glucose level	0.00214	<0.20	RASD1 (3.7)	CTRL (3.6)	ITPR2 (3.6)	PEMT (3.4)	HCAR1 (3.3)	MAFF (2.3)	TCTN2 (1.9)	MPDZ (1.8)	KLF14 (1.6)	KCNK3 (1.5)		ENSG00000115274	INO80B PPI subnetwork	0.01	>=0.20	MIER3 (2.8)	DHX38 (2.6)	JMJD1C (2.6)	DENND1A (2.6)	INO80E (2.5)	MAP2K7 (2.5)	ZFP64 (2.5)	NEO1 (2.4)	MSL2 (2.3)	TAOK2 (2.2)
MP:0000274	enlarged heart	0.000347	<0.01	TNNC1 (4.7)	PLXND1 (4.3)	GATA6 (4.2)	GATA4 (3.8)	SGCG (3.7)	PDE3A (3.6)	DAG1 (3.6)	MB (3.6)	PPP2R3A (3.1)	TPM1 (3.1)		MP:0002781	increased circulating testosterone level	0.00374	<0.20	LHCGR (6.8)	CRY2 (2.9)	BNC2 (2.9)	ENSG00000233559 (2.8)	PCK1 (2.3)	ITPR1 (2.2)	GLUL (2.2)	MAS1 (2.2)	GCK (2.1)	PVRL2 (2.1)		MP:0005178	increased circulating cholesterol level	0.00214	<0.20	CYP27A1 (3.6)	PEMT (3.4)	CTRL (3.1)	FAM13A (2.8)	GATA6 (2.6)	KCNK3 (2.6)	VIL1 (2.4)	NFATC3 (2.2)	LCAT (2.1)	PLA2G15 (1.9)		MP:0011109	partial lethality throughout fetal growth and development	0.01	>=0.20	DAG1 (3.2)	BPTF (2.6)	ZNF579 (2.5)	MET (2.2)	RBMS1 (2.2)	TAOK2 (2.0)	WNT2 (2.0)	BANP (2.0)	FGFR1 (2.0)	AHR (2.0)
ENSG00000116717	GADD45A PPI subnetwork	0.000366	<0.05	RASD1 (4.2)	HIST2H2BE (3.1)	MAFF (3.1)	CDKN2C (3.1)	CEP55 (2.9)	BCL2L11 (2.7)	TRIB1 (2.7)	HSD11B2 (2.6)	NISCH (2.6)	P4HA2 (2.5)		MP:0004883	abnormal vascular wound healing	0.00374	<0.20	ECM2 (3.3)	TIMP4 (3.3)	RBP4 (3.1)	MRVI1 (3.1)	PCK1 (3.0)	SPRY4 (2.7)	FADS3 (2.7)	APOB (2.6)	COL18A1 (2.6)	NR0B2 (2.5)		MP:0006126	abnormal outflow tract development	0.00214	<0.20	GATA6 (4.0)	DNAH10 (3.1)	LAMB1 (3.0)	SOX7 (2.8)	MPDZ (2.7)	GATA4 (2.6)	EXOC3L1 (2.6)	ENSG00000259450 (2.4)	EYA2 (2.2)	PDE3A (2.1)		MP:0001575	cyanosis	0.01	>=0.20	MCC (4.7)	RBMS1 (3.4)	EBF2 (3.2)	FGFR1 (3.1)	PCDH17 (3.0)	NEO1 (2.9)	ITGB6 (2.8)	TNNC1 (2.2)	KIAA1161 (2.1)	TRPS1 (1.9)
MP:0002753	dilated heart left ventricle	0.000372	<0.05	MB (6.3)	TNNC1 (6.1)	SGCG (5.5)	GATA6 (3.7)	TPM3 (3.6)	PPP2R3A (3.6)	KCNK3 (3.3)	TPM1 (3.2)	MACROD1 (3.1)	GATA4 (2.9)		ENSG00000213341	CHUK PPI subnetwork	0.00376	<0.20	RELB (5.3)	ZBTB46 (4.5)	ZC3H12C (2.9)	CD40 (2.8)	CSF1 (2.7)	AKNA (2.6)	CRTC2 (2.6)	RRAS2 (2.3)	STARD9 (2.1)	JOSD1 (2.0)		MP:0000188	abnormal circulating glucose level	0.00217	<0.20	CTRL (4.9)	VEGFB (3.1)	MACROD1 (2.9)	EXOC3L1 (2.6)	PEMT (2.6)	ACOXL (2.5)	KCNK3 (2.4)	HCAR1 (2.4)	SOX7 (2.2)	COBLL1 (2.2)		ENSG00000169375	SIN3A PPI subnetwork	0.01	>=0.20	KDM4B (4.4)	JMY (4.0)	CHD4 (3.6)	JUND (3.3)	DENND1A (3.3)	BANP (3.2)	DHX38 (3.0)	PACS1 (2.9)	MAP2K7 (2.7)	BEND3 (2.6)
MP:0006042	increased apoptosis	0.000374	<0.05	GATA4 (3.4)	DHX38 (2.8)	BAP1 (2.8)	MYBL2 (2.7)	ARID1A (2.7)	HSF4 (2.7)	NCAPG (2.6)	RFXANK (2.6)	STAG1 (2.6)	FAM100B (2.5)		ENSG00000105204	DYRK1B PPI subnetwork	0.00379	<0.20	PDGFC (2.8)	SPRY4 (2.8)	SLC2A4RG (2.7)	P4HA2 (2.6)	RAI1 (2.6)	MARCH5 (2.5)	THRB (2.3)	MAP3K1 (2.3)	FADS2 (2.3)	UBR1 (2.2)		MP:0010872	increased trabecular bone mass	0.00217	<0.20	ENSG00000256234 (3.8)	IRS1 (2.4)	FAM109A (2.3)	CYP27A1 (2.2)	MAPKAPK5 (2.2)	FAM13A (2.2)	HCAR1 (2.0)	C12orf47 (1.9)	ENSG00000228536 (1.9)	ZNF664 (1.8)		ENSG00000121481	RNF2 PPI subnetwork	0.01	>=0.20	FIZ1 (3.4)	MSL2 (3.3)	NUCKS1 (3.1)	CHD4 (2.9)	GKAP1 (2.6)	BEND3 (2.5)	KLHL8 (2.5)	WDR82 (2.2)	CBX1 (2.2)	BUD13 (2.1)
GO:0045596	negative regulation of cell differentiation	0.000375	<0.05	EBF2 (3.2)	RFX4 (3.0)	HMGA2 (2.9)	GLI2 (2.6)	MYCL1 (2.6)	BMF (2.6)	SOX7 (2.6)	TBX6 (2.5)	FGFBP3 (2.4)	TRPS1 (2.3)		MP:0005592	abnormal vascular smooth muscle morphology	0.00381	<0.20	RASIP1 (5.0)	ADAMTS10 (4.7)	COL18A1 (3.2)	PLXND1 (3.2)	FADS3 (3.0)	MRVI1 (2.7)	IGF2R (2.4)	GPR146 (2.3)	CEP68 (2.3)	GIMAP6 (2.2)		MP:0005558	decreased creatinine clearance	0.00217	<0.20	HSD11B2 (4.1)	FAM65A (2.9)	B3GAT3 (2.7)	TSNAXIP1 (2.6)	COBLL1 (2.3)	VEGFB (2.3)	LCAT (2.2)	GRB14 (2.2)	BCL2L11 (2.2)	SLC12A4 (2.1)		ENSG00000146674	IGFBP3 PPI subnetwork	0.01	>=0.20	LPA (3.9)	APOA5 (3.8)	HP (3.8)	WNT2 (3.6)	DMGDH (2.5)	BACE2 (2.5)	MOSC1 (2.4)	COPZ2 (2.3)	MET (2.2)	LPAL2 (2.0)
ENSG00000117528	ABCD3 PPI subnetwork	0.000378	<0.05	RAB1B (2.7)	KBTBD8 (2.7)	SUOX (2.6)	SF3B4 (2.6)	TMPRSS3 (2.6)	KCNK3 (2.5)	HMGB3P1 (2.5)	ARMC2 (2.4)	KLHL8 (2.4)	SGK2 (2.4)		GO:0014909	smooth muscle cell migration	0.00384	<0.20	PDLIM4 (3.2)	ENSG00000226674 (2.7)	AXL (2.6)	P4HA2 (2.6)	LPIN3 (2.5)	ECM2 (2.3)	SPRY4 (2.0)	VEGFA (2.0)	SOST (2.0)	NUP210L (2.0)		ENSG00000204209	DAXX PPI subnetwork	0.00218	<0.20	TRAFD1 (4.2)	PIK3R1 (3.6)	MTA2 (3.5)	SHISA5 (2.3)	RELA (2.2)	IRS1 (2.2)	ZNF335 (2.1)	CTCF (2.1)	SH2B3 (2.1)	RAPGEF6 (2.0)		MP:0004616	lumbar vertebral transformation	0.01	>=0.20	JMJD1C (2.6)	CBX1 (2.3)	ZNF579 (2.3)	AFF1 (2.2)	MIER3 (2.1)	TUBG2 (2.1)	TRPS1 (2.0)	AMT (1.9)	BPTF (1.9)	IKZF4 (1.8)
MP:0000187	abnormal triglyceride level	0.000379	<0.05	ACSS2 (5.6)	NPC1L1 (5.2)	FADS2 (5.1)	FADS1 (5.0)	LPL (4.3)	GPAM (3.9)	TIMP4 (3.8)	NR0B2 (3.5)	VIL1 (3.3)	RBP4 (3.2)		MP:0005659	decreased susceptibility to diet-induced obesity	0.00386	<0.20	PCK1 (6.3)	TIMP4 (5.1)	LPL (4.6)	MLXIPL (4.4)	RBP4 (4.3)	PDE3B (4.2)	PPARG (4.1)	TRIB1 (3.8)	PNLIPRP2 (3.4)	PEMT (3.2)		ENSG00000206206	DAXX PPI subnetwork	0.00218	<0.20	TRAFD1 (4.2)	PIK3R1 (3.6)	MTA2 (3.5)	SHISA5 (2.3)	RELA (2.2)	IRS1 (2.2)	ZNF335 (2.1)	CTCF (2.1)	SH2B3 (2.1)	RAPGEF6 (2.0)		GO:0050997	quaternary ammonium group binding	0.01	>=0.20	APOA5 (5.1)	LPA (4.5)	HP (4.4)	DMGDH (4.2)	MOSC1 (3.4)	GPAM (3.0)	GLYCTK (2.8)	BHMT (2.7)	CFTR (2.2)	NPC1L1 (2.0)
ENSG00000160282	FTCD PPI subnetwork	0.000386	<0.05	BHMT (3.6)	VEGFA (3.4)	CLPTM1 (3.3)	TUBG1 (3.3)	DMGDH (3.3)	R3HDM2 (3.2)	INHBE (3.2)	NCKIPSD (3.1)	ALDOA (3.1)	FIZ1 (3.1)		MP:0006042	increased apoptosis	0.00387	<0.20	MYBL2 (2.7)	ARID1A (2.7)	RFXANK (2.6)	FAM100B (2.5)	CKAP5 (2.5)	NCOA2 (2.4)	CDAN1 (2.3)	HERC1 (2.3)	TOP1 (2.3)	NKX3-1 (2.2)		ENSG00000206279	DAXX PPI subnetwork	0.00218	<0.20	TRAFD1 (4.2)	PIK3R1 (3.6)	MTA2 (3.5)	SHISA5 (2.3)	RELA (2.2)	IRS1 (2.2)	ZNF335 (2.1)	CTCF (2.1)	SH2B3 (2.1)	RAPGEF6 (2.0)		MP:0001552	increased circulating triglyceride level	0.01	>=0.20	APOA5 (5.1)	GPAM (5.1)	MOSC1 (4.9)	NPC1L1 (4.7)	LPL (4.1)	HP (4.0)	GLYCTK (3.9)	SEMA3G (3.4)	HACL1 (2.8)	EBF2 (2.6)
ENSG00000188313	PLSCR1 PPI subnetwork	0.000388	<0.05	CRTC2 (3.9)	BMP8A (3.4)	FAM65A (3.1)	ZNF579 (3.0)	PLCB3 (2.9)	SPRY4 (2.8)	MAP3K11 (2.7)	HNRNPUL1 (2.7)	ACAD10 (2.7)	ATXN2 (2.7)		ENSG00000001167	NFYA PPI subnetwork	0.00387	<0.20	NCOA5 (3.8)	SLC2A4RG (3.2)	DDX17 (3.2)	RIC8B (3.1)	RBBP5 (2.9)	GTPBP1 (2.9)	TMCC1 (2.7)	FAM100B (2.6)	NFIA (2.5)	TRIB1 (2.5)		GO:0018212	peptidyl-tyrosine modification	0.00224	<0.20	ARL15 (2.2)	TNFAIP8 (2.2)	HCAR1 (2.1)	BCL2 (2.0)	ENSG00000256116 (1.9)	FNIP1 (1.9)	SH2B3 (1.7)	RLTPR (1.7)	FERMT3 (1.6)	CTRL (1.6)		ENSG00000109339	MAPK10 PPI subnetwork	0.01	>=0.20	JUND (6.5)	PLK2 (4.1)	CAPZA2 (3.1)	KCTD13 (2.9)	ATP6V0A1 (2.8)	KIAA1683 (2.6)	MAP2K7 (2.3)	PLEKHH3 (2.1)	MAP3K1 (2.0)	C4orf44 (1.9)
KEGG_GLYCINE_SERINE_AND_THREONINE_METABOLISM	KEGG_GLYCINE_SERINE_AND_THREONINE_METABOLISM	0.000392	<0.05	DMGDH (7.2)	BHMT (6.7)	INHBE (6.3)	APOA5 (5.1)	GLYCTK (4.9)	LCAT (4.9)	SUOX (4.5)	DAO (4.3)	COLEC11 (4.2)	SLC26A1 (4.2)		ENSG00000108256	NUFIP2 PPI subnetwork	0.00388	<0.20	ARID1A (3.4)	ARFGAP2 (3.2)	BAZ1B (3.0)	HERC1 (2.9)	TSC22D2 (2.7)	BICD2 (2.6)	ZGPAT (2.6)	CRTC2 (2.5)	PACSIN3 (2.4)	GALNT2 (2.3)		GO:0048871	multicellular organismal homeostasis	0.00224	<0.20	CYTL1 (2.9)	ENSG00000256234 (2.6)	PDE3A (2.2)	FAM13A (2.1)	HCAR1 (2.1)	FAM109A (2.0)	ENSG00000259450 (1.9)	VIL1 (1.7)	BAIAP2L2 (1.7)	LYRM7 (1.6)		GO:0033500	carbohydrate homeostasis	0.01	>=0.20	RGS17 (2.8)	ZNF524 (2.5)	LCORL (2.4)	LPAL2 (2.2)	GPAM (2.1)	MOSC1 (2.1)	SYT4 (2.0)	SEMA3G (1.8)	ENSG00000235300 (1.8)	SLC26A1 (1.8)
GO:0009792	embryo development ending in birth or egg hatching	0.000392	<0.05	TBX6 (3.4)	DMRT2 (3.0)	EBF2 (2.9)	RAI1 (2.8)	ENSG00000235300 (2.8)	ENSG00000228274 (2.7)	MAP2K7 (2.6)	MIER3 (2.6)	ZFP64 (2.6)	PVRL2 (2.4)		GO:0007584	response to nutrient	0.00389	<0.20	ENSG00000235070 (3.1)	FADS2 (3.0)	COLEC11 (2.8)	SREBF1 (2.8)	INHBE (2.5)	HORMAD1 (2.5)	O3FAR1 (2.3)	FADS1 (2.0)	NR0B2 (1.9)	VEGFA (1.9)		MP:0000688	lymphoid hyperplasia	0.00227	<0.20	BCL2 (3.7)	BCL2L11 (3.2)	COBLL1 (3.1)	RLTPR (2.9)	SETBP1 (2.3)	RRAS2 (2.3)	ABCA1 (2.0)	PIK3R1 (1.9)	PARD6A (1.8)	KLF14 (1.8)		GO:0042593	glucose homeostasis	0.01	>=0.20	RGS17 (2.8)	ZNF524 (2.5)	LCORL (2.4)	LPAL2 (2.2)	GPAM (2.1)	MOSC1 (2.1)	SYT4 (2.0)	SEMA3G (1.8)	ENSG00000235300 (1.8)	SLC26A1 (1.8)
GO:0030097	hemopoiesis	0.000406	<0.05	TMCC2 (3.0)	MAP3K1 (2.7)	GIMAP7 (2.7)	BMF (2.6)	SLC41A1 (2.6)	LPAR5 (2.5)	RAB7L1 (2.4)	HLX (2.4)	BCL2 (2.4)	ENSG00000247735 (2.3)		MP:0011109	partial lethality throughout fetal growth and development	0.00389	<0.20	ARID1A (3.7)	PVRL2 (3.4)	COL18A1 (3.4)	FST (2.8)	GLI2 (2.7)	SLC39A1 (2.6)	ABCA1 (2.6)	PLXND1 (2.5)	CSF1 (2.2)	ARNT (2.2)		MP:0008396	abnormal osteoclast differentiation	0.00228	<0.20	MAFF (4.7)	FERMT3 (3.8)	TRIB1 (3.1)	RASD1 (2.8)	TNFAIP8 (2.7)	SH2B3 (2.7)	NUDT22 (2.4)	HCAR1 (2.4)	HLX (2.3)	ITPR2 (2.2)		MP:0009289	decreased epididymal fat pad weight	0.01	>=0.20	CFTR (4.0)	TP53INP2 (3.5)	HP (3.5)	MOSC1 (3.3)	FAM57B (3.1)	SUOX (3.1)	GLYCTK (2.7)	PM20D1 (2.7)	LPL (2.7)	GPAM (2.7)
ENSG00000116044	NFE2L2 PPI subnetwork	0.000408	<0.05	TRIB1 (6.4)	JUND (3.6)	C19orf60 (3.1)	RASD1 (3.0)	CITED2 (2.9)	ETV4 (2.8)	MAFF (2.7)	RFT1 (2.6)	KIAA1683 (2.6)	MAP3K1 (2.6)		MP:0008577	increased circulating interferon-gamma level	0.0039	<0.20	CD40 (4.0)	TRIB1 (2.8)	RELB (2.7)	CSF1 (2.4)	GIMAP7 (2.4)	GIMAP4 (2.3)	GIMAP6 (2.1)	DDB2 (2.0)	C5orf56 (2.0)	PLAUR (1.9)		MP:0000208	decreased hematocrit	0.00228	<0.20	RANBP10 (5.7)	VEGFA (3.0)	CPEB4 (2.5)	FERMT3 (2.5)	ACSL6 (2.4)	C12orf51 (2.3)	BCL2L11 (2.3)	FAM65A (2.1)	TNFAIP8 (2.0)	MAFF (1.9)		MP:0000880	decreased Purkinje cell number	0.01	>=0.20	JMJD1C (3.3)	ARNTL (2.6)	VPS11 (2.5)	BTD (2.4)	MEGF9 (2.3)	NRXN3 (2.3)	C9orf64 (2.3)	RBMS1 (2.2)	MET (2.2)	IFFO1 (2.1)
REACTOME_NGF_SIGNALLING_VIA_TRKA_FROM_THE_PLASMA_MEMBRANE	REACTOME_NGF_SIGNALLING_VIA_TRKA_FROM_THE_PLASMA_MEMBRANE	0.000419	<0.05	BAP1 (3.6)	ATP6V0A1 (3.2)	TWF2 (3.1)	NTAN1 (3.0)	SSH1 (2.9)	SH2B3 (2.9)	YPEL3 (2.8)	FHOD1 (2.8)	CLPTM1 (2.7)	ESRRA (2.7)		MP:0003724	increased susceptibility to induced arthritis	0.00392	<0.20	GIMAP6 (3.4)	O3FAR1 (3.3)	ZDHHC18 (3.3)	GIMAP7 (3.1)	TRIB1 (3.1)	GPR146 (3.0)	CSGALNACT1 (3.0)	TIMP4 (3.0)	ENSG00000247445 (2.7)	GIMAP4 (2.1)		GO:0010470	regulation of gastrulation	0.00228	<0.20	SPON1 (4.3)	ENSG00000256234 (3.1)	ETV4 (3.0)	OPTC (2.9)	HMGA2 (2.6)	ENSG00000228536 (2.4)	HSD11B2 (2.0)	SLC12A2 (2.0)	VIL1 (1.7)	KCNJ2 (1.7)		ENSG00000154582	TCEB1 PPI subnetwork	0.01	>=0.20	MIER3 (3.7)	NRBF2 (3.5)	BUD13 (3.5)	PPP4C (3.3)	BAP1 (2.6)	DHX38 (2.6)	ZNF259 (2.4)	DYNLRB1 (2.3)	UBAP1 (2.1)	PSMD5 (2.0)
MP:0003567	abnormal fetal cardiomyocyte proliferation	0.000422	<0.05	ECM2 (2.8)	NR0B2 (2.8)	VEGFA (2.7)	ZFPM2 (2.7)	GATA6 (2.6)	NFATC3 (2.5)	ETV4 (2.5)	TYRO3 (2.4)	MAP3K1 (2.4)	PCK1 (2.4)		GO:0032680	regulation of tumor necrosis factor production	0.00395	<0.20	ENSG00000214117 (4.6)	VCAN (2.5)	SMCR5 (2.5)	PRAM1 (2.5)	SNX10 (2.4)	CTSS (2.3)	MYO1F (2.2)	CREB3L4 (2.2)	ECM2 (2.1)	SPTBN5 (2.0)		GO:2000027	regulation of organ morphogenesis	0.0023	<0.20	HMGA2 (3.0)	ETV4 (3.0)	SPON1 (2.1)	KLF14 (2.1)	IRS1 (2.0)	COL7A1 (1.9)	SSPN (1.8)	CYTL1 (1.8)	RILPL1 (1.7)	ENSG00000253695 (1.7)		MP:0002078	abnormal glucose homeostasis	0.01	>=0.20	LPL (7.5)	GPAM (5.8)	MOSC1 (4.6)	SEMA3G (3.8)	PM20D1 (2.9)	SLC22A3 (2.7)	ACSS2 (2.6)	GLYCTK (2.4)	APOA5 (2.3)	ENSG00000256731 (2.2)
ENSG00000069399	BCL3 PPI subnetwork	0.000427	<0.05	RELB (5.0)	RELA (3.6)	PCIF1 (3.4)	TRIB1 (3.4)	MAFF (3.3)	ZNF335 (3.3)	NCOA2 (3.2)	JUND (3.2)	ZC3H12C (3.0)	ARID1A (3.0)		GO:0032640	tumor necrosis factor production	0.00395	<0.20	ENSG00000214117 (4.6)	VCAN (2.5)	SMCR5 (2.5)	PRAM1 (2.5)	SNX10 (2.4)	CTSS (2.3)	MYO1F (2.2)	CREB3L4 (2.2)	ECM2 (2.1)	SPTBN5 (2.0)		MP:0001846	increased inflammatory response	0.00231	<0.20	BCL2L11 (3.7)	TNFAIP8 (3.4)	FERMT3 (3.3)	ABCA1 (3.0)	MAFB (3.0)	SIPA1 (2.5)	PLA2G15 (2.5)	SH2B3 (2.5)	RELA (2.4)	SHISA5 (2.4)		GO:0044438	microbody part	0.01	>=0.20	HACL1 (6.2)	PM20D1 (4.9)	ACSS2 (4.6)	BTD (4.5)	SUOX (4.5)	MOSC1 (4.4)	GPAM (4.2)	GLYCTK (3.6)	BHMT (3.4)	MFSD2A (3.2)
ENSG00000175899	A2M PPI subnetwork	0.000428	<0.05	FGL1 (5.3)	F2 (4.6)	APOC4 (4.5)	HP (4.2)	APOB (4.1)	RBP4 (4.1)	APOA5 (4.0)	COL18A1 (3.7)	NR0B2 (3.4)	COLEC11 (3.4)		MP:0002652	thin myocardium	0.00395	<0.20	ARHGAP1 (3.4)	C11orf9 (3.3)	HERC1 (2.6)	PVRL2 (2.3)	RAI1 (2.3)	PACSIN3 (2.2)	ARMC2 (2.2)	ZBTB46 (2.2)	TPM1 (2.1)	PDE3A (2.0)		GO:0019901	protein kinase binding	0.00233	<0.20	RRAS2 (3.2)	FNIP1 (3.0)	CDKN2C (2.8)	RELA (2.8)	TRPT1 (2.5)	BMF (2.5)	PIK3R1 (2.4)	ETV4 (2.1)	MAFF (2.1)	TRIB1 (2.1)		GO:0044439	peroxisomal part	0.01	>=0.20	HACL1 (6.2)	PM20D1 (4.9)	ACSS2 (4.6)	BTD (4.5)	SUOX (4.5)	MOSC1 (4.4)	GPAM (4.2)	GLYCTK (3.6)	BHMT (3.4)	MFSD2A (3.2)
GO:0001501	skeletal system development	0.00043	<0.05	COPZ2 (4.5)	FZD9 (4.3)	KLF14 (3.8)	CTSK (3.5)	ENSG00000253379 (3.4)	CYTL1 (3.3)	DMRT2 (3.2)	TRPS1 (3.1)	ADAMTS10 (2.9)	MEOX2 (2.9)		GO:0045597	positive regulation of cell differentiation	0.00398	<0.20	NFIA (3.1)	VPS37D (3.1)	RFX4 (3.0)	ENSG00000228274 (2.7)	EYA2 (2.7)	SOST (2.6)	RSPO3 (2.4)	MEIS1 (2.4)	PDLIM4 (2.3)	ENSG00000226380 (2.3)		MP:0000352	decreased cell proliferation	0.00234	<0.20	USP37 (2.8)	CTCF (2.7)	UBTF (2.4)	HMGA2 (2.4)	TRIB1 (2.2)	ENSG00000253792 (2.1)	C16orf48 (2.1)	PTPN11 (1.8)	ZNF142 (1.8)	RQCD1 (1.7)		GO:0018394	peptidyl-lysine acetylation	0.01	>=0.20	MSL2 (3.8)	MAP2K7 (3.7)	SP2 (3.2)	NCOA6 (3.1)	STAG1 (2.9)	BAP1 (2.8)	BPTF (2.7)	FIZ1 (2.7)	WDR82 (2.6)	BEND3 (2.6)
MP:0000599	enlarged liver	0.000431	<0.05	APOA5 (4.8)	APOC4 (4.0)	INHBC (3.9)	LPA (3.6)	NR0B2 (3.3)	DMGDH (3.2)	HACL1 (3.1)	GPR146 (3.1)	FADS1 (3.0)	BHMT (2.9)		ENSG00000103423	DNAJA3 PPI subnetwork	0.00398	<0.20	RRN3 (3.2)	TOMM22 (3.2)	PSMD12 (3.1)	WBSCR22 (2.9)	BAZ1B (2.9)	HSPA4 (2.9)	SFMBT1 (2.5)	NCOA5 (2.4)	RBBP5 (2.3)	IPPK (2.3)		GO:0001666	response to hypoxia	0.00235	<0.20	VEGFA (3.9)	KCNJ2 (3.0)	NCKIPSD (2.9)	NOL3 (2.7)	SOX7 (2.6)	RASD1 (2.5)	HSF4 (2.5)	PFKFB4 (2.4)	ENSG00000228536 (2.2)	FAM13A (2.1)		ENSG00000005339	CREBBP PPI subnetwork	0.01	>=0.20	JUND (4.5)	SP2 (3.2)	MIER3 (3.0)	UBA7 (2.9)	NCOA6 (2.7)	CHD4 (2.5)	MAP3K1 (2.4)	BUD13 (2.4)	PLEKHH3 (2.3)	RBMS1 (2.2)
ENSG00000169967	MAP3K2 PPI subnetwork	0.000431	<0.05	NCOA2 (3.6)	MAP3K11 (3.3)	RAB11B (3.1)	MYCL1 (3.0)	CRTC2 (2.8)	SP2 (2.7)	BRE (2.6)	CDC42SE2 (2.6)	MSL2 (2.6)	ZDHHC18 (2.5)		ENSG00000105976	MET PPI subnetwork	0.00399	<0.20	ABCA1 (3.8)	PDGFC (3.3)	TOP1 (3.1)	SLC2A4RG (2.6)	AMFR (2.6)	MAP3K1 (2.3)	ARNT (2.2)	MARCH5 (2.2)	ZGPAT (2.1)	ARHGAP1 (1.8)		GO:0060348	bone development	0.00235	<0.20	KLF14 (4.2)	CYTL1 (3.6)	EYA2 (3.5)	CUX2 (2.3)	ENSG00000228536 (2.1)	EML3 (2.1)	IRS1 (2.1)	SETBP1 (2.0)	ZDHHC1 (2.0)	SPON1 (2.0)		GO:0032869	cellular response to insulin stimulus	0.01	>=0.20	YPEL3 (2.7)	KLHL8 (2.6)	FBXW2 (2.3)	LPL (2.2)	MEGF9 (2.1)	BAP1 (2.0)	SEMA3G (1.9)	HTT (1.9)	INPP5A (1.9)	GPAM (1.8)
MP:0002192	hydrops fetalis	0.000433	<0.05	RASIP1 (5.1)	PCDH17 (4.8)	HLX (4.4)	GATA6 (4.1)	WNT2 (3.7)	EXOC3L1 (3.4)	CEP68 (3.2)	SEMA3G (3.1)	COLEC11 (3.0)	KCNJ2 (3.0)		GO:0001666	response to hypoxia	0.00399	<0.20	P4HA2 (4.4)	VEGFA (3.9)	GPR146 (3.4)	RASIP1 (2.7)	PLXND1 (2.6)	SLC18A1 (2.2)	C1orf49 (2.0)	CSGALNACT1 (2.0)	FUT1 (1.7)	SOST (1.7)		GO:0016538	cyclin-dependent protein kinase regulator activity	0.00236	<0.20	CDKN2C (3.9)	BCL2L11 (3.5)	CCDC51 (3.0)	CPEB4 (2.9)	BAD (2.6)	IP6K2 (2.5)	TNFAIP8 (2.2)	ROM1 (2.2)	ENSG00000254235 (2.0)	TRPT1 (1.8)		REACTOME_COMMON_PATHWAY	REACTOME_COMMON_PATHWAY	0.01	>=0.20	HP (7.7)	APOA5 (5.9)	DMGDH (5.6)	GLYCTK (3.8)	BHMT (3.2)	SLC26A1 (2.8)	AMT (1.9)	PNPO (1.6)	MOSC1 (1.5)	NT5E (1.5)
ENSG00000105810	CDK6 PPI subnetwork	0.000438	<0.05	CDKN2C (2.9)	ENSG00000256234 (2.9)	GSS (2.9)	PTRF (2.9)	PIK3R1 (2.7)	COLQ (2.7)	DDB2 (2.6)	UHRF1 (2.6)	FAM101B (2.6)	PPP4C (2.5)		ENSG00000122194	PLG PPI subnetwork	0.00402	<0.20	FGL1 (5.6)	F2 (5.6)	COL18A1 (4.8)	APOC4 (4.5)	FST (4.1)	RBP4 (4.0)	APOB (3.7)	COLEC11 (3.5)	AXL (3.3)	PVRL2 (3.0)		MP:0003071	decreased vascular permeability	0.00236	<0.20	SOX7 (5.3)	HLX (3.7)	EXOC3L1 (3.5)	KCNJ2 (3.3)	LAMB1 (3.2)	ENSG00000253792 (2.7)	FAM65A (2.3)	PDE3A (2.1)	MAP3K11 (2.0)	KCNK3 (1.9)		ENSG00000078061	ARAF PPI subnetwork	0.01	>=0.20	PLEKHH3 (3.5)	NISCH (3.0)	ITGB6 (2.9)	INPP5A (2.3)	REEP3 (2.3)	RAB1B (2.0)	PLK2 (1.9)	FIZ1 (1.9)	LRRC8E (1.9)	UBAP1 (1.7)
ENSG00000118515	SGK1 PPI subnetwork	0.00044	<0.05	ALDOA (3.5)	PACS1 (3.5)	ENSG00000235070 (3.4)	TPM3 (3.1)	PCCB (2.9)	FHOD1 (2.8)	RAB11B (2.8)	FAM13A (2.7)	CHD4 (2.6)	UQCRC1 (2.6)		GO:0032994	protein-lipid complex	0.00403	<0.20	F2 (9.5)	APOB (7.1)	FGL1 (7.1)	APOC4 (7.0)	RBP4 (6.4)	COLEC11 (4.2)	NR0B2 (4.0)	MLXIPL (4.0)	INHBE (3.6)	ABCA1 (3.3)		MP:0008554	decreased circulating tumor necrosis factor level	0.00238	<0.20	MAFB (4.3)	TNFAIP8 (2.6)	RELA (2.6)	FERMT3 (2.6)	MAFF (2.6)	EML3 (2.6)	RASD1 (2.5)	TRIB1 (2.5)	HCAR1 (2.3)	ABCA1 (2.1)		ENSG00000148498	PARD3 PPI subnetwork	0.01	>=0.20	ZFP64 (3.3)	NEO1 (3.0)	ITGB6 (2.9)	MYCL1 (2.9)	DAG1 (2.8)	INPP5A (2.7)	ERBB3 (2.7)	NCOA6 (2.7)	ZNF524 (2.4)	PLK2 (2.3)
KEGG_MTOR_SIGNALING_PATHWAY	KEGG_MTOR_SIGNALING_PATHWAY	0.000443	<0.05	JMY (3.3)	YPEL3 (3.3)	TMCC1 (3.3)	PSKH1 (3.2)	TAOK2 (3.1)	SNX13 (2.9)	BMF (2.9)	RAB1B (2.8)	FAM13A (2.8)	PPP4C (2.7)		GO:0034358	plasma lipoprotein particle	0.00403	<0.20	F2 (9.5)	APOB (7.1)	FGL1 (7.1)	APOC4 (7.0)	RBP4 (6.4)	COLEC11 (4.2)	NR0B2 (4.0)	MLXIPL (4.0)	INHBE (3.6)	ABCA1 (3.3)		ENSG00000128272	ATF4 PPI subnetwork	0.00243	<0.20	MAFF (5.7)	TRIB1 (5.4)	RASD1 (3.1)	TRADD (2.8)	MAFB (2.8)	VEGFA (2.8)	FLRT1 (2.6)	MAPKAPK5 (2.5)	HSF4 (2.3)	PARD6A (2.3)		MP:0003645	increased pancreatic beta cell number	0.01	>=0.20	HSD17B1 (3.5)	MOSC1 (2.9)	GALNT2 (2.7)	GPAM (2.3)	SLC41A1 (2.1)	ENSG00000235300 (2.1)	TMPRSS3 (2.0)	RAB1B (2.0)	SLC22A3 (1.9)	SEMA3G (1.8)
GO:0016051	carbohydrate biosynthetic process	0.000446	<0.05	TRPT1 (3.9)	PFKFB4 (3.5)	SLC35C1 (3.0)	ALDOA (3.0)	GPR146 (3.0)	NUDT22 (2.9)	PSKH1 (2.8)	ENSG00000259530 (2.8)	CREB3L4 (2.7)	PDE3B (2.6)		ENSG00000183386	FHL3 PPI subnetwork	0.00405	<0.20	PVRL2 (2.9)	JOSD1 (2.5)	CITED2 (2.5)	CORO1C (2.5)	ARHGAP1 (2.5)	ZNF408 (2.4)	SLC35C1 (2.4)	CEP164 (2.2)	PACSIN3 (2.2)	FADS3 (2.2)		MP:0001302	eyelids open at birth	0.00243	<0.20	EYA2 (3.1)	SLC12A2 (2.7)	SOX7 (2.7)	HMGA2 (2.6)	TRIB1 (2.5)	ARL15 (2.4)	KCNK7 (2.2)	GATA4 (2.1)	CUX2 (1.9)	AHNAK (1.9)		GO:0034358	plasma lipoprotein particle	0.01	>=0.20	APOA5 (7.8)	HP (5.2)	LPA (4.6)	DMGDH (4.5)	NPC1L1 (3.8)	GLYCTK (3.8)	MOSC1 (3.6)	GPAM (3.1)	BHMT (2.7)	AMT (2.7)
ENSG00000153922	CHD1 PPI subnetwork	0.000457	<0.05	CTCF (4.7)	BPTF (3.9)	BAZ1B (3.8)	THAP11 (3.7)	UBTF (3.6)	USP37 (3.5)	TOP1 (3.5)	PCM1 (3.4)	LUC7L2 (3.4)	EDC4 (3.2)		MP:0000180	abnormal circulating cholesterol level	0.00407	<0.20	RBP4 (5.4)	INHBC (5.0)	PEMT (4.9)	APOB (4.7)	NR0B2 (4.5)	MLXIPL (4.5)	APOC4 (4.5)	F2 (4.5)	SREBF1 (4.5)	FADS1 (4.2)		MP:0000106	abnormal basisphenoid bone morphology	0.00245	<0.20	EYA2 (3.6)	HMGA2 (2.9)	CYTL1 (2.6)	CUX2 (2.5)	STK36 (2.4)	LAMB1 (2.2)	SPON1 (2.1)	SETBP1 (2.1)	EML3 (1.9)	ENSG00000259471 (1.9)		GO:0032994	protein-lipid complex	0.01	>=0.20	APOA5 (7.8)	HP (5.2)	LPA (4.6)	DMGDH (4.5)	NPC1L1 (3.8)	GLYCTK (3.8)	MOSC1 (3.6)	GPAM (3.1)	BHMT (2.7)	AMT (2.7)
ENSG00000109072	SEBOX PPI subnetwork	0.000459	<0.05	FGL1 (4.3)	RBP4 (3.9)	AXL (3.8)	APOB (3.7)	FST (3.5)	CRLF1 (3.5)	F2 (3.3)	VEGFA (3.3)	LCAT (3.3)	PDLIM4 (3.0)		GO:0034362	low-density lipoprotein particle	0.00424	<0.20	F2 (5.4)	FGL1 (3.7)	APOC4 (3.7)	ABCA1 (3.4)	RBP4 (3.3)	COLEC11 (3.1)	NR0B2 (3.0)	SREBF1 (2.8)	THRB (2.7)	FST (2.7)		MP:0002727	decreased circulating insulin level	0.00248	<0.20	CTRL (6.1)	KCNK3 (3.5)	HCAR1 (3.1)	ABCA1 (3.1)	RASD1 (2.8)	TRIB1 (2.5)	MAFB (2.1)	E2F4 (2.1)	PEMT (1.9)	PIK3R1 (1.9)		ENSG00000104892	KLC3 PPI subnetwork	0.02	>=0.20	MACF1 (3.3)	ENSG00000223561 (3.0)	C11orf9 (2.9)	GLYCTK-AS1 (2.9)	NCOA6 (2.5)	DENND1A (2.5)	LRRC8E (2.5)	CNIH2 (2.5)	AFF1 (2.5)	JUND (2.4)
GO:0030334	regulation of cell migration	0.00046	<0.05	SOX7 (4.3)	PCDH17 (3.5)	RASIP1 (3.4)	WNT2 (3.4)	PLXND1 (3.2)	PVRL2 (3.1)	SEMA3G (2.9)	SLC39A1 (2.8)	LAMB1 (2.6)	AXL (2.6)		ENSG00000182446	NPLOC4 PPI subnetwork	0.00425	<0.20	PSMD12 (3.4)	ATG13 (3.2)	INSR (2.8)	IPPK (2.7)	TMCC1 (2.6)	ARFGAP2 (2.6)	ZNF408 (2.6)	CRTC2 (2.5)	BICD2 (2.4)	TNKS (2.4)		GO:0048771	tissue remodeling	0.00249	<0.20	ENSG00000259471 (2.5)	GRB14 (2.4)	ENSG00000254235 (2.4)	SOX7 (2.0)	CPEB4 (1.8)	CYTL1 (1.8)	BCL2 (1.7)	BMF (1.6)	FAM13A (1.6)	BCL2L11 (1.5)		ENSG00000132964	CDK8 PPI subnetwork	0.02	>=0.20	BPTF (4.4)	SP2 (4.1)	DENND1A (3.3)	NCOA6 (3.3)	CHD4 (2.9)	MAP2K7 (2.6)	UBAP1 (2.5)	PACS1 (2.5)	BUD13 (2.3)	FIZ1 (2.3)
MP:0000218	increased leukocyte cell number	0.000467	<0.05	MYO1F (4.3)	FERMT3 (4.3)	AKNA (4.3)	SIPA1 (3.6)	RELB (3.4)	RELA (3.2)	DENND4B (3.2)	TNFAIP8 (3.1)	CSF1 (2.9)	GPR146 (2.9)		ENSG00000102010	BMX PPI subnetwork	0.00426	<0.20	VEGFA (3.0)	SGCG (2.5)	GIMAP4 (2.5)	ARHGAP1 (2.4)	GIMAP6 (2.4)	PDGFC (2.3)	RASIP1 (2.3)	PLXND1 (2.2)	RSPO3 (2.2)	CSF1 (2.1)		MP:0008664	decreased interleukin-12 secretion	0.0025	<0.20	MAFF (4.4)	RELA (3.1)	BMF (3.1)	BCL2L11 (3.0)	HLX (2.7)	TRADD (2.6)	KCNJ2 (2.4)	COBLL1 (2.3)	TRIB1 (2.2)	CDC42SE2 (2.1)		REACTOME_EGFR_DOWNREGULATION	REACTOME_EGFR_DOWNREGULATION	0.02	>=0.20	HTT (3.2)	DENND1A (3.2)	ATP6V0A1 (3.0)	VPS11 (2.7)	UBAP1 (2.6)	DYNLRB1 (2.5)	SP2 (2.4)	DAGLA (2.3)	TWF2 (2.3)	TMEM59L (2.2)
MP:0009289	decreased epididymal fat pad weight	0.000468	<0.05	RBP4 (4.8)	PCK1 (4.6)	CTRL (4.5)	TIMP4 (4.2)	PPARG (4.2)	CFTR (4.0)	PDE3B (3.9)	MLXIPL (3.9)	PNLIPRP2 (3.9)	RASD1 (3.5)		ENSG00000165732	DDX21 PPI subnetwork	0.00426	<0.20	RELB (2.9)	CKAP5 (2.7)	BTAF1 (2.5)	MAP3K1 (2.4)	NCOA5 (2.4)	ENSG00000233559 (2.2)	HSPA4 (2.2)	TSEN2 (2.1)	TRIB1 (2.0)	SLC16A9 (2.0)		GO:0034284	response to monosaccharide stimulus	0.00252	<0.20	VIL1 (3.6)	RASD1 (3.1)	ENSG00000254235 (2.4)	FAM13A (2.4)	ENSG00000253792 (2.1)	ITPR2 (2.1)	HSF4 (1.9)	ESRP2 (1.8)	ENSG00000228536 (1.7)	PEMT (1.7)		MP:0003743	abnormal facial morphology	0.02	>=0.20	TRPS1 (2.9)	FGFR1 (2.8)	TBX6 (2.4)	DAG1 (2.3)	NEO1 (2.2)	ENSG00000250616 (2.1)	TMEM175 (2.0)	MIER3 (2.0)	AFF1 (2.0)	ITGB6 (1.9)
ENSG00000109339	MAPK10 PPI subnetwork	0.000472	<0.05	TRIB1 (7.0)	JUND (6.5)	MAFF (5.5)	CITED2 (5.0)	PLK2 (4.1)	SPRY4 (3.3)	ETV4 (3.3)	CAPZA2 (3.1)	MAPK8IP1 (2.9)	KCTD13 (2.9)		MP:0005508	abnormal skeleton morphology	0.00427	<0.20	FZD9 (3.3)	VCAN (3.3)	SPON1 (3.2)	RSPO3 (3.2)	EYA2 (3.0)	TRIB1 (3.0)	CTSK (2.9)	ECM2 (2.7)	LRP4 (2.6)	CSGALNACT1 (2.5)		ENSG00000173039	RELA PPI subnetwork	0.00252	<0.20	MAFF (4.7)	TRIB1 (4.5)	BMF (3.4)	BCL2L11 (3.2)	RELA (2.7)	RASD1 (2.5)	TRAFD1 (2.4)	PCIF1 (2.3)	UBTF (2.2)	ACD (2.1)		GO:0007173	epidermal growth factor receptor signaling pathway	0.02	>=0.20	NT5E (3.5)	ITCH (3.2)	BANP (3.1)	ERBB3 (3.0)	DAGLA (2.7)	ZNF524 (2.7)	ENSG00000235300 (2.3)	PRR15L (2.0)	GDPD3 (2.0)	DENND1A (2.0)
MP:0001260	increased body weight	0.000472	<0.05	PCK1 (4.5)	O3FAR1 (4.0)	RBP4 (3.9)	KLF14 (3.7)	MEOX2 (3.5)	RASD1 (3.4)	MLXIPL (3.4)	ECM2 (3.2)	PNLIPRP2 (3.1)	TIMP4 (3.1)		MP:0003921	abnormal heart left ventricle morphology	0.00429	<0.20	SGCG (3.8)	MB (3.6)	PDE3A (3.5)	RASIP1 (3.5)	PACSIN3 (2.9)	PVRL2 (2.8)	CSF1 (2.6)	ANKRD19P (2.5)	VEGFA (2.3)	PLXND1 (2.2)		GO:0048568	embryonic organ development	0.00252	<0.20	HSD11B2 (2.6)	HMGA2 (2.5)	DMRTA2 (2.5)	STK36 (2.3)	EYA2 (2.0)	ENSG00000259471 (2.0)	SPON1 (1.9)	RILPL1 (1.9)	ENSG00000253695 (1.8)	ENSG00000256116 (1.8)		MP:0003036	vertebral transformation	0.02	>=0.20	GLYCTK-AS1 (2.8)	SKAP1 (2.5)	TUBG2 (2.5)	EBF2 (2.1)	IKZF4 (2.1)	STAG1 (2.1)	ZFP64 (2.1)	FGFR1 (2.0)	SLC37A4 (2.0)	JUND (2.0)
KEGG_ENDOMETRIAL_CANCER	KEGG_ENDOMETRIAL_CANCER	0.000476	<0.05	RAB1B (4.1)	ZNRF3 (3.7)	PPP4C (3.4)	YKT6 (3.1)	MIER3 (2.8)	USP3 (2.8)	ITCH (2.8)	DAG1 (2.7)	TAOK2 (2.5)	AMFR (2.5)		GO:0030334	regulation of cell migration	0.0043	<0.20	RASIP1 (3.4)	PLXND1 (3.2)	PVRL2 (3.1)	SLC39A1 (2.8)	AXL (2.6)	SPRY4 (2.2)	COL18A1 (2.2)	SSH1 (2.1)	CSGALNACT1 (2.1)	MRVI1 (2.0)		GO:0060090	binding, bridging	0.00253	<0.20	COBLL1 (3.1)	RRAS2 (3.0)	ESRP2 (2.7)	SHISA5 (2.4)	FAM13A (2.3)	RLTPR (2.1)	NFATC3 (2.0)	PIK3R1 (2.0)	MAP3K11 (1.9)	KIAA0895L (1.8)		MP:0002891	increased insulin sensitivity	0.02	>=0.20	LPL (3.5)	SEMA3G (3.1)	CFTR (3.1)	DAGLA (2.7)	SLC22A3 (2.6)	ITGB6 (2.2)	RGS17 (2.0)	MET (2.0)	SLC37A4 (1.9)	KLHL8 (1.8)
REACTOME_PI3KAKT_ACTIVATION	REACTOME_PI3KAKT_ACTIVATION	0.00048	<0.05	JOSD1 (3.7)	YPEL3 (3.5)	JUND (3.3)	PLEKHH3 (3.2)	ZHX3 (3.1)	PSKH1 (3.1)	INO80E (3.0)	FADS3 (3.0)	TMCC1 (2.9)	PLK2 (2.9)		MP:0004251	failure of heart looping	0.00432	<0.20	IGF2R (4.1)	RAI1 (3.6)	ARID1A (2.9)	AMFR (2.8)	GATAD2B (2.8)	ZNRF3 (2.7)	BAZ1B (2.6)	PLXND1 (2.5)	PLCG1 (2.4)	TNKS2 (2.3)		MP:0004200	decreased fetal size	0.00254	<0.20	SOX7 (3.2)	IRS1 (3.0)	STK36 (2.7)	SETBP1 (2.4)	VEGFA (2.3)	ABCA1 (2.3)	TMED2 (2.2)	RASD1 (2.1)	NFATC3 (2.0)	LAMB1 (2.0)		MP:0005438	abnormal glycogen homeostasis	0.02	>=0.20	IDUA (4.1)	PPP2R3A (4.0)	KDM4B (2.9)	KIAA1161 (2.5)	PLEKHH3 (2.5)	NAGLU (2.5)	DNAH1 (2.2)	DENND1A (2.1)	TP53INP2 (1.8)	SNX11 (1.8)
REACTOME_PLATELET_DEGRANULATION	REACTOME_PLATELET_DEGRANULATION	0.000481	<0.05	HP (5.3)	F2 (5.3)	FGL1 (5.2)	RBP4 (4.3)	APOB (4.0)	FST (3.7)	MARCH2 (3.6)	TPM1 (3.6)	COL18A1 (3.5)	MRVI1 (3.3)		MP:0008813	decreased common myeloid progenitor cell number	0.00434	<0.20	MAP3K1 (3.0)	CITED2 (2.7)	NCOA2 (2.5)	TMCC2 (2.4)	ABP1 (2.4)	RAI1 (2.3)	MGA (2.3)	SLC16A9 (2.3)	ENSG00000232871 (2.2)	ARID1A (2.2)		MP:0003723	abnormal long bone morphology	0.00257	<0.20	IRS1 (3.6)	LAMB1 (3.3)	CYTL1 (2.9)	EYA2 (2.8)	CUX2 (2.7)	STK36 (2.4)	SLC12A4 (2.3)	SETBP1 (2.3)	VIL1 (2.2)	PLTP (2.2)		GO:0051170	nuclear import	0.02	>=0.20	ENSG00000124915 (2.8)	SLC41A1 (2.3)	MIER3 (2.3)	MSL2 (2.0)	NUCKS1 (2.0)	STAG1 (2.0)	GALNT2 (2.0)	JMJD1C (1.9)	UBAP1 (1.9)	ENSG00000250616 (1.9)
ENSG00000102010	BMX PPI subnetwork	0.000481	<0.05	VEGFA (3.0)	PTRF (2.9)	TNNC1 (2.8)	ESRRA (2.7)	RILPL1 (2.6)	PLK2 (2.6)	SGCG (2.5)	GIMAP4 (2.5)	GRB14 (2.5)	PPP2R3A (2.4)		ENSG00000172216	CEBPB PPI subnetwork	0.00434	<0.20	RAB11B (3.9)	TRIB1 (3.5)	RELB (3.5)	INHBE (3.4)	HNRNPUL1 (3.2)	ARID1A (2.9)	BAZ1B (2.7)	MAP3K1 (2.7)	ARNT (2.7)	SREBF1 (2.7)		GO:0001649	osteoblast differentiation	0.00258	<0.20	ENSG00000235070 (3.3)	IRS1 (3.2)	BMF (2.9)	CUX2 (2.8)	CYTL1 (2.3)	FLRT1 (2.2)	RASD1 (2.2)	KLF14 (2.1)	SETBP1 (2.1)	EML3 (1.8)		GO:0043409	negative regulation of MAPK cascade	0.02	>=0.20	JUND (3.3)	KIAA1683 (2.8)	CBX1 (2.6)	MIER3 (2.6)	DENND1A (2.5)	MAP3K1 (2.5)	COLQ (2.2)	TMEM219 (2.1)	ENSG00000250616 (2.0)	ENSG00000237773 (2.0)
REACTOME_TRAF6_MEDIATED_INDUCTION_OF_PROINFLAMMATORY_CYTOKINES	REACTOME_TRAF6_MEDIATED_INDUCTION_OF_PROINFLAMMATORY_CYTOKINES	0.000483	<0.05	MAFF (4.7)	RELB (4.4)	FHOD1 (3.8)	SPRY4 (3.5)	MAP3K11 (3.3)	RELA (3.3)	SH2B3 (3.3)	CRTC2 (3.1)	TRIB1 (3.1)	ZC3H12C (2.9)		ENSG00000102882	MAPK3 PPI subnetwork	0.00436	<0.20	TRIB1 (3.8)	MAS1 (2.7)	STMN3 (2.5)	FADS3 (2.5)	SPRY4 (2.5)	PLXND1 (2.4)	VEGFA (2.4)	ARNT (2.3)	RAB11B (2.3)	GNAO1 (2.3)		ENSG00000196455	PIK3R4 PPI subnetwork	0.00258	<0.20	EML3 (3.1)	HLX (2.9)	SIPA1 (2.7)	RAPGEF6 (2.7)	CDC42SE2 (2.2)	LRRC29 (2.2)	KIAA0895L (2.1)	L3MBTL3 (2.0)	SH2B3 (2.0)	PCIF1 (2.0)		ENSG00000120709	FAM53C PPI subnetwork	0.02	>=0.20	MACF1 (3.4)	NCOA6 (2.9)	ITGB6 (2.6)	ENSG00000223561 (2.5)	GLYCTK-AS1 (2.5)	LRRC8E (2.4)	NEO1 (2.4)	BPTF (2.4)	ZNF579 (2.4)	AFF1 (2.3)
MP:0004568	fusion of glossopharyngeal and vagus nerve	0.000485	<0.05	MEIS1 (4.7)	NKX3-1 (3.6)	ZFP64 (3.3)	BNC2 (2.9)	HLX (2.8)	ZFPM2 (2.5)	FZD9 (2.4)	ZNF579 (2.4)	PLEKHH3 (2.3)	O3FAR1 (2.2)		ENSG00000116478	HDAC1 PPI subnetwork	0.00439	<0.20	ARID1A (4.6)	BAZ1B (4.1)	HNRNPUL1 (3.8)	CRTC2 (3.3)	NCOA5 (3.2)	GATAD2B (3.2)	BUD13 (2.8)	ZNF414 (2.7)	LUC7L2 (2.7)	FAM100B (2.7)		MP:0005289	increased oxygen consumption	0.00259	<0.20	PEMT (5.5)	HCAR1 (3.8)	RASD1 (3.8)	KCNK3 (2.7)	CDKN2C (2.7)	ALDH2 (2.5)	KLF14 (2.3)	PLTP (2.1)	DPEP2 (2.1)	BCL2 (1.9)		REACTOME_PIP3_ACTIVATES_AKT_SIGNALING	REACTOME_PIP3_ACTIVATES_AKT_SIGNALING	0.02	>=0.20	JUND (3.4)	YPEL3 (3.3)	INO80E (3.2)	ARNTL (3.1)	TAOK2 (3.1)	RGS12 (2.9)	PLK2 (2.7)	JMY (2.6)	RAB1B (2.6)	ZNF524 (2.4)
ENSG00000112983	BRD8 PPI subnetwork	0.000489	<0.05	BCL7B (5.1)	HIST2H2BE (4.0)	PPP4C (3.2)	NCOA5 (3.1)	STAG1 (2.8)	SFMBT1 (2.8)	CTCF (2.7)	BAZ1B (2.7)	DENND1A (2.7)	CITED2 (2.6)		MP:0008560	increased tumor necrosis factor secretion	0.00439	<0.20	CTSS (3.5)	TRIB1 (3.4)	ASAH1 (3.3)	RELB (3.0)	MYO1F (3.0)	PLAUR (2.8)	GLUL (2.4)	IZUMO1 (2.2)	ABCA1 (2.2)	GIMAP6 (2.2)		MP:0001297	microphthalmia	0.00261	<0.20	OPTC (4.4)	HSF4 (2.7)	LAMB1 (2.6)	ROM1 (2.6)	TCTN2 (2.2)	MPDZ (2.1)	STK36 (2.1)	SLC12A4 (2.0)	CCDC51 (2.0)	SPON1 (2.0)		ENSG00000124222	STX16 PPI subnetwork	0.02	>=0.20	RAB1B (3.8)	ZNF524 (3.4)	CAPZA2 (3.1)	YIF1A (3.0)	PIGU (2.9)	FIZ1 (2.9)	C19orf60 (2.7)	MAP1LC3A (2.7)	ATP6V0A1 (2.6)	INO80E (2.4)
GO:0003706	ligand-regulated transcription factor activity	0.000497	<0.05	SLC39A1 (4.1)	FAM134C (3.9)	NFIA (3.6)	ARNT (3.5)	ENSG00000237773 (3.2)	PDGFC (3.0)	ZNRF3 (3.0)	HORMAD1 (2.8)	DAG1 (2.8)	AHR (2.7)		MP:0000759	abnormal skeletal muscle morphology	0.00441	<0.20	STAC3 (7.2)	MB (5.5)	SGCG (5.3)	TPM3 (5.3)	PACSIN3 (4.3)	MAMSTR (4.1)	DMRT2 (3.7)	MEOX2 (3.3)	SACS (3.0)	MLXIPL (2.8)		GO:0033273	response to vitamin	0.00262	<0.20	ENSG00000235070 (2.8)	ENSG00000259471 (2.2)	EXOC3L1 (2.2)	IRS1 (2.1)	ENSG00000256116 (1.9)	KCNK3 (1.8)	PFKFB4 (1.8)	ALDH2 (1.7)	CUX2 (1.6)	CYP27A1 (1.6)		MP:0000692	small spleen	0.02	>=0.20	ANKRD28 (3.9)	RBMS1 (3.0)	RGS17 (2.8)	CFTR (2.7)	AFF1 (2.5)	APEH (2.0)	KDM4B (2.0)	NRXN3 (2.0)	UBA7 (1.9)	HTT (1.9)
ENSG00000108256	NUFIP2 PPI subnetwork	0.000505	<0.05	BPTF (3.4)	ARID1A (3.4)	ARFGAP2 (3.2)	MACF1 (3.2)	BRAP (3.1)	ATXN2 (3.0)	MAPKAPK5 (3.0)	BAZ1B (3.0)	HERC1 (2.9)	HTT (2.9)		ENSG00000215754	ENSG00000215754 PPI subnetwork	0.00445	<0.20	APOB (8.1)	F2 (8.1)	FGL1 (5.6)	RBP4 (5.2)	NR0B2 (4.2)	PNLIPRP2 (3.9)	APOC4 (3.9)	COLEC11 (3.3)	INHBE (3.0)	MLXIPL (3.0)		MP:0002764	short tibia	0.00263	<0.20	CYTL1 (3.6)	IRS1 (3.4)	SETBP1 (2.9)	EYA2 (2.8)	CUX2 (2.5)	HMGA2 (2.5)	SSPN (2.5)	SPON1 (2.3)	ENSG00000253695 (2.1)	STK36 (2.0)		ENSG00000189403	HMGB1 PPI subnetwork	0.02	>=0.20	JUND (2.9)	JMY (2.9)	ZNF579 (2.4)	TP53INP2 (2.4)	FIZ1 (2.3)	TRPS1 (2.3)	SP2 (2.1)	BPTF (1.9)	CATSPER1 (1.8)	MAP3K1 (1.7)
ENSG00000132382	MYBBP1A PPI subnetwork	0.000508	<0.05	SYNCRIP (4.6)	NOP2 (3.8)	NAA25 (3.6)	HSPA4 (2.9)	CHD4 (2.9)	TSEN2 (2.8)	SF3B2 (2.8)	SF3B4 (2.7)	WBSCR22 (2.7)	UBTF (2.6)		ENSG00000120156	TEK PPI subnetwork	0.00447	<0.20	RASIP1 (4.5)	GIMAP6 (4.5)	PLXND1 (4.3)	GIMAP4 (3.4)	ECM2 (3.1)	GIMAP7 (2.9)	MEOX2 (2.7)	ABP1 (2.6)	GPR146 (2.4)	MRVI1 (2.3)		MP:0003606	kidney failure	0.00265	<0.20	HSD11B2 (3.4)	FAM65A (3.4)	RRAS2 (3.1)	PSKH1 (2.8)	COBLL1 (2.8)	SLC12A4 (2.8)	SHISA5 (2.3)	CDC42SE2 (2.1)	TNFAIP8 (2.0)	PLA2G15 (1.9)		ENSG00000162298	SYVN1 PPI subnetwork	0.02	>=0.20	HYOU1 (6.2)	NFE2L1 (4.0)	PSMD5 (2.8)	MAP2K7 (2.4)	SF3B2 (2.3)	GALNT2 (2.3)	UBAP1 (2.2)	ENSG00000234494 (2.2)	COASY (2.2)	SNX11 (2.1)
ENSG00000050820	BCAR1 PPI subnetwork	0.000514	<0.05	FGFR1 (3.3)	PDLIM4 (3.1)	MACF1 (2.9)	C1orf172 (2.9)	DAG1 (2.8)	NRBF2 (2.8)	TMCC1 (2.8)	MEGF9 (2.7)	CORO1C (2.7)	RILPL1 (2.5)		ENSG00000166794	PPIB PPI subnetwork	0.00448	<0.20	CLPTM1 (3.9)	TBL2 (2.9)	ASAH1 (2.4)	CD40 (2.3)	THRB (2.2)	ITPR1 (2.2)	SLC16A9 (2.2)	KDELR3 (2.2)	C12orf23 (2.2)	SLC22A5 (2.1)		GO:0004861	cyclin-dependent protein kinase inhibitor activity	0.00265	<0.20	BCL2L11 (3.7)	CCDC51 (3.6)	CDKN2C (3.1)	IP6K2 (3.0)	CPEB4 (3.0)	ROM1 (2.8)	ENSG00000254235 (2.3)	BAD (2.1)	KBTBD8 (2.0)	ENSG00000235538 (1.8)		ENSG00000204599	TRIM39 PPI subnetwork	0.02	>=0.20	NRBF2 (3.9)	E2F3 (3.4)	CAPZA2 (3.0)	DGKQ (2.9)	KLHL8 (2.7)	FGFR1 (2.6)	PMFBP1 (2.6)	SNX11 (2.5)	PPP2R3A (2.2)	CNIH2 (2.1)
REACTOME_TOLL_LIKE_RECEPTOR_TLR1TLR2_CASCADE	REACTOME_TOLL_LIKE_RECEPTOR_TLR1TLR2_CASCADE	0.000517	<0.05	RELB (4.3)	MAFF (4.3)	TRIB1 (4.0)	USP3 (3.5)	FHOD1 (3.3)	RELA (3.2)	MAP3K11 (3.2)	RBMS1 (3.2)	SH2B3 (3.1)	HLX (3.0)		MP:0008597	decreased circulating interleukin-6 level	0.0045	<0.20	CTSS (5.6)	PLAUR (3.6)	MYO1F (3.3)	GLUL (3.3)	VCAN (3.3)	RELB (2.9)	CSF1 (2.6)	CD40 (2.6)	C11orf9 (2.5)	ABCA1 (2.5)		GO:0032870	cellular response to hormone stimulus	0.00268	<0.20	GRB14 (3.3)	RASD1 (3.2)	HCAR1 (2.6)	CTRL (2.5)	HSD11B2 (2.4)	CUX2 (2.4)	FAM109A (2.3)	FAM13A (2.3)	CPEB4 (2.3)	VEGFA (2.0)		ENSG00000206495	TRIM39 PPI subnetwork	0.02	>=0.20	NRBF2 (3.9)	E2F3 (3.4)	CAPZA2 (3.0)	DGKQ (2.9)	KLHL8 (2.7)	FGFR1 (2.6)	PMFBP1 (2.6)	SNX11 (2.5)	PPP2R3A (2.2)	CNIH2 (2.1)
REACTOME_TOLL_LIKE_RECEPTOR_TLR6TLR2_CASCADE	REACTOME_TOLL_LIKE_RECEPTOR_TLR6TLR2_CASCADE	0.000517	<0.05	RELB (4.3)	MAFF (4.3)	TRIB1 (4.0)	USP3 (3.5)	FHOD1 (3.3)	RELA (3.2)	MAP3K11 (3.2)	RBMS1 (3.2)	SH2B3 (3.1)	HLX (3.0)		ENSG00000118515	SGK1 PPI subnetwork	0.00452	<0.20	ENSG00000235070 (3.4)	TPM3 (3.1)	RAB11B (2.8)	NFIA (2.5)	INSR (2.3)	CMIP (2.0)	HSPA4 (1.9)	NCOA5 (1.9)	ZBTB46 (1.8)	ZC3H12C (1.7)		ENSG00000136807	CDK9 PPI subnetwork	0.00268	<0.20	TRMT112 (3.8)	DHX8 (3.6)	EDC4 (3.4)	E2F4 (3.4)	THAP11 (3.0)	INTS5 (2.8)	ACD (2.5)	RELA (2.3)	BAD (2.2)	ATXN2 (2.1)		ENSG00000206419	ENSG00000206419 PPI subnetwork	0.02	>=0.20	NRBF2 (3.9)	E2F3 (3.4)	CAPZA2 (3.0)	DGKQ (2.9)	KLHL8 (2.7)	FGFR1 (2.6)	PMFBP1 (2.6)	SNX11 (2.5)	PPP2R3A (2.2)	CNIH2 (2.1)
REACTOME_TOLL_LIKE_RECEPTOR_2_TLR2_CASCADE	REACTOME_TOLL_LIKE_RECEPTOR_2_TLR2_CASCADE	0.000517	<0.05	RELB (4.3)	MAFF (4.3)	TRIB1 (4.0)	USP3 (3.5)	FHOD1 (3.3)	RELA (3.2)	MAP3K11 (3.2)	RBMS1 (3.2)	SH2B3 (3.1)	HLX (3.0)		GO:0071706	tumor necrosis factor superfamily cytokine production	0.00454	<0.20	ENSG00000214117 (5.0)	VCAN (2.5)	CTSS (2.5)	PRAM1 (2.5)	SNX10 (2.4)	MTMR11 (2.3)	RAB3IL1 (2.2)	MYO1F (2.2)	CREB3L4 (2.1)	ENSG00000259530 (2.1)		GO:0019210	kinase inhibitor activity	0.00269	<0.20	BCL2L11 (3.0)	CPEB4 (2.8)	KBTBD8 (2.7)	SSPN (2.7)	CELSR3 (2.5)	SETBP1 (2.1)	ZNF664 (2.1)	BAD (2.1)	IP6K2 (2.0)	IRS1 (2.0)		ENSG00000068615	REEP1 PPI subnetwork	0.02	>=0.20	MACF1 (3.2)	NCOA6 (2.9)	ITGB6 (2.7)	BPTF (2.6)	LRRC8E (2.5)	GLYCTK-AS1 (2.4)	AFF1 (2.4)	MCC (2.3)	ZNF579 (2.3)	ENSG00000223561 (2.3)
REACTOME_MYD88MAL_CASCADE_INITIATED_ON_PLASMA_MEMBRANE	REACTOME_MYD88MAL_CASCADE_INITIATED_ON_PLASMA_MEMBRANE	0.000517	<0.05	RELB (4.3)	MAFF (4.3)	TRIB1 (4.0)	USP3 (3.5)	FHOD1 (3.3)	RELA (3.2)	MAP3K11 (3.2)	RBMS1 (3.2)	SH2B3 (3.1)	HLX (3.0)		ENSG00000140939	NOL3 PPI subnetwork	0.00455	<0.20	DDB2 (4.7)	TNKS2 (3.4)	RBBP5 (3.2)	TOMM22 (3.0)	YKT6 (2.6)	MTMR11 (2.5)	RFXANK (2.4)	SLC39A1 (2.4)	VPS37D (2.3)	HNRNPUL1 (2.2)		MP:0003795	abnormal bone structure	0.00269	<0.20	MAFB (2.6)	PLA2G15 (2.4)	HSD11B2 (2.1)	EYA2 (1.9)	PLEKHG4 (1.8)	IRS1 (1.8)	PLTP (1.7)	TMEM116 (1.7)	ENSG00000235070 (1.6)	LAMB1 (1.6)		GO:0042974	retinoic acid receptor binding	0.02	>=0.20	ENSG00000235300 (3.8)	MLX (3.1)	RAB1B (2.7)	MET (2.5)	GDPD3 (2.3)	BPTF (2.1)	ZNF524 (2.1)	ITCH (2.0)	NT5E (2.0)	UBAP1 (1.9)
ENSG00000215320	ENSG00000215320 PPI subnetwork	0.000517	<0.05	NCOA6 (3.7)	ENSG00000253792 (3.3)	BPTF (3.2)	INSR (2.9)	VIL1 (2.9)	SOST (2.8)	NKX3-1 (2.8)	NCOA2 (2.7)	LRP4 (2.7)	MAP3K1 (2.7)		ENSG00000105397	TYK2 PPI subnetwork	0.00455	<0.20	GIMAP4 (3.2)	GIMAP6 (2.7)	ZDHHC18 (2.6)	CD40 (2.5)	INPP4B (2.5)	MYO1F (2.4)	RELB (2.4)	MAP3K1 (2.3)	GPR146 (2.2)	DENND4B (2.2)		MP:0000259	abnormal vascular development	0.00272	<0.20	SOX7 (5.5)	EXOC3L1 (4.5)	HLX (4.1)	FHOD1 (2.8)	MAP3K11 (2.7)	VEGFA (2.7)	FAM65A (2.6)	SH2B3 (2.5)	SLC12A4 (2.4)	GATA6 (2.1)		ENSG00000103994	ZFP106 PPI subnetwork	0.02	>=0.20	TAOK2 (4.3)	MSL2 (3.8)	AFF1 (3.1)	FIZ1 (3.0)	COASY (3.0)	BPTF (2.9)	DENND1A (2.8)	FAM134C (2.5)	MACF1 (2.5)	JMJD1C (2.4)
MP:0003662	abnormal long bone epiphyseal plate proliferative zone	0.000519	<0.05	COPZ2 (5.1)	CYTL1 (4.7)	CTSK (4.7)	ECM2 (4.6)	SSPN (4.1)	TRPS1 (3.9)	KDELR3 (3.8)	SPON1 (3.8)	FZD9 (3.8)	IRS1 (3.7)		ENSG00000100030	MAPK1 PPI subnetwork	0.00457	<0.20	TRIB1 (5.1)	CITED2 (3.5)	MAP3K1 (2.9)	SPRY4 (2.6)	ARID1A (2.6)	FAM100B (2.6)	STMN3 (2.5)	SUN2 (2.3)	ARNT (2.2)	DENND4B (2.2)		MP:0002427	disproportionate dwarf	0.00273	<0.20	CYTL1 (5.4)	IRS1 (3.3)	SLC12A4 (3.0)	EYA2 (2.5)	SSPN (2.4)	BCL2 (2.1)	FAM109A (2.0)	HMGA2 (1.9)	RASD1 (1.8)	SETBP1 (1.8)		REACTOME_SIGNALING_BY_NODAL	REACTOME_SIGNALING_BY_NODAL	0.02	>=0.20	NPC1 (3.0)	RBPJ (2.8)	YPEL3 (2.4)	C17orf58 (2.3)	NEO1 (2.0)	DAG1 (2.0)	CATSPER1 (1.9)	MIER3 (1.9)	FAM134C (1.9)	FIZ1 (1.8)
GO:0051090	regulation of sequence-specific DNA binding transcription factor activity	0.000525	<0.05	ENSG00000228274 (3.7)	BMF (3.2)	ENSG00000226645 (3.1)	SSH1 (2.9)	PPM1M (2.7)	ZFP64 (2.6)	RELA (2.6)	AHR (2.5)	CTRL (2.5)	INTS5 (2.4)		ENSG00000165059	PRKACG PPI subnetwork	0.0046	<0.20	MRVI1 (4.5)	ITPR1 (3.6)	GNAO1 (2.7)	RBP4 (2.6)	SYN2 (2.6)	PDE3B (2.6)	CNTN2 (2.3)	MB (2.2)	ANO3 (2.2)	PCK1 (2.1)		MP:0000333	decreased bone marrow cell number	0.00273	<0.20	CTRL (3.6)	PIK3R1 (2.8)	MAFB (2.5)	RAPGEF6 (2.5)	RASD1 (2.4)	ENSG00000253792 (2.3)	BCL2 (2.3)	ENSG00000256234 (2.1)	ABCA1 (2.0)	PCNXL3 (1.8)		ENSG00000167244	IGF2 PPI subnetwork	0.02	>=0.20	DMGDH (3.1)	FGFR1 (3.0)	APOA5 (2.8)	CRLF1 (2.7)	MET (2.6)	NFE2L1 (2.6)	ZNF579 (2.5)	DAG1 (2.4)	EBF2 (2.3)	RBMS1 (2.2)
ENSG00000108175	ZMIZ1 PPI subnetwork	0.000529	<0.05	MEIS1 (5.9)	PIK3R1 (4.6)	ATXN2 (4.3)	C12orf51 (3.8)	L3MBTL3 (3.3)	NFIA (2.9)	AFF1 (2.7)	BRAP (2.7)	DSTYK (2.6)	IKZF4 (2.6)		ENSG00000143190	POU2F1 PPI subnetwork	0.00465	<0.20	RBBP5 (3.5)	MGA (2.8)	TNKS (2.7)	RIC8B (2.6)	NR2C2AP (2.6)	BUD13 (2.5)	EYA2 (2.4)	TOMM22 (2.4)	ARID1A (2.3)	KCNU1 (2.3)		MP:0001853	heart inflammation	0.00276	<0.20	BCL2L11 (3.5)	MAFF (3.4)	TNFAIP8 (2.7)	BMF (2.5)	TRAFD1 (2.4)	RLTPR (2.4)	FAM13A (2.0)	FERMT3 (2.0)	ENSG00000259471 (1.7)	ENSG00000256234 (1.6)		ENSG00000116478	HDAC1 PPI subnetwork	0.02	>=0.20	CHD4 (4.2)	NCOA6 (3.4)	KDM4B (3.3)	STAG1 (3.2)	NUCKS1 (3.2)	E2F3 (3.2)	JUND (3.1)	UHRF1 (2.9)	BUD13 (2.8)	BPTF (2.8)
MP:0002191	abnormal artery morphology	0.00053	<0.05	RASIP1 (5.2)	SOX7 (4.6)	PCDH17 (4.2)	MEOX2 (3.9)	PLXND1 (3.8)	CRLF1 (3.8)	EXOC3L1 (3.6)	WNT2 (3.6)	COL18A1 (3.5)	MAFB (3.3)		GO:0003712	transcription cofactor activity	0.00467	<0.20	ARID1A (5.0)	GATAD2B (4.6)	HNRNPUL1 (3.9)	SF3B4 (3.4)	ZNF414 (3.4)	R3HDM2 (3.0)	RFXANK (2.9)	CITED2 (2.8)	NFIA (2.8)	BUD13 (2.7)		GO:0042826	histone deacetylase binding	0.00277	<0.20	HLX (2.9)	EML3 (2.9)	PCIF1 (2.5)	FHOD1 (2.3)	BMF (2.3)	SOX7 (2.3)	ROM1 (2.2)	CENPT (2.0)	MTA2 (1.9)	FNIP1 (1.9)		ENSG00000116717	GADD45A PPI subnetwork	0.02	>=0.20	NISCH (2.6)	NCAPG (2.5)	UHRF1 (2.4)	SLC22A3 (2.3)	TXNL4B (2.3)	PLK2 (2.3)	PLEKHH3 (2.0)	GALNT2 (2.0)	PGS1 (2.0)	KDM4B (1.8)
MP:0003055	abnormal long bone epiphyseal plate morphology	0.000531	<0.05	CYTL1 (5.9)	TRPS1 (4.9)	ECM2 (4.5)	CTSK (4.4)	FZD9 (4.4)	RBP4 (4.4)	IRS1 (4.3)	COPZ2 (4.2)	FGFR1 (3.5)	MEOX2 (3.4)		ENSG00000160282	FTCD PPI subnetwork	0.00475	<0.20	VEGFA (3.4)	CLPTM1 (3.3)	R3HDM2 (3.2)	INHBE (3.2)	SOST (2.5)	HNRNPUL1 (2.3)	DAO (2.3)	BTAF1 (2.1)	STAC3 (2.1)	APOC4 (2.1)		GO:0048598	embryonic morphogenesis	0.00277	<0.20	HMGA2 (3.3)	STK36 (2.8)	L3MBTL3 (2.8)	DMRTA2 (2.6)	HSD11B2 (2.5)	EYA2 (2.1)	IRS1 (2.1)	TRPT1 (2.0)	KCNJ2 (1.9)	HSF4 (1.8)		GO:0032451	demethylase activity	0.02	>=0.20	LPA (3.7)	TRIT1 (3.7)	KDM4B (3.6)	APOA5 (2.9)	NPC1L1 (2.9)	BPTF (2.7)	MSL2 (2.6)	HMGB3P1 (2.4)	SP2 (2.3)	PACS1 (2.3)
MP:0000600	liver hypoplasia	0.000538	<0.05	C11orf9 (3.5)	NCOA2 (3.2)	VEGFA (3.0)	AFF1 (2.8)	HMBS (2.7)	JUND (2.7)	SPON1 (2.6)	GATA6 (2.6)	PCIF1 (2.6)	FIZ1 (2.5)		ENSG00000138448	ITGAV PPI subnetwork	0.00478	<0.20	CTSK (5.8)	AXL (3.8)	LPL (3.3)	COL18A1 (3.2)	CLPTM1 (3.1)	PLXND1 (3.0)	VCAN (2.9)	KDELR3 (2.8)	ASAH1 (2.8)	FST (2.6)		ENSG00000105221	AKT2 PPI subnetwork	0.00277	<0.20	PCNXL3 (2.8)	PIK3R1 (2.7)	HCAR1 (2.7)	EML3 (2.5)	BAIAP2L2 (2.4)	B3GAT3 (1.9)	KCNK3 (1.8)	HLX (1.8)	PARD6A (1.8)	BCL2 (1.8)		ENSG00000135100	HNF1A PPI subnetwork	0.02	>=0.20	NCOA6 (3.6)	MAP3K1 (3.0)	BPTF (3.0)	JUND (2.6)	ERBB3 (2.6)	GGT7 (2.3)	AFF1 (2.1)	BANP (2.0)	DAGLA (2.0)	SP2 (2.0)
ENSG00000171862	PTEN PPI subnetwork	0.00054	<0.05	JOSD1 (3.4)	RAB1B (3.1)	PACS1 (3.1)	ARHGAP1 (3.1)	PPP4C (3.0)	NFATC3 (3.0)	STX1A (2.9)	NUDCD3 (2.9)	ACD (2.8)	IFFO1 (2.7)		GO:0051427	hormone receptor binding	0.00481	<0.20	HERC1 (3.1)	ARNT (2.8)	COLEC11 (2.7)	ARID1A (2.6)	BCL7B (2.6)	NCOA2 (2.5)	R3HDM2 (2.5)	ENSG00000219491 (2.4)	RFXANK (2.3)	MGA (2.2)		MP:0005331	insulin resistance	0.00278	<0.20	CTRL (5.4)	HCAR1 (4.0)	PEMT (3.9)	SSPN (3.1)	FAM13A (2.8)	VEGFB (2.7)	RASD1 (2.4)	KCNK3 (2.3)	ITPR2 (2.2)	CDKN2C (2.1)		GO:0034385	triglyceride-rich lipoprotein particle	0.02	>=0.20	APOA5 (6.4)	HP (5.4)	DMGDH (4.4)	NPC1L1 (3.9)	GLYCTK (3.7)	GPAM (3.1)	MOSC1 (2.9)	C11orf9 (2.5)	BHMT (2.2)	SLC26A1 (2.1)
MP:0000186	decreased circulating HDL cholesterol level	0.000547	<0.05	APOB (8.0)	NPC1L1 (7.7)	F2 (6.3)	RBP4 (5.1)	MLXIPL (5.1)	FGL1 (4.6)	APOA5 (4.6)	GPAM (4.4)	GLYCTK (4.3)	VIL1 (4.2)		KEGG_ENDOMETRIAL_CANCER	KEGG_ENDOMETRIAL_CANCER	0.00483	<0.20	ZNRF3 (3.7)	YKT6 (3.1)	USP3 (2.8)	AMFR (2.5)	MAP3K1 (2.5)	TMCC1 (2.5)	ARHGAP1 (2.4)	NFIA (2.4)	GPER (2.3)	RRAS2 (2.2)		GO:0018108	peptidyl-tyrosine phosphorylation	0.0028	<0.20	TNFAIP8 (2.3)	BCL2 (2.3)	HCAR1 (2.2)	ARL15 (2.1)	FNIP1 (1.9)	ENSG00000256116 (1.7)	RLTPR (1.6)	HMGA2 (1.6)	SH2B3 (1.6)	FERMT3 (1.6)		GO:0034361	very-low-density lipoprotein particle	0.02	>=0.20	APOA5 (6.4)	HP (5.4)	DMGDH (4.4)	NPC1L1 (3.9)	GLYCTK (3.7)	GPAM (3.1)	MOSC1 (2.9)	C11orf9 (2.5)	BHMT (2.2)	SLC26A1 (2.1)
GO:0060349	bone morphogenesis	0.000551	<0.05	FZD9 (3.9)	ADAMTS10 (3.8)	TRPS1 (3.8)	CYTL1 (3.5)	ECM2 (3.2)	COPZ2 (3.2)	KLF14 (3.1)	EYA2 (3.1)	ENSG00000259450 (2.9)	FGFR1 (2.8)		ENSG00000136488	CSH1 PPI subnetwork	0.00485	<0.20	GPR146 (3.3)	RELB (2.9)	ZDHHC18 (2.8)	CSF1 (2.4)	GIMAP4 (2.4)	SLC19A1 (2.4)	RSPO3 (2.4)	MYO1F (2.3)	SLC22A4 (2.0)	AKNA (1.9)		GO:0060425	lung morphogenesis	0.00281	<0.20	GATA6 (3.4)	L3MBTL3 (2.6)	ENSG00000235070 (2.5)	SPON1 (2.0)	IRS1 (1.9)	STK36 (1.9)	ENSG00000254235 (1.8)	SOX7 (1.8)	MPDZ (1.8)	HLX (1.7)		GO:0000981	sequence-specific DNA binding RNA polymerase II transcription factor activity	0.02	>=0.20	JUND (3.5)	ERBB3 (3.1)	AHR (2.9)	MAP2K7 (2.9)	MCC (2.8)	PLEKHH3 (2.7)	FIZ1 (2.5)	ZFPM2 (2.4)	ZFP64 (2.2)	TRPS1 (2.2)
GO:0060348	bone development	0.000555	<0.05	KLF14 (4.2)	COPZ2 (3.7)	ADAMTS10 (3.6)	CYTL1 (3.6)	ECM2 (3.5)	FZD9 (3.5)	EYA2 (3.5)	CTSK (3.4)	TRPS1 (3.1)	SOST (3.0)		ENSG00000156453	PCDH1 PPI subnetwork	0.00485	<0.20	APOB (6.8)	F2 (6.8)	FGL1 (5.2)	RBP4 (4.8)	PNLIPRP2 (4.0)	APOC4 (3.5)	NR0B2 (2.6)	ENSG00000234899 (2.6)	INHBE (2.6)	COLEC11 (2.5)		MP:0000428	abnormal craniofacial morphology	0.00282	<0.20	PLTP (3.2)	STK36 (2.7)	IRS1 (2.6)	DMRTA2 (2.2)	SLC12A4 (2.0)	GANAB (1.9)	TCTN2 (1.9)	FLRT1 (1.8)	TSNAXIP1 (1.8)	AHNAK (1.8)		GO:0000975	regulatory region DNA binding	0.02	>=0.20	MAP2K7 (3.3)	JUND (2.8)	FIZ1 (2.7)	MSL2 (2.6)	TRPS1 (2.6)	MAP3K1 (2.6)	ERBB3 (2.6)	PLEKHH3 (2.4)	EBF2 (2.4)	SP2 (2.3)
MP:0003058	increased insulin secretion	0.000557	<0.05	RASD1 (3.9)	NPC1L1 (3.8)	SEMA3G (3.7)	MOSC1 (3.7)	MLXIPL (3.5)	GPR146 (3.5)	KCNK3 (3.1)	HCAR1 (3.0)	PEMT (2.9)	GPAM (2.8)		ENSG00000151422	FER PPI subnetwork	0.00488	<0.20	PDGFC (3.5)	UBR1 (2.7)	TSC22D2 (2.6)	SPRY4 (2.6)	ENSG00000246283 (2.4)	P4HA2 (2.4)	RAB1A (2.2)	ABCA1 (2.1)	C1orf172 (2.1)	FADS2 (2.0)		ENSG00000103653	CSK PPI subnetwork	0.00285	<0.20	FHOD1 (3.5)	FERMT3 (3.4)	SIPA1 (3.0)	ETV4 (3.0)	SH2B3 (2.9)	SLC12A4 (2.9)	SHISA5 (2.6)	HMGA2 (2.4)	PLCB3 (2.3)	TNFAIP8 (2.3)		GO:0001067	regulatory region nucleic acid binding	0.02	>=0.20	MAP2K7 (3.3)	JUND (2.8)	FIZ1 (2.7)	MSL2 (2.6)	TRPS1 (2.6)	MAP3K1 (2.6)	ERBB3 (2.6)	PLEKHH3 (2.4)	EBF2 (2.4)	SP2 (2.3)
ENSG00000004487	KDM1A PPI subnetwork	0.000577	<0.05	CRTC2 (3.2)	ARID1A (3.0)	NCOA5 (3.0)	CHD4 (3.0)	NCOA6 (3.0)	RAI1 (3.0)	ZNF414 (2.7)	HMGB3P1 (2.7)	GATAD2B (2.7)	MYCL1 (2.7)		GO:0010743	regulation of macrophage derived foam cell differentiation	0.00489	<0.20	PPARG (4.4)	ENSG00000214117 (4.0)	TIMP4 (3.6)	LPL (3.5)	ENSG00000226334 (3.5)	PDE3B (2.9)	ABCA1 (2.7)	ENSG00000246283 (2.5)	NKX3-1 (2.4)	CSF1 (2.2)		GO:0005901	caveola	0.00285	<0.20	SLC12A4 (2.8)	KCNK3 (2.6)	FAM65A (2.5)	ARL15 (2.3)	SOX7 (2.1)	LAMB1 (2.1)	RRAS2 (2.1)	HCAR1 (2.0)	MPDZ (2.0)	TRIB1 (2.0)		GO:0008654	phospholipid biosynthetic process	0.02	>=0.20	PIGU (4.8)	SNX14 (3.4)	TMEM175 (2.9)	NPC1 (2.6)	NAGLU (2.5)	BTD (2.4)	TMEM106B (2.4)	LINGO2 (2.2)	FAM134C (2.2)	REEP3 (2.2)
REACTOME_GAB1_SIGNALOSOME	REACTOME_GAB1_SIGNALOSOME	0.000598	<0.05	ZHX3 (4.1)	PSKH1 (4.1)	JOSD1 (3.4)	INO80E (3.2)	CPEB4 (3.1)	SSH1 (3.0)	YPEL3 (3.0)	ESRRA (3.0)	PPP4C (3.0)	TMCC1 (2.9)		ENSG00000117020	AKT3 PPI subnetwork	0.0049	<0.20	FADS3 (3.2)	TMCC1 (3.2)	ATG13 (2.7)	ENSG00000203644 (2.6)	NCOA2 (2.6)	RELB (2.6)	HERC1 (2.5)	NTAN1 (2.5)	CRY2 (2.5)	ABCA1 (2.5)		GO:0045667	regulation of osteoblast differentiation	0.00286	<0.20	BMF (3.2)	CUX2 (2.8)	KLF14 (2.7)	CYTL1 (2.4)	SETBP1 (2.3)	RILPL1 (2.3)	ENSG00000235070 (2.2)	IRS1 (1.9)	FLRT1 (1.9)	ENSG00000256116 (1.8)		GO:0046965	retinoid X receptor binding	0.02	>=0.20	MLX (3.0)	ENSG00000235300 (2.9)	RAB1B (2.8)	MET (2.7)	ITCH (2.4)	ZFP64 (2.3)	C9orf64 (2.2)	NT5E (2.1)	AHR (1.9)	ACSS2 (1.9)
GO:0033157	regulation of intracellular protein transport	0.000599	<0.05	C1orf49 (3.0)	ENSG00000247853 (2.9)	MIER3 (2.9)	TTLL4 (2.8)	ENSG00000243224 (2.8)	MARCH5 (2.8)	ENSG00000257711 (2.7)	TTBK2 (2.6)	TNKS2 (2.6)	ENSG00000250616 (2.6)		MP:0001625	cardiac hypertrophy	0.00492	<0.20	SGCG (6.8)	MB (6.7)	PACSIN3 (3.7)	TPM1 (3.5)	MEOX2 (3.5)	TPM3 (3.4)	LPL (3.4)	PDE3A (3.3)	PCK1 (2.8)	CTSK (2.7)		MP:0010402	ventricular septal defect	0.00288	<0.20	GATA6 (5.1)	SOX7 (3.3)	TRIB1 (3.2)	MPDZ (3.0)	ZNF664 (2.6)	LAMB1 (2.5)	MAFF (2.5)	ATXN2 (2.3)	SETBP1 (2.1)	EXOC3L1 (2.0)		GO:0045926	negative regulation of growth	0.02	>=0.20	C17orf58 (3.2)	MC4R (2.8)	TXNL4B (2.4)	MIER3 (2.3)	TBX6 (2.3)	NT5E (2.2)	AMT (2.0)	ENSG00000223561 (2.0)	BANP (2.0)	KIAA1683 (1.8)
ENSG00000104365	IKBKB PPI subnetwork	0.000599	<0.05	RELB (5.9)	ZBTB46 (4.1)	RELA (3.9)	PPP4C (3.2)	CD40 (3.2)	STIP1 (3.0)	MAFF (2.9)	ITCH (2.6)	UBA7 (2.5)	MAP3K1 (2.4)		GO:0050730	regulation of peptidyl-tyrosine phosphorylation	0.00496	<0.20	ENSG00000226380 (4.0)	ENSG00000227143 (3.9)	ENSG00000246283 (3.0)	CSGALNACT1 (2.8)	MEOX2 (2.8)	ENSG00000257711 (2.8)	CSF1 (2.8)	ENSG00000233006 (2.7)	ENSG00000259530 (2.3)	LPL (2.2)		ENSG00000168610	STAT3 PPI subnetwork	0.00288	<0.20	TRIB1 (4.4)	BCL2 (3.4)	SHISA5 (2.6)	HLX (2.5)	FERMT3 (2.4)	PLCB3 (2.3)	ITPR2 (2.2)	MAFF (2.2)	RELA (2.1)	RASD1 (2.0)		ENSG00000139083	ETV6 PPI subnetwork	0.02	>=0.20	ZFP64 (3.9)	BUD13 (2.8)	PGS1 (2.7)	SF3B2 (2.6)	DHX38 (2.6)	LPAR5 (2.4)	TMPRSS3 (2.4)	LPA (2.3)	E2F3 (2.1)	ASZ1 (2.0)
KEGG_PPAR_SIGNALING_PATHWAY	KEGG_PPAR_SIGNALING_PATHWAY	0.000605	<0.05	PCK1 (7.8)	PPARG (7.3)	LPL (7.0)	RBP4 (5.9)	MOSC1 (5.7)	TIMP4 (5.6)	MLXIPL (5.5)	GPAM (4.8)	APOA5 (4.7)	APOC4 (4.3)		MP:0005146	decreased circulating VLDL cholesterol level	0.00497	<0.20	APOB (7.7)	F2 (6.3)	RBP4 (4.5)	FGL1 (4.1)	NR0B2 (3.5)	PCK1 (3.3)	MLXIPL (3.2)	APOC4 (3.0)	INHBC (2.7)	INHBE (2.4)		GO:0035591	signaling adaptor activity	0.00289	<0.20	COBLL1 (3.6)	RRAS2 (2.9)	RLTPR (2.5)	ARL15 (2.2)	FERMT3 (2.0)	GRB14 (2.0)	SIPA1 (1.9)	SHISA5 (1.9)	BCL2 (1.9)	NFATC3 (1.8)		MP:0004948	abnormal neuronal precursor proliferation	0.02	>=0.20	HMGB3P1 (2.7)	MIER3 (2.6)	EBF2 (2.4)	ARNTL (2.4)	FAM57B (2.2)	PLEKHH3 (2.1)	IKZF4 (2.0)	APOA5 (2.0)	RGS12 (1.9)	BMP8A (1.9)
GO:0003707	steroid hormone receptor activity	0.000607	<0.05	THRB (4.0)	IRS1 (3.4)	ERBB3 (3.3)	INHBC (3.2)	NFIA (3.2)	FAM13A (3.1)	GATA4 (3.0)	ROM1 (3.0)	JOSD1 (2.8)	GRB14 (2.7)		MP:0000259	abnormal vascular development	0.00498	<0.20	RASIP1 (6.5)	PLXND1 (5.7)	GIMAP6 (3.6)	TMCC1 (3.3)	SPRY4 (2.8)	VEGFA (2.7)	DENND4B (2.6)	ADAMTS10 (2.5)	MEOX2 (2.5)	GIMAP4 (2.5)		GO:0030522	intracellular receptor mediated signaling pathway	0.0029	<0.20	PCIF1 (2.8)	ENSG00000235070 (2.6)	ATXN2 (2.6)	FAM13A (2.4)	ENSG00000259471 (2.3)	MAPKAPK5 (2.3)	PIK3R1 (2.3)	MAP3K11 (2.1)	ZNF335 (2.1)	CUX2 (2.0)		GO:0044212	transcription regulatory region DNA binding	0.02	>=0.20	MAP2K7 (3.4)	FIZ1 (2.8)	TRPS1 (2.7)	MSL2 (2.6)	JUND (2.6)	ERBB3 (2.5)	EBF2 (2.4)	PLEKHH3 (2.4)	MAP3K1 (2.3)	RBPJ (2.3)
ENSG00000138378	STAT4 PPI subnetwork	0.000633	<0.05	HLX (3.6)	ZDHHC18 (3.0)	SETBP1 (3.0)	ARNT (2.8)	UBA7 (2.8)	KLHL8 (2.8)	PCIF1 (2.8)	GIMAP4 (2.8)	RBPJ (2.8)	FHOD1 (2.8)		GO:0048659	smooth muscle cell proliferation	0.00501	<0.20	RASIP1 (3.7)	MAS1 (2.7)	CITED2 (2.7)	ENSG00000233006 (2.5)	CRY2 (2.4)	IPPK (2.3)	MTMR11 (2.3)	PLAUR (2.3)	ENSG00000250062 (2.2)	ENSG00000225063 (2.2)		GO:0009746	response to hexose stimulus	0.0029	<0.20	VIL1 (3.4)	RASD1 (3.1)	ENSG00000254235 (2.6)	FAM13A (2.1)	ENSG00000253792 (2.0)	ITPR2 (2.0)	HSF4 (1.9)	ENSG00000228536 (1.9)	KCNK3 (1.7)	PEMT (1.7)		ENSG00000185745	IFIT1 PPI subnetwork	0.02	>=0.20	MSL2 (2.5)	UBA7 (2.3)	NISCH (2.3)	DCP2 (2.2)	CAPZA2 (2.2)	SYNCRIP (2.0)	PSMD5 (2.0)	VPS11 (1.9)	AFF1 (1.9)	C18orf8 (1.8)
GO:0043009	chordate embryonic development	0.000635	<0.05	TBX6 (3.3)	DMRT2 (3.0)	EBF2 (2.9)	RAI1 (2.8)	ENSG00000235300 (2.8)	ENSG00000228274 (2.8)	MAP2K7 (2.6)	ZFP64 (2.6)	MIER3 (2.4)	PVRL2 (2.4)		MP:0000182	increased circulating LDL cholesterol level	0.00505	<0.20	RBP4 (4.1)	NR0B2 (3.9)	PCK1 (3.5)	LPL (3.3)	ABCA1 (3.2)	PEMT (3.2)	ENSG00000253379 (3.0)	MLXIPL (2.9)	F2 (2.9)	FADS1 (2.8)		GO:0060349	bone morphogenesis	0.00292	<0.20	CYTL1 (3.5)	KLF14 (3.1)	EYA2 (3.1)	ENSG00000259450 (2.9)	HSF4 (2.6)	SETBP1 (2.3)	ENSG00000228536 (2.1)	EML3 (1.9)	STK36 (1.8)	CUX2 (1.8)		ENSG00000105939	ZC3HAV1 PPI subnetwork	0.02	>=0.20	MSL2 (2.6)	UBA7 (2.4)	NISCH (2.2)	ENSG00000253734 (1.9)	MIER3 (1.8)	SYNCRIP (1.8)	DCP2 (1.8)	C18orf8 (1.7)	PIGU (1.7)	ENSG00000223561 (1.6)
GO:0051348	negative regulation of transferase activity	0.00064	<0.05	ETV4 (4.2)	SPRY4 (4.0)	TRIB1 (3.8)	ENSG00000226645 (3.6)	CITED2 (3.4)	ENSG00000227143 (3.2)	JUND (3.1)	TRPT1 (3.0)	TSC22D2 (3.0)	MAFF (3.0)		GO:0000989	transcription factor binding transcription factor activity	0.0051	<0.20	ARID1A (5.0)	GATAD2B (4.4)	HNRNPUL1 (3.9)	SF3B4 (3.4)	ZNF414 (3.4)	R3HDM2 (3.0)	CITED2 (2.8)	NFIA (2.8)	RFXANK (2.7)	TRIB1 (2.6)		ENSG00000099860	GADD45B PPI subnetwork	0.00293	<0.20	RASD1 (4.5)	CDKN2C (3.2)	TRIB1 (3.2)	BCL2L11 (2.6)	PIK3R1 (2.5)	MAFF (2.5)	HSD11B2 (2.2)	EYA2 (2.1)	PLCB3 (2.1)	HLX (2.0)		ENSG00000109320	NFKB1 PPI subnetwork	0.02	>=0.20	JUND (3.2)	MAP3K1 (3.1)	RAB1B (2.4)	HTT (2.4)	AHR (2.2)	PLK2 (2.1)	GAK (2.1)	CAPZA2 (2.1)	HNRNPK (2.1)	HYOU1 (2.1)
ENSG00000169375	SIN3A PPI subnetwork	0.00065	<0.05	KDM4B (4.4)	GATAD2B (4.3)	HNRNPUL1 (4.2)	JMY (4.0)	ARID1A (3.9)	UBTF (3.8)	CRTC2 (3.6)	CHD4 (3.6)	RELA (3.3)	JUND (3.3)		MP:0004471	short nasal bone	0.00518	<0.20	LRP4 (4.0)	ENSG00000253379 (3.1)	ADAMTS10 (2.8)	MEOX2 (2.8)	TECTB (2.7)	ZNRF3 (2.6)	FZD9 (2.5)	GLI2 (2.5)	SOST (2.4)	RAI1 (2.3)		GO:0048608	reproductive structure development	0.00295	<0.20	GATA4 (2.9)	ENSG00000253695 (2.4)	GRB14 (2.3)	IRS1 (2.0)	DPEP3 (2.0)	HMGA2 (1.9)	CUX2 (1.9)	ETV4 (1.8)	TTLL4 (1.8)	KLF14 (1.7)		GO:0008013	beta-catenin binding	0.02	>=0.20	LRRC8E (3.3)	NEO1 (3.2)	MCC (3.2)	MAP2K7 (3.0)	TAOK2 (2.8)	ZFP64 (2.7)	C11orf9 (2.7)	PACS1 (2.6)	FGFR1 (2.3)	ERBB3 (2.3)
ENSG00000113658	SMAD5 PPI subnetwork	0.000656	<0.05	ZNF579 (3.4)	HNRNPUL1 (3.2)	RAI1 (2.8)	NPC1 (2.7)	ZNRF3 (2.7)	SSH1 (2.6)	SPON1 (2.5)	FIZ1 (2.5)	EML3 (2.5)	BMF (2.4)		REACTOME_TOLL_LIKE_RECEPTOR_3_TLR3_CASCADE	REACTOME_TOLL_LIKE_RECEPTOR_3_TLR3_CASCADE	0.00522	<0.20	RELB (4.6)	CRTC2 (3.4)	TRIB1 (3.1)	SPRY4 (3.1)	SSH1 (2.9)	FAM100B (2.9)	ZC3H12C (2.7)	CD40 (2.3)	MTMR11 (2.3)	LACTB (2.3)		MP:0003446	renal hypoplasia	0.00296	<0.20	HMGA2 (4.7)	FLRT1 (3.3)	HSD11B2 (3.3)	KLF14 (2.6)	EYA2 (2.5)	DMRTA2 (2.4)	LAMB1 (2.0)	PSKH1 (2.0)	SOX7 (1.8)	TCTN2 (1.8)		GO:0001948	glycoprotein binding	0.02	>=0.20	ITGB6 (3.5)	CRLF1 (2.9)	PTRF (2.5)	MACF1 (2.4)	SKAP1 (2.3)	CFTR (2.2)	LPL (2.2)	HP (1.9)	WNT2 (1.9)	MEGF9 (1.9)
REACTOME_TRAF6_MEDIATED_INDUCTION_OF_NFKB_AND_MAP_KINASES_UPON_TLR78_OR_9_ACTIVATION	REACTOME_TRAF6_MEDIATED_INDUCTION_OF_NFKB_AND_MAP_KINASES_UPON_TLR78_OR_9_ACTIVATION	0.000663	<0.05	MAFF (4.3)	RELB (4.2)	TRIB1 (3.7)	MAP3K11 (3.5)	SH2B3 (3.4)	FHOD1 (3.3)	RELA (3.2)	USP3 (2.9)	SPRY4 (2.9)	FIZ1 (2.8)		REACTOME_TRIF_MEDIATED_TLR3_SIGNALING	REACTOME_TRIF_MEDIATED_TLR3_SIGNALING	0.00522	<0.20	RELB (4.6)	CRTC2 (3.4)	TRIB1 (3.1)	SPRY4 (3.1)	SSH1 (2.9)	FAM100B (2.9)	ZC3H12C (2.7)	CD40 (2.3)	MTMR11 (2.3)	LACTB (2.3)		ENSG00000170365	SMAD1 PPI subnetwork	0.00297	<0.20	ATXN2 (3.1)	BMF (2.9)	DHX8 (2.7)	FNIP1 (2.4)	UBTF (2.3)	FHOD1 (2.3)	RAPGEF6 (2.3)	HMGA2 (2.0)	RILPL1 (1.9)	CCDC92 (1.8)		MP:0011101	partial prenatal lethality	0.02	>=0.20	DAG1 (3.0)	FGFR1 (2.8)	BANP (2.7)	BPTF (2.7)	PLK2 (2.7)	MACF1 (2.6)	NPC1 (2.2)	STAG1 (2.2)	RBMS1 (2.0)	MET (2.0)
MP:0008803	abnormal placental labyrinth vasculature morphology	0.000664	<0.05	DAG1 (3.8)	C1orf172 (3.8)	LAMB1 (3.5)	BANP (3.2)	ESRP2 (3.2)	AHR (3.0)	ENSG00000226380 (3.0)	VEGFA (2.7)	NCOA6 (2.7)	ENSG00000237773 (2.6)		MP:0003982	increased cholesterol level	0.00523	<0.20	SREBF1 (5.2)	APOC4 (5.2)	FADS2 (4.6)	FADS1 (4.3)	PPARG (3.7)	COLEC11 (3.5)	ABCA1 (3.4)	MLXIPL (3.2)	INHBC (2.8)	DSCAML1 (2.6)		GO:0042056	chemoattractant activity	0.00299	<0.20	GATA6 (3.4)	CDKN2C (2.7)	NOL3 (2.7)	HSF4 (2.2)	KCNK3 (2.2)	PIK3R1 (2.2)	ENSG00000253695 (2.1)	FNIP1 (2.0)	PLTP (1.9)	GRB14 (1.9)		GO:0006644	phospholipid metabolic process	0.02	>=0.20	NPC1 (3.5)	TMEM175 (3.5)	SNX14 (3.4)	PIGU (3.2)	MFSD2A (2.9)	LINGO2 (2.6)	BTD (2.6)	FBXW2 (2.6)	TCTA (2.3)	ACSS2 (2.3)
GO:0042826	histone deacetylase binding	0.000664	<0.05	NCOA2 (3.6)	HNRNPUL1 (3.4)	JMJD1C (3.3)	ARID1A (3.2)	IKZF4 (3.1)	HLX (2.9)	EML3 (2.9)	FAM100B (2.9)	R3HDM2 (2.7)	RAB11B (2.7)		REACTOME_TOLL_RECEPTOR_CASCADES	REACTOME_TOLL_RECEPTOR_CASCADES	0.00523	<0.20	RELB (3.9)	TRIB1 (3.6)	CTSS (3.5)	MTMR11 (3.3)	SNX10 (3.1)	USP3 (3.0)	CD40 (2.8)	MYO1F (2.7)	SLC35C1 (2.6)	SSH1 (2.3)		ENSG00000115415	STAT1 PPI subnetwork	0.00302	<0.20	PSMB10 (4.8)	TRAFD1 (4.1)	HLX (3.0)	SHISA5 (2.8)	FHOD1 (2.7)	FERMT3 (2.6)	MAP3K11 (2.6)	TRIB1 (2.5)	TNFAIP8 (2.5)	SH2B3 (2.4)		ENSG00000169750	RAC3 PPI subnetwork	0.02	>=0.20	DCP2 (2.8)	ENSG00000223561 (2.6)	PPP4C (2.3)	PPP2R3A (2.3)	MAP3K1 (2.1)	TWF2 (2.1)	HNRNPK (2.1)	RAB1B (2.0)	JMJD1C (2.0)	PRR15L (1.9)
MP:0001860	liver inflammation	0.000666	<0.05	RELB (4.8)	MAFF (4.1)	INHBC (3.9)	JUND (3.6)	FERMT3 (3.6)	LCAT (3.4)	APOA5 (3.3)	ZDHHC18 (3.1)	APOC4 (3.1)	CTSS (3.0)		KEGG_PATHWAYS_IN_CANCER	KEGG_PATHWAYS_IN_CANCER	0.00528	<0.20	GLI2 (4.3)	ZNRF3 (4.3)	FST (3.7)	RELB (3.2)	MAP3K1 (3.2)	RRAS2 (3.1)	COL18A1 (3.1)	PDGFC (2.6)	SSH1 (2.5)	RAI1 (2.4)		GO:0003690	double-stranded DNA binding	0.00303	<0.20	GATA4 (3.4)	TRIB1 (3.4)	NFATC3 (2.6)	GATA6 (2.4)	CTCF (2.2)	PCIF1 (2.2)	DMRTA2 (2.1)	BCL2 (2.1)	RQCD1 (2.1)	MAFF (2.0)		GO:0034774	secretory granule lumen	0.02	>=0.20	HP (5.7)	APOA5 (4.2)	DMGDH (4.0)	LPA (2.9)	BHMT (2.7)	LPL (2.6)	AMT (2.5)	ENSG00000233723 (2.5)	GLYCTK (2.1)	LINGO2 (2.1)
GO:0060090	binding, bridging	0.000669	<0.05	CSGALNACT1 (3.3)	LPAR5 (3.1)	COBLL1 (3.1)	RRAS2 (3.0)	RASA3 (2.9)	ERBB3 (2.8)	ESRP2 (2.7)	ZNF414 (2.5)	ZFPM2 (2.4)	COLQ (2.4)		REACTOME_MYD88_DEPENDENT_CASCADE_INITIATED_ON_ENDOSOME	REACTOME_MYD88_DEPENDENT_CASCADE_INITIATED_ON_ENDOSOME	0.00531	<0.20	RELB (4.2)	TRIB1 (3.7)	SPRY4 (2.9)	USP3 (2.9)	FAM100B (2.7)	ZC3H12C (2.6)	CRTC2 (2.5)	MTMR11 (2.5)	SSH1 (2.4)	SNX10 (2.3)		GO:0008201	heparin binding	0.00303	<0.20	GRB14 (3.2)	CYTL1 (3.1)	LAMB1 (2.5)	IRS1 (2.5)	PLTP (2.4)	SPON1 (2.3)	SSPN (2.2)	ENSG00000259450 (2.1)	CYP27A1 (2.1)	MAFB (2.1)		ENSG00000136485	DCAF7 PPI subnetwork	0.02	>=0.20	NCOA6 (3.4)	AFF1 (3.0)	RBMS1 (2.8)	ITCH (2.8)	ITGB6 (2.8)	DCP2 (2.8)	BEND3 (2.5)	MSL2 (2.5)	JUND (2.3)	MIER3 (2.3)
GO:0040012	regulation of locomotion	0.000686	<0.05	SOX7 (4.2)	PCDH17 (3.9)	PLXND1 (3.5)	RASIP1 (3.4)	WNT2 (3.2)	PVRL2 (2.9)	LAMB1 (2.8)	SEMA3G (2.7)	PTRF (2.7)	MPDZ (2.7)		REACTOME_TOLL_LIKE_RECEPTOR_78_TLR78_CASCADE	REACTOME_TOLL_LIKE_RECEPTOR_78_TLR78_CASCADE	0.00531	<0.20	RELB (4.2)	TRIB1 (3.7)	SPRY4 (2.9)	USP3 (2.9)	FAM100B (2.7)	ZC3H12C (2.6)	CRTC2 (2.5)	MTMR11 (2.5)	SSH1 (2.4)	SNX10 (2.3)		ENSG00000114315	HES1 PPI subnetwork	0.00305	<0.20	SPON1 (2.5)	ALDH2 (2.5)	RASD1 (2.2)	ITPR2 (2.2)	LCAT (2.1)	CYTL1 (2.1)	MTA2 (2.0)	UBTF (2.0)	ARL15 (1.9)	MAFB (1.8)		MP:0002941	increased circulating alanine transaminase level	0.02	>=0.20	APOA5 (5.1)	DMGDH (4.3)	ACSS2 (3.4)	GLYCTK (3.3)	HP (3.2)	BHMT (3.2)	SUOX (3.2)	LPA (3.2)	SLC26A1 (3.1)	NPC1L1 (2.9)
ENSG00000141655	TNFRSF11A PPI subnetwork	0.000686	<0.05	MAS1 (3.2)	RELB (3.2)	ENSG00000256731 (3.2)	SSH1 (3.1)	ZC3H12C (3.0)	ZDHHC18 (3.0)	RRAS2 (2.9)	CRTC2 (2.9)	TNFAIP8 (2.8)	ENSG00000203644 (2.7)		GO:0051098	regulation of binding	0.00537	<0.20	NTAN1 (3.5)	RAB3IL1 (2.9)	RAB11B (2.9)	MAP3K1 (2.8)	SLC2A4RG (2.7)	FAM100B (2.5)	ZNF414 (2.4)	VPS37D (2.3)	ENSG00000233006 (2.2)	CEP68 (2.2)		MP:0000137	abnormal vertebrae morphology	0.00308	<0.20	CYTL1 (4.4)	EYA2 (3.0)	HMGA2 (2.5)	SETBP1 (2.1)	MAFB (2.0)	SPON1 (1.9)	EML3 (1.8)	MPDZ (1.7)	KLF14 (1.7)	ENSG00000254235 (1.7)		ENSG00000169083	AR PPI subnetwork	0.02	>=0.20	MAP3K1 (3.3)	STAG1 (2.8)	PLK2 (2.8)	CHD4 (2.6)	BPTF (2.6)	NUCKS1 (2.6)	PPP4C (2.5)	WDR82 (2.5)	SF3B2 (2.5)	JUND (2.5)
MP:0000702	enlarged lymph nodes	0.000687	<0.05	FERMT3 (4.5)	TNFAIP8 (4.5)	RELB (4.4)	BCL2 (3.9)	BCL2L11 (3.7)	IKZF4 (3.5)	CTSS (3.5)	CD40 (3.3)	AKNA (3.3)	GIMAP4 (3.0)		REACTOME_MAP_KINASE_ACTIVATION_IN_TLR_CASCADE	REACTOME_MAP_KINASE_ACTIVATION_IN_TLR_CASCADE	0.00541	<0.20	SPRY4 (3.5)	TRIB1 (3.1)	FAM100B (2.7)	SSH1 (2.5)	VEGFA (2.3)	RSPO3 (2.2)	CEP68 (2.2)	RAB11B (2.2)	BICD2 (2.2)	YKT6 (2.2)		MP:0009356	decreased liver triglyceride level	0.00308	<0.20	PEMT (4.1)	HCAR1 (3.8)	SLC26A6 (3.2)	RASD1 (3.0)	FAM13A (3.0)	ABCA1 (2.8)	ALDH2 (2.6)	PFKFB4 (2.4)	KCNK3 (2.1)	LCAT (2.1)		MP:0003984	embryonic growth retardation	0.02	>=0.20	DAG1 (2.9)	DCP2 (2.8)	JMJD1C (2.7)	STAG1 (2.7)	BEND3 (2.7)	SEMA3G (2.4)	BPTF (2.3)	NPC1 (2.3)	NCOA6 (2.2)	RBMS1 (2.1)
ENSG00000103653	CSK PPI subnetwork	0.000692	<0.05	MYO1F (4.4)	SSH1 (3.9)	MACF1 (3.7)	AXL (3.7)	MET (3.6)	RASA3 (3.6)	FHOD1 (3.5)	NT5E (3.5)	FERMT3 (3.4)	GIMAP6 (3.2)		ENSG00000168610	STAT3 PPI subnetwork	0.00542	<0.20	TRIB1 (4.4)	MAP3K1 (3.9)	ARNT (3.2)	ARID1A (3.0)	SLC39A1 (2.7)	RELB (2.7)	ENSG00000259530 (2.6)	ZDHHC18 (2.4)	MYO1F (2.2)	PLCG1 (2.2)		ENSG00000132153	DHX30 PPI subnetwork	0.00308	<0.20	ZNF142 (3.3)	DDX28 (3.3)	ZNF335 (3.2)	MTA2 (3.0)	L3MBTL3 (2.9)	TUT1 (2.9)	EDC4 (2.6)	RNF25 (2.4)	THAP11 (2.3)	DUS2L (2.2)		ENSG00000147010	SH3KBP1 PPI subnetwork	0.02	>=0.20	SP2 (3.5)	BPTF (3.1)	PACS1 (2.8)	NCOA6 (2.6)	GAK (2.5)	HTT (2.3)	DAGLA (2.2)	KLC2 (2.2)	ITCH (2.1)	JMJD1C (2.1)
ENSG00000103994	ZFP106 PPI subnetwork	0.000693	<0.05	TAOK2 (4.3)	MSL2 (3.8)	TNKS2 (3.1)	AFF1 (3.1)	FIZ1 (3.0)	COASY (3.0)	BPTF (2.9)	BOLA1 (2.9)	ZNF142 (2.9)	ARID1A (2.8)		MP:0004777	abnormal phospholipid level	0.00547	<0.20	ABCA1 (4.7)	SREBF1 (3.9)	APOC4 (3.8)	INHBC (3.4)	PPARG (3.3)	PCK1 (3.0)	FADS1 (3.0)	TMCC1 (3.0)	ARMC2 (2.9)	FADS2 (2.5)		MP:0008033	impaired lipolysis	0.0031	<0.20	PEMT (3.7)	LAMB1 (3.4)	CDKN2C (3.4)	HCAR1 (3.1)	RASD1 (2.8)	KCNK3 (2.8)	ENSG00000228536 (2.5)	FAM13A (2.4)	FLRT1 (2.4)	SSPN (2.2)		ENSG00000174197	MGA PPI subnetwork	0.02	>=0.20	FIZ1 (3.9)	GKAP1 (3.2)	BEND3 (3.1)	MSL2 (3.1)	NUCKS1 (2.8)	CHD4 (2.8)	GLYCTK-AS1 (2.7)	BUD13 (2.6)	BAP1 (2.2)	MAP2K7 (2.2)
GO:0031401	positive regulation of protein modification process	0.000699	<0.05	ENSG00000226380 (3.0)	C19orf60 (2.9)	RAB1B (2.7)	RBPJ (2.5)	ENSG00000226645 (2.5)	ZC3H12C (2.3)	RQCD1 (2.3)	RAB11B (2.3)	MIER3 (2.2)	CATSPER1 (2.2)		ENSG00000196092	PAX5 PPI subnetwork	0.0055	<0.20	HIST2H2BE (3.6)	CITED2 (3.4)	UBR1 (2.9)	ENSG00000219491 (2.6)	GATAD2B (2.4)	MAP3K1 (2.3)	BTF3P12 (2.0)	SOST (2.0)	BUD13 (2.0)	RAI1 (1.9)		MP:0001634	internal hemorrhage	0.00312	<0.20	MAP3K11 (2.7)	SOX7 (2.7)	ARL15 (2.6)	HLX (2.5)	PCNXL3 (2.4)	PEMT (2.3)	C12orf51 (2.2)	ITPR2 (2.2)	SSPN (2.1)	ENSG00000256116 (1.9)		GO:0090207	regulation of triglyceride metabolic process	0.02	>=0.20	PM20D1 (3.9)	ZNF524 (3.5)	BTD (3.0)	NPC1L1 (2.9)	MAP1LC3A (2.9)	RNF123 (2.4)	IDUA (2.3)	MOSC1 (2.3)	FAM57B (2.3)	HACL1 (2.2)
GO:0030728	ovulation	0.000703	<0.05	LHCGR (4.2)	HCAR1 (3.1)	RASD1 (3.1)	ENSG00000256731 (2.9)	ENSG00000235300 (2.9)	SLC22A3 (2.8)	ENSG00000250062 (2.7)	C16orf92 (2.7)	HSD17B1 (2.7)	VCAN (2.7)		GO:0042641	actomyosin	0.0055	<0.20	TPM1 (7.7)	MRVI1 (5.0)	ARHGAP1 (3.8)	CORO1C (3.7)	MB (3.5)	TPM3 (3.2)	SGCG (3.0)	PVRL2 (2.8)	SFN (2.6)	FAM101B (2.5)		MP:0002780	decreased circulating testosterone level	0.00317	<0.20	RASD1 (3.7)	SSPN (3.3)	GATA4 (3.0)	NFATC3 (3.0)	AGRP (3.0)	HCAR1 (2.9)	IRS1 (2.5)	KCNK3 (2.4)	CDKN2C (2.4)	FAM13A (2.3)		MP:0002192	hydrops fetalis	0.02	>=0.20	PCDH17 (4.8)	WNT2 (3.7)	SEMA3G (3.1)	C3orf54 (2.9)	AFF1 (2.7)	ZFPM2 (2.2)	FAM134C (2.2)	PLEKHH3 (2.0)	C11orf9 (1.9)	RBPJ (1.9)
REACTOME_RESPONSE_TO_ELEVATED_PLATELET_CYTOSOLIC_CA2	REACTOME_RESPONSE_TO_ELEVATED_PLATELET_CYTOSOLIC_CA2	0.000709	<0.05	F2 (5.2)	HP (5.1)	FGL1 (5.1)	RBP4 (4.2)	APOB (3.9)	TPM1 (3.7)	MARCH2 (3.6)	FST (3.4)	COL18A1 (3.3)	FERMT3 (3.3)		GO:0001968	fibronectin binding	0.00552	<0.20	FST (3.6)	PDGFC (3.2)	CTSK (3.1)	AXL (3.1)	RSPO3 (2.9)	P4HA2 (2.7)	SPTBN5 (2.5)	PLAUR (2.4)	FZD9 (2.4)	VCAN (2.2)		GO:0060562	epithelial tube morphogenesis	0.00317	<0.20	STK36 (3.5)	TCTN2 (2.5)	L3MBTL3 (2.5)	RRAS2 (2.4)	IRS1 (2.4)	HMGA2 (2.3)	HSD11B2 (2.3)	ETV4 (2.2)	COL7A1 (2.1)	SPON1 (2.1)		REACTOME_SEMA3A_PAK_DEPENDENT_AXON_REPULSION	REACTOME_SEMA3A_PAK_DEPENDENT_AXON_REPULSION	0.02	>=0.20	NT5E (2.5)	RGS17 (2.2)	DAGLA (2.2)	AHR (2.2)	RAB1B (2.0)	RGS12 (2.0)	REEP3 (1.9)	TUBG2 (1.9)	CAPZA2 (1.8)	LINGO2 (1.8)
ENSG00000104812	GYS1 PPI subnetwork	0.000712	<0.05	PTPN11 (3.3)	TMED2 (3.0)	PPP2R3A (2.9)	ZHX3 (2.7)	BRAP (2.7)	ASZ1 (2.5)	SNX13 (2.5)	KIAA1161 (2.5)	PGS1 (2.2)	ITGB6 (2.2)		MP:0000278	abnormal myocardial fiber morphology	0.00552	<0.20	MB (6.6)	SGCG (5.3)	PACSIN3 (4.1)	TPM1 (4.0)	TPM3 (3.7)	FADS3 (3.1)	LPL (2.5)	ARHGAP1 (2.1)	PDE3A (2.0)	IGF2R (2.0)		MP:0001245	thick dermal layer	0.00318	<0.20	MAFF (4.3)	ENSG00000256234 (4.2)	TRIB1 (3.1)	HLX (2.8)	ENSG00000253792 (2.4)	PDE3A (2.2)	SH2B3 (2.0)	TSNAXIP1 (2.0)	RASD1 (1.9)	DPEP3 (1.9)		GO:0006606	protein import into nucleus	0.02	>=0.20	ENSG00000124915 (2.9)	SLC41A1 (2.3)	MIER3 (2.1)	JMJD1C (2.1)	NUCKS1 (2.0)	STAG1 (2.0)	GALNT2 (1.9)	MSL2 (1.9)	UBAP1 (1.8)	ENSG00000250616 (1.8)
ENSG00000185950	IRS2 PPI subnetwork	0.000717	<0.05	NCOA6 (3.2)	NCOA2 (3.1)	SSH1 (3.1)	AFF1 (2.9)	MLXIPL (2.9)	TOP1 (2.9)	COL7A1 (2.7)	HTT (2.7)	INSR (2.7)	EML3 (2.7)		GO:0051093	negative regulation of developmental process	0.00552	<0.20	RFX4 (3.0)	FZD9 (2.7)	GLI2 (2.5)	ADAMTS10 (2.3)	FGFBP3 (2.2)	GATAD2B (2.1)	RSPO3 (2.1)	ENSG00000226334 (2.1)	MEIS1 (2.0)	VCAN (1.9)		MP:0009655	abnormal secondary palate development	0.00319	<0.20	ENSG00000228536 (2.7)	SLC12A2 (2.7)	ENSG00000259450 (2.2)	SPON1 (2.2)	PLCD4 (2.1)	RAPGEF6 (2.0)	ABCA1 (2.0)	ENSG00000256116 (1.9)	MPDZ (1.8)	HSF4 (1.8)		GO:0016051	carbohydrate biosynthetic process	0.02	>=0.20	ALDOA (3.0)	LPA (2.5)	GALNT2 (2.5)	ACSS2 (2.5)	MLX (2.4)	DHODH (2.3)	GPAM (2.3)	NRBF2 (2.2)	C17orf58 (2.1)	NAGLU (2.1)
ENSG00000172534	HCFC1 PPI subnetwork	0.00072	<0.05	EDC4 (4.0)	UBTF (3.5)	CBX1 (3.4)	ACD (3.3)	ATXN2 (3.2)	BUD13 (3.2)	PCM1 (3.1)	MTA2 (3.0)	BANP (2.9)	BAZ1B (2.9)		REACTOME_TOLL_LIKE_RECEPTOR_9_TLR9_CASCADE	REACTOME_TOLL_LIKE_RECEPTOR_9_TLR9_CASCADE	0.00555	<0.20	RELB (4.1)	TRIB1 (3.5)	SPRY4 (2.9)	ZC3H12C (2.8)	FAM100B (2.7)	USP3 (2.6)	ENSG00000203644 (2.5)	CRTC2 (2.5)	MTMR11 (2.5)	CEP68 (2.4)		GO:0030334	regulation of cell migration	0.00319	<0.20	SOX7 (4.3)	LAMB1 (2.6)	FAM65A (2.5)	MPDZ (2.4)	HLX (2.3)	ENSG00000254235 (2.3)	ARL15 (2.1)	GATA6 (2.1)	MAFB (2.0)	EXOC3L1 (2.0)		KEGG_PEROXISOME	KEGG_PEROXISOME	0.02	>=0.20	HACL1 (5.9)	SUOX (5.1)	PM20D1 (4.8)	BHMT (4.4)	BTD (4.1)	MOSC1 (3.7)	PNPO (3.7)	GPAM (3.7)	GLYCTK (3.6)	ACSS2 (3.6)
GO:0007584	response to nutrient	0.000724	<0.05	PM20D1 (3.3)	ENSG00000235070 (3.1)	FADS2 (3.0)	ENSG00000256116 (2.9)	COLEC11 (2.8)	SREBF1 (2.8)	HACL1 (2.6)	INHBE (2.5)	HORMAD1 (2.5)	NPC1L1 (2.4)		ENSG00000141655	TNFRSF11A PPI subnetwork	0.00557	<0.20	MAS1 (3.2)	RELB (3.2)	SSH1 (3.1)	ZC3H12C (3.0)	ZDHHC18 (3.0)	RRAS2 (2.9)	CRTC2 (2.9)	ENSG00000203644 (2.7)	ZNF408 (2.5)	CSF1 (2.4)		ENSG00000160691	SHC1 PPI subnetwork	0.0032	<0.20	SIPA1 (4.3)	FERMT3 (3.7)	SLC26A6 (2.6)	SH2B3 (2.5)	EML3 (2.4)	MAP3K11 (2.2)	FHOD1 (2.2)	ITPR2 (2.2)	PLCB3 (2.1)	ELMO3 (2.1)		ENSG00000198010	DLGAP2 PPI subnetwork	0.02	>=0.20	GAL3ST3 (2.6)	DENND1A (2.4)	INPP5A (2.2)	FBXW2 (2.2)	CAMKV (2.1)	LINGO2 (2.1)	BSN (2.0)	TUBG2 (1.8)	DOC2A (1.8)	FGFR1 (1.7)
MP:0002954	abnormal aerobic energy metabolism	0.000725	<0.05	PCK1 (4.0)	LPL (3.6)	PCCB (3.5)	MED9 (3.2)	GPAM (3.1)	ACSS2 (3.1)	RBP4 (3.1)	MLXIPL (3.1)	GSS (3.0)	PEMT (3.0)		ENSG00000143761	ARF1 PPI subnetwork	0.00558	<0.20	ATG13 (5.6)	COPB1 (4.9)	GOLPH3L (4.7)	C12orf23 (4.7)	ARHGAP1 (4.5)	KDELR3 (4.2)	ARNT (4.1)	CLPTM1 (3.8)	PDXDC1 (3.7)	RAB1A (3.5)		MP:0000559	abnormal femur morphology	0.00321	<0.20	CYTL1 (3.0)	SETBP1 (3.0)	SSPN (2.5)	VIL1 (2.3)	PLEKHG4 (2.3)	EYA2 (2.2)	LAMB1 (2.2)	SPON1 (2.0)	HCAR1 (2.0)	SLC12A4 (1.9)		ENSG00000125084	WNT1 PPI subnetwork	0.02	>=0.20	FGFR1 (4.5)	DAG1 (3.2)	TRPS1 (3.2)	EBF2 (2.9)	SEMA3G (2.9)	CRLF1 (2.7)	NEO1 (2.4)	GALNT2 (2.4)	PTRF (2.3)	MEGF9 (2.1)
GO:0043408	regulation of MAPK cascade	0.000727	<0.05	ZNF579 (3.3)	PLK2 (3.0)	ADAMTS10 (2.9)	ZNRF3 (2.7)	SLC2A4RG (2.6)	SPRY4 (2.6)	B3GAT3 (2.5)	ETV4 (2.5)	TRIB1 (2.4)	MAFF (2.4)		MP:0001651	necrosis	0.00564	<0.20	COLEC11 (3.7)	APOB (3.6)	RASIP1 (3.0)	COL18A1 (3.0)	PDE3A (2.7)	FST (2.5)	DENND4B (2.4)	SPRY4 (2.3)	ENSG00000219491 (2.3)	PLXND1 (2.3)		ENSG00000150907	FOXO1 PPI subnetwork	0.00324	<0.20	IRS1 (3.0)	FNIP1 (3.0)	HMGA2 (2.4)	PIK3R1 (2.1)	ENSG00000235070 (1.9)	EYA2 (1.8)	ALDH2 (1.6)	BCL2 (1.6)	LAMB1 (1.5)	FAM13A (1.5)		MP:0011100	complete preweaning lethality	0.02	>=0.20	PCDH17 (2.9)	PPP4C (2.9)	ALDOA (2.8)	REEP3 (2.8)	BANP (2.7)	NPC1 (2.6)	DAG1 (2.5)	GDPD3 (2.4)	TMEM106B (2.4)	PNPO (2.4)
ENSG00000074047	GLI2 PPI subnetwork	0.00073	<0.05	EBF2 (5.2)	JMJD1C (2.9)	BPTF (2.7)	L3MBTL3 (2.7)	MEGF9 (2.6)	LCORL (2.6)	NCOA2 (2.6)	SSH1 (2.6)	RASA3 (2.6)	ENSG00000233559 (2.6)		REACTOME_HEMOSTASIS	REACTOME_HEMOSTASIS	0.00567	<0.20	MRVI1 (5.1)	MYO1F (3.8)	MARCH2 (3.5)	RASA3 (3.4)	PDE3A (3.2)	DNM3 (2.7)	FGL1 (2.7)	CORO1C (2.6)	GIMAP6 (2.6)	F2 (2.5)		GO:0030099	myeloid cell differentiation	0.00324	<0.20	KLF14 (3.6)	BMF (2.5)	SH2B3 (2.3)	BCL2 (2.2)	RANBP10 (2.2)	CPEB4 (2.1)	ENSG00000228536 (1.9)	HLX (1.9)	E2F4 (1.9)	FAM13A (1.8)		GO:0043394	proteoglycan binding	0.02	>=0.20	CRLF1 (4.3)	COPZ2 (3.0)	LPL (2.7)	MEGF9 (2.6)	EBF2 (2.5)	AMT (2.5)	HP (2.4)	FGFR1 (2.4)	MOSC1 (2.2)	CATSPER1 (2.0)
REACTOME_TOLL_LIKE_RECEPTOR_9_TLR9_CASCADE	REACTOME_TOLL_LIKE_RECEPTOR_9_TLR9_CASCADE	0.000731	<0.05	RELB (4.1)	MAFF (4.0)	SH2B3 (3.7)	MAP3K11 (3.6)	TRIB1 (3.5)	FHOD1 (3.2)	ZNF524 (3.1)	RELA (3.0)	SPRY4 (2.9)	FIZ1 (2.9)		REACTOME_PLATELET_ACTIVATION_SIGNALING_AND_AGGREGATION	REACTOME_PLATELET_ACTIVATION_SIGNALING_AND_AGGREGATION	0.00577	<0.20	MRVI1 (4.7)	MARCH2 (4.0)	DNM3 (3.9)	FGL1 (3.4)	MYO1F (3.3)	RASA3 (3.1)	F2 (3.0)	MEIS1 (2.7)	CMIP (2.7)	PLXND1 (2.5)		MP:0001242	hyperkeratosis	0.00324	<0.20	KCNK7 (5.5)	COL7A1 (4.2)	ESRP2 (2.5)	SPON1 (1.9)	HMGA2 (1.7)	ENSG00000254235 (1.4)	RASD1 (1.4)	RELA (1.4)	CYP27A1 (1.4)	ELMO3 (1.3)		ENSG00000119414	PPP6C PPI subnetwork	0.02	>=0.20	DHX38 (2.6)	PSMD5 (2.6)	COASY (2.6)	INO80E (2.5)	GLYCTK (2.4)	SLC26A1 (2.4)	ALDOA (2.4)	HTT (2.2)	KLC2 (2.1)	BAP1 (2.1)
GO:0019955	cytokine binding	0.000738	<0.05	BCL2 (3.7)	HLX (3.7)	ZBTB46 (3.2)	IKZF4 (3.1)	AHR (3.1)	GIMAP4 (3.0)	SLC16A9 (3.0)	CSF1 (2.8)	MYO1F (2.8)	AXL (2.6)		MP:0002412	increased susceptibility to bacterial infection	0.00583	<0.20	MYO1F (5.0)	CTSS (5.0)	PLAUR (4.5)	PRAM1 (3.6)	CSF1 (3.2)	SNX10 (3.2)	GIMAP4 (3.0)	ABCA1 (3.0)	CD40 (2.9)	GIMAP7 (2.5)		GO:0048514	blood vessel morphogenesis	0.00325	<0.20	SOX7 (5.9)	EXOC3L1 (4.1)	LAMB1 (3.5)	PDE3A (2.9)	VEGFA (2.8)	HLX (2.8)	HMGA2 (2.7)	COL7A1 (2.5)	GATA6 (2.4)	FHOD1 (2.4)		GO:0033673	negative regulation of kinase activity	0.02	>=0.20	ENSG00000226645 (4.2)	JUND (3.3)	PLK2 (2.8)	MAP3K1 (2.4)	INO80E (2.3)	ZFP64 (1.9)	ENSG00000247853 (1.9)	LPL (1.8)	JMJD1C (1.8)	KLHL8 (1.8)
GO:0015758	glucose transport	0.000739	<0.05	CTRL (3.6)	PNLIPRP2 (3.6)	ENSG00000233559 (3.1)	NPC1L1 (3.0)	C18orf8 (2.8)	HCAR1 (2.5)	ENSG00000256234 (2.4)	PIGC (2.4)	ENSG00000233006 (2.4)	ENSG00000234899 (2.1)		MP:0002191	abnormal artery morphology	0.00585	<0.20	RASIP1 (5.2)	MEOX2 (3.9)	PLXND1 (3.8)	COL18A1 (3.5)	VEGFA (3.1)	SPRY4 (3.0)	IGF2R (2.9)	PLCG1 (2.8)	GCK (2.7)	ADAMTS10 (2.6)		MP:0002836	abnormal chorion morphology	0.00326	<0.20	GATA6 (3.6)	ENSG00000259471 (2.6)	KCNJ2 (2.3)	DNAH10 (2.2)	ATXN2 (2.0)	ENSG00000228536 (1.9)	EML3 (1.9)	OPTC (1.8)	ENSG00000235538 (1.7)	HLX (1.6)		GO:0043395	heparan sulfate proteoglycan binding	0.02	>=0.20	CRLF1 (4.4)	LPL (3.5)	EBF2 (3.3)	HP (2.9)	MEGF9 (2.4)	MOSC1 (2.3)	DMGDH (2.3)	COPZ2 (2.2)	AMT (2.0)	FGFR1 (2.0)
GO:0008645	hexose transport	0.000739	<0.05	CTRL (3.6)	PNLIPRP2 (3.6)	ENSG00000233559 (3.1)	NPC1L1 (3.0)	C18orf8 (2.8)	HCAR1 (2.5)	ENSG00000256234 (2.4)	PIGC (2.4)	ENSG00000233006 (2.4)	ENSG00000234899 (2.1)		REACTOME_LIPOPROTEIN_METABOLISM	REACTOME_LIPOPROTEIN_METABOLISM	0.00591	<0.20	APOB (9.0)	F2 (7.7)	FGL1 (5.5)	RBP4 (5.0)	APOC4 (4.8)	NR0B2 (4.5)	ABCA1 (4.4)	SREBF1 (3.8)	INHBE (3.4)	COLEC11 (3.0)		MP:0001636	irregular heartbeat	0.00327	<0.20	PDE3A (4.9)	GATA6 (4.5)	KCNK3 (4.3)	GATA4 (3.6)	ARL15 (3.3)	LAMB1 (2.6)	RASD1 (2.6)	NOL3 (2.5)	MED9 (2.5)	ENSG00000259471 (2.5)		ENSG00000185787	MORF4L1 PPI subnetwork	0.02	>=0.20	PPP4C (4.1)	INO80E (3.3)	MAP2K7 (3.0)	CBX1 (2.9)	GKAP1 (2.8)	NCOA6 (2.7)	DYNLRB1 (2.7)	MSL2 (2.6)	STAG1 (2.5)	SF3B2 (2.4)
MP:0006126	abnormal outflow tract development	0.000741	<0.05	GATA6 (4.0)	RBMS1 (3.4)	ZNF579 (3.3)	COL18A1 (3.2)	VCAN (3.2)	DNAH10 (3.1)	DCP2 (3.0)	LAMB1 (3.0)	SOX7 (2.8)	PLXND1 (2.8)		ENSG00000172409	CLP1 PPI subnetwork	0.00594	<0.20	LUC7L2 (4.4)	SF3B4 (3.7)	NUDT21 (3.4)	TOMM22 (3.4)	DDX17 (3.3)	THOC1 (3.3)	NCOA5 (3.0)	TOP1 (2.8)	HNRNPUL1 (2.8)	RBBP5 (2.7)		MP:0001954	respiratory distress	0.00327	<0.20	HLX (3.5)	SETBP1 (3.4)	CUX2 (2.9)	CYTL1 (2.9)	SPON1 (2.7)	EYA2 (2.6)	MAFB (2.3)	VEGFA (2.3)	FLRT1 (2.2)	SOX7 (2.2)		ENSG00000136997	MYC PPI subnetwork	0.02	>=0.20	PPP4C (3.8)	BANP (3.1)	NCOA6 (2.9)	DHX38 (2.8)	CHD4 (2.7)	HIRIP3 (2.7)	STAG1 (2.6)	MSL2 (2.5)	HTT (2.5)	TUBG1 (2.5)
ENSG00000080824	HSP90AA1 PPI subnetwork	0.000749	<0.05	STIP1 (5.1)	BANP (3.4)	RAB11B (3.4)	HSPA4 (3.3)	RELB (3.2)	BCL2L11 (3.1)	ERBB3 (3.0)	BRE (2.8)	TWF2 (2.6)	ALDOA (2.6)		REACTOME_SIGNALLING_BY_NGF	REACTOME_SIGNALLING_BY_NGF	0.00596	<0.20	RAB11B (3.4)	CLPTM1 (3.3)	SSH1 (3.0)	ARHGAP1 (3.0)	BRE (2.8)	FAM100B (2.8)	TMCC1 (2.6)	NTAN1 (2.5)	CRTC2 (2.5)	USP3 (2.3)		MP:0001730	embryonic growth arrest	0.0033	<0.20	ATXN2 (3.9)	DHX8 (3.4)	GATA6 (2.8)	CTCF (2.6)	CENPT (2.5)	C12orf51 (2.4)	SOX7 (2.1)	EDC4 (2.1)	UBTF (2.0)	DMRTA2 (1.9)		GO:0034364	high-density lipoprotein particle	0.02	>=0.20	APOA5 (8.8)	LPA (6.1)	DMGDH (5.0)	HP (4.9)	GLYCTK (4.0)	BHMT (3.5)	NPC1L1 (3.2)	MOSC1 (3.1)	AMT (2.9)	SLC26A1 (2.2)
MP:0001289	persistence of hyaloid vascular system	0.000755	<0.05	DMRTA2 (3.8)	PLXND1 (3.6)	SPRY4 (3.3)	LAMB1 (3.2)	ENSG00000237773 (3.1)	PCDH17 (2.8)	GATA6 (2.8)	COL18A1 (2.7)	RFX4 (2.6)	PVRL2 (2.5)		GO:0040012	regulation of locomotion	0.00599	<0.20	PLXND1 (3.5)	RASIP1 (3.4)	PVRL2 (2.9)	SPRY4 (2.4)	AXL (2.3)	CSGALNACT1 (2.3)	SLC39A1 (2.2)	COL18A1 (2.2)	RSPO3 (2.1)	VEGFA (2.0)		ENSG00000169398	PTK2 PPI subnetwork	0.00331	<0.20	SH2B3 (2.9)	SIPA1 (2.6)	CDC42SE2 (2.4)	AHNAK (2.3)	RRAS2 (2.0)	BAIAP2L2 (1.9)	FAM109A (1.9)	HCAR1 (1.9)	PLCB3 (1.8)	EML3 (1.7)		GO:0034504	protein localization to nucleus	0.02	>=0.20	ENSG00000124915 (3.2)	JMJD1C (2.5)	GKAP1 (2.4)	UBAP1 (2.3)	SLC41A1 (2.2)	MSL2 (2.1)	NUCKS1 (2.0)	MIER3 (2.0)	KIAA1161 (1.8)	STAG1 (1.8)
REACTOME_MYD88_CASCADE_INITIATED_ON_PLASMA_MEMBRANE	REACTOME_MYD88_CASCADE_INITIATED_ON_PLASMA_MEMBRANE	0.000759	<0.05	MAFF (4.7)	RELB (4.3)	TRIB1 (3.9)	FHOD1 (3.5)	SH2B3 (3.3)	MAP3K11 (3.2)	USP3 (3.2)	RBMS1 (3.1)	RELA (3.0)	ZNF524 (2.9)		ENSG00000110244	APOA4 PPI subnetwork	0.00601	<0.20	APOB (7.0)	F2 (6.2)	PNLIPRP2 (4.8)	FGL1 (4.5)	RBP4 (4.1)	NR0B2 (3.6)	APOC4 (3.5)	COLEC11 (3.2)	MLXIPL (2.9)	INHBE (2.7)		MP:0003109	short femur	0.00331	<0.20	CYTL1 (4.1)	IRS1 (3.2)	MAFB (2.5)	HCAR1 (2.3)	PLCD4 (2.2)	ENSG00000228536 (2.1)	SLC12A4 (2.1)	SPON1 (2.0)	SLC9A5 (2.0)	SETBP1 (1.8)		GO:0051348	negative regulation of transferase activity	0.02	>=0.20	ENSG00000226645 (3.6)	JUND (3.1)	PLK2 (2.8)	INO80E (2.3)	LPL (2.1)	MAP3K1 (2.1)	ZFP64 (2.1)	ENSG00000247853 (2.0)	MC4R (1.9)	ENSG00000250616 (1.8)
REACTOME_TOLL_LIKE_RECEPTOR_5_TLR5_CASCADE	REACTOME_TOLL_LIKE_RECEPTOR_5_TLR5_CASCADE	0.000759	<0.05	MAFF (4.7)	RELB (4.3)	TRIB1 (3.9)	FHOD1 (3.5)	SH2B3 (3.3)	MAP3K11 (3.2)	USP3 (3.2)	RBMS1 (3.1)	RELA (3.0)	ZNF524 (2.9)		MP:0005222	abnormal somite size	0.00612	<0.20	GATAD2B (3.4)	PDE3B (3.4)	RFX4 (2.8)	SPON1 (2.7)	PDLIM4 (2.7)	PLCG1 (2.7)	RSPO3 (2.5)	IGF2R (2.4)	FGFBP3 (2.3)	MEIS1 (2.2)		MP:0004148	increased compact bone thickness	0.00331	<0.20	PLTP (3.5)	IRS1 (3.4)	FLRT1 (2.5)	LAMB1 (2.3)	COL7A1 (2.0)	HCAR1 (1.8)	BAIAP2L2 (1.8)	VEGFA (1.8)	HMGA2 (1.8)	GRB14 (1.6)		GO:0016538	cyclin-dependent protein kinase regulator activity	0.02	>=0.20	PLEKHH3 (3.7)	PLK2 (3.0)	DAG1 (2.9)	C18orf8 (2.8)	PSMC3IP (2.4)	TUBG1 (2.4)	ENSG00000253734 (2.3)	C17orf58 (2.2)	KLHL8 (2.2)	LCORL (2.2)
REACTOME_TOLL_LIKE_RECEPTOR_10_TLR10_CASCADE	REACTOME_TOLL_LIKE_RECEPTOR_10_TLR10_CASCADE	0.000759	<0.05	MAFF (4.7)	RELB (4.3)	TRIB1 (3.9)	FHOD1 (3.5)	SH2B3 (3.3)	MAP3K11 (3.2)	USP3 (3.2)	RBMS1 (3.1)	RELA (3.0)	ZNF524 (2.9)		MP:0001634	internal hemorrhage	0.00615	<0.20	VCAN (3.5)	ENSG00000247445 (3.4)	DNM3 (3.0)	ST3GAL4 (2.8)	PLXND1 (2.5)	RASIP1 (2.5)	COLEC11 (2.4)	PEMT (2.3)	COL18A1 (2.3)	NCOA2 (2.3)		ENSG00000147140	NONO PPI subnetwork	0.00332	<0.20	MTA2 (2.8)	UBTF (2.7)	ZNF335 (2.6)	CTCF (2.4)	STIP1 (2.4)	ENSG00000253792 (2.3)	PCIF1 (2.2)	BCL2L11 (2.1)	IP6K2 (1.9)	DHX8 (1.9)		ENSG00000163602	RYBP PPI subnetwork	0.02	>=0.20	MIER3 (3.9)	E2F3 (3.0)	PPP4C (2.6)	ARNTL (2.6)	PMFBP1 (2.5)	MSL2 (2.4)	C5orf35 (2.4)	FIZ1 (1.9)	SP2 (1.9)	PSMD5 (1.9)
ENSG00000129152	MYOD1 PPI subnetwork	0.000766	<0.05	BMF (3.7)	PLEKHH3 (3.7)	PDGFC (3.6)	SSPN (3.6)	MAMSTR (3.5)	SETBP1 (3.1)	ZFP64 (2.9)	ARID1A (2.7)	LRP4 (2.7)	RAI1 (2.7)		MP:0004502	decreased incidence of chemically-induced tumors	0.00617	<0.20	CSF1 (4.3)	PLAUR (4.2)	PVRL2 (3.9)	VCAN (3.4)	ZC3H12C (3.2)	SSH1 (3.1)	PDE3B (2.6)	MAMSTR (2.4)	BNC2 (2.2)	ENSG00000219491 (2.1)		GO:0033673	negative regulation of kinase activity	0.00335	<0.20	ETV4 (4.4)	TRIB1 (3.9)	TRPT1 (3.4)	MAFF (3.0)	CPEB4 (2.4)	RILPL1 (2.0)	SSPN (2.0)	HMGA2 (1.9)	PSKH1 (1.8)	HCAR1 (1.8)		GO:0048029	monosaccharide binding	0.02	>=0.20	LPA (4.7)	ALDOA (4.2)	NAGLU (3.0)	BTD (2.7)	GPAM (2.7)	MOSC1 (2.7)	APOA5 (2.6)	TWF2 (2.5)	DHODH (2.4)	KDM4B (2.4)
GO:0035257	nuclear hormone receptor binding	0.000776	<0.05	DHX8 (4.1)	JMJD1C (3.7)	BPTF (3.3)	ARID1A (3.0)	HERC1 (3.0)	BCL7B (2.8)	NCOA2 (2.8)	BMF (2.7)	MSL2 (2.6)	MAP3K1 (2.5)		MP:0000274	enlarged heart	0.00628	<0.20	PLXND1 (4.3)	SGCG (3.7)	PDE3A (3.6)	MB (3.6)	TPM1 (3.1)	INSR (2.9)	RASIP1 (2.7)	IGF2R (2.6)	FADS3 (2.5)	COL18A1 (2.5)		GO:2000145	regulation of cell motility	0.00337	<0.20	SOX7 (4.3)	LAMB1 (2.7)	MPDZ (2.5)	HLX (2.4)	ENSG00000254235 (2.4)	FAM65A (2.4)	ARL15 (2.2)	MAFB (2.1)	PLTP (2.0)	FNIP1 (2.0)		GO:0005776	autophagic vacuole	0.02	>=0.20	YPEL3 (5.2)	FAM134C (4.6)	JMY (4.3)	UBAP1 (3.9)	BAP1 (3.6)	FBXW2 (3.0)	RNF123 (2.8)	NISCH (2.8)	VPS11 (2.5)	TP53INP2 (2.4)
REACTOME_SIGNALING_BY_ERBB2	REACTOME_SIGNALING_BY_ERBB2	0.000777	<0.05	JOSD1 (3.3)	YPEL3 (3.0)	ZHX3 (2.9)	SLC2A4RG (2.9)	FADS3 (2.8)	ITCH (2.7)	ESRRA (2.7)	BAP1 (2.6)	PLEKHH3 (2.5)	PLK2 (2.5)		GO:0006094	gluconeogenesis	0.00632	<0.20	DNAJC30 (3.8)	MLXIPL (3.4)	O3FAR1 (3.4)	PCK1 (3.2)	PDE3B (3.2)	PEMT (3.1)	TIMP4 (2.7)	DAO (2.7)	RIC8B (2.6)	ENSG00000227143 (2.6)		REACTOME_SIGNALING_BY_SCF:KIT	REACTOME_SIGNALING_BY_SCF:KIT	0.00339	<0.20	BCL2L11 (3.0)	RRAS2 (2.7)	CPEB4 (2.4)	BMF (2.3)	ARL15 (2.2)	FERMT3 (2.2)	PSKH1 (2.2)	PCNXL3 (2.1)	BCL2 (2.1)	SHISA5 (2.1)		REACTOME_INNATE_IMMUNE_SYSTEM	REACTOME_INNATE_IMMUNE_SYSTEM	0.02	>=0.20	UBA7 (4.8)	HP (3.2)	LPA (2.8)	MAP3K1 (2.2)	CAPZA2 (2.1)	NRBF2 (2.0)	UBAP1 (2.0)	DCP2 (2.0)	ENSG00000223561 (2.0)	ZNF524 (1.9)
GO:0051271	negative regulation of cellular component movement	0.000782	<0.05	PLXND1 (3.3)	PVRL2 (3.0)	CYTL1 (2.8)	RASIP1 (2.7)	ENSG00000253734 (2.7)	MRVI1 (2.7)	SEMA3G (2.6)	TAOK2 (2.6)	EXOC3L1 (2.6)	NT5E (2.5)		ENSG00000118503	TNFAIP3 PPI subnetwork	0.00634	<0.20	RELB (5.8)	CD40 (4.4)	ZC3H12C (3.2)	SNX10 (2.7)	BCL7B (2.7)	RAB11B (2.5)	NCOA5 (2.4)	CRTC2 (2.3)	ENSG00000235070 (2.3)	CTSS (2.2)		MP:0000929	open neural tube	0.00339	<0.20	ATXN2 (3.3)	TCTN2 (3.2)	EYA2 (2.7)	STK36 (2.7)	MAFB (2.6)	RILPL1 (2.1)	MAP3K11 (2.1)	KBTBD8 (2.0)	LAMB1 (2.0)	BMF (2.0)		ENSG00000100603	SNW1 PPI subnetwork	0.02	>=0.20	VPS11 (4.4)	DHX38 (4.3)	CHD4 (3.9)	SF3B2 (3.7)	KDM4B (3.6)	FAM134C (2.8)	NCOA6 (2.8)	MACF1 (2.8)	BPTF (2.8)	STAG1 (2.7)
ENSG00000088247	KHSRP PPI subnetwork	0.000787	<0.05	NUDT21 (3.5)	R3HDM2 (3.2)	CRTC2 (3.1)	INO80E (2.9)	LUC7L2 (2.9)	PPP4C (2.7)	HNRNPK (2.7)	C11orf49 (2.7)	HNRNPUL1 (2.7)	UBTF (2.6)		MP:0000266	abnormal heart morphology	0.00636	<0.20	VEGFA (4.0)	SGCG (3.8)	VCAN (3.8)	PDE3A (3.5)	FST (2.7)	PLXND1 (2.6)	LGR6 (2.5)	COL18A1 (2.4)	MB (2.3)	SSH1 (2.3)		MP:0008208	decreased pro-B cell number	0.00339	<0.20	CTRL (3.8)	ARL15 (2.6)	L3MBTL3 (2.5)	HLX (2.5)	DNAJC4 (2.4)	SIPA1 (2.4)	PIK3R1 (2.4)	TRPT1 (2.3)	RAPGEF6 (2.1)	RLTPR (2.0)		GO:0043086	negative regulation of catalytic activity	0.02	>=0.20	DYNLRB1 (2.5)	PLK2 (2.2)	ENSG00000247735 (2.2)	KIAA1683 (1.9)	ENSG00000256731 (1.9)	MC4R (1.8)	INO80E (1.8)	PPP4C (1.8)	ENSG00000237773 (1.8)	SNX11 (1.8)
ENSG00000213416	KRTAP4-12 PPI subnetwork	0.000787	<0.05	ANKRD19P (3.1)	ETV4 (2.7)	DNAJC30 (2.7)	EBF2 (2.7)	BMP8A (2.6)	FAM65A (2.6)	SPRY4 (2.5)	CRY2 (2.5)	ZNF579 (2.5)	DMRT2 (2.4)		ENSG00000179335	CLK3 PPI subnetwork	0.00636	<0.20	ARID1A (4.0)	BAZ1B (3.1)	ARFGAP2 (2.9)	TSC22D2 (2.8)	DDX17 (2.8)	BICD2 (2.8)	TBL2 (2.6)	GALNT2 (2.5)	CDAN1 (2.5)	TNKS2 (2.3)		ENSG00000124151	NCOA3 PPI subnetwork	0.0034	<0.20	TRIB1 (3.5)	PSKH1 (2.8)	IRS1 (2.7)	PCIF1 (2.6)	PIK3R1 (2.4)	SH2B3 (2.4)	UBTF (2.3)	VEGFA (2.2)	ETV4 (2.1)	FLRT1 (2.1)		ENSG00000159216	RUNX1 PPI subnetwork	0.02	>=0.20	JUND (4.1)	NCOA6 (3.1)	BPTF (3.0)	AFF1 (2.9)	FIZ1 (2.6)	MAP3K1 (2.4)	RBMS1 (2.3)	JMJD1C (2.2)	WDR82 (2.1)	RGS17 (2.1)
ENSG00000212908	ENSG00000212908 PPI subnetwork	0.000787	<0.05	ANKRD19P (3.1)	ETV4 (2.7)	DNAJC30 (2.7)	EBF2 (2.7)	BMP8A (2.6)	FAM65A (2.6)	SPRY4 (2.5)	CRY2 (2.5)	ZNF579 (2.5)	DMRT2 (2.4)		ENSG00000198176	TFDP1 PPI subnetwork	0.00637	<0.20	BCL7B (3.7)	BAZ1B (3.0)	ARID1A (2.8)	RAI1 (2.8)	LUC7L2 (2.6)	SLC2A4RG (2.5)	RAB11B (2.4)	C12orf23 (2.3)	FEN1 (2.2)	VPS37D (2.2)		ENSG00000099985	OSM PPI subnetwork	0.00348	<0.20	SOX7 (3.2)	HLX (2.6)	RAPGEF6 (2.6)	MPDZ (2.5)	GATA6 (2.3)	TNFAIP8 (2.0)	SETBP1 (1.9)	BCL2 (1.8)	CUX2 (1.8)	ENSG00000259450 (1.8)		ENSG00000025800	KPNA6 PPI subnetwork	0.02	>=0.20	HMBS (4.0)	TUBG1 (3.8)	PSMD5 (3.6)	PSMC3IP (2.9)	COASY (2.7)	DHODH (2.7)	MLX (2.6)	NOP2 (2.5)	DHX38 (2.4)	GSS (2.4)
ENSG00000205250	E2F4 PPI subnetwork	0.000789	<0.05	ATXN2 (3.8)	UHRF1 (3.6)	BCL7B (3.4)	NFATC3 (3.3)	BAZ1B (3.2)	NCOA6 (3.2)	IGF2R (3.2)	LCORL (3.1)	MYBL2 (3.0)	PSMC3IP (2.9)		MP:0002954	abnormal aerobic energy metabolism	0.00637	<0.20	PCK1 (4.0)	LPL (3.6)	RBP4 (3.1)	MLXIPL (3.1)	PEMT (3.0)	TIMP4 (2.9)	PDE3B (2.8)	PPARG (2.0)	GLUL (2.0)	NFIA (1.9)		GO:0045444	fat cell differentiation	0.00348	<0.20	HCAR1 (3.6)	FAM13A (2.8)	RASD1 (2.6)	SSPN (2.5)	PIK3R1 (2.3)	ENSG00000253695 (2.2)	MAFF (2.0)	TCTN2 (2.0)	HMGA2 (1.9)	CYTL1 (1.9)		MP:0005076	abnormal cell differentiation	0.02	>=0.20	GALNT2 (3.2)	NCOA6 (3.2)	KDM4B (2.9)	PGS1 (2.8)	RBMS1 (2.5)	HYOU1 (2.4)	ANKRD28 (2.3)	STAG1 (2.1)	CHD4 (2.1)	ZFP64 (2.1)
REACTOME_MYD88:INDEPENDENT_CASCADE_INITIATED_ON_PLASMA_MEMBRANE	REACTOME_MYD88:INDEPENDENT_CASCADE_INITIATED_ON_PLASMA_MEMBRANE	0.000789	<0.05	RELB (4.7)	MAFF (4.5)	FHOD1 (3.9)	SH2B3 (3.5)	RELA (3.5)	MAP3K11 (3.4)	TRIB1 (3.4)	CRTC2 (3.2)	SPRY4 (3.2)	RBMS1 (3.1)		GO:0018212	peptidyl-tyrosine modification	0.0064	<0.20	ENSG00000226380 (4.8)	ENSG00000246283 (3.5)	ENSG00000259530 (2.9)	CSF1 (2.8)	ENSG00000227143 (2.8)	ENSG00000257711 (2.3)	ENSG00000234899 (2.3)	ENSG00000233006 (2.2)	BTF3P12 (2.2)	CSGALNACT1 (2.1)		MP:0004794	increased anti-nuclear antigen antibody level	0.00351	<0.20	FERMT3 (3.5)	MAFB (3.1)	ABCA1 (3.0)	BCL2L11 (3.0)	ESRRA (2.7)	TRIB1 (2.5)	TNFAIP8 (2.5)	MAFF (2.5)	PLCD4 (2.5)	SETBP1 (2.3)		MP:0000534	abnormal ureter morphology	0.02	>=0.20	TRPS1 (3.3)	FGFR1 (2.7)	PM20D1 (2.7)	SLC22A3 (2.6)	NEO1 (2.5)	MCC (2.4)	PRR15L (2.3)	PLEKHH3 (2.2)	PCDH17 (2.1)	RBMS1 (2.0)
MP:0006355	abnormal sixth branchial arch artery morphology	0.000789	<0.05	PCDH17 (4.9)	COL18A1 (4.4)	RASIP1 (3.9)	HLX (3.6)	EBF2 (3.2)	MET (3.2)	WNT2 (3.1)	SOX7 (3.0)	ITGB6 (3.0)	IGF2R (3.0)		MP:0001718	abnormal visceral yolk sac morphology	0.00641	<0.20	APOB (4.1)	ABCA1 (3.8)	C11orf9 (3.3)	FGL1 (3.2)	NR0B2 (3.1)	VEGFA (3.1)	VCAN (3.0)	F2 (3.0)	COLEC11 (3.0)	TNKS (2.9)		ENSG00000106546	AHR PPI subnetwork	0.00353	<0.20	PCIF1 (3.5)	STIP1 (3.0)	PIK3R1 (2.8)	ITPR2 (2.7)	C12orf51 (2.6)	UBTF (2.5)	BAIAP2L2 (2.3)	PLCB3 (2.3)	ATXN2 (2.2)	ENSG00000259450 (2.2)		GO:0018393	internal peptidyl-lysine acetylation	0.02	>=0.20	MAP2K7 (3.8)	MSL2 (3.8)	NCOA6 (3.3)	SP2 (3.1)	STAG1 (3.0)	BAP1 (3.0)	WDR82 (2.6)	BUD13 (2.6)	FIZ1 (2.6)	BPTF (2.6)
ENSG00000179335	CLK3 PPI subnetwork	0.000793	<0.05	BPTF (4.1)	ARID1A (4.0)	ATXN2 (3.4)	TAOK2 (3.3)	BAZ1B (3.1)	ZNF664 (3.0)	MACF1 (2.9)	ARFGAP2 (2.9)	TSC22D2 (2.8)	NCKIPSD (2.8)		ENSG00000179409	GEMIN4 PPI subnetwork	0.00647	<0.20	RFXANK (3.2)	DCPS (2.7)	SF3B4 (2.6)	NUDT21 (2.6)	WBSCR22 (2.4)	RELB (2.4)	MTMR11 (2.2)	ARHGAP1 (2.2)	C11orf49 (2.2)	GPN2 (2.2)		GO:0030291	protein serine/threonine kinase inhibitor activity	0.00357	<0.20	BAD (3.1)	BCL2L11 (2.9)	IP6K2 (2.7)	CDKN2C (2.4)	ROM1 (2.4)	CPEB4 (2.4)	KBTBD8 (2.3)	SSPN (2.3)	CCDC51 (2.3)	ENSG00000254235 (2.1)		MP:0002628	hepatic steatosis	0.02	>=0.20	APOA5 (5.1)	HACL1 (4.5)	LPL (4.4)	HP (3.9)	DMGDH (3.7)	GPAM (3.5)	PCCB (3.5)	GLYCTK (3.3)	BTD (3.2)	LPA (2.9)
GO:0005520	insulin-like growth factor binding	0.000796	<0.05	AXL (4.5)	ECM2 (4.5)	FST (4.1)	CRLF1 (3.9)	CTSK (3.8)	PTRF (3.5)	COL18A1 (3.3)	FGFR1 (3.1)	COPZ2 (3.0)	PDLIM4 (3.0)		ENSG00000131149	KIAA0182 PPI subnetwork	0.00648	<0.20	PCM1 (3.7)	HIST2H2BE (3.2)	ZNF414 (2.6)	NUP210L (2.4)	RBBP5 (2.4)	ENSG00000226334 (2.3)	BUD13 (2.3)	CITED2 (2.2)	CEP68 (2.1)	ARID1A (2.1)		ENSG00000019991	HGF PPI subnetwork	0.00358	<0.20	ELMO3 (4.2)	ESRP2 (3.7)	ENSG00000254235 (3.1)	HLX (3.1)	VEGFA (2.4)	LCAT (2.3)	DNAH10 (2.3)	KCNJ2 (2.2)	ABCA1 (2.2)	IRS1 (2.0)		ENSG00000165029	ABCA1 PPI subnetwork	0.02	>=0.20	NCOA6 (2.8)	MAP2K7 (2.6)	REEP3 (2.6)	ASPHD1 (2.5)	CRLF1 (2.4)	PACS1 (2.4)	KIAA1161 (2.2)	RGS17 (1.8)	C9orf64 (1.8)	MEGF9 (1.8)
MP:0005181	decreased circulating estradiol level	0.0008	<0.05	LHCGR (7.0)	HSD17B1 (4.2)	GATA4 (4.1)	RASD1 (3.5)	FST (3.0)	BNC2 (3.0)	JMJD1C (2.8)	HSD11B2 (2.8)	TMCC1 (2.8)	GCK (2.6)		MP:0002833	increased heart weight	0.0065	<0.20	MB (4.9)	SGCG (4.1)	PDE3A (3.5)	VCAN (2.9)	ARHGAP1 (2.6)	ABP1 (2.5)	PACSIN3 (2.5)	TPM1 (2.4)	ENSG00000234899 (2.2)	NR0B2 (2.2)		ENSG00000131828	PDHA1 PPI subnetwork	0.00363	<0.20	UQCRC1 (4.3)	MACROD1 (3.9)	VEGFB (3.2)	PEPD (3.0)	SLC12A2 (2.4)	CCDC92 (2.3)	RILPL1 (2.2)	PFKFB4 (2.2)	EIF2B1 (1.9)	PRDX5 (1.9)		ENSG00000074966	TXK PPI subnetwork	0.02	>=0.20	SKAP1 (2.9)	LPAR5 (2.6)	RBPJ (2.2)	C17orf58 (2.1)	SEMA3G (2.1)	SUOX (2.1)	LINGO2 (2.0)	TRPS1 (2.0)	HSD17B1 (1.9)	E2F3 (1.8)
MP:0008034	enhanced lipolysis	0.000802	<0.05	PCK1 (7.7)	TIMP4 (7.6)	MOSC1 (6.6)	MLXIPL (6.2)	LPL (6.2)	PPARG (6.1)	GPAM (5.7)	RBP4 (5.3)	PEMT (4.7)	SEMA3G (4.5)		ENSG00000116560	SFPQ PPI subnetwork	0.00654	<0.20	NCOA5 (3.3)	SF3B4 (3.2)	DDX17 (3.2)	HNRNPUL1 (3.0)	RELB (3.0)	TOP1 (2.9)	HSPA4 (2.9)	CLPTM1 (2.7)	NCOA2 (2.5)	GTPBP1 (2.5)		GO:0009749	response to glucose stimulus	0.00363	<0.20	VIL1 (3.2)	RASD1 (3.0)	ENSG00000254235 (2.4)	HSF4 (2.2)	ITPR2 (1.9)	FAM13A (1.9)	ENSG00000228536 (1.9)	KCNK3 (1.8)	PLA2G6 (1.7)	DDX55 (1.7)		GO:0046875	ephrin receptor binding	0.02	>=0.20	CNIH2 (3.2)	PCDH17 (2.5)	NEGR1 (2.4)	CAMKV (2.3)	RGS12 (2.3)	DGKQ (2.3)	E2F3 (2.1)	ERBB3 (2.1)	BMP8A (1.9)	PGS1 (1.8)
MP:0000281	abnormal interventricular septum morphology	0.000804	<0.05	GATA6 (5.0)	CSF1 (3.1)	VEGFA (3.0)	KDM4B (2.8)	MCC (2.8)	ZFPM2 (2.8)	RASIP1 (2.7)	CITED2 (2.7)	MAFB (2.7)	VCAN (2.6)		ENSG00000157110	RBPMS PPI subnetwork	0.0066	<0.20	CRTC2 (3.6)	R3HDM2 (3.6)	ATG13 (2.9)	PACSIN3 (2.9)	HNRNPUL1 (2.8)	DDX17 (2.7)	BCL7B (2.6)	SLC2A4RG (2.6)	GTPBP1 (2.4)	ENSG00000203644 (2.3)		MP:0001689	incomplete somite formation	0.00364	<0.20	EXOC3L1 (3.6)	SOX7 (3.1)	SH2B3 (2.8)	GATA4 (2.6)	CYTL1 (2.6)	GATA6 (2.4)	FAM65A (2.2)	HMGA2 (1.9)	LYRM7 (1.8)	CTCF (1.8)		MP:0005244	hemopericardium	0.02	>=0.20	ZFPM2 (5.3)	RBMS1 (4.7)	C11orf9 (4.1)	PCDH17 (3.3)	MACF1 (3.1)	SEMA3G (2.6)	DAG1 (2.5)	DCP2 (2.5)	KIAA0754 (2.5)	E2F3 (2.3)
GO:0045444	fat cell differentiation	0.000806	<0.05	ENSG00000250616 (4.2)	ENSG00000257711 (4.0)	HCAR1 (3.6)	PPARG (3.3)	CSGALNACT1 (2.8)	FAM13A (2.8)	RASD1 (2.6)	GPR146 (2.6)	BANP (2.6)	ENSG00000247735 (2.5)		GO:0030674	protein binding, bridging	0.0066	<0.20	RRAS2 (3.2)	CSGALNACT1 (3.0)	RASA3 (2.8)	ZNF414 (2.5)	RAB1A (2.4)	SFN (2.4)	ENSG00000247445 (2.2)	MYO1F (2.2)	NCOA2 (2.1)	R3HDM2 (2.0)		ENSG00000103671	TRIP4 PPI subnetwork	0.00365	<0.20	PCIF1 (2.8)	ATXN2 (2.6)	C12orf51 (2.4)	ENSG00000259450 (2.4)	RASD1 (2.1)	PIK3R1 (2.1)	DPEP3 (2.1)	MAFF (2.0)	CPEB4 (1.9)	SETBP1 (1.9)		GO:0033365	protein localization to organelle	0.02	>=0.20	GKAP1 (2.3)	ENSG00000124915 (2.1)	NUCKS1 (2.0)	SLC41A1 (1.9)	TCTA (1.9)	JMJD1C (1.8)	NUDCD3 (1.8)	HTT (1.8)	CBX1 (1.7)	ENSG00000235300 (1.7)
ENSG00000105401	CDC37 PPI subnetwork	0.000809	<0.05	SNX11 (3.5)	RBBP5 (3.3)	DSTYK (3.2)	YKT6 (3.2)	STIP1 (3.1)	RAB1B (3.0)	ENSG00000226674 (2.9)	ATP6V0D1 (2.8)	ENSG00000254813 (2.7)	NCOA5 (2.5)		GO:0010883	regulation of lipid storage	0.00663	<0.20	ENSG00000257711 (3.8)	PPARG (3.7)	LPL (3.4)	TIMP4 (3.3)	PDE3B (3.1)	ENSG00000214117 (2.6)	SMCR5 (2.6)	PEMT (2.2)	SGK2 (2.2)	MLXIPL (2.2)		GO:0004177	aminopeptidase activity	0.00365	<0.20	PEPD (4.3)	VIL1 (2.7)	ERP29 (2.6)	CYP27A1 (2.1)	ARL15 (2.1)	BMF (2.0)	ENSG00000254235 (1.9)	PSMB10 (1.9)	MAPKAPK5 (1.8)	ENSG00000228536 (1.7)		GO:0006641	triglyceride metabolic process	0.02	>=0.20	PM20D1 (5.7)	GPAM (4.9)	ACSS2 (4.7)	MOSC1 (4.2)	NPC1L1 (4.2)	GLYCTK (3.7)	BTD (3.2)	LPL (2.9)	HACL1 (2.7)	MFSD2A (2.6)
MP:0000180	abnormal circulating cholesterol level	0.000818	<0.05	RBP4 (5.4)	APOA5 (5.2)	INHBC (5.0)	NPC1L1 (5.0)	PEMT (4.9)	APOB (4.7)	NR0B2 (4.5)	MLXIPL (4.5)	APOC4 (4.5)	F2 (4.5)		REACTOME_NF:KB_IS_ACTIVATED_AND_SIGNALS_SURVIVAL	REACTOME_NF:KB_IS_ACTIVATED_AND_SIGNALS_SURVIVAL	0.00666	<0.20	RELB (5.7)	CRTC2 (4.2)	PDLIM4 (2.6)	ZC3H12C (2.4)	SSH1 (2.4)	CSF1 (2.3)	ZDHHC18 (2.2)	ZBTB46 (2.1)	IFT52 (2.0)	ENSG00000203644 (2.0)		GO:0061008	hepaticobiliary system development	0.00367	<0.20	VIL1 (3.2)	GATA4 (2.4)	ENSG00000256116 (1.9)	CYTL1 (1.8)	PLCB3 (1.8)	BMF (1.8)	ENSG00000228536 (1.8)	ALDH2 (1.7)	DDX28 (1.6)	KCNK7 (1.6)		REACTOME_DSCAM_INTERACTIONS	REACTOME_DSCAM_INTERACTIONS	0.02	>=0.20	BMP8A (3.2)	GGT7 (3.0)	ENSG00000253734 (2.8)	ANKRD28 (2.6)	FAM57B (2.6)	RBPJ (2.5)	SLC37A4 (2.3)	GLYCTK-AS1 (2.2)	PMFBP1 (2.0)	IKZF4 (1.9)
ENSG00000106799	TGFBR1 PPI subnetwork	0.000829	<0.05	FHOD1 (3.3)	SSH1 (3.1)	SH2B3 (3.1)	PDGFC (3.0)	SOX7 (2.8)	HMGA2 (2.7)	CYTL1 (2.7)	MET (2.6)	CEP68 (2.6)	PLK2 (2.6)		REACTOME_GLUCOSE_METABOLISM	REACTOME_GLUCOSE_METABOLISM	0.0067	<0.20	VEGFA (5.4)	STAC3 (3.7)	PCK1 (3.0)	MB (3.0)	PDE3B (2.8)	SGCG (2.7)	P4HA2 (2.7)	DAO (2.6)	SNX10 (2.4)	SREBF1 (2.2)		GO:0006916	anti-apoptosis	0.00368	<0.20	ENSG00000259450 (4.5)	MAFF (3.2)	BCL2 (2.4)	RELA (2.3)	TRIB1 (2.3)	BAD (2.1)	KLF14 (2.1)	GPR137 (1.9)	NUTF2 (1.9)	AHNAK (1.9)		REACTOME_SYNTHESIS_OF_BILE_ACIDS_AND_BILE_SALTS_VIA_7ALPHA:HYDROXYCHOLESTEROL	REACTOME_SYNTHESIS_OF_BILE_ACIDS_AND_BILE_SALTS_VIA_7ALPHA:HYDROXYCHOLESTEROL	0.02	>=0.20	APOA5 (8.5)	DMGDH (8.0)	LPA (5.5)	BHMT (5.3)	HACL1 (4.7)	GLYCTK (4.3)	HP (4.0)	SUOX (3.5)	LPAL2 (3.4)	PNPO (3.3)
GO:0033673	negative regulation of kinase activity	0.000834	<0.05	ETV4 (4.4)	ENSG00000226645 (4.2)	SPRY4 (4.0)	TRIB1 (3.9)	TRPT1 (3.4)	CITED2 (3.3)	JUND (3.3)	ENSG00000227143 (3.3)	MAFF (3.0)	PLK2 (2.8)		ENSG00000173894	CBX2 PPI subnetwork	0.00674	<0.20	TSC22D2 (3.7)	MARCH5 (3.4)	HIST2H2BE (2.8)	ENSG00000228274 (2.7)	ARID1A (2.6)	SFMBT1 (2.6)	BCL7B (2.4)	RAI1 (2.2)	ZBTB46 (2.1)	MEIS1 (2.0)		MP:0002908	delayed wound healing	0.00369	<0.20	SOX7 (3.3)	MAFF (2.9)	ABCA1 (2.6)	ESRP2 (2.2)	COBLL1 (2.1)	LAMB1 (2.0)	KCNJ2 (2.0)	ENSG00000235070 (1.9)	NFATC3 (1.8)	VEGFA (1.8)		ENSG00000160741	CRTC2 PPI subnetwork	0.02	>=0.20	NCOA6 (3.4)	INPP5A (2.9)	PLEKHH3 (2.6)	SP2 (2.5)	MEGF9 (2.4)	ERBB3 (2.1)	DGKQ (2.1)	BPTF (2.1)	MYCL1 (2.1)	KIAA1161 (1.9)
GO:0001525	angiogenesis	0.000836	<0.05	SOX7 (5.9)	RASIP1 (5.4)	EXOC3L1 (4.3)	PLXND1 (4.1)	PCDH17 (3.7)	COL18A1 (3.4)	LAMB1 (3.3)	TAOK2 (3.3)	SPRY4 (3.2)	HLX (3.1)		MP:0005598	decreased ventricle muscle contractility	0.00681	<0.20	SGCG (5.8)	MB (5.5)	TPM3 (4.2)	TPM1 (3.4)	PACSIN3 (3.1)	LPL (2.7)	FADS3 (2.5)	GPR146 (2.5)	ARHGAP1 (2.5)	PCK1 (2.4)		GO:0005539	glycosaminoglycan binding	0.0037	<0.20	CYTL1 (4.6)	GRB14 (3.0)	PLTP (2.7)	MAFB (2.7)	LAMB1 (2.4)	SPON1 (2.4)	SOX7 (2.1)	GATA6 (1.8)	MPDZ (1.7)	SSPN (1.7)		REACTOME_TRANSCRIPTIONAL_REGULATION_OF_WHITE_ADIPOCYTE_DIFFERENTIATION	REACTOME_TRANSCRIPTIONAL_REGULATION_OF_WHITE_ADIPOCYTE_DIFFERENTIATION	0.02	>=0.20	LPL (5.1)	GPAM (3.5)	NCOA6 (3.4)	MOSC1 (3.4)	EBF2 (3.3)	SEMA3G (3.3)	DENND1A (3.1)	NRBF2 (3.1)	BPTF (3.0)	SP2 (3.0)
ENSG00000163631	ALB PPI subnetwork	0.000844	<0.05	F2 (7.2)	FGL1 (6.3)	APOB (5.9)	APOA5 (5.7)	APOC4 (5.3)	DMGDH (5.2)	BHMT (5.0)	HP (4.6)	RBP4 (4.4)	SLC26A1 (4.3)		MP:0001881	abnormal mammary gland physiology	0.00683	<0.20	FAM101B (2.8)	P4HA2 (2.7)	VEGFA (2.7)	ENSG00000219491 (2.6)	C11orf9 (2.3)	THRB (2.3)	CSF1 (2.1)	PDLIM4 (2.0)	RAI1 (2.0)	INHBC (1.9)		ENSG00000163513	TGFBR2 PPI subnetwork	0.00375	<0.20	SH2B3 (3.5)	SOX7 (2.8)	LAMB1 (2.7)	CYTL1 (2.4)	GATA6 (2.3)	FHOD1 (2.2)	HCAR1 (2.0)	SHISA5 (2.0)	PLA2G15 (1.8)	TCTN2 (1.7)		GO:0030163	protein catabolic process	0.02	>=0.20	C18orf8 (3.5)	UBAP1 (3.3)	HTT (2.8)	PSMD5 (2.6)	GKAP1 (2.4)	BAP1 (2.4)	SNX14 (2.4)	RNF123 (2.1)	MAP1LC3A (2.1)	NUDCD3 (2.0)
GO:0032869	cellular response to insulin stimulus	0.00085	<0.05	HCAR1 (4.4)	VEGFB (2.9)	YPEL3 (2.7)	KLHL8 (2.6)	DMRT2 (2.6)	FADS3 (2.4)	CPEB4 (2.4)	PTPN11 (2.4)	FNIP1 (2.4)	ENSG00000203644 (2.4)		GO:0050660	flavin adenine dinucleotide binding	0.00693	<0.20	INHBC (3.1)	PCK1 (3.1)	DAO (2.9)	LACTB (2.9)	ZGPAT (2.8)	ECM2 (2.7)	COLEC11 (2.6)	LPIN3 (2.5)	SLC22A4 (2.5)	SLC16A9 (2.2)		GO:0071900	regulation of protein serine/threonine kinase activity	0.00377	<0.20	ETV4 (4.1)	TRIB1 (3.1)	HLX (2.5)	MAFF (2.5)	CPEB4 (2.3)	BAIAP2L2 (2.3)	SLC26A6 (2.2)	TRPT1 (2.2)	HMGA2 (2.1)	FHOD1 (1.9)		GO:0035601	protein deacylation	0.02	>=0.20	PPM1M (3.4)	VPS11 (2.8)	BANP (2.5)	TMPRSS3 (2.0)	CBX1 (2.0)	FIZ1 (2.0)	INO80E (1.9)	YPEL3 (1.9)	CDK5RAP3 (1.9)	PACS1 (1.8)
MP:0005312	pericardial effusion	0.000863	<0.05	GATA4 (4.3)	GATA6 (3.4)	ATXN2 (3.3)	MACF1 (3.3)	KCNK3 (3.2)	PDE3A (3.2)	C12orf51 (3.1)	TSC22D2 (3.1)	MGA (3.0)	BPTF (3.0)		MP:0002575	increased circulating ketone body level	0.00696	<0.20	PNLIPRP2 (4.4)	LPL (4.3)	PEMT (4.2)	MLXIPL (4.1)	RBP4 (3.6)	TIMP4 (3.6)	GCK (3.5)	GLUL (3.4)	THRB (3.3)	PPARG (2.8)		GO:0030282	bone mineralization	0.00377	<0.20	ENSG00000228536 (2.8)	KBTBD8 (2.5)	MAFB (2.3)	IRS1 (2.3)	EYA2 (2.2)	BMF (2.1)	FLRT1 (2.0)	TMEM116 (2.0)	CPEB4 (2.0)	SLC12A2 (1.9)		MP:0003120	abnormal tracheal cartilage morphology	0.02	>=0.20	CRLF1 (4.9)	WNT2 (4.1)	COPZ2 (3.5)	ENSG00000223561 (3.1)	TRPS1 (3.0)	LRRC8E (2.9)	NEO1 (2.9)	AHR (2.7)	PTRF (2.6)	FGFR1 (2.4)
MP:0002780	decreased circulating testosterone level	0.000866	<0.05	LHCGR (4.8)	RASD1 (3.7)	NFIA (3.7)	PCK1 (3.5)	SSPN (3.3)	MOSC1 (3.2)	C9orf64 (3.2)	MAP2K7 (3.1)	TIMP4 (3.0)	GATA4 (3.0)		ENSG00000136244	IL6 PPI subnetwork	0.00697	<0.20	RELB (4.6)	TRIB1 (3.3)	GPR146 (3.2)	CD40 (3.0)	CSF1 (2.8)	SLC39A1 (2.6)	ZDHHC18 (2.5)	ENSG00000226380 (2.1)	MAP3K1 (2.1)	GIMAP4 (2.1)		MP:0002085	abnormal embryonic tissue morphology	0.00379	<0.20	GATA6 (3.8)	LAMB1 (3.6)	GATA4 (3.0)	HMGA2 (3.0)	SLC26A6 (2.4)	DMRTA2 (2.3)	PCNXL3 (2.3)	VEGFA (2.2)	SOX7 (2.2)	SHISA5 (2.0)		MP:0001780	decreased brown adipose tissue amount	0.02	>=0.20	LPL (7.0)	MOSC1 (5.0)	GPAM (4.2)	PM20D1 (3.9)	EBF2 (3.1)	ACSS2 (2.9)	BPTF (2.8)	FAM57B (2.7)	SEMA3G (2.7)	RGS17 (2.4)
MP:0011088	partial neonatal lethality	0.000866	<0.05	ZFPM2 (3.5)	VCAN (3.4)	MEIS1 (3.4)	MPDZ (3.3)	GLI2 (3.2)	RSPO3 (3.0)	MAFB (3.0)	MCC (2.9)	CITED2 (2.8)	SLC18A1 (2.6)		MP:0004255	abnormal spongiotrophoblast layer morphology	0.00698	<0.20	SLC39A1 (2.8)	VEGFA (2.6)	MAP3K1 (2.6)	SLC2A4RG (2.6)	MGA (2.4)	PACSIN3 (2.4)	CSF1 (2.4)	HNRNPUL1 (2.3)	R3HDM2 (2.3)	SFN (2.2)		MP:0002875	decreased erythrocyte cell number	0.00379	<0.20	RANBP10 (4.8)	BCL2L11 (3.0)	C12orf51 (2.9)	CPEB4 (2.9)	EXOC3L1 (2.7)	E2F4 (2.6)	FAM65A (2.3)	PLTP (2.3)	SLC12A4 (2.1)	MAFF (2.0)		ENSG00000081189	MEF2C PPI subnetwork	0.02	>=0.20	PLEKHH3 (3.6)	PPM1M (2.3)	MLX (2.2)	MCC (2.2)	YPEL3 (2.2)	NUDT2 (2.1)	NCOA6 (2.1)	BEND3 (2.1)	JMJD1C (2.0)	FAM57B (1.9)
ENSG00000002330	BAD PPI subnetwork	0.000868	<0.05	ARL15 (3.4)	CMIP (3.2)	ZNF664 (3.1)	CORO1C (3.0)	AHNAK (2.9)	RAB11B (2.9)	JUND (2.7)	SNX10 (2.6)	JOSD1 (2.5)	PDE3B (2.5)		MP:0003887	increased hepatocyte apoptosis	0.00698	<0.20	APOB (3.8)	NR0B2 (3.7)	F2 (3.7)	FGL1 (3.5)	INHBE (3.2)	TRIB1 (3.1)	NCOA2 (3.0)	VEGFA (2.7)	SGK2 (2.7)	THRB (2.5)		GO:0048286	lung alveolus development	0.00381	<0.20	ENSG00000235070 (3.0)	SETBP1 (2.3)	OPTC (2.0)	SSPN (2.0)	ALDH2 (1.9)	LRRC36 (1.8)	SPON1 (1.8)	RILPL1 (1.6)	DNAJC4 (1.6)	ENSG00000235538 (1.6)		GO:0060205	cytoplasmic membrane-bounded vesicle lumen	0.02	>=0.20	HP (5.6)	APOA5 (4.1)	DMGDH (3.9)	LPA (2.7)	BHMT (2.6)	LPL (2.5)	ENSG00000233723 (2.4)	AMT (2.3)	LINGO2 (2.2)	GLYCTK (2.1)
MP:0000165	abnormal long bone hypertrophic chondrocyte zone	0.000872	<0.05	FZD9 (4.5)	CTSK (4.0)	IRS1 (4.0)	PDGFC (3.9)	TRPS1 (3.8)	LRP4 (3.8)	FGFR1 (3.5)	COPZ2 (3.5)	RBP4 (3.3)	SOST (3.1)		MP:0008596	increased circulating interleukin-6 level	0.00705	<0.20	MYO1F (4.8)	CTSS (4.0)	TRIB1 (3.8)	PPARG (2.7)	ENSG00000247445 (2.4)	GIMAP4 (2.4)	GPR146 (2.2)	FADS2 (2.0)	GIMAP6 (2.0)	SSH1 (2.0)		MP:0000702	enlarged lymph nodes	0.00382	<0.20	FERMT3 (4.5)	TNFAIP8 (4.5)	BCL2 (3.9)	BCL2L11 (3.7)	TRIB1 (2.7)	SH2B3 (2.6)	SIPA1 (2.4)	RRAS2 (2.3)	CDC42SE2 (2.1)	PSMB10 (2.1)		GO:0031093	platelet alpha granule lumen	0.02	>=0.20	HP (5.7)	DMGDH (4.2)	APOA5 (4.1)	BHMT (2.8)	LPL (2.7)	LPA (2.6)	ENSG00000233723 (2.4)	AMT (2.3)	GLYCTK (2.2)	ENSG00000223561 (1.9)
MP:0001559	hyperglycemia	0.000873	<0.05	MLXIPL (6.3)	TIMP4 (6.2)	RBP4 (5.0)	PDE3B (5.0)	GPAM (4.9)	PCK1 (4.5)	PNLIPRP2 (4.1)	LPL (4.0)	SGK2 (3.7)	RASD1 (3.5)		REACTOME_GLUCOSE_TRANSPORT	REACTOME_GLUCOSE_TRANSPORT	0.00705	<0.20	SREBF1 (3.0)	PEMT (2.8)	CKAP5 (2.7)	BUD13 (2.6)	RRN3 (2.5)	SLC22A4 (2.5)	NUDT21 (2.5)	BTAF1 (2.5)	VEGFA (2.5)	SLC19A1 (2.4)		ENSG00000124762	CDKN1A PPI subnetwork	0.00387	<0.20	CDKN2C (3.6)	BCL2L11 (2.8)	CPEB4 (2.6)	MAFF (2.6)	HLX (2.3)	TRIB1 (2.2)	FAF1 (2.1)	ENSG00000259450 (2.0)	RQCD1 (1.8)	USP37 (1.8)		MP:0004158	right aortic arch	0.02	>=0.20	DAGLA (2.8)	JUND (2.6)	NFE2L1 (2.5)	PLEKHH3 (2.4)	IFFO1 (2.3)	NAGLU (2.2)	SLC37A4 (2.2)	ENSG00000182109 (2.2)	FGFR1 (2.2)	ZFPM2 (2.0)
ENSG00000146674	IGFBP3 PPI subnetwork	0.000875	<0.05	COL7A1 (4.4)	LPA (3.9)	APOA5 (3.8)	COL18A1 (3.8)	HP (3.8)	CTSK (3.7)	VCAN (3.7)	WNT2 (3.6)	FST (3.5)	APOC4 (3.4)		MP:0005602	decreased angiogenesis	0.00709	<0.20	RASIP1 (6.3)	PLXND1 (4.9)	COL18A1 (3.8)	CSF1 (3.2)	SPRY4 (3.2)	PLAUR (3.1)	FADS3 (2.8)	GIMAP6 (2.4)	KDELR3 (2.2)	TOP1 (2.1)		ENSG00000113580	NR3C1 PPI subnetwork	0.00389	<0.20	UBTF (3.2)	ATXN2 (3.0)	STIP1 (2.8)	TRAFD1 (2.6)	CTCF (2.5)	TRIB1 (2.5)	NFATC3 (2.4)	PCIF1 (2.4)	HINT1 (2.2)	FHOD1 (2.0)		MP:0003632	abnormal nervous system morphology	0.02	>=0.20	DAG1 (3.2)	BACE2 (2.8)	NAGLU (2.6)	ERBB3 (2.4)	IDUA (2.3)	SYT4 (2.2)	NPC1 (2.2)	HTT (2.1)	TBX6 (2.0)	MET (1.9)
ENSG00000102882	MAPK3 PPI subnetwork	0.000878	<0.05	MAFF (4.8)	JUND (4.5)	TRIB1 (3.8)	RASD1 (3.7)	ATP6V0A1 (3.3)	PLK2 (3.2)	TWF2 (2.9)	PACS1 (2.9)	FAM65A (2.7)	MAS1 (2.7)		MP:0009289	decreased epididymal fat pad weight	0.0071	<0.20	RBP4 (4.8)	PCK1 (4.6)	TIMP4 (4.2)	PPARG (4.2)	PDE3B (3.9)	MLXIPL (3.9)	PNLIPRP2 (3.9)	APOC4 (3.5)	ZHX3 (3.4)	SGCG (2.8)		GO:0090092	regulation of transmembrane receptor protein serine/threonine kinase signaling pathway	0.0039	<0.20	HMGA2 (2.7)	PDE3A (2.6)	ENSG00000254235 (2.5)	GATA6 (2.4)	CUX2 (2.4)	IRS1 (2.4)	GATA4 (2.3)	ENSG00000235538 (2.3)	FLRT1 (2.3)	OPTC (2.2)		ENSG00000163520	FBLN2 PPI subnetwork	0.02	>=0.20	DAG1 (3.8)	ITGB6 (2.7)	PTRF (2.6)	CRLF1 (2.6)	ZFPM2 (2.5)	C4orf44 (2.0)	ENSG00000256731 (2.0)	MET (2.0)	MACF1 (2.0)	WNT2 (1.9)
MP:0001859	kidney inflammation	0.000878	<0.05	JMJD1C (3.7)	SETBP1 (3.4)	PCK1 (3.2)	DAO (3.0)	ENSG00000182109 (2.9)	TRIB1 (2.9)	SLC37A4 (2.9)	PNLIPRP2 (2.9)	NPC1L1 (2.8)	ITGB6 (2.8)		GO:0019915	lipid storage	0.00715	<0.20	PPARG (3.8)	PDE3B (3.5)	SMCR5 (3.3)	TIMP4 (3.3)	LPL (2.8)	ENSG00000257711 (2.7)	ABCA1 (2.5)	MLXIPL (2.5)	PEMT (2.3)	ASAH1 (2.2)		GO:0019900	kinase binding	0.00396	<0.20	RRAS2 (3.5)	CDKN2C (2.7)	FNIP1 (2.6)	BMF (2.5)	TRPT1 (2.3)	RELA (2.3)	PIK3R1 (2.3)	PTPN11 (2.3)	TRIB1 (2.1)	ESRRA (2.0)		GO:0006913	nucleocytoplasmic transport	0.02	>=0.20	NUCKS1 (2.9)	HNRNPK (2.8)	SYNCRIP (2.4)	CBX1 (2.3)	STAG1 (2.3)	RAB7L1 (2.2)	CAPZA2 (2.1)	C18orf8 (2.1)	UBAP1 (2.0)	MSL2 (2.0)
MP:0000188	abnormal circulating glucose level	0.000883	<0.05	CTRL (4.9)	TIMP4 (4.0)	RBP4 (3.5)	PNLIPRP2 (3.5)	FADS3 (3.4)	PCK1 (3.3)	ECM2 (3.3)	MOSC1 (3.3)	PDE3B (3.1)	MLXIPL (3.1)		MP:0004810	decreased hematopoietic stem cell number	0.00719	<0.20	TNKS (3.3)	NCOA2 (3.3)	ARID1A (2.8)	RASIP1 (2.7)	PRAM1 (2.4)	OTUD7B (2.3)	CSGALNACT1 (2.2)	CMIP (2.2)	SOST (2.2)	PCM1 (2.1)		GO:0030674	protein binding, bridging	0.00403	<0.20	RRAS2 (3.2)	COBLL1 (2.8)	ESRP2 (2.5)	SHISA5 (2.2)	PIK3R1 (2.0)	FAM13A (1.9)	GRB14 (1.9)	MAP3K11 (1.9)	RLTPR (1.8)	NFATC3 (1.8)		MP:0009355	increased liver triglyceride level	0.02	>=0.20	LPL (5.7)	ACSS2 (5.1)	GPAM (4.4)	MOSC1 (4.1)	HACL1 (3.7)	NPC1L1 (3.6)	HP (3.0)	APOA5 (2.9)	BTD (2.7)	PRR15L (2.6)
GO:0007179	transforming growth factor beta receptor signaling pathway	0.000899	<0.05	RBMS1 (3.1)	FIZ1 (3.1)	ENSG00000226645 (2.8)	ENSG00000219491 (2.8)	ECM2 (2.7)	GATAD2B (2.5)	FHOD1 (2.5)	ADAMTS10 (2.4)	BMF (2.4)	IRS1 (2.4)		MP:0005014	increased B cell number	0.0072	<0.20	RELB (4.0)	AKNA (3.5)	CTSS (3.3)	GIMAP7 (2.9)	GIMAP4 (2.8)	ABCA1 (2.7)	DDB2 (2.6)	GIMAP6 (2.5)	CD40 (2.4)	RASA3 (2.3)		ENSG00000074966	TXK PPI subnetwork	0.00404	<0.20	BAIAP2L2 (2.8)	ETV4 (2.4)	RILPL1 (2.3)	HCAR1 (2.1)	BCL2 (2.0)	FHOD1 (2.0)	ENSG00000235070 (2.0)	HMGA2 (1.9)	FAM13A (1.9)	ARL15 (1.9)		GO:0048011	nerve growth factor receptor signaling pathway	0.02	>=0.20	BAP1 (3.3)	NUDCD3 (3.0)	ATP6V0A1 (2.8)	DENND1A (2.7)	C3orf54 (2.6)	TWF2 (2.6)	ITCH (2.5)	YPEL3 (2.4)	E2F3 (2.4)	FBXW2 (2.3)
MP:0003068	enlarged kidney	0.000902	<0.05	SLC22A2 (4.7)	DAO (3.7)	SEMA3G (3.6)	BHMT (3.3)	C11orf9 (3.2)	DAG1 (3.1)	GLYCTK (3.1)	PCK1 (3.0)	DMGDH (3.0)	COL18A1 (2.9)		MP:0001071	abnormal facial nerve morphology	0.00721	<0.20	ENSG00000253379 (3.7)	DMRT2 (3.5)	NKX3-1 (3.4)	MEIS1 (2.5)	MEOX2 (2.5)	BNC2 (2.4)	SLC18A1 (2.3)	SV2A (2.3)	ITPR1 (2.2)	IGF2R (2.2)		ENSG00000087245	MMP2 PPI subnetwork	0.00406	<0.20	LAMB1 (3.8)	ABCA1 (3.3)	MAFB (3.2)	LCAT (2.6)	RASD1 (2.5)	MAFF (2.5)	CYTL1 (2.3)	VEGFA (2.2)	TRIB1 (2.1)	SLC12A4 (2.1)		MP:0001177	atelectasis	0.02	>=0.20	FGFR1 (3.7)	MET (2.8)	ARNTL (2.7)	EBF2 (2.6)	ITGB6 (2.3)	HYOU1 (2.2)	NEO1 (2.0)	GALNT2 (2.0)	AHR (1.9)	TMEM59L (1.9)
ENSG00000107882	SUFU PPI subnetwork	0.000903	<0.05	GLI2 (3.7)	TAOK2 (3.3)	MGA (3.1)	BNC2 (3.0)	CRTC2 (2.9)	ARNT (2.9)	HIST2H2BE (2.8)	PFKFB4 (2.6)	USP3 (2.6)	TMEM219 (2.5)		KEGG_THYROID_CANCER	KEGG_THYROID_CANCER	0.00729	<0.20	GOLPH3L (2.7)	MAP3K1 (2.6)	PDE3B (2.5)	LPL (2.5)	ENSG00000226380 (2.3)	RFXANK (2.1)	MARCH5 (2.1)	MEOX2 (2.0)	ZNRF3 (2.0)	RAB1A (2.0)		ENSG00000130726	TRIM28 PPI subnetwork	0.00408	<0.20	NFATC3 (2.8)	THAP11 (2.6)	CTCF (2.4)	SHISA5 (2.4)	DHX8 (2.4)	ACAD10 (2.3)	PCIF1 (2.3)	DDX28 (2.2)	CENPT (2.2)	UBTF (2.1)		ENSG00000162409	PRKAA2 PPI subnetwork	0.02	>=0.20	SLC22A2 (3.1)	ACSS2 (3.0)	DMGDH (3.0)	JUND (2.8)	MLX (2.6)	GPAM (2.4)	MOSC1 (2.4)	PLK2 (2.3)	PPP2R3A (2.2)	LPL (2.2)
GO:0030336	negative regulation of cell migration	0.000923	<0.05	EXOC3L1 (3.2)	PLXND1 (3.2)	RASIP1 (3.0)	MRVI1 (2.9)	CYTL1 (2.8)	ENSG00000253734 (2.8)	PCDH17 (2.6)	NT5E (2.6)	PVRL2 (2.6)	ENSG00000227143 (2.6)		MP:0004016	decreased bone mass	0.00732	<0.20	PNLIPRP2 (4.8)	LHCGR (3.5)	PCK1 (2.9)	TIMP4 (2.8)	SPON1 (2.8)	PDGFC (2.7)	CTSK (2.5)	ECM2 (2.5)	ENSG00000233559 (2.4)	RBP4 (2.4)		MP:0009115	abnormal fat cell morphology	0.00409	<0.20	HCAR1 (4.9)	FAM13A (4.7)	RASD1 (3.5)	ABCA1 (3.4)	SSPN (2.8)	VEGFB (2.7)	COBLL1 (2.7)	PEMT (2.6)	BCL2 (2.6)	EYA2 (2.5)		ENSG00000100767	PAPLN PPI subnetwork	0.02	>=0.20	PLK2 (2.7)	RBPJ (2.5)	BUD13 (2.4)	AMT (2.4)	FGFR1 (2.3)	VPS11 (2.2)	ENSG00000182109 (2.0)	COLQ (1.9)	NT5E (1.9)	FIZ1 (1.8)
ENSG00000135341	MAP3K7 PPI subnetwork	0.000938	<0.05	CRTC2 (3.3)	PIK3R1 (3.2)	TRAFD1 (3.1)	SLC35C1 (3.0)	FHOD1 (2.9)	UBA7 (2.9)	CITED2 (2.7)	O3FAR1 (2.7)	MSL2 (2.6)	BCL2L11 (2.5)		MP:0001614	abnormal blood vessel morphology	0.00734	<0.20	COL18A1 (5.3)	PLXND1 (5.1)	RASIP1 (4.7)	VCAN (3.3)	SPRY4 (3.0)	INSR (2.9)	PDE3A (2.9)	MRVI1 (2.9)	GLI2 (2.8)	VEGFA (2.7)		MP:0002575	increased circulating ketone body level	0.0041	<0.20	PEMT (4.2)	FAM13A (4.0)	RASD1 (3.8)	ACAD10 (3.8)	MACROD1 (2.7)	ABCA1 (2.5)	CTRL (2.4)	VEGFA (2.3)	SPON1 (2.3)	MED9 (2.3)		ENSG00000010030	ETV7 PPI subnetwork	0.02	>=0.20	JMJD1C (3.6)	NCOA6 (3.5)	NPC1 (2.8)	BPTF (2.4)	DCAF16 (2.3)	E2F3 (2.3)	GKAP1 (2.2)	GAK (2.0)	MSL2 (1.9)	HMGB3P1 (1.9)
ENSG00000103671	TRIP4 PPI subnetwork	0.000955	<0.05	BRE (3.5)	NFIA (3.5)	JUND (3.2)	BTAF1 (3.2)	PLEKHH3 (2.9)	PIGV (2.8)	BAZ1B (2.8)	PCIF1 (2.8)	ARID1A (2.8)	LPAL2 (2.7)		MP:0001719	absent vitelline blood vessels	0.00735	<0.20	RASIP1 (4.2)	PLXND1 (3.7)	PDE3A (3.6)	VEGFA (3.6)	MEIS1 (2.8)	ABP1 (2.7)	COL18A1 (2.6)	GIMAP6 (2.5)	DDX17 (2.4)	RSPO3 (2.4)		MP:0001544	abnormal cardiovascular system physiology	0.0041	<0.20	PDE3A (4.9)	KCNK3 (4.3)	GATA4 (2.9)	SSPN (2.5)	FAM65A (2.4)	CYTL1 (2.4)	ESRRA (2.3)	MACROD1 (2.2)	KCTD19 (2.0)	SLC12A4 (2.0)		ENSG00000105329	TGFB1 PPI subnetwork	0.02	>=0.20	CRLF1 (3.9)	COPZ2 (2.6)	FGFR1 (2.4)	PTRF (2.3)	FIZ1 (2.3)	NT5E (2.1)	MET (2.1)	ZFPM2 (1.9)	MSL2 (1.7)	LPA (1.7)
MP:0008033	impaired lipolysis	0.000962	<0.05	PPARG (9.3)	LPL (7.5)	TIMP4 (6.4)	PCK1 (5.3)	PDE3B (4.8)	MLXIPL (4.3)	SEMA3G (4.2)	RBP4 (4.2)	MOSC1 (3.9)	PEMT (3.7)		MP:0001712	abnormal placenta development	0.00736	<0.20	SGK2 (2.6)	SFN (2.5)	VEGFA (2.4)	P4HA2 (2.4)	C1orf172 (2.3)	SSH1 (2.3)	ENSG00000228274 (2.3)	ZGPAT (2.2)	COL18A1 (2.2)	CSF1 (2.2)		REACTOME_FATTY_ACID_TRIACYLGLYCEROL_AND_KETONE_BODY_METABOLISM	REACTOME_FATTY_ACID_TRIACYLGLYCEROL_AND_KETONE_BODY_METABOLISM	0.00412	<0.20	PEMT (3.4)	FAM13A (3.1)	ALDH2 (2.8)	SLC26A6 (2.7)	PLA2G6 (2.7)	ACAD10 (2.6)	VEGFA (2.5)	UQCRC1 (2.5)	PFKFB4 (2.3)	ITPR2 (2.3)		GO:0051347	positive regulation of transferase activity	0.02	>=0.20	MET (3.1)	ENSG00000237773 (2.9)	GLYCTK-AS1 (2.7)	AHR (2.6)	CFTR (2.4)	LPAR5 (2.3)	ITGB6 (2.2)	BMP8A (2.1)	ENSG00000243224 (2.0)	NISCH (2.0)
REACTOME_MAP_KINASE_ACTIVATION_IN_TLR_CASCADE	REACTOME_MAP_KINASE_ACTIVATION_IN_TLR_CASCADE	0.000963	<0.05	FHOD1 (3.7)	MAFF (3.6)	SPRY4 (3.5)	SH2B3 (3.2)	ETV4 (3.2)	HLX (3.1)	TRIB1 (3.1)	PSKH1 (3.0)	RBMS1 (2.8)	BAP1 (2.8)		MP:0005317	increased triglyceride level	0.00739	<0.20	PPARG (6.1)	LPL (5.5)	TIMP4 (5.4)	MLXIPL (4.7)	PCK1 (3.9)	RBP4 (3.9)	ABCA1 (3.7)	GLUL (3.4)	AXL (3.3)	SREBF1 (3.2)		ENSG00000131788	PIAS3 PPI subnetwork	0.00414	<0.20	BMF (3.0)	HSD11B2 (2.6)	IRS1 (2.3)	BCL2 (2.3)	ATXN2 (2.1)	SETBP1 (2.0)	INTS5 (2.0)	RELA (1.7)	PSMB10 (1.7)	GRB14 (1.7)		ENSG00000029725	RABEP1 PPI subnetwork	0.02	>=0.20	PACS1 (3.1)	NISCH (2.9)	LRRC8E (2.8)	ENSG00000223561 (2.6)	BAP1 (2.6)	NRBF2 (2.6)	ATP6V0A1 (2.4)	TMPRSS3 (2.2)	NCOA6 (2.1)	PPP2R3A (2.1)
REACTOME_ACTIVATED_TLR4_SIGNALLING	REACTOME_ACTIVATED_TLR4_SIGNALLING	0.000969	<0.05	RELB (4.6)	MAFF (4.0)	TRIB1 (3.9)	RELA (3.5)	USP3 (3.5)	MAP3K11 (3.3)	FHOD1 (3.2)	SH2B3 (3.1)	RBMS1 (3.0)	ZNF524 (2.8)		GO:0019200	carbohydrate kinase activity	0.00743	<0.20	P4HA2 (4.6)	TBL2 (4.1)	VEGFA (4.1)	O3FAR1 (3.7)	BRE (3.5)	RNF157 (2.9)	GCK (2.7)	SLC19A1 (2.3)	ST3GAL4 (2.3)	SLC22A4 (2.3)		GO:0001501	skeletal system development	0.00414	<0.20	KLF14 (3.8)	CYTL1 (3.3)	EYA2 (2.3)	HMGA2 (2.2)	MAFB (2.1)	BMF (2.0)	HSD11B2 (2.0)	ZDHHC1 (2.0)	IRS1 (1.8)	FAM109A (1.8)		REACTOME_DOWNSTREAM_SIGNAL_TRANSDUCTION	REACTOME_DOWNSTREAM_SIGNAL_TRANSDUCTION	0.02	>=0.20	TAOK2 (2.6)	YPEL3 (2.5)	KDM4B (2.5)	DAG1 (2.3)	INPP5A (2.3)	ARNTL (2.3)	PLEKHH3 (2.3)	BAP1 (2.3)	ANKRD28 (2.2)	MAP2K7 (2.1)
MP:0009642	abnormal blood homeostasis	0.000978	<0.05	PCK1 (7.1)	RBP4 (5.0)	APOB (4.6)	DMGDH (4.5)	BHMT (4.5)	SEMA3G (4.4)	SLC22A2 (4.4)	FGL1 (4.2)	F2 (4.2)	GLYCTK (4.2)		ENSG00000167085	PHB PPI subnetwork	0.00749	<0.20	ENSG00000257711 (2.5)	PLAUR (2.3)	COPB1 (2.3)	PCM1 (2.3)	ENSG00000226648 (2.3)	NR2C2AP (2.2)	TPM3 (2.1)	TOMM22 (2.1)	MAP3K1 (2.0)	PLCG1 (1.9)		ENSG00000084676	NCOA1 PPI subnetwork	0.00417	<0.20	TRIB1 (4.8)	IRS1 (3.3)	PIK3R1 (2.8)	ATXN2 (2.8)	GATA4 (2.7)	BMF (2.7)	UBTF (2.7)	C12orf51 (2.5)	VEGFA (2.4)	GATA6 (2.2)		MP:0002727	decreased circulating insulin level	0.02	>=0.20	RGS17 (3.7)	CFTR (3.5)	LPL (3.3)	SYT4 (3.0)	GALNT2 (2.5)	DAGLA (2.1)	GPAM (2.1)	TAOK2 (2.0)	FAM57B (1.9)	RAB1B (1.7)
ENSG00000135100	HNF1A PPI subnetwork	0.000979	<0.05	NCOA6 (3.6)	ENSG00000253792 (3.5)	VIL1 (3.1)	MAP3K1 (3.0)	BPTF (3.0)	PIK3R1 (2.9)	GRB14 (2.8)	ARID1A (2.8)	NCOA2 (2.7)	NKX3-1 (2.7)		ENSG00000213416	KRTAP4-12 PPI subnetwork	0.00755	<0.20	ANKRD19P (3.1)	DNAJC30 (2.7)	SPRY4 (2.5)	CRY2 (2.5)	DMRT2 (2.4)	CRTC2 (2.2)	ZNF414 (2.1)	TSC22D2 (2.0)	PACSIN3 (1.9)	BCL7B (1.9)		MP:0003054	spina bifida	0.00422	<0.20	DMRTA2 (3.8)	LAMB1 (2.6)	ETV4 (2.5)	HMGA2 (2.4)	TCTN2 (2.4)	L3MBTL3 (2.0)	MPDZ (2.0)	ARL15 (1.9)	CUX2 (1.9)	RILPL1 (1.8)		ENSG00000120656	TAF12 PPI subnetwork	0.02	>=0.20	BPTF (2.7)	JMY (2.5)	FBXW2 (2.5)	KLHL8 (2.4)	STAG1 (2.3)	MAP2K7 (2.3)	TXNL4B (2.3)	CHD4 (2.2)	NCOA6 (2.1)	BUD13 (2.1)
GO:0003713	transcription coactivator activity	0.000985	<0.05	ARID1A (4.6)	SF3B4 (4.3)	SP2 (4.1)	GATAD2B (3.9)	JUND (3.9)	ZNF414 (3.9)	PCIF1 (3.7)	NCOA6 (3.6)	BUD13 (3.6)	BPTF (3.4)		ENSG00000212908	ENSG00000212908 PPI subnetwork	0.00755	<0.20	ANKRD19P (3.1)	DNAJC30 (2.7)	SPRY4 (2.5)	CRY2 (2.5)	DMRT2 (2.4)	CRTC2 (2.2)	ZNF414 (2.1)	TSC22D2 (2.0)	PACSIN3 (1.9)	BCL7B (1.9)		GO:0009968	negative regulation of signal transduction	0.00429	<0.20	ETV4 (2.9)	HMGA2 (2.9)	PIK3R1 (2.7)	CYTL1 (2.7)	ARL15 (2.5)	TRIB1 (2.4)	SOX7 (2.3)	MAFF (2.3)	FLRT1 (2.2)	ATXN2 (2.0)		MP:0004087	abnormal muscle fiber morphology	0.02	>=0.20	TNNC1 (3.5)	GGT7 (2.8)	RNF123 (2.7)	IFFO1 (2.5)	NAGLU (2.4)	SLC22A3 (2.3)	IDUA (2.3)	MEGF9 (2.0)	CRLF1 (2.0)	LPAL2 (1.9)
GO:0004713	protein tyrosine kinase activity	0.001	<0.05	BAP1 (3.6)	DENND4B (3.0)	TMCC1 (2.7)	DGKQ (2.7)	SIPA1 (2.6)	E2F3 (2.5)	FAM109A (2.5)	PFKFB4 (2.5)	FAM100B (2.4)	SNX13 (2.4)		REACTOME_INNATE_IMMUNE_SYSTEM	REACTOME_INNATE_IMMUNE_SYSTEM	0.00756	<0.20	CTSS (4.7)	RELB (4.0)	MYO1F (2.9)	CD40 (2.9)	SNX10 (2.7)	INHBC (2.4)	MAP3K1 (2.2)	TRIB1 (2.2)	ZC3H12C (2.1)	LACTB (2.1)		MP:0003047	abnormal thoracic vertebrae morphology	0.0043	<0.20	HMGA2 (2.5)	SETBP1 (2.4)	SPON1 (2.2)	ENSG00000228536 (2.1)	SSPN (1.9)	KLF14 (1.9)	INTS5 (1.7)	MPDZ (1.7)	ETV4 (1.7)	FAM109A (1.7)		GO:0031301	integral to organelle membrane	0.02	>=0.20	YIF1A (3.8)	BTD (3.8)	PIGU (3.8)	HYOU1 (3.2)	TMEM219 (3.0)	DAG1 (2.7)	GALNT2 (2.7)	NAGLU (2.5)	TCTA (2.4)	TMEM175 (2.3)
MP:0005598	decreased ventricle muscle contractility	0.00101	<0.05	SGCG (5.8)	TNNC1 (5.7)	MB (5.5)	TPM3 (4.2)	PPP2R3A (3.6)	GATA4 (3.6)	TPM1 (3.4)	MACROD1 (3.4)	SSPN (3.3)	PACSIN3 (3.1)		ENSG00000100239	PPP6R2 PPI subnetwork	0.00759	<0.20	RELB (7.3)	LACTB (3.5)	ZC3H12C (3.4)	CRTC2 (3.2)	CLPTM1 (3.2)	SSH1 (3.1)	MARCH5 (3.1)	SFMBT1 (2.7)	RIC8B (2.5)	NCOA5 (2.5)		MP:0004401	increased cochlear outer hair cell number	0.00437	<0.20	DMRTA2 (4.2)	ETV4 (3.2)	SPON1 (3.2)	RILPL1 (2.9)	HMGA2 (2.6)	SOX7 (2.3)	KCNJ2 (2.2)	SETBP1 (2.1)	ENSG00000256116 (1.8)	KBTBD8 (1.8)		ENSG00000164924	YWHAZ PPI subnetwork	0.02	>=0.20	RHOA (3.2)	ALDOA (3.2)	CHD4 (2.9)	SF3B2 (2.7)	HYOU1 (2.7)	PTRF (2.6)	HTT (2.4)	MACF1 (2.3)	APEH (2.2)	HNRNPK (2.2)
MP:0001544	abnormal cardiovascular system physiology	0.00101	<0.05	SGCG (5.3)	MB (5.2)	PDE3A (4.9)	TNNC1 (4.7)	KCNK3 (4.3)	HCN4 (3.2)	RASIP1 (2.9)	ARHGAP1 (2.9)	PPP2R3A (2.9)	VCAN (2.9)		MP:0004808	abnormal hematopoietic stem cell morphology	0.00762	<0.20	NCOA2 (3.5)	HERC1 (3.0)	ARID1A (2.9)	CEP68 (2.8)	TRIB1 (2.7)	INHBE (2.6)	MEOX2 (2.5)	MEIS1 (2.3)	PCM1 (2.2)	SPRY4 (2.0)		GO:0051272	positive regulation of cellular component movement	0.00437	<0.20	SOX7 (3.3)	COL7A1 (2.7)	MAFB (2.4)	SLC12A2 (2.2)	ARL15 (1.9)	MPDZ (1.9)	FNIP1 (1.9)	DNAH10 (1.9)	ENSG00000254235 (1.8)	ABCA1 (1.8)		GO:0032880	regulation of protein localization	0.02	>=0.20	LPL (2.2)	ENSG00000250616 (2.2)	RBPJ (1.9)	PRR15L (1.9)	SLC41A1 (1.9)	RAB7L1 (1.8)	TRPS1 (1.8)	ITGB6 (1.7)	DCP2 (1.7)	MIER3 (1.6)
GO:0006094	gluconeogenesis	0.00101	<0.05	ALDOA (4.2)	TRPT1 (4.1)	DNAJC30 (3.8)	MLXIPL (3.4)	O3FAR1 (3.4)	PCK1 (3.2)	NCKIPSD (3.2)	PDE3B (3.2)	VEGFB (3.2)	PEMT (3.1)		ENSG00000204319	ENSG00000204319 PPI subnetwork	0.00763	<0.20	F2 (5.5)	FGL1 (5.1)	APOC4 (4.0)	RBP4 (4.0)	APOB (3.3)	INHBE (3.2)	PNLIPRP2 (2.8)	COLEC11 (2.7)	ABCA1 (2.6)	FUT2 (2.4)		MP:0011427	mesangial cell hyperplasia	0.0044	<0.20	SLC12A4 (3.9)	FAM65A (2.9)	VEGFA (2.6)	RRAS2 (2.4)	B3GAT3 (2.2)	GANAB (2.2)	TRIB1 (2.1)	SPON1 (2.1)	TNFAIP8 (2.1)	RELA (2.0)		GO:0048589	developmental growth	0.02	>=0.20	TBX6 (2.6)	ENSG00000247853 (2.5)	IFFO1 (2.3)	RBMS1 (2.2)	CRLF1 (2.2)	WNT2 (2.1)	DAG1 (2.1)	NEO1 (2.0)	TRPS1 (2.0)	ENSG00000235300 (1.9)
REACTOME_INTEGRIN_CELL_SURFACE_INTERACTIONS	REACTOME_INTEGRIN_CELL_SURFACE_INTERACTIONS	0.00104	<0.05	LAMB1 (5.1)	COL18A1 (4.9)	FHOD1 (3.9)	CTSK (3.8)	MRVI1 (3.5)	SLC12A4 (3.4)	DAG1 (3.2)	PLTP (3.2)	IGF2R (3.0)	MET (3.0)		ENSG00000101439	CST3 PPI subnetwork	0.00765	<0.20	ASAH1 (3.5)	DSCAML1 (2.8)	COL18A1 (2.5)	FGL1 (2.4)	SLC16A9 (2.4)	PNLIPRP2 (2.3)	ABCA1 (2.3)	F2 (2.3)	ENSG00000227143 (2.2)	MAPK8IP1 (2.2)		ENSG00000073009	IKBKG PPI subnetwork	0.00441	<0.20	COPB1 (4.1)	STIP1 (3.5)	GANAB (2.5)	HINT1 (2.5)	RRAS2 (2.3)	MAFF (2.3)	RELA (2.2)	RAPGEF6 (2.2)	CDC42SE2 (2.2)	SLC12A2 (2.2)		MP:0001719	absent vitelline blood vessels	0.02	>=0.20	WNT2 (3.8)	C3orf54 (3.8)	PCDH17 (2.8)	RBMS1 (2.5)	INPP5A (2.3)	MIER3 (2.3)	HCN4 (2.2)	E2F3 (2.1)	SEMA3G (2.1)	TP53INP2 (2.0)
MP:0005076	abnormal cell differentiation	0.00105	<0.05	AHNAK (4.2)	BCL2L11 (3.6)	PIK3R1 (3.5)	BMF (3.5)	GALNT2 (3.2)	NCOA6 (3.2)	TRIB1 (3.0)	KDM4B (2.9)	MAFB (2.8)	PGS1 (2.8)		MP:0005459	decreased percent body fat	0.00765	<0.20	PNLIPRP2 (6.9)	PPARG (4.1)	LPL (3.9)	MLXIPL (3.7)	TRIB1 (3.4)	RBP4 (3.2)	TIMP4 (3.1)	PCK1 (3.0)	PDE3B (2.5)	GLUL (2.4)		ENSG00000121931	LRIF1 PPI subnetwork	0.00445	<0.20	BAD (4.0)	RNF25 (3.2)	STIP1 (2.9)	MAFF (2.3)	KIAA0895L (2.2)	IP6K2 (2.2)	NOL3 (2.1)	PCIF1 (1.8)	FKBP2 (1.8)	TRADD (1.7)		KEGG_COLORECTAL_CANCER	KEGG_COLORECTAL_CANCER	0.02	>=0.20	MAP3K1 (3.3)	FBXW2 (3.1)	WDR82 (3.0)	JUND (2.9)	ENSG00000253734 (2.4)	PLK2 (2.3)	DAG1 (2.2)	STAG1 (2.2)	TAOK2 (2.2)	RAB1B (2.2)
MP:0005670	abnormal white adipose tissue physiology	0.00105	<0.05	TIMP4 (7.0)	HCAR1 (5.3)	LPL (4.9)	RBP4 (4.8)	PCK1 (4.7)	MOSC1 (4.3)	GPAM (4.0)	FAM13A (4.0)	MLXIPL (4.0)	RASD1 (4.0)		GO:0048534	hemopoietic or lymphoid organ development	0.00765	<0.20	TMCC2 (2.8)	ENSG00000226334 (2.8)	MAP3K1 (2.8)	GIMAP7 (2.8)	CRTC2 (2.3)	GIMAP6 (2.2)	FAM101B (2.1)	GTPBP1 (2.1)	RAB3IL1 (2.1)	PLCG1 (2.0)		MP:0004982	abnormal osteoclast morphology	0.00451	<0.20	IRS1 (2.8)	MAFF (2.8)	BCL2 (2.7)	CPEB4 (2.4)	DPEP2 (2.4)	VEGFA (2.3)	GRB14 (2.2)	TNFAIP8 (2.2)	BCL2L11 (2.1)	KCNJ2 (2.1)		ENSG00000117266	CDK18 PPI subnetwork	0.02	>=0.20	ENSG00000223561 (3.2)	MACF1 (3.2)	AFF1 (3.0)	LRRC8E (3.0)	ITCH (2.7)	DENND1A (2.7)	PACS1 (2.5)	NCOA6 (2.5)	JUND (2.4)	DGKQ (2.4)
ENSG00000164733	CTSB PPI subnetwork	0.00105	<0.05	MAFB (4.7)	GLUL (3.7)	ASAH1 (3.4)	PLAUR (3.2)	HLX (2.9)	ABCA1 (2.9)	PRDX5 (2.9)	HP (2.8)	SOX7 (2.7)	AHNAK (2.7)		GO:0051051	negative regulation of transport	0.0077	<0.20	CMIP (3.3)	ENSG00000257711 (3.2)	ENSG00000228274 (2.7)	SMCR5 (2.6)	SUN2 (2.3)	RASA3 (2.3)	TTBK2 (2.3)	FZD9 (2.2)	GPER (2.2)	SSH1 (2.1)		ENSG00000033050	ABCF2 PPI subnetwork	0.00452	<0.20	PINX1 (2.7)	BCS1L (2.5)	NUTF2 (2.4)	NAA25 (2.3)	FNIP1 (2.2)	TUT1 (2.1)	BRAP (2.1)	EYA2 (2.1)	PLCB3 (2.1)	ATP6V0D1 (2.1)		ENSG00000125676	THOC2 PPI subnetwork	0.02	>=0.20	CDK5RAP3 (3.9)	ENSG00000182109 (3.2)	SYNCRIP (2.5)	TRIT1 (2.5)	CHD4 (2.4)	C18orf8 (2.3)	STAG1 (2.1)	MAP2K7 (2.1)	NISCH (2.1)	DGKQ (2.0)
MP:0010872	increased trabecular bone mass	0.00105	<0.05	LPL (5.1)	PLAUR (4.7)	CTSK (4.7)	ENSG00000256234 (3.8)	DAGLA (3.5)	PLXND1 (2.8)	PDE3B (2.7)	CTSS (2.6)	SFMBT1 (2.6)	MET (2.5)		ENSG00000080824	HSP90AA1 PPI subnetwork	0.0077	<0.20	RAB11B (3.4)	HSPA4 (3.3)	RELB (3.2)	BRE (2.8)	YKT6 (2.5)	NCOA5 (2.3)	DDX17 (2.1)	RBBP5 (2.0)	LACTB (1.8)	CSF1 (1.8)		ENSG00000107643	MAPK8 PPI subnetwork	0.00454	<0.20	TRIB1 (6.2)	MAFF (5.9)	SH2B3 (3.6)	RELA (3.1)	AHNAK (2.8)	RASD1 (2.7)	BCL2L11 (2.5)	VEGFA (2.5)	BCL2 (2.3)	TNFAIP8 (2.2)		GO:0016570	histone modification	0.02	>=0.20	MAP2K7 (3.7)	BANP (3.5)	BPTF (3.4)	MSL2 (3.4)	NCOA6 (3.1)	WDR82 (3.0)	JMY (2.9)	NISCH (2.9)	STAG1 (2.8)	BUD13 (2.8)
ENSG00000136352	NKX2-1 PPI subnetwork	0.00105	<0.05	BPTF (3.9)	NCOA6 (3.4)	RRAS2 (3.4)	ZFPM2 (3.3)	CDC42SE2 (3.1)	PACS1 (3.0)	MSL2 (2.9)	GATA4 (2.9)	GATAD2B (2.8)	MAP3K11 (2.7)		GO:0019319	hexose biosynthetic process	0.00773	<0.20	DNAJC30 (3.6)	PCK1 (3.2)	PEMT (3.0)	MLXIPL (3.0)	PDE3B (3.0)	ENSG00000227143 (2.8)	O3FAR1 (2.7)	TIMP4 (2.7)	VEGFA (2.4)	DAO (2.3)		GO:0005070	SH3/SH2 adaptor activity	0.00456	<0.20	COBLL1 (4.4)	RRAS2 (3.2)	CDC42SE2 (2.3)	RLTPR (2.3)	SIPA1 (2.2)	FERMT3 (2.1)	L3MBTL3 (2.1)	ARL15 (1.9)	FAM13A (1.7)	BCL2 (1.7)		GO:0008374	O-acyltransferase activity	0.02	>=0.20	PM20D1 (8.3)	MOSC1 (4.8)	NPC1L1 (4.0)	GPAM (3.9)	GLYCTK (3.5)	GALNT2 (3.5)	MFSD2A (2.8)	SUOX (2.7)	MEGF9 (2.7)	BTD (2.6)
MP:0004787	abnormal dorsal aorta morphology	0.00105	<0.05	SOX7 (6.9)	RASIP1 (6.4)	PLXND1 (5.9)	EXOC3L1 (5.3)	HLX (4.3)	PCDH17 (4.1)	GIMAP6 (4.0)	COL18A1 (3.6)	GIMAP4 (3.2)	SH2B3 (3.2)		REACTOME_HEXOSE_TRANSPORT	REACTOME_HEXOSE_TRANSPORT	0.00773	<0.20	SREBF1 (3.3)	SLC19A1 (3.1)	SLC22A4 (3.0)	CKAP5 (2.6)	BUD13 (2.6)	NUDT21 (2.5)	MLXIPL (2.5)	PEMT (2.5)	VEGFA (2.4)	RFT1 (2.4)		REACTOME_INTEGRIN_CELL_SURFACE_INTERACTIONS	REACTOME_INTEGRIN_CELL_SURFACE_INTERACTIONS	0.00459	<0.20	LAMB1 (5.1)	FHOD1 (3.9)	SLC12A4 (3.4)	PLTP (3.2)	FERMT3 (2.7)	COL7A1 (2.5)	SOX7 (2.3)	GRB14 (2.1)	ENSG00000259450 (2.1)	DPEP2 (2.0)		ENSG00000160224	AIRE PPI subnetwork	0.02	>=0.20	BPTF (3.0)	MSL2 (3.0)	DGKQ (2.6)	PGS1 (2.5)	DENND1A (2.4)	AFF1 (2.3)	GKAP1 (2.1)	PMFBP1 (1.9)	JMJD1C (1.9)	C5orf35 (1.9)
MP:0006055	abnormal vascular endothelial cell morphology	0.00106	<0.05	RASIP1 (5.7)	SOX7 (5.1)	GIMAP6 (4.0)	PTRF (3.8)	PLXND1 (3.7)	GPR146 (3.7)	SEMA3G (3.5)	FAM65A (3.2)	CSGALNACT1 (3.2)	CEP68 (3.0)		ENSG00000174697	LEP PPI subnetwork	0.00776	<0.20	GPR146 (2.9)	RELB (2.8)	GIMAP4 (2.8)	MYO1F (2.6)	ZDHHC18 (2.6)	RSPO3 (2.6)	SLC39A1 (2.6)	CSF1 (2.3)	ENSG00000234899 (2.2)	ENSG00000226380 (2.2)		ENSG00000170260	ZNF212 PPI subnetwork	0.00461	<0.20	MAFF (7.0)	TRIB1 (4.8)	ETV4 (3.4)	RELA (3.1)	MAP3K11 (2.5)	FAM109A (2.5)	PDE3A (2.5)	TUT1 (2.4)	RASD1 (2.2)	ACAD10 (2.1)		MP:0001721	absent visceral yolk sac blood islands	0.02	>=0.20	C3orf54 (3.4)	WNT2 (3.0)	TAOK2 (2.4)	PTRF (2.3)	LPAR5 (2.2)	SEMA3G (2.2)	HMBS (2.2)	E2F3 (2.0)	ZFPM2 (1.9)	AHR (1.9)
ENSG00000173473	SMARCC1 PPI subnetwork	0.00107	<0.05	UBTF (4.4)	CTCF (4.3)	CHD4 (3.9)	NCOA5 (3.8)	BPTF (3.8)	ARID1A (3.4)	HNRNPUL1 (3.4)	RBBP5 (3.2)	ATXN2 (3.2)	SF3B4 (3.2)		MP:0001732	postnatal growth retardation	0.00779	<0.20	FST (3.4)	COL18A1 (3.2)	IGF2R (2.6)	ABCA1 (2.5)	GLI2 (2.4)	NFIA (2.4)	SOST (2.4)	ARID1A (2.2)	CMIP (2.2)	FAM101B (2.2)		GO:0030500	regulation of bone mineralization	0.00464	<0.20	FLRT1 (2.7)	ENSG00000245937 (2.4)	CUX2 (2.3)	CYTL1 (2.3)	TMEM116 (2.1)	SLC12A2 (2.0)	CPEB4 (2.0)	MAFB (2.0)	BCL2 (2.0)	ENSG00000228536 (1.9)		MP:0003982	increased cholesterol level	0.02	>=0.20	APOA5 (4.7)	ACSS2 (3.9)	NPC1 (3.5)	MFSD2A (3.2)	ENSG00000256731 (2.6)	GLYCTK (2.5)	DMGDH (2.2)	ATP6V0A1 (2.1)	NAGLU (2.1)	LPAL2 (2.1)
GO:2000146	negative regulation of cell motility	0.00108	<0.05	PLXND1 (3.1)	RASIP1 (2.9)	EXOC3L1 (2.9)	ENSG00000227143 (2.8)	CYTL1 (2.8)	ENSG00000253734 (2.7)	SEMA3G (2.7)	MRVI1 (2.7)	PVRL2 (2.6)	PCDH17 (2.6)		ENSG00000166483	WEE1 PPI subnetwork	0.00784	<0.20	TNKS2 (3.0)	LUC7L2 (2.6)	LINC00311 (2.5)	C1orf172 (2.5)	RAB11B (2.5)	YKT6 (2.5)	ARMC2 (2.5)	PLCG1 (2.4)	TYRO3 (2.4)	RAB1A (2.3)		MP:0004076	abnormal vitelline vascular remodeling	0.00467	<0.20	SOX7 (4.7)	GATA6 (3.5)	MAP3K11 (2.7)	VEGFA (2.7)	GATA4 (2.4)	SH2B3 (2.3)	AGRP (2.2)	SPON1 (2.1)	CYTL1 (2.0)	HSD11B2 (2.0)		ENSG00000135930	EIF4E2 PPI subnetwork	0.02	>=0.20	PACS1 (3.1)	NCOA6 (3.0)	ATP6V0A1 (2.8)	LRRC8E (2.8)	GPAM (2.7)	ENSG00000223561 (2.6)	JUND (2.6)	C11orf9 (2.6)	AFF1 (2.5)	KIAA0754 (2.5)
ENSG00000206340	C4A PPI subnetwork	0.00108	<0.05	APOB (6.7)	F2 (6.6)	FGL1 (5.1)	APOA5 (4.5)	RBP4 (4.4)	HP (4.1)	PNLIPRP2 (3.8)	APOC4 (3.5)	NPC1L1 (3.4)	NR0B2 (3.0)		REACTOME_DAG_AND_IP3_SIGNALING	REACTOME_DAG_AND_IP3_SIGNALING	0.00788	<0.20	PDE3A (3.3)	PDE3B (3.3)	CSGALNACT1 (3.3)	MRVI1 (3.1)	ITPR1 (3.1)	ZHX3 (2.6)	RASA3 (2.6)	MPP2 (2.5)	GPER (2.5)	STX1A (2.5)		MP:0005438	abnormal glycogen homeostasis	0.00469	<0.20	SSPN (5.1)	NOL3 (4.2)	PDE3A (3.1)	PSKH1 (2.9)	TRPT1 (2.9)	ZDHHC1 (2.7)	ESRRA (2.6)	KCNK3 (2.5)	VEGFB (2.5)	HSF4 (2.5)		KEGG_GLYCEROPHOSPHOLIPID_METABOLISM	KEGG_GLYCEROPHOSPHOLIPID_METABOLISM	0.02	>=0.20	MFSD2A (3.8)	MOSC1 (3.5)	SUOX (3.4)	BTD (3.3)	GALNT2 (2.9)	MEGF9 (2.9)	PIGU (2.8)	RGS17 (2.5)	PM20D1 (2.5)	LPL (2.4)
ENSG00000156453	PCDH1 PPI subnetwork	0.00108	<0.05	APOB (6.8)	F2 (6.8)	FGL1 (5.2)	RBP4 (4.8)	APOA5 (4.5)	PNLIPRP2 (4.0)	HP (3.9)	APOC4 (3.5)	NPC1L1 (3.2)	VIL1 (2.7)		ENSG00000166197	NOLC1 PPI subnetwork	0.00797	<0.20	HIST2H2BE (3.2)	CORO1C (3.0)	TOP1 (2.7)	ENSG00000233559 (2.7)	RRN3 (2.6)	HSPA4 (2.5)	MEIS1 (2.5)	SUN2 (2.5)	MRVI1 (2.4)	FAM101B (2.2)		MP:0002118	abnormal lipid homeostasis	0.00471	<0.20	FAM13A (4.8)	CYP27A1 (4.0)	PEMT (3.7)	KCNK3 (3.4)	PEPD (2.6)	ALDH2 (2.4)	PLA2G15 (2.1)	GRB14 (2.1)	PIK3R1 (2.0)	ACAD10 (2.0)		REACTOME_LIPID_DIGESTION_MOBILIZATION_AND_TRANSPORT	REACTOME_LIPID_DIGESTION_MOBILIZATION_AND_TRANSPORT	0.02	>=0.20	NPC1L1 (7.1)	APOA5 (4.7)	GLYCTK (4.5)	GPAM (3.9)	LPL (3.4)	HP (3.2)	MOSC1 (2.9)	SLC26A1 (2.2)	SLC37A4 (2.1)	AMT (1.8)
REACTOME_SIGNALING_BY_EGFR_IN_CANCER	REACTOME_SIGNALING_BY_EGFR_IN_CANCER	0.00109	<0.05	ARHGAP1 (3.3)	CLPTM1 (3.2)	YPEL3 (3.1)	B3GAT3 (3.0)	ZHX3 (3.0)	FAM100B (3.0)	SH2B3 (2.9)	NTAN1 (2.9)	JOSD1 (2.8)	BAP1 (2.6)		ENSG00000109320	NFKB1 PPI subnetwork	0.00797	<0.20	RELB (4.7)	CD40 (4.7)	ZC3H12C (3.6)	MAP3K1 (3.1)	NCOA5 (3.0)	CSF1 (2.9)	CRTC2 (2.8)	TRIB1 (2.8)	LACTB (2.6)	ARID1A (2.5)		MP:0001712	abnormal placenta development	0.00472	<0.20	LAMB1 (4.0)	SOX7 (3.7)	ESRP2 (2.8)	VEGFA (2.4)	GATA6 (2.3)	TCTN2 (2.2)	KCNJ2 (2.1)	ABCA1 (2.1)	ENSG00000253695 (2.0)	BMF (2.0)		GO:0006094	gluconeogenesis	0.02	>=0.20	ALDOA (4.2)	MLX (2.5)	LPAL2 (2.5)	BSN-AS2 (2.4)	MOSC1 (2.3)	LPA (2.2)	GLYCTK (2.2)	DMGDH (2.2)	BHMT (2.1)	SLC26A1 (2.1)
ENSG00000101213	PTK6 PPI subnetwork	0.00109	<0.05	SPRY4 (3.1)	PDGFC (2.9)	DMRTA2 (2.7)	THRB (2.6)	FADS2 (2.5)	NOL3 (2.5)	RILPL1 (2.4)	ITGB6 (2.3)	ENSG00000234899 (2.3)	P4HA2 (2.3)		GO:0044212	transcription regulatory region DNA binding	0.00798	<0.20	TRIB1 (4.0)	ARID1A (4.0)	GATAD2B (3.1)	GLI2 (3.1)	DDX17 (2.8)	HNRNPUL1 (2.7)	RAI1 (2.6)	FAM100B (2.5)	NFIA (2.5)	DMRT2 (2.3)		MP:0011101	partial prenatal lethality	0.00473	<0.20	LAMB1 (2.9)	HMGA2 (2.3)	MAFF (2.2)	NFATC3 (2.0)	PLTP (1.9)	ENSG00000259471 (1.9)	MPDZ (1.9)	BMF (1.8)	DMRTA2 (1.8)	SOX7 (1.8)		GO:0006638	neutral lipid metabolic process	0.02	>=0.20	PM20D1 (6.3)	GPAM (4.7)	ACSS2 (4.6)	MOSC1 (4.4)	NPC1L1 (4.1)	GLYCTK (3.8)	BTD (3.2)	LPL (2.8)	MFSD2A (2.8)	HACL1 (2.7)
MP:0002177	abnormal outer ear morphology	0.0011	<0.05	ENSG00000253379 (6.8)	ITGB6 (4.3)	LRP4 (3.9)	MET (3.9)	HMGA2 (3.9)	LAMB1 (3.3)	EYA2 (3.3)	KCNJ2 (3.3)	PDGFC (2.9)	MEIS1 (2.6)		KEGG_DILATED_CARDIOMYOPATHY	KEGG_DILATED_CARDIOMYOPATHY	0.00801	<0.20	MB (6.7)	SGCG (6.1)	TPM3 (5.6)	TPM1 (4.5)	STAC3 (4.2)	PACSIN3 (4.2)	PDE3A (3.6)	ARHGAP1 (3.6)	MRVI1 (2.8)	VCAN (2.3)		MP:0002161	abnormal fertility/fecundity	0.00474	<0.20	KCNK7 (2.6)	SLC12A2 (2.4)	ACSL6 (2.2)	ZDHHC1 (2.2)	ENSG00000228536 (2.0)	RASD1 (2.0)	MAFF (1.9)	SETBP1 (1.9)	HMGA2 (1.9)	FNIP1 (1.8)		MP:0009546	absent gastric milk in neonates	0.02	>=0.20	NRXN3 (3.0)	TRPS1 (2.9)	ZFP64 (2.5)	TMEM59L (2.4)	EBF2 (2.3)	ATP6V0A1 (2.3)	ENSG00000247853 (2.1)	CNIH2 (2.1)	MCC (2.0)	GGT7 (2.0)
ENSG00000115415	STAT1 PPI subnetwork	0.0011	<0.05	GIMAP4 (4.9)	PSMB10 (4.8)	GIMAP6 (4.4)	TRAFD1 (4.1)	GIMAP7 (3.9)	RELB (3.6)	UBA7 (3.5)	HLX (3.0)	ENSG00000237773 (2.9)	SHISA5 (2.8)		MP:0009858	abnormal cellular extravasation	0.00802	<0.20	MYO1F (7.0)	GIMAP4 (4.7)	GIMAP6 (4.7)	VCAN (4.6)	GIMAP7 (3.4)	PLAUR (3.3)	CTSS (3.3)	PRAM1 (3.2)	AKNA (2.9)	ZBTB46 (2.5)		MP:0002703	abnormal renal tubule morphology	0.00475	<0.20	HSD11B2 (5.6)	LYRM7 (3.0)	PLTP (2.5)	SETBP1 (2.5)	LAMB1 (2.3)	RILPL1 (2.2)	MPDZ (2.2)	HCAR1 (2.1)	ITPR2 (2.0)	FAM65A (2.0)		GO:0030879	mammary gland development	0.02	>=0.20	LRRC8E (3.6)	TRPS1 (3.6)	ERBB3 (3.5)	MCC (2.9)	ENSG00000235300 (2.9)	NEO1 (2.8)	WNT2 (2.7)	ZNF579 (2.5)	PLEKHH3 (2.4)	FGFR1 (2.4)
ENSG00000066117	SMARCD1 PPI subnetwork	0.0011	<0.05	UBTF (4.1)	NCOA5 (3.7)	HIST2H2BE (3.6)	MEIS1 (3.5)	CTCF (3.3)	CHD4 (3.2)	BPTF (2.8)	JUND (2.8)	BAZ1B (2.8)	HNRNPUL1 (2.8)		KEGG_GLYCINE_SERINE_AND_THREONINE_METABOLISM	KEGG_GLYCINE_SERINE_AND_THREONINE_METABOLISM	0.00809	<0.20	INHBE (6.3)	DAO (4.3)	COLEC11 (4.2)	APOC4 (4.1)	INHBC (4.0)	PCK1 (3.7)	PEMT (3.3)	MLXIPL (3.2)	RBP4 (3.0)	F2 (2.7)		GO:0006006	glucose metabolic process	0.00479	<0.20	TRPT1 (4.0)	FAM13A (3.9)	PFKFB4 (3.5)	VEGFB (3.3)	VEGFA (3.3)	PLCD4 (3.3)	NCKIPSD (3.1)	MACROD1 (2.8)	KCTD19 (2.6)	ENSG00000254235 (2.4)		MP:0000857	abnormal cerebellar foliation	0.02	>=0.20	ZFPM2 (3.9)	GLYCTK-AS1 (3.0)	EBF2 (2.9)	RIT2 (2.8)	HCN4 (2.8)	RGS17 (2.5)	ENSG00000247853 (2.4)	SLC22A3 (2.3)	MYCL1 (2.1)	NEO1 (1.9)
MP:0005281	increased fatty acid level	0.0011	<0.05	PPARG (6.4)	PCK1 (5.1)	LPL (4.8)	TIMP4 (4.5)	MLXIPL (4.4)	SEMA3G (4.2)	GPAM (4.0)	PM20D1 (4.0)	GLUL (3.5)	BHMT (3.1)		MP:0002723	abnormal immune serum protein physiology	0.00811	<0.20	GALNT2 (3.5)	CD40 (3.3)	RELB (3.3)	GIMAP7 (3.1)	AKNA (2.6)	CTSS (2.5)	ENSG00000225063 (2.5)	SUN2 (2.4)	ENSG00000253379 (2.3)	UBR1 (2.3)		ENSG00000141506	PIK3R5 PPI subnetwork	0.00484	<0.20	HLX (3.7)	EML3 (2.9)	SIPA1 (2.8)	FERMT3 (2.7)	AHNAK (2.4)	FHOD1 (2.4)	PLCB3 (2.2)	KCNJ2 (2.0)	LRRC29 (2.0)	MTA2 (1.9)		REACTOME_SIGNALLING_BY_NGF	REACTOME_SIGNALLING_BY_NGF	0.02	>=0.20	BAP1 (3.7)	ATP6V0A1 (3.1)	TWF2 (3.0)	NUDCD3 (2.6)	JMJD1C (2.5)	E2F3 (2.5)	RAB1B (2.3)	C3orf54 (2.2)	YPEL3 (2.2)	ITCH (2.2)
GO:0048008	platelet-derived growth factor receptor signaling pathway	0.00113	<0.05	KCNU1 (3.7)	ENSG00000257711 (3.5)	P4HA2 (3.4)	ENSG00000246283 (3.2)	ENSG00000243224 (2.7)	LRRC29 (2.7)	ECM2 (2.6)	LPL (2.5)	BTAF1 (2.5)	NOL3 (2.5)		GO:0045766	positive regulation of angiogenesis	0.00812	<0.20	PDE3A (2.9)	TECTB (2.4)	P4HA2 (2.4)	PLAUR (2.4)	ENSG00000226648 (2.1)	MTMR11 (1.9)	ENSG00000254813 (1.8)	VEGFA (1.8)	AXL (1.8)	RASIP1 (1.8)		MP:0002981	increased liver weight	0.00484	<0.20	PEMT (3.8)	PEPD (3.3)	FAM13A (2.9)	CUX2 (2.6)	PFKFB4 (2.6)	CYP27A1 (2.3)	ATXN2 (2.2)	PLTP (2.2)	LCAT (2.2)	VEGFA (1.8)		ENSG00000109819	PPARGC1A PPI subnetwork	0.02	>=0.20	NCOA6 (4.1)	BPTF (3.8)	SP2 (3.6)	JMJD1C (2.3)	DHX38 (2.1)	FIZ1 (2.1)	KDM4B (2.1)	CHD4 (2.1)	LPAL2 (2.1)	AFF1 (2.1)
GO:0032386	regulation of intracellular transport	0.00115	<0.05	SSPN (3.0)	C1orf49 (3.0)	ENSG00000247853 (2.7)	BCL7B (2.7)	MIER3 (2.5)	TTBK2 (2.5)	LRRC29 (2.4)	ENSG00000243224 (2.3)	SLC2A4RG (2.2)	VCAN (2.2)		ENSG00000168811	IL12A PPI subnetwork	0.00813	<0.20	RELB (4.5)	CD40 (3.9)	ZDHHC18 (3.0)	MAP3K1 (2.9)	CSF1 (2.7)	TRIB1 (2.7)	GPR146 (2.7)	ZC3H12C (2.5)	GIMAP4 (2.4)	SLC39A1 (2.3)		MP:0003383	abnormal gluconeogenesis	0.00486	<0.20	KCNK3 (3.6)	RASD1 (3.4)	MAFF (2.9)	PIK3R1 (2.5)	MAFB (2.4)	SPON1 (2.3)	CELSR3 (2.0)	CPEB4 (1.8)	ENSG00000256234 (1.8)	ATXN2 (1.8)		REACTOME_GLUCOSE_TRANSPORT	REACTOME_GLUCOSE_TRANSPORT	0.02	>=0.20	C18orf8 (2.9)	VPS11 (2.7)	LPA (2.6)	PSMD5 (2.6)	BUD13 (2.6)	CATSPER1 (2.5)	DHODH (2.4)	HTT (2.4)	TUBG1 (2.3)	PIGU (2.3)
ENSG00000171105	INSR PPI subnetwork	0.00116	<0.05	PPARG (4.3)	ARL15 (3.3)	RASA3 (3.0)	TNFAIP8 (2.8)	TRIB1 (2.7)	DCP2 (2.6)	PGS1 (2.6)	BCL2 (2.6)	ZNF524 (2.6)	MET (2.6)		REACTOME_CA:DEPENDENT_EVENTS	REACTOME_CA:DEPENDENT_EVENTS	0.00816	<0.20	PDE3A (4.4)	MRVI1 (3.3)	CSGALNACT1 (3.0)	PDE3B (2.9)	ANO3 (2.9)	ITPR1 (2.8)	MPP2 (2.8)	RASA3 (2.7)	BACE1 (2.6)	ST3GAL4 (2.6)		MP:0000221	decreased leukocyte cell number	0.00486	<0.20	ITPR2 (3.3)	TNFAIP8 (3.0)	RLTPR (2.6)	PSMB10 (2.4)	RAPGEF6 (2.2)	ENSG00000256234 (2.1)	MAFF (2.0)	RELA (2.0)	BCL2L11 (1.8)	PLA2G6 (1.7)		ENSG00000084676	NCOA1 PPI subnetwork	0.02	>=0.20	JUND (4.8)	AHR (3.4)	PLEKHH3 (2.9)	TP53INP2 (2.9)	ERBB3 (2.9)	NCOA6 (2.7)	MET (2.5)	KDM4B (2.5)	HNRNPK (2.2)	BPTF (2.2)
REACTOME_MYD88_DEPENDENT_CASCADE_INITIATED_ON_ENDOSOME	REACTOME_MYD88_DEPENDENT_CASCADE_INITIATED_ON_ENDOSOME	0.00116	<0.05	MAFF (4.2)	RELB (4.2)	TRIB1 (3.7)	MAP3K11 (3.6)	SH2B3 (3.6)	FHOD1 (3.2)	RELA (3.2)	SPRY4 (2.9)	USP3 (2.9)	FIZ1 (2.9)		ENSG00000204209	DAXX PPI subnetwork	0.00817	<0.20	DDB2 (3.1)	NCOA2 (3.0)	RAB11B (2.7)	GATAD2B (2.6)	MARCH5 (2.5)	ARID1A (2.4)	ZNF414 (2.4)	ZC3H12C (2.4)	CITED2 (2.4)	PDGFC (2.1)		MP:0000572	abnormal autopod morphology	0.00491	<0.20	ENSG00000228536 (2.8)	SLC26A6 (2.5)	MAFB (2.3)	CYTL1 (2.2)	L3MBTL3 (2.2)	ITPR2 (2.0)	KCNJ2 (2.0)	COL7A1 (2.0)	CUX2 (2.0)	ARL15 (1.9)		ENSG00000164329	PAPD4 PPI subnetwork	0.02	>=0.20	C5orf35 (2.7)	ACSS2 (2.3)	DAGLA (2.0)	KIAA1161 (1.9)	COASY (1.9)	KIAA1683 (1.9)	MOSC1 (1.9)	ENSG00000226752 (1.6)	TMEM106B (1.5)	ENSG00000235300 (1.5)
REACTOME_TOLL_LIKE_RECEPTOR_78_TLR78_CASCADE	REACTOME_TOLL_LIKE_RECEPTOR_78_TLR78_CASCADE	0.00116	<0.05	MAFF (4.2)	RELB (4.2)	TRIB1 (3.7)	MAP3K11 (3.6)	SH2B3 (3.6)	FHOD1 (3.2)	RELA (3.2)	SPRY4 (2.9)	USP3 (2.9)	FIZ1 (2.9)		ENSG00000206206	DAXX PPI subnetwork	0.00817	<0.20	DDB2 (3.1)	NCOA2 (3.0)	RAB11B (2.7)	GATAD2B (2.6)	MARCH5 (2.5)	ARID1A (2.4)	ZNF414 (2.4)	ZC3H12C (2.4)	CITED2 (2.4)	PDGFC (2.1)		GO:0061035	regulation of cartilage development	0.00491	<0.20	IRS1 (2.9)	CYTL1 (2.5)	FLRT1 (2.5)	ENSG00000259471 (2.5)	TSNAXIP1 (2.4)	KLF14 (2.4)	ENSG00000235538 (2.2)	SETBP1 (2.2)	TCTN2 (2.1)	MAFB (2.0)		KEGG_PPAR_SIGNALING_PATHWAY	KEGG_PPAR_SIGNALING_PATHWAY	0.02	>=0.20	LPL (7.0)	MOSC1 (5.7)	GPAM (4.8)	APOA5 (4.7)	BHMT (4.3)	HACL1 (4.3)	HP (4.2)	DMGDH (4.1)	GLYCTK (3.8)	SEMA3G (3.4)
ENSG00000115461	IGFBP5 PPI subnetwork	0.00117	<0.05	FGL1 (4.6)	VCAN (3.7)	ENSG00000253379 (3.4)	APOA5 (3.1)	RBP4 (3.1)	FST (3.1)	COL18A1 (3.0)	APOB (2.9)	DPEP3 (2.9)	LPA (2.9)		ENSG00000206279	DAXX PPI subnetwork	0.00817	<0.20	DDB2 (3.1)	NCOA2 (3.0)	RAB11B (2.7)	GATAD2B (2.6)	MARCH5 (2.5)	ARID1A (2.4)	ZNF414 (2.4)	ZC3H12C (2.4)	CITED2 (2.4)	PDGFC (2.1)		GO:0004860	protein kinase inhibitor activity	0.00491	<0.20	CELSR3 (3.1)	BCL2L11 (3.0)	CPEB4 (2.8)	KBTBD8 (2.6)	SSPN (2.2)	BAD (2.2)	IRS1 (2.0)	TMED2 (2.0)	SETBP1 (2.0)	VEGFA (1.9)		GO:0006639	acylglycerol metabolic process	0.02	>=0.20	PM20D1 (6.3)	GPAM (4.7)	ACSS2 (4.6)	MOSC1 (4.3)	NPC1L1 (4.0)	GLYCTK (3.8)	BTD (3.2)	LPL (2.9)	MFSD2A (2.7)	HACL1 (2.6)
MP:0009133	decreased white fat cell size	0.00117	<0.05	TIMP4 (5.6)	LPL (5.1)	RBP4 (5.1)	PPARG (4.3)	MOSC1 (4.0)	PCK1 (4.0)	SEMA3G (4.0)	MLXIPL (3.7)	GPAM (3.6)	RASA3 (3.4)		ENSG00000175505	CLCF1 PPI subnetwork	0.00817	<0.20	GPR146 (3.1)	ZDHHC18 (3.0)	SLC22A4 (2.9)	RELB (2.6)	SLC19A1 (2.6)	GIMAP4 (2.4)	MYO1F (2.2)	CSF1 (2.2)	CD40 (2.2)	ENSG00000226380 (2.2)		GO:0007507	heart development	0.00492	<0.20	GATA4 (3.7)	GATA6 (3.5)	PDE3A (3.1)	SOX7 (2.6)	BMF (2.3)	IRS1 (2.1)	RILPL1 (2.1)	LAMB1 (2.0)	MPDZ (2.0)	ENSG00000235070 (2.0)		ENSG00000168646	AXIN2 PPI subnetwork	0.02	>=0.20	ITCH (2.4)	MSL2 (2.3)	JMJD1C (2.2)	TAOK2 (2.2)	NPC1 (2.1)	LCORL (2.0)	ENSG00000226645 (2.0)	ARNTL (1.9)	PLEKHH3 (1.9)	ZFPM2 (1.8)
ENSG00000110092	CCND1 PPI subnetwork	0.00117	<0.05	JUND (4.3)	NFIA (3.8)	CDKN2C (3.8)	DDB2 (3.0)	NFATC3 (3.0)	IKZF4 (3.0)	CPEB4 (2.9)	PIK3R1 (2.9)	CITED2 (2.9)	RHOA (2.6)		ENSG00000064961	HMG20B PPI subnetwork	0.00821	<0.20	ZNF414 (3.7)	AMFR (3.1)	PCM1 (2.9)	HIST2H2BE (2.9)	CKAP5 (2.5)	RIC8B (2.4)	BBS2 (2.2)	ENSG00000226334 (2.2)	GTPBP1 (2.2)	C22orf31 (2.2)		ENSG00000130638	ATXN10 PPI subnetwork	0.005	<0.20	UQCRC1 (3.7)	ELMO3 (3.0)	BAD (2.6)	CCDC51 (2.5)	ATP6V0D1 (2.4)	ETV4 (2.3)	NUDT22 (2.2)	RNF25 (2.2)	COL7A1 (2.0)	ZNF335 (2.0)		MP:0005329	abnormal myocardium layer morphology	0.02	>=0.20	TNNC1 (5.0)	MET (3.0)	PPP2R3A (2.6)	C17orf58 (2.4)	LPL (2.4)	ZFPM2 (2.4)	MACF1 (2.3)	MCC (2.0)	GALNT2 (2.0)	PTRF (1.9)
MP:0003921	abnormal heart left ventricle morphology	0.00118	<0.05	TNNC1 (5.3)	WNT2 (5.3)	SGCG (3.8)	GATA4 (3.6)	GATA6 (3.6)	MB (3.6)	PDE3A (3.5)	RASIP1 (3.5)	EXOC3L1 (3.1)	PACSIN3 (2.9)		MP:0005282	decreased fatty acid level	0.00821	<0.20	PPARG (5.5)	TIMP4 (5.4)	LPL (4.9)	FADS1 (4.6)	PCK1 (4.4)	FADS2 (4.1)	SREBF1 (3.8)	SGK2 (3.6)	RBP4 (3.2)	PDE3B (3.1)		MP:0001176	abnormal lung development	0.00502	<0.20	GATA6 (5.2)	MPDZ (3.0)	LAMB1 (2.9)	ABCA1 (2.5)	SETBP1 (2.4)	COBLL1 (2.3)	VEGFA (2.2)	STK36 (2.2)	HLX (2.1)	SPON1 (2.1)		MP:0005657	abnormal neural plate morphology	0.02	>=0.20	TAOK2 (2.8)	TBX6 (2.4)	AMT (2.3)	MAP2K7 (2.3)	IKZF4 (2.2)	RAB1B (2.0)	DAG1 (2.0)	MCC (1.9)	CNIH2 (1.9)	JMJD1C (1.9)
ENSG00000163956	LRPAP1 PPI subnetwork	0.00118	<0.05	MACF1 (4.2)	HERC1 (3.6)	RBMS1 (3.5)	FADS1 (3.2)	TMPRSS3 (3.1)	UBAP1 (3.0)	IGF2R (2.9)	FADS2 (2.8)	KIAA0754 (2.7)	KCNK3 (2.6)		MP:0002884	abnormal branchial arch morphology	0.00826	<0.20	PLXND1 (3.3)	EYA2 (3.1)	ABP1 (3.0)	IFT52 (2.6)	TNKS2 (2.6)	RASIP1 (2.3)	SSH1 (2.2)	PLCG1 (2.2)	COLEC11 (2.1)	IPPK (2.0)		ENSG00000100030	MAPK1 PPI subnetwork	0.00503	<0.20	TRIB1 (5.1)	MAFF (4.3)	MAP3K11 (3.2)	PLCB3 (3.1)	RASD1 (3.0)	ETV4 (2.7)	FHOD1 (2.6)	AHNAK (2.5)	FAM65A (2.4)	SH2B3 (2.3)		GO:0031983	vesicle lumen	0.02	>=0.20	HP (5.7)	APOA5 (4.2)	DMGDH (4.0)	GLYCTK (2.5)	BHMT (2.5)	AMT (2.4)	LPL (2.4)	LPA (2.3)	ENSG00000233723 (2.2)	LINGO2 (2.0)
GO:0051051	negative regulation of transport	0.00119	<0.05	CMIP (3.3)	ENSG00000257711 (3.2)	ITPR2 (2.9)	ENSG00000247853 (2.7)	RASD1 (2.7)	ENSG00000228274 (2.7)	SMCR5 (2.6)	CFTR (2.3)	SUN2 (2.3)	RASA3 (2.3)		MP:0004130	abnormal muscle cell glucose uptake	0.00827	<0.20	TIMP4 (3.7)	LPL (3.6)	PPARG (3.4)	SGCG (3.0)	DENND4B (3.0)	MLXIPL (2.9)	STAC3 (2.9)	MAMSTR (2.8)	GLUL (2.8)	TTBK2 (2.8)		ENSG00000118495	PLAGL1 PPI subnetwork	0.00503	<0.20	PIK3R1 (2.9)	IRS1 (2.7)	HSD11B2 (2.6)	KCNJ2 (2.5)	L3MBTL3 (2.0)	ENSG00000228536 (1.9)	ITPR2 (1.9)	ATXN2 (1.8)	TRIB1 (1.8)	KCNK7 (1.8)		ENSG00000130203	APOE PPI subnetwork	0.02	>=0.20	NPC1L1 (3.4)	APOA5 (3.3)	AMT (3.2)	NPC1 (2.9)	HP (2.6)	GLYCTK (2.6)	RGS12 (2.0)	NRXN3 (2.0)	DMGDH (1.9)	GPAM (1.8)
GO:0015749	monosaccharide transport	0.0012	<0.05	PNLIPRP2 (3.5)	CTRL (3.4)	ENSG00000233559 (3.1)	NPC1L1 (3.1)	C18orf8 (2.8)	HCAR1 (2.5)	ENSG00000233006 (2.3)	PIGC (2.3)	ENSG00000256234 (2.3)	ENSG00000234899 (2.1)		MP:0005312	pericardial effusion	0.00827	<0.20	PDE3A (3.2)	TSC22D2 (3.1)	MGA (3.0)	IGF2R (3.0)	PLXND1 (2.9)	HERC1 (2.8)	BICD2 (2.7)	NCOA2 (2.6)	SACS (2.5)	CSGALNACT1 (2.5)		MP:0004985	decreased osteoclast cell number	0.00503	<0.20	MAFB (3.7)	FERMT3 (2.6)	ENSG00000256234 (2.4)	GRB14 (2.3)	RAPGEF6 (2.2)	CPEB4 (2.1)	ABCA1 (2.1)	ITPR2 (2.1)	BCL2L11 (2.1)	PLTP (2.0)		KEGG_ACUTE_MYELOID_LEUKEMIA	KEGG_ACUTE_MYELOID_LEUKEMIA	0.02	>=0.20	RAB1B (3.3)	MAP3K1 (3.2)	SNX11 (2.7)	YPEL3 (2.4)	RAB7L1 (2.4)	IDUA (2.3)	MLX (2.3)	JUND (2.3)	PPP4C (2.2)	PACS1 (2.1)
ENSG00000139687	RB1 PPI subnetwork	0.00121	<0.05	UHRF1 (3.9)	NUCKS1 (3.5)	PPP4C (3.4)	MYBL2 (3.1)	MAP3K1 (3.1)	HMBS (3.1)	FEN1 (3.1)	CITED2 (3.1)	E2F3 (2.9)	PIK3R1 (2.9)		ENSG00000104368	PLAT PPI subnetwork	0.00828	<0.20	COL18A1 (4.8)	FGL1 (4.6)	F2 (4.3)	APOB (3.8)	APOC4 (3.6)	RBP4 (3.6)	COLEC11 (3.5)	AXL (3.4)	PVRL2 (3.4)	MLXIPL (3.3)		ENSG00000050820	BCAR1 PPI subnetwork	0.00506	<0.20	RILPL1 (2.5)	ZNF335 (2.5)	RRAS2 (2.4)	AHNAK (2.3)	SH2B3 (2.2)	SIPA1 (2.1)	TRIB1 (2.0)	MAFB (1.9)	FLRT1 (1.8)	ESRP2 (1.7)		ENSG00000139197	PEX5 PPI subnetwork	0.02	>=0.20	HACL1 (4.5)	SUOX (3.6)	COASY (2.8)	PCCB (2.7)	SNX14 (2.7)	BTD (2.5)	C17orf58 (2.4)	TMEM106B (2.4)	UBAP1 (2.2)	PNPO (2.1)
GO:0034637	cellular carbohydrate biosynthetic process	0.00122	<0.05	PFKFB4 (4.4)	TRPT1 (3.9)	ALDOA (3.8)	LPA (3.1)	NCKIPSD (3.0)	ACSS2 (3.0)	PDE3B (2.7)	GPR146 (2.7)	FAM13A (2.7)	ENSG00000254235 (2.6)		MP:0005325	abnormal renal glomerulus morphology	0.00829	<0.20	PVRL2 (4.3)	COL18A1 (4.0)	RASIP1 (4.0)	PLXND1 (3.1)	MRVI1 (2.8)	SPRY4 (2.8)	GPR146 (2.7)	VEGFA (2.5)	TRIB1 (2.5)	PCK1 (2.5)		GO:0030247	polysaccharide binding	0.00511	<0.20	CYTL1 (4.8)	MAFB (3.0)	GRB14 (2.6)	PLTP (2.6)	LAMB1 (2.4)	SPON1 (2.3)	SOX7 (1.9)	GATA6 (1.7)	SSPN (1.7)	MPDZ (1.4)		ENSG00000164244	PRRC1 PPI subnetwork	0.02	>=0.20	CHD4 (3.7)	HNRNPK (3.6)	SYNCRIP (3.5)	INO80E (3.2)	NISCH (2.8)	BUD13 (2.7)	SF3B2 (2.6)	SP2 (2.5)	ENSG00000235300 (2.3)	AFF1 (2.3)
ENSG00000125952	MAX PPI subnetwork	0.00124	<0.05	UBTF (3.4)	NCOA5 (3.2)	GTF2H3 (2.9)	ASZ1 (2.9)	DCAF16 (2.8)	MSL2 (2.8)	BCL7B (2.8)	STAG1 (2.8)	BUD13 (2.8)	PCIF1 (2.8)		ENSG00000146701	MDH2 PPI subnetwork	0.00837	<0.20	HSPA4 (3.6)	DCPS (3.0)	BTF3P12 (2.3)	FADS2 (2.1)	DNAJC30 (2.1)	THOC1 (2.0)	SREBF1 (1.9)	VPS53 (1.9)	PEMT (1.9)	BRE (1.8)		GO:0001871	pattern binding	0.00511	<0.20	CYTL1 (4.8)	MAFB (3.0)	GRB14 (2.6)	PLTP (2.6)	LAMB1 (2.4)	SPON1 (2.3)	SOX7 (1.9)	GATA6 (1.7)	SSPN (1.7)	MPDZ (1.4)		MP:0010825	abnormal lung saccule morphology	0.02	>=0.20	WNT2 (3.6)	EBF2 (3.6)	ITGB6 (3.5)	SLC22A3 (3.4)	CFTR (3.0)	KIAA1161 (2.9)	ENSG00000256731 (2.7)	MACF1 (2.6)	PCDH17 (2.6)	CRLF1 (2.4)
GO:0061138	morphogenesis of a branching epithelium	0.00125	<0.05	ENSG00000247735 (3.8)	NKX3-1 (3.3)	WNT2 (3.0)	IRS1 (3.0)	KLF14 (3.0)	HMGA2 (2.9)	CFTR (2.9)	LRRC8E (2.8)	ERBB3 (2.7)	COL7A1 (2.7)		ENSG00000156304	SCAF4 PPI subnetwork	0.00837	<0.20	SF3B4 (5.0)	HNRNPUL1 (4.8)	GTPBP1 (4.0)	DDX17 (3.8)	CRTC2 (3.5)	ZGPAT (3.2)	ARFGAP2 (3.1)	BUD13 (2.9)	NCOA5 (2.7)	RIC8B (2.7)		MP:0001260	increased body weight	0.00513	<0.20	KLF14 (3.7)	RASD1 (3.4)	PDE3A (3.1)	PEMT (2.7)	MAFF (2.4)	CYTL1 (2.1)	HSD11B2 (2.0)	BCL2 (1.9)	VIL1 (1.8)	KCNK3 (1.8)		MP:0004187	cardia bifida	0.02	>=0.20	TBX6 (4.1)	PACS1 (3.2)	KCTD13 (2.9)	ENSG00000237773 (2.7)	TAOK2 (2.6)	KLC2 (2.6)	C11orf9 (2.4)	YPEL3 (2.4)	IKZF4 (2.2)	AMT (2.1)
MP:0003887	increased hepatocyte apoptosis	0.00125	<0.05	APOB (3.8)	NR0B2 (3.7)	F2 (3.7)	MAFF (3.6)	FGL1 (3.5)	INHBE (3.2)	TRIB1 (3.1)	JUND (3.0)	NCOA2 (3.0)	VEGFA (2.7)		GO:0002573	myeloid leukocyte differentiation	0.0084	<0.20	ENSG00000225063 (2.9)	ST3GAL4 (2.5)	MAP3K1 (2.5)	ENSG00000233559 (2.4)	ENSG00000246283 (2.4)	RAB3IL1 (2.4)	CSF1 (2.3)	DSTYK (2.3)	ENSG00000233006 (2.2)	ENSG00000247445 (2.1)		GO:0048645	organ formation	0.00514	<0.20	ENSG00000253695 (2.8)	SPON1 (2.7)	HMGA2 (2.6)	KLF14 (2.0)	TCTN2 (2.0)	TSNAXIP1 (1.9)	ETV4 (1.8)	FLRT1 (1.7)	OPTC (1.5)	SSPN (1.4)		ENSG00000101255	TRIB3 PPI subnetwork	0.02	>=0.20	BANP (3.1)	BAP1 (2.7)	VPS11 (2.6)	DGKQ (2.6)	NCOA6 (2.5)	KDM4B (2.5)	JMY (2.3)	DHX38 (2.2)	MAP2K7 (2.2)	CHD4 (2.1)
ENSG00000017427	IGF1 PPI subnetwork	0.00126	<0.05	LPA (3.8)	RSPO3 (3.7)	COL18A1 (3.6)	HLX (3.2)	FGL1 (3.0)	APOA5 (2.9)	TP53INP2 (2.7)	BNC2 (2.6)	RAB3IL1 (2.5)	ELMO3 (2.5)		ENSG00000134954	ETS1 PPI subnetwork	0.00841	<0.20	MAP3K1 (4.1)	RAI1 (3.4)	ARNT (3.3)	NCOA2 (3.0)	THRB (3.0)	TRIB1 (2.9)	ARID1A (2.8)	MTMR11 (2.5)	CSF1 (2.3)	HERC1 (2.3)		ENSG00000120063	GNA13 PPI subnetwork	0.0052	<0.20	KCNK3 (3.0)	AGRP (2.5)	HLX (2.5)	VEGFA (2.4)	COPB1 (2.3)	SHISA5 (2.2)	SH2B3 (2.2)	MAFB (2.1)	PDE3A (2.1)	FLRT1 (2.1)		ENSG00000117528	ABCD3 PPI subnetwork	0.02	>=0.20	RAB1B (2.7)	SUOX (2.6)	TMPRSS3 (2.6)	HMGB3P1 (2.5)	KLHL8 (2.4)	LPA (2.3)	GPAM (2.3)	C9orf64 (2.2)	GSS (2.1)	MAP1LC3A (2.0)
ENSG00000135333	EPHA7 PPI subnetwork	0.00126	<0.05	ARID1A (3.3)	NCOA2 (3.2)	R3HDM2 (3.0)	BPTF (2.9)	CHD4 (2.9)	ZNF335 (2.8)	PCNXL3 (2.7)	NISCH (2.7)	MAP3K11 (2.6)	NEO1 (2.5)		GO:0010742	macrophage derived foam cell differentiation	0.00847	<0.20	PPARG (4.2)	ENSG00000214117 (3.8)	TIMP4 (3.4)	LPL (3.3)	PDE3B (3.1)	ABCA1 (2.8)	NKX3-1 (2.7)	ENSG00000226334 (2.7)	CSF1 (2.3)	ENSG00000246283 (2.3)		ENSG00000092969	TGFB2 PPI subnetwork	0.0052	<0.20	CYTL1 (3.3)	SPON1 (2.6)	SSPN (2.6)	ENSG00000256116 (2.6)	GATA4 (2.0)	GATA6 (2.0)	IRS1 (1.9)	BMF (1.9)	EYA2 (1.8)	RASD1 (1.8)		ENSG00000128908	INO80 PPI subnetwork	0.02	>=0.20	MIER3 (2.8)	BAP1 (2.5)	DENND1A (2.5)	NISCH (2.4)	BUD13 (2.4)	FIZ1 (2.4)	SF3B2 (2.3)	SP2 (2.2)	C18orf8 (2.0)	STAG1 (1.9)
ENSG00000121481	RNF2 PPI subnetwork	0.00127	<0.05	UBTF (3.4)	ARID1A (3.4)	FIZ1 (3.4)	MSL2 (3.3)	NUCKS1 (3.1)	BAZ1B (3.0)	NCOA5 (3.0)	RAI1 (2.9)	TSC22D2 (2.9)	CHD4 (2.9)		GO:0090077	foam cell differentiation	0.00847	<0.20	PPARG (4.2)	ENSG00000214117 (3.8)	TIMP4 (3.4)	LPL (3.3)	PDE3B (3.1)	ABCA1 (2.8)	NKX3-1 (2.7)	ENSG00000226334 (2.7)	CSF1 (2.3)	ENSG00000246283 (2.3)		ENSG00000126351	THRA PPI subnetwork	0.00524	<0.20	C12orf51 (4.0)	HMGA2 (3.5)	PCIF1 (3.0)	ZNF142 (2.4)	ATXN2 (2.3)	CTCF (2.3)	ITPR2 (2.2)	NFATC3 (2.1)	SETBP1 (2.0)	TTLL4 (2.0)		MP:0008873	increased physiological sensitivity to xenobiotic	0.02	>=0.20	LPA (2.7)	RIT2 (2.5)	ERBB3 (2.4)	HP (2.4)	AHR (2.4)	ENSG00000233723 (2.2)	RBMS1 (2.2)	APOA5 (2.2)	GSS (1.7)	PGS1 (1.6)
MP:0005438	abnormal glycogen homeostasis	0.00129	<0.05	SSPN (5.1)	NOL3 (4.2)	IDUA (4.1)	PPP2R3A (4.0)	TMCC1 (3.9)	CPEB3 (3.7)	SLC18A1 (3.7)	STAC3 (3.2)	PDE3A (3.1)	ENSG00000234899 (3.0)		GO:0005811	lipid particle	0.00847	<0.20	PPARG (9.7)	TIMP4 (7.4)	LPL (6.5)	PCK1 (6.0)	RBP4 (4.2)	MLXIPL (4.1)	FADS3 (3.6)	SGK2 (3.3)	SYN2 (3.1)	PDE3B (2.9)		GO:0046965	retinoid X receptor binding	0.00525	<0.20	CTCF (2.6)	ENSG00000253792 (2.5)	THAP11 (2.4)	NFATC3 (2.3)	CPEB4 (2.2)	PLCB3 (2.2)	DNAJC4 (2.1)	NUDT22 (2.0)	UBTF (2.0)	ELMO3 (2.0)		ENSG00000113916	BCL6 PPI subnetwork	0.02	>=0.20	KDM4B (3.4)	NCOA6 (3.3)	SP2 (3.1)	BANP (3.1)	MSL2 (3.0)	JUND (2.9)	BPTF (2.8)	CHD4 (2.7)	MAP3K1 (2.7)	JMJD1C (2.5)
GO:0051169	nuclear transport	0.0013	<0.05	LUC7L2 (3.3)	NUCKS1 (2.8)	HNRNPK (2.7)	BCL7B (2.7)	PTPN11 (2.6)	ENSG00000254235 (2.5)	RQCD1 (2.5)	MTA2 (2.4)	SYNCRIP (2.4)	DDX17 (2.4)		ENSG00000126561	STAT5A PPI subnetwork	0.00861	<0.20	ARNT (4.6)	GIMAP4 (3.3)	MAP3K1 (3.1)	SLC39A1 (3.0)	NFIA (2.8)	GIMAP7 (2.6)	GIMAP6 (2.5)	NCOA2 (2.4)	ARID1A (2.4)	SSH1 (2.3)		GO:0030308	negative regulation of cell growth	0.00526	<0.20	CYTL1 (2.5)	BAIAP2L2 (2.3)	ENSG00000256234 (2.2)	KBTBD8 (1.9)	ENSG00000253695 (1.8)	SSPN (1.8)	EXOC3L1 (1.8)	ENSG00000254235 (1.8)	FAM65A (1.7)	NUTF2 (1.7)		ENSG00000134686	PHC2 PPI subnetwork	0.02	>=0.20	LCORL (3.2)	BAP1 (3.1)	CHD4 (2.8)	GLYCTK-AS1 (2.5)	BEND3 (2.5)	NUCKS1 (2.5)	FIZ1 (2.4)	JMY (2.3)	COLQ (2.1)	MIER3 (2.0)
GO:0006913	nucleocytoplasmic transport	0.00131	<0.05	LUC7L2 (3.2)	NUCKS1 (2.9)	HNRNPK (2.8)	BCL7B (2.7)	PTPN11 (2.6)	ENSG00000254235 (2.5)	DDX17 (2.5)	SYNCRIP (2.4)	RQCD1 (2.4)	MTA2 (2.4)		ENSG00000124151	NCOA3 PPI subnetwork	0.00864	<0.20	TRIB1 (3.5)	RAI1 (2.7)	MLXIPL (2.6)	ENSG00000227143 (2.5)	ARID1A (2.5)	GLI2 (2.4)	MAP3K1 (2.4)	NCOA2 (2.3)	VEGFA (2.2)	TMCC1 (2.1)		GO:0090100	positive regulation of transmembrane receptor protein serine/threonine kinase signaling pathway	0.00534	<0.20	PDE3A (3.1)	ENSG00000235538 (2.8)	OPTC (2.3)	RRAS2 (2.0)	BMF (2.0)	GATA6 (1.8)	PLA2G15 (1.7)	GATA4 (1.7)	THAP11 (1.7)	PCNXL3 (1.7)		MP:0005621	abnormal cell physiology	0.02	>=0.20	JUND (3.2)	ANKRD28 (2.7)	DHX38 (2.4)	UBA7 (2.3)	MACF1 (2.2)	AFF1 (2.0)	DAG1 (2.0)	FAM134C (2.0)	KDM4B (1.9)	JMJD1C (1.9)
ENSG00000174292	TNK1 PPI subnetwork	0.00131	<0.05	C1orf172 (4.7)	ELMO3 (3.9)	COL7A1 (3.5)	ITGB6 (3.2)	ETV4 (3.1)	FUT1 (3.1)	ESRP2 (3.0)	RGS12 (2.9)	DMRTA2 (2.6)	RILPL1 (2.6)		GO:0051272	positive regulation of cellular component movement	0.00865	<0.20	SLC39A1 (3.4)	CSF1 (2.9)	PVRL2 (2.6)	AXL (2.3)	UBR1 (2.2)	CSGALNACT1 (2.2)	PLAUR (2.1)	CTSK (2.1)	ENSG00000234899 (2.0)	SFN (2.0)		ENSG00000134871	COL4A2 PPI subnetwork	0.00535	<0.20	LAMB1 (6.1)	SSPN (2.7)	MPDZ (2.7)	GANAB (2.4)	VIL1 (2.1)	PLTP (2.1)	ENSG00000228536 (2.1)	SLC26A6 (2.0)	SLC12A4 (2.0)	COL7A1 (1.9)		ENSG00000133703	KRAS PPI subnetwork	0.02	>=0.20	E2F3 (3.1)	KLHL8 (2.6)	NCOA6 (2.5)	MSL2 (2.4)	BPTF (2.2)	ITCH (2.0)	AFF1 (2.0)	MAP2K7 (1.9)	BMP8A (1.9)	ANKRD28 (1.9)
GO:0035295	tube development	0.00131	<0.05	WNT2 (4.1)	ZNRF3 (3.3)	LRP4 (2.9)	PVRL2 (2.8)	SOX7 (2.7)	ENSG00000247735 (2.7)	LAMB1 (2.7)	HSD11B2 (2.6)	SPON1 (2.6)	TCTN2 (2.5)		ENSG00000204390	HSPA1L PPI subnetwork	0.00882	<0.20	RELB (5.3)	LACTB (3.7)	CD40 (3.3)	HSPA4 (3.1)	RRN3 (2.6)	CRTC2 (2.4)	CSF1 (2.4)	PLAUR (2.2)	ZBTB46 (2.2)	ZC3H12C (2.2)		MP:0001219	thick epidermis	0.00539	<0.20	KCNK7 (5.3)	ELMO3 (3.8)	ESRP2 (3.2)	MAFF (2.8)	ETV4 (2.4)	COL7A1 (1.7)	TNFAIP8 (1.7)	RELA (1.6)	ENSG00000228536 (1.6)	ENSG00000253695 (1.5)		MP:0003058	increased insulin secretion	0.02	>=0.20	NPC1L1 (3.8)	SEMA3G (3.7)	MOSC1 (3.7)	GPAM (2.8)	HSD17B1 (2.6)	LPL (2.5)	MLX (2.3)	NEGR1 (2.3)	HCN4 (2.2)	FAM57B (2.2)
ENSG00000161202	DVL3 PPI subnetwork	0.00132	<0.05	LRP4 (3.9)	BICD2 (3.3)	NCOA6 (3.2)	TNKS (3.1)	PLEKHH3 (3.1)	CUX2 (3.1)	SOX7 (3.1)	CRTC2 (3.0)	ZNRF3 (3.0)	IGF2R (2.9)		KEGG_MAPK_SIGNALING_PATHWAY	KEGG_MAPK_SIGNALING_PATHWAY	0.00887	<0.20	TRIB1 (4.1)	RELB (3.0)	CSF1 (2.9)	DENND4B (2.6)	CITED2 (2.6)	SLC2A4RG (2.5)	FUT1 (2.5)	BICD2 (2.4)	TSC22D2 (2.4)	SYN2 (2.3)		REACTOME_REGULATION_OF_PYRUVATE_DEHYDROGENASE_PDH_COMPLEX	REACTOME_REGULATION_OF_PYRUVATE_DEHYDROGENASE_PDH_COMPLEX	0.00545	<0.20	MACROD1 (4.4)	UQCRC1 (3.8)	DDX28 (2.8)	FAM13A (2.7)	PFKFB4 (2.7)	VEGFA (2.6)	ESRRA (2.5)	CCDC51 (2.2)	ACAD10 (2.1)	SLC12A2 (1.9)		ENSG00000117153	KLHL12 PPI subnetwork	0.02	>=0.20	YPEL3 (4.0)	DCP2 (3.1)	HTT (3.0)	NRBF2 (2.8)	PPP4C (2.8)	VPS11 (2.7)	JMY (2.6)	BAP1 (2.6)	MSL2 (2.5)	RBPJ (2.4)
ENSG00000174197	MGA PPI subnetwork	0.00132	<0.05	FIZ1 (3.9)	NCOA5 (3.8)	UBTF (3.8)	RAI1 (3.8)	PCIF1 (3.3)	ARID1A (3.2)	GKAP1 (3.2)	BEND3 (3.1)	MSL2 (3.1)	NUCKS1 (2.8)		MP:0000208	decreased hematocrit	0.00887	<0.20	TMCC2 (6.9)	GPR146 (4.0)	MARCH2 (3.9)	VEGFA (3.0)	COL18A1 (2.8)	RAB3IL1 (2.6)	CSGALNACT1 (2.3)	GLUL (2.3)	P4HA2 (2.3)	ANKRD19P (2.1)		MP:0003453	abnormal keratinocyte physiology	0.00552	<0.20	ABCA1 (3.2)	ESRP2 (3.0)	LCAT (2.8)	PDE3A (2.7)	MAFF (2.6)	COL7A1 (2.2)	BMF (2.0)	AHNAK (2.0)	RRAS2 (1.9)	IRS1 (1.9)		GO:0051169	nuclear transport	0.02	>=0.20	NUCKS1 (2.8)	HNRNPK (2.7)	SYNCRIP (2.4)	STAG1 (2.3)	CBX1 (2.3)	RAB7L1 (2.1)	C18orf8 (2.1)	CAPZA2 (2.1)	FBXW2 (2.1)	UBAP1 (1.9)
REACTOME_SIGNALING_BY_EGFR	REACTOME_SIGNALING_BY_EGFR	0.00133	<0.05	ARHGAP1 (3.3)	CLPTM1 (3.2)	YPEL3 (3.2)	ZHX3 (3.1)	SH2B3 (3.0)	FAM100B (2.9)	NTAN1 (2.8)	JOSD1 (2.8)	B3GAT3 (2.8)	KDM4B (2.5)		ENSG00000089902	RCOR1 PPI subnetwork	0.00889	<0.20	ARID1A (3.2)	NCOA5 (3.2)	R3HDM2 (3.1)	HIST2H2BE (3.0)	ZNF414 (2.9)	TOP1 (2.6)	C22orf31 (2.5)	PLCG1 (2.5)	HNRNPUL1 (2.5)	PCM1 (2.4)		ENSG00000134250	NOTCH2 PPI subnetwork	0.00552	<0.20	SOX7 (2.3)	FAM109A (1.9)	DPEP2 (1.9)	SETBP1 (1.8)	CTRL (1.8)	KCNK7 (1.8)	KLF14 (1.8)	KCNJ2 (1.8)	ARL15 (1.6)	ESRRA (1.5)		GO:0000271	polysaccharide biosynthetic process	0.02	>=0.20	GALNT2 (3.1)	LPA (2.2)	COPZ2 (2.1)	LCORL (2.0)	KLHL8 (2.0)	ACSS2 (1.8)	PPP2R3A (1.7)	C17orf58 (1.6)	UBAP1 (1.6)	ARNTL (1.6)
ENSG00000105204	DYRK1B PPI subnetwork	0.00134	<0.05	E2F3 (3.5)	PDGFC (2.8)	SPRY4 (2.8)	SLC2A4RG (2.7)	P4HA2 (2.6)	RAI1 (2.6)	FHOD1 (2.5)	MARCH5 (2.5)	THRB (2.3)	MAP3K1 (2.3)		MP:0002891	increased insulin sensitivity	0.00891	<0.20	PNLIPRP2 (5.1)	PCK1 (3.5)	LPL (3.5)	PDE3B (2.9)	SLC2A4RG (2.9)	MLXIPL (2.9)	TRIB1 (2.7)	RBP4 (2.6)	TIMP4 (2.5)	THRB (2.4)		MP:0000141	abnormal vertebral body morphology	0.00553	<0.20	CYTL1 (5.4)	DMRTA2 (3.0)	GANAB (2.6)	ITPR2 (2.5)	SLC12A2 (2.4)	MAFB (2.2)	FLRT1 (2.2)	SETBP1 (2.2)	EYA2 (2.1)	PDE3A (2.0)		GO:0008134	transcription factor binding	0.02	>=0.20	ZFP64 (3.3)	JUND (3.3)	SP2 (2.8)	MSL2 (2.7)	MAP3K1 (2.6)	BPTF (2.6)	SF3B2 (2.6)	PLEKHH3 (2.6)	MAP2K7 (2.5)	CHD4 (2.5)
GO:0045834	positive regulation of lipid metabolic process	0.00134	<0.05	AGRP (3.6)	ABCA1 (2.9)	PDE3B (2.8)	LPL (2.7)	HCAR1 (2.7)	SMCR5 (2.7)	PPARG (2.7)	ENSG00000257711 (2.6)	SLC22A3 (2.6)	ENSG00000256731 (2.6)		GO:2000147	positive regulation of cell motility	0.00892	<0.20	SLC39A1 (3.3)	CSF1 (2.9)	PVRL2 (2.6)	CSGALNACT1 (2.3)	UBR1 (2.3)	CTSK (2.3)	SFN (2.1)	AXL (2.1)	ENSG00000234899 (2.0)	PLAUR (2.0)		GO:0001525	angiogenesis	0.00557	<0.20	SOX7 (5.9)	EXOC3L1 (4.3)	LAMB1 (3.3)	HLX (3.1)	VEGFA (2.9)	FHOD1 (2.5)	COL7A1 (2.4)	PDE3A (2.3)	FAM65A (2.3)	MAFF (2.2)		MP:0003229	abnormal vitelline vasculature morphology	0.02	>=0.20	PCDH17 (3.3)	PTRF (3.2)	SEMA3G (3.0)	TAOK2 (2.9)	MCC (2.5)	RBMS1 (2.5)	STAG1 (2.4)	PLK2 (2.3)	REEP3 (2.2)	MACF1 (2.1)
GO:0006469	negative regulation of protein kinase activity	0.00135	<0.05	ETV4 (4.7)	SPRY4 (4.1)	ENSG00000226645 (4.1)	TRIB1 (4.0)	ENSG00000227143 (3.5)	JUND (3.4)	CITED2 (3.3)	TRPT1 (3.2)	MAFF (3.1)	PLK2 (2.8)		MP:0002113	abnormal skeleton development	0.009	<0.20	RBP4 (3.7)	FAM101B (3.6)	CTSK (3.2)	FST (3.1)	EYA2 (2.8)	DAO (2.8)	IGF2R (2.7)	KDELR3 (2.6)	RSPO3 (2.6)	PDGFC (2.5)		MP:0005048	thrombosis	0.00557	<0.20	GRB14 (3.2)	LCAT (2.9)	CCDC92 (2.7)	PDE3A (2.6)	C12orf51 (2.5)	AHNAK (2.2)	ESRP2 (2.2)	ENSG00000259471 (2.1)	FERMT3 (2.0)	MAFB (2.0)		ENSG00000034971	MYOC PPI subnetwork	0.02	>=0.20	ALDOA (3.7)	PTRF (3.1)	TNNC1 (2.9)	RBMS1 (2.8)	GPAM (2.2)	RHOA (2.1)	CRLF1 (2.1)	MAP3K1 (2.1)	HTT (2.0)	DAG1 (2.0)
REACTOME_DOWNSTREAM_SIGNALING_OF_ACTIVATED_FGFR	REACTOME_DOWNSTREAM_SIGNALING_OF_ACTIVATED_FGFR	0.00136	<0.05	ZHX3 (4.1)	SLC2A4RG (3.4)	CRLF1 (3.2)	YPEL3 (3.0)	FST (2.7)	PTPN11 (2.7)	EBF2 (2.7)	MEOX2 (2.7)	TAOK2 (2.6)	KDM4B (2.6)		MP:0002843	decreased systemic arterial blood pressure	0.00902	<0.20	PCK1 (3.9)	PDE3A (3.7)	LPL (3.2)	DAO (2.8)	SGK2 (2.6)	PDE3B (2.6)	TIMP4 (2.5)	MRVI1 (2.5)	COLEC11 (2.3)	MB (2.2)		ENSG00000213949	ITGA1 PPI subnetwork	0.00559	<0.20	LAMB1 (6.2)	PDE3A (3.2)	GANAB (3.2)	COL7A1 (3.0)	SLC12A4 (3.0)	OPTC (2.7)	COBLL1 (2.7)	GRB14 (2.7)	FHOD1 (2.0)	VEGFA (1.9)		MP:0002273	abnormal pulmonary alveolus epithelial cell morphology	0.03	>=0.20	CRLF1 (3.4)	LPL (2.6)	UBAP1 (2.3)	HYOU1 (2.2)	RBMS1 (2.1)	AHR (2.0)	MET (2.0)	PLK2 (1.9)	PRR15L (1.8)	ENSG00000233723 (1.7)
MP:0002842	increased systemic arterial blood pressure	0.0014	<0.05	RASIP1 (5.0)	MRVI1 (4.8)	KCNK3 (4.0)	SEMA3G (4.0)	SOX7 (3.3)	AXL (3.1)	PDE3A (3.1)	GATA6 (3.0)	RSPO3 (3.0)	HLX (2.9)		ENSG00000188313	PLSCR1 PPI subnetwork	0.00908	<0.20	CRTC2 (3.9)	SPRY4 (2.8)	HNRNPUL1 (2.7)	TRNP1 (2.6)	PVRL2 (2.6)	SF3B4 (2.5)	FADS3 (2.4)	ZNF414 (2.3)	GPN2 (2.3)	CEP164 (2.2)		MP:0006058	decreased cerebral infarction size	0.0056	<0.20	TRIB1 (4.0)	MAFF (3.1)	MAFB (3.0)	ENSG00000254235 (2.9)	GRB14 (2.4)	PLTP (2.4)	CYP27A1 (2.0)	SETBP1 (2.0)	FERMT3 (1.8)	HLX (1.8)		GO:0016874	ligase activity	0.03	>=0.20	C18orf8 (3.8)	PCCB (3.2)	UBAP1 (2.8)	SUOX (2.7)	RNF123 (2.6)	COASY (2.5)	PSMD5 (2.5)	SNX14 (2.4)	APEH (2.4)	ACSS2 (2.1)
REACTOME_TOLL_LIKE_RECEPTOR_3_TLR3_CASCADE	REACTOME_TOLL_LIKE_RECEPTOR_3_TLR3_CASCADE	0.0014	<0.05	RELB (4.6)	MAFF (4.3)	FHOD1 (3.6)	RELA (3.5)	CRTC2 (3.4)	MAP3K11 (3.4)	SH2B3 (3.2)	TRIB1 (3.1)	SPRY4 (3.1)	FIZ1 (3.0)		ENSG00000113302	IL12B PPI subnetwork	0.00908	<0.20	RELB (4.5)	CD40 (3.7)	MAP3K1 (3.0)	TRIB1 (2.9)	ZDHHC18 (2.9)	GPR146 (2.9)	CSF1 (2.7)	SLC39A1 (2.2)	AKNA (2.1)	RSPO3 (2.1)		ENSG00000172977	KAT5 PPI subnetwork	0.0056	<0.20	RNF25 (3.0)	PIK3R1 (2.4)	CTCF (2.4)	IP6K2 (2.4)	ENSG00000253792 (2.3)	UBTF (2.3)	CDKN2C (2.2)	TRMT112 (2.1)	PARD6A (1.9)	TUT1 (1.8)		ENSG00000163586	FABP1 PPI subnetwork	0.03	>=0.20	APOA5 (5.2)	HP (3.5)	DMGDH (3.1)	GLYCTK (2.2)	EBF2 (2.2)	SLC26A1 (2.1)	TWF2 (2.1)	ENSG00000233723 (2.1)	RAB1B (2.0)	ZNF524 (1.8)
REACTOME_TRIF_MEDIATED_TLR3_SIGNALING	REACTOME_TRIF_MEDIATED_TLR3_SIGNALING	0.0014	<0.05	RELB (4.6)	MAFF (4.3)	FHOD1 (3.6)	RELA (3.5)	CRTC2 (3.4)	MAP3K11 (3.4)	SH2B3 (3.2)	TRIB1 (3.1)	SPRY4 (3.1)	FIZ1 (3.0)		GO:0048037	cofactor binding	0.00909	<0.20	PCK1 (4.1)	FADS2 (3.3)	FADS1 (3.2)	SREBF1 (3.1)	DAO (3.0)	MLXIPL (2.6)	LACTB (2.6)	SGK2 (2.6)	PPARG (2.6)	BBS2 (2.5)		MP:0005425	increased macrophage cell number	0.00566	<0.20	RASD1 (3.3)	BCL2L11 (3.2)	FERMT3 (3.2)	ENSG00000253792 (2.9)	RLTPR (2.6)	TNFAIP8 (2.5)	SIPA1 (2.4)	PSMB10 (2.2)	MAFF (2.2)	RELA (1.9)		KEGG_GLYCOSAMINOGLYCAN_BIOSYNTHESIS_CHONDROITIN_SULFATE	KEGG_GLYCOSAMINOGLYCAN_BIOSYNTHESIS_CHONDROITIN_SULFATE	0.03	>=0.20	GALNT2 (3.5)	CRLF1 (2.5)	PCDH17 (2.4)	ZFPM2 (2.4)	NAGLU (2.3)	PIGU (2.3)	NT5E (2.2)	NPC1 (2.1)	IDUA (1.9)	KCTD13 (1.9)
ENSG00000120156	TEK PPI subnetwork	0.00142	<0.05	RASIP1 (4.5)	GIMAP6 (4.5)	PLXND1 (4.3)	SEMA3G (3.7)	ARL15 (3.4)	GIMAP4 (3.4)	ENSG00000226752 (3.3)	SOX7 (3.2)	ECM2 (3.1)	EXOC3L1 (2.9)		MP:0000063	decreased bone mineral density	0.00921	<0.20	PNLIPRP2 (3.6)	SOST (3.0)	FST (2.8)	KDELR3 (2.7)	CTSK (2.6)	PDGFC (2.5)	ABP1 (2.5)	TBL2 (2.4)	SLC19A1 (2.4)	COL18A1 (2.2)		MP:0003231	abnormal placenta vasculature	0.00569	<0.20	VEGFA (3.4)	FHOD1 (2.8)	ABCA1 (2.7)	LAMB1 (2.5)	ESRP2 (2.3)	BMF (2.2)	TMED2 (2.2)	ELMO3 (2.1)	KCNK3 (2.1)	TTLL4 (2.0)		ENSG00000137309	HMGA1 PPI subnetwork	0.03	>=0.20	NCOA6 (3.5)	BUD13 (2.9)	CATSPER1 (2.7)	SYNCRIP (2.6)	HTT (2.6)	PSMD5 (2.6)	PSMC3IP (2.3)	STAG1 (2.3)	HIRIP3 (2.3)	TRAIP (2.3)
GO:0018212	peptidyl-tyrosine modification	0.00143	<0.05	ENSG00000226380 (4.8)	ENSG00000246283 (3.5)	ENSG00000259530 (2.9)	CSF1 (2.8)	ENSG00000227143 (2.8)	CATSPER1 (2.5)	SLC41A1 (2.4)	ENSG00000257711 (2.3)	ENSG00000234899 (2.3)	ENSG00000233006 (2.2)		ENSG00000143368	SF3B4 PPI subnetwork	0.00929	<0.20	LUC7L2 (4.5)	SF3B4 (3.8)	NUDT21 (3.5)	TOP1 (3.4)	THOC1 (3.2)	BUD13 (3.1)	NCOA5 (2.9)	HNRNPUL1 (2.9)	TOMM22 (2.8)	RBBP5 (2.8)		MP:0011353	expanded mesangial matrix	0.00574	<0.20	SLC12A4 (3.8)	FAM65A (3.2)	PLTP (3.2)	HCAR1 (2.6)	RRAS2 (2.5)	SLC9A5 (2.3)	COL7A1 (2.2)	VEGFA (2.2)	ABCA1 (2.1)	ZNF664 (2.1)		MP:0003084	abnormal skeletal muscle fiber morphology	0.03	>=0.20	TNNC1 (5.5)	PPP2R3A (4.3)	IFFO1 (3.6)	DAG1 (3.3)	PTRF (2.9)	ZFPM2 (2.8)	KIAA1161 (2.6)	NFE2L1 (2.3)	RNF123 (2.2)	ITGB6 (2.1)
ENSG00000004975	DVL2 PPI subnetwork	0.00144	<0.05	FGFR1 (3.4)	ZNRF3 (3.2)	CBX1 (3.2)	TAOK2 (3.0)	GFOD2 (2.9)	NCOA5 (2.8)	THAP11 (2.8)	ETV4 (2.8)	DAG1 (2.7)	NRBF2 (2.6)		GO:0010876	lipid localization	0.00931	<0.20	NR0B2 (3.4)	PEMT (3.3)	PNLIPRP2 (3.2)	MLXIPL (3.1)	SGK2 (2.8)	PPARG (2.8)	PDE3B (2.6)	ENSG00000253379 (2.5)	SREBF1 (2.5)	SUN2 (2.4)		MP:0001175	abnormal lung morphology	0.00578	<0.20	VEGFA (3.2)	LAMB1 (3.1)	SOX7 (2.9)	IRS1 (2.6)	FHOD1 (2.3)	PLTP (2.2)	MPDZ (2.1)	LRRC36 (1.9)	CYTL1 (1.9)	ENSG00000253695 (1.8)		MP:0011353	expanded mesangial matrix	0.03	>=0.20	SEMA3G (3.9)	SLC22A3 (3.0)	ITGB6 (2.6)	RBMS1 (2.5)	ENSG00000223561 (2.3)	MACF1 (2.2)	ENSG00000182109 (2.0)	GALNT2 (2.0)	MCC (2.0)	BHMT (2.0)
MP:0004810	decreased hematopoietic stem cell number	0.00145	<0.05	TNKS (3.3)	NCOA2 (3.3)	CYTL1 (3.2)	MIER3 (3.1)	SOX7 (2.8)	E2F3 (2.8)	ARID1A (2.8)	TMPRSS3 (2.7)	EXOC3L1 (2.7)	RASIP1 (2.7)		MP:0002727	decreased circulating insulin level	0.00932	<0.20	PNLIPRP2 (7.0)	MLXIPL (4.9)	RBP4 (4.2)	PDE3B (3.9)	LPL (3.3)	PPARG (3.1)	ABCA1 (3.1)	TIMP4 (2.9)	PCK1 (2.8)	SLC18A1 (2.7)		MP:0001706	abnormal left-right axis patterning	0.00579	<0.20	TCTN2 (5.1)	TSNAXIP1 (4.8)	STK36 (4.8)	C16orf48 (4.3)	ZDHHC1 (3.1)	MPDZ (2.7)	LRRC36 (2.2)	ENSG00000235070 (2.1)	TTLL4 (1.9)	GFOD2 (1.9)		MP:0001783	decreased white adipose tissue amount	0.03	>=0.20	LPL (6.5)	MOSC1 (3.9)	PM20D1 (3.3)	GPAM (3.0)	RBMS1 (2.9)	ACSS2 (2.9)	RGS17 (2.7)	SEMA3G (2.6)	HP (2.3)	FAM57B (2.3)
GO:0001503	ossification	0.00146	<0.05	SOST (4.6)	COPZ2 (4.0)	FGFR1 (3.6)	CTSK (3.2)	FZD9 (3.2)	CYTL1 (3.2)	ECM2 (3.1)	LRP4 (3.1)	ADAMTS10 (2.9)	IRS1 (2.8)		ENSG00000005022	SLC25A5 PPI subnetwork	0.00945	<0.20	TOMM22 (3.3)	TPM3 (2.8)	JOSD1 (2.8)	HSPA4 (2.7)	WBSCR22 (2.5)	RBBP5 (2.3)	SPTBN5 (2.2)	RELB (2.1)	NCOA5 (2.0)	MB (2.0)		MP:0005608	cardiac interstitial fibrosis	0.00579	<0.20	GATA4 (4.5)	PDE3A (3.4)	GATA6 (2.9)	SSPN (2.9)	SPON1 (2.4)	SOX7 (2.3)	KCNJ2 (2.0)	ACAD10 (2.0)	KCNK3 (1.7)	ESRRA (1.7)		GO:0004842	ubiquitin-protein ligase activity	0.03	>=0.20	UBAP1 (3.9)	C18orf8 (3.1)	FAM134C (2.8)	MIER3 (2.7)	KLHL8 (2.5)	FBXW2 (2.4)	MSL2 (2.4)	YPEL3 (2.4)	PSMD5 (2.3)	BAP1 (2.2)
ENSG00000159216	RUNX1 PPI subnetwork	0.00148	<0.05	JUND (4.1)	ARID1A (3.5)	NCOA2 (3.3)	TRIB1 (3.2)	ATXN2 (3.2)	R3HDM2 (3.1)	PIK3R1 (3.1)	SPRY4 (3.1)	NFIA (3.1)	SETBP1 (3.1)		GO:0016209	antioxidant activity	0.0095	<0.20	FAM101B (3.6)	GLUL (3.1)	PEMT (2.5)	COL18A1 (2.5)	SLC22A4 (2.5)	JTB (2.4)	FUT2 (1.9)	LPL (1.9)	PDE3B (1.8)	BOLA1 (1.7)		ENSG00000092201	SUPT16H PPI subnetwork	0.00583	<0.20	UBTF (3.1)	CTCF (3.1)	DHX8 (2.4)	EDC4 (2.3)	EIF2B1 (2.2)	DDX55 (2.1)	INTS5 (2.1)	USP37 (2.0)	TRMT112 (2.0)	C16orf48 (2.0)		ENSG00000083093	PALB2 PPI subnetwork	0.03	>=0.20	NPC1L1 (3.6)	APOA5 (3.6)	HP (3.0)	GPAM (2.7)	AMT (2.3)	TNNC1 (2.1)	RMI1 (1.9)	DAG1 (1.9)	C5orf35 (1.9)	FGFR1 (1.8)
MP:0004471	short nasal bone	0.00149	<0.05	LRP4 (4.0)	CYTL1 (3.9)	ENSG00000253379 (3.1)	LRRC8E (2.9)	TRPS1 (2.9)	ADAMTS10 (2.8)	MEOX2 (2.8)	TECTB (2.7)	CHD4 (2.6)	ZNRF3 (2.6)		ENSG00000132382	MYBBP1A PPI subnetwork	0.0095	<0.20	HSPA4 (2.9)	TSEN2 (2.8)	SF3B4 (2.7)	WBSCR22 (2.7)	THOC1 (2.5)	HNRNPUL1 (2.5)	BTAF1 (2.4)	MAP3K1 (2.4)	TRIB1 (2.4)	CORO1C (2.3)		ENSG00000100697	DICER1 PPI subnetwork	0.00584	<0.20	DPEP3 (4.1)	GATA4 (2.5)	RILPL1 (2.4)	ACAD10 (2.3)	TMED2 (2.1)	ATXN2 (2.1)	BCL2L11 (2.0)	TTLL4 (2.0)	STIP1 (2.0)	ADAM1 (1.9)		GO:0010741	negative regulation of intracellular protein kinase cascade	0.03	>=0.20	JUND (3.5)	PLK2 (2.4)	MIER3 (2.4)	AMT (2.4)	CBX1 (2.3)	COLQ (2.3)	MAP3K1 (2.2)	KCTD13 (2.1)	KIAA1683 (2.1)	ARNTL (2.1)
MP:0002781	increased circulating testosterone level	0.0015	<0.05	LHCGR (6.8)	GRB14 (3.6)	PM20D1 (3.0)	HSD11B2 (3.0)	CRY2 (2.9)	BNC2 (2.9)	ENSG00000233559 (2.8)	HSD17B1 (2.8)	RASD1 (2.7)	KCNK3 (2.7)		ENSG00000184863	RBM33 PPI subnetwork	0.00956	<0.20	ARID1A (3.3)	TSC22D2 (2.9)	ARFGAP2 (2.9)	BAZ1B (2.8)	HERC1 (2.7)	TNKS2 (2.5)	BICD2 (2.4)	CRTC2 (2.4)	PACSIN3 (2.4)	TBL2 (2.3)		GO:0033500	carbohydrate homeostasis	0.00588	<0.20	PEMT (2.9)	COBLL1 (2.5)	ENSG00000253695 (2.5)	ENSG00000254235 (2.4)	AGRP (2.3)	KCNK3 (2.3)	MACROD1 (2.2)	RASD1 (2.2)	ENSG00000228536 (2.1)	ADAM1 (2.0)		ENSG00000196535	MYO18A PPI subnetwork	0.03	>=0.20	KCTD13 (3.1)	E2F3 (3.1)	MACF1 (2.7)	NCOA6 (2.5)	PPP4C (2.2)	ZFP64 (2.2)	ZNF579 (2.1)	SF3B2 (2.0)	IFFO1 (1.9)	C9orf64 (1.8)
ENSG00000215120	ENSG00000215120 PPI subnetwork	0.0015	<0.05	GKAP1 (3.6)	BCL7B (3.5)	JUND (3.2)	BTF3P12 (3.0)	CDAN1 (2.9)	THAP11 (2.9)	CTCF (2.9)	ENSG00000219491 (2.9)	TOP1 (2.8)	MAPKAPK5 (2.8)		REACTOME_GLUCAGON_SIGNALING_IN_METABOLIC_REGULATION	REACTOME_GLUCAGON_SIGNALING_IN_METABOLIC_REGULATION	0.00958	<0.20	PNLIPRP2 (4.7)	O3FAR1 (3.7)	GCK (3.4)	PDE3A (3.3)	PACRG (3.1)	STX1A (3.0)	RASA3 (2.9)	ST3GAL4 (2.7)	CSGALNACT1 (2.6)	DNM3 (2.5)		GO:0042593	glucose homeostasis	0.00588	<0.20	PEMT (2.9)	COBLL1 (2.5)	ENSG00000253695 (2.5)	ENSG00000254235 (2.4)	AGRP (2.3)	KCNK3 (2.3)	MACROD1 (2.2)	RASD1 (2.2)	ENSG00000228536 (2.1)	ADAM1 (2.0)		ENSG00000120693	SMAD9 PPI subnetwork	0.03	>=0.20	AFF1 (3.9)	NPC1 (3.2)	FAM134C (3.1)	MCC (3.1)	DAG1 (2.8)	HSD17B1 (2.8)	FIZ1 (2.6)	CHD4 (2.4)	GALNT2 (2.4)	YPEL3 (2.2)
MP:0002625	heart left ventricle hypertrophy	0.00151	<0.05	MB (6.0)	SGCG (5.7)	TNNC1 (4.8)	PPP2R3A (4.4)	VEGFB (3.9)	GATA4 (3.4)	MACROD1 (3.2)	TPM3 (3.1)	FADS3 (3.0)	SSPN (2.8)		GO:0046364	monosaccharide biosynthetic process	0.00959	<0.20	O3FAR1 (3.4)	PEMT (3.2)	PCK1 (3.0)	DNAJC30 (3.0)	MLXIPL (2.9)	TIMP4 (2.9)	PDE3B (2.9)	C12orf23 (2.9)	NUP210L (2.5)	ENSG00000227143 (2.4)		REACTOME_GROWTH_HORMONE_RECEPTOR_SIGNALING	REACTOME_GROWTH_HORMONE_RECEPTOR_SIGNALING	0.00588	<0.20	TRAFD1 (4.0)	BCL2 (3.0)	HLX (3.0)	PIK3R1 (2.6)	TNFAIP8 (2.3)	EML3 (2.2)	TRIB1 (2.1)	SHISA5 (2.1)	HCAR1 (2.0)	FERMT3 (1.9)		ENSG00000186852	ENSG00000186852 PPI subnetwork	0.03	>=0.20	EBF2 (2.8)	IFFO1 (2.7)	ZFP64 (2.6)	PHF7 (2.6)	ENSG00000226752 (2.5)	NISCH (2.5)	TBX6 (2.4)	TMEM175 (2.3)	IDUA (2.1)	TMEM106B (2.0)
KEGG_MAPK_SIGNALING_PATHWAY	KEGG_MAPK_SIGNALING_PATHWAY	0.00151	<0.05	MAFF (5.6)	TRIB1 (4.1)	JUND (3.4)	INPP5A (3.1)	RELB (3.0)	FHOD1 (2.9)	CSF1 (2.9)	PTPN11 (2.6)	DENND4B (2.6)	CITED2 (2.6)		ENSG00000119812	FAM98A PPI subnetwork	0.00979	<0.20	ARID1A (3.6)	ARFGAP2 (3.2)	BAZ1B (3.1)	TSC22D2 (2.9)	CRTC2 (2.9)	HERC1 (2.8)	ZGPAT (2.5)	GALNT2 (2.5)	BCL7B (2.4)	TNKS2 (2.4)		REACTOME_PIP3_ACTIVATES_AKT_SIGNALING	REACTOME_PIP3_ACTIVATES_AKT_SIGNALING	0.00594	<0.20	PSKH1 (3.3)	BCL2L11 (2.9)	PARD6A (2.9)	CPEB4 (2.9)	ESRRA (2.8)	PCNXL3 (2.3)	SETBP1 (2.1)	ARL15 (2.1)	MAFF (2.0)	BMF (2.0)		ENSG00000137807	KIF23 PPI subnetwork	0.03	>=0.20	LRRC8E (2.9)	AFF1 (2.6)	DCP2 (2.5)	NCOA6 (2.4)	KIAA1683 (2.4)	MEGF9 (2.4)	ITCH (2.3)	PACS1 (2.3)	ENSG00000223561 (2.3)	ASPHD1 (2.2)
MP:0010701	fusion of atlas and odontoid process	0.00153	<0.05	PLEKHH3 (3.7)	MAP3K11 (3.2)	MEIS1 (3.0)	EBF2 (2.8)	ERBB3 (2.6)	FAM109A (2.6)	GLYCTK-AS1 (2.5)	ADAMTS10 (2.4)	C3orf54 (2.4)	SKAP1 (2.4)		KEGG_LYSINE_DEGRADATION	KEGG_LYSINE_DEGRADATION	0.00985	<0.20	PCK1 (3.7)	DAO (2.9)	BAZ1B (2.7)	GATAD2B (2.7)	SLC2A4RG (2.6)	ARNT (2.5)	SGK2 (2.4)	APOC4 (2.4)	DNAJC30 (2.3)	MLXIPL (2.3)		GO:0045834	positive regulation of lipid metabolic process	0.00594	<0.20	AGRP (3.6)	ABCA1 (2.9)	HCAR1 (2.7)	DPEP2 (2.4)	ACOXL (2.2)	LCAT (2.1)	ALDH2 (2.1)	PEMT (2.0)	COBLL1 (2.0)	KCNK7 (1.8)		MP:0005439	decreased glycogen level	0.03	>=0.20	GPAM (5.7)	MOSC1 (4.6)	LPL (4.0)	APOA5 (3.3)	HP (3.2)	SLC22A3 (3.0)	PPP2R3A (2.9)	GLYCTK (2.8)	ACSS2 (2.8)	DMGDH (2.7)
ENSG00000184863	RBM33 PPI subnetwork	0.00154	<0.05	BPTF (3.5)	TAOK2 (3.4)	ARID1A (3.3)	MACF1 (3.3)	ATXN2 (3.1)	TSC22D2 (2.9)	MAPKAPK5 (2.9)	ARFGAP2 (2.9)	BAZ1B (2.8)	HERC1 (2.7)		MP:0005565	increased blood urea nitrogen level	0.00987	<0.20	ENSG00000233006 (3.4)	DAO (3.1)	NKX3-1 (2.9)	PCK1 (2.6)	SLC22A5 (2.5)	ENSG00000253379 (2.5)	VEGFA (2.4)	PDE3A (2.3)	ITPR1 (2.3)	PACRG (2.3)		MP:0001787	pericardial edema	0.00597	<0.20	GATA4 (6.1)	GATA6 (4.8)	SOX7 (2.9)	EXOC3L1 (2.3)	GFOD2 (2.2)	HLX (2.2)	FAM65A (2.2)	ACAD10 (2.1)	E2F4 (2.1)	MAP3K11 (2.1)		MP:0000774	decreased brain size	0.03	>=0.20	MACF1 (2.7)	RGS12 (2.6)	TRPS1 (2.4)	C18orf8 (2.2)	ENSG00000253734 (2.1)	MEGF9 (2.0)	RNF123 (2.0)	KDM4B (1.9)	NEO1 (1.8)	DAG1 (1.6)
REACTOME_SIGNALING_BY_SCF:KIT	REACTOME_SIGNALING_BY_SCF:KIT	0.00155	<0.05	FAM100B (3.1)	MARCH5 (3.1)	JOSD1 (3.0)	BCL2L11 (3.0)	RAB1B (2.9)	PLEKHH3 (2.9)	YKT6 (2.8)	RRAS2 (2.7)	YPEL3 (2.5)	PPP4C (2.4)		ENSG00000142273	CBLC PPI subnetwork	0.00992	<0.20	GIMAP4 (3.3)	ZDHHC18 (3.1)	RELB (3.1)	GPR146 (2.5)	AKNA (2.5)	MAP3K1 (2.5)	MYO1F (2.5)	SLC39A1 (2.4)	CSF1 (2.4)	INPP4B (2.4)		GO:0048762	mesenchymal cell differentiation	0.00598	<0.20	ENSG00000254235 (2.9)	HMGA2 (2.4)	IRS1 (2.4)	SOX7 (2.2)	SLC12A2 (2.2)	CYTL1 (2.2)	LAMB1 (1.9)	RILPL1 (1.8)	GATA6 (1.8)	ENSG00000256116 (1.7)		ENSG00000011465	DCN PPI subnetwork	0.03	>=0.20	WNT2 (4.7)	ITGB6 (4.5)	PTRF (3.6)	PRR15L (2.5)	CRLF1 (2.4)	CFTR (2.3)	LPL (2.3)	COPZ2 (2.3)	DAG1 (1.9)	MET (1.8)
ENSG00000197943	PLCG2 PPI subnetwork	0.00155	<0.05	FERMT3 (4.3)	SH2B3 (3.7)	DENND4B (3.5)	INSR (3.4)	LPAR5 (3.3)	MAFB (3.1)	OTUD7B (3.0)	C3orf54 (3.0)	SIPA1 (2.9)	GIMAP6 (2.9)		ENSG00000183741	CBX6 PPI subnetwork	0.00995	<0.20	NCOA5 (3.4)	RAI1 (3.2)	GATAD2B (2.8)	ARID1A (2.7)	USP3 (2.6)	GTPBP1 (2.6)	SFMBT1 (2.4)	CEP68 (2.4)	JOSD1 (2.4)	ARNT (2.3)		ENSG00000075388	FGF4 PPI subnetwork	0.006	<0.20	PLTP (2.9)	PLEKHG4 (2.8)	LAMB1 (2.1)	VIL1 (2.1)	SETBP1 (2.0)	GRB14 (2.0)	DMRTA2 (1.9)	SLC12A4 (1.9)	BMF (1.8)	VEGFA (1.8)		ENSG00000140464	PML PPI subnetwork	0.03	>=0.20	MSL2 (3.2)	KDM4B (3.1)	BPTF (3.0)	E2F3 (2.9)	MAP3K1 (2.7)	AFF1 (2.7)	JUND (2.7)	KIAA1683 (2.4)	NCOA6 (2.2)	YPEL3 (2.2)
MP:0008788	abnormal fetal cardiomyocyte morphology	0.00156	<0.05	ZFPM2 (4.3)	GATA6 (4.0)	SLC18A1 (4.0)	PDE3A (3.6)	CCDC92 (3.6)	GATA4 (3.2)	PLCB3 (3.0)	C12orf51 (2.8)	WNT2 (2.6)	INPP5A (2.5)		ENSG00000175073	VCPIP1 PPI subnetwork	0.00997	<0.20	YKT6 (3.9)	BCL7B (3.8)	ARFGAP2 (3.8)	ATG13 (3.4)	COLEC11 (3.2)	PSMD12 (2.9)	BRE (2.6)	PCM1 (2.3)	ANKRD19P (2.2)	FAM100B (2.1)		ENSG00000125378	BMP4 PPI subnetwork	0.006	<0.20	IRS1 (3.7)	OPTC (3.0)	SPON1 (3.0)	SETBP1 (2.7)	SSPN (2.6)	FLRT1 (2.5)	ENSG00000259450 (2.4)	ENSG00000254235 (2.4)	SOX7 (2.2)	CYTL1 (2.1)		ENSG00000099860	GADD45B PPI subnetwork	0.03	>=0.20	NCAPG (2.9)	UHRF1 (2.7)	KDM4B (2.7)	PLEKHH3 (2.6)	TP53INP2 (2.1)	MOSC1 (2.0)	JMY (2.0)	NISCH (1.9)	DAGLA (1.8)	GALNT2 (1.7)
MP:0003542	abnormal vascular endothelial cell development	0.00156	<0.05	PLXND1 (5.6)	RASIP1 (5.5)	SOX7 (5.3)	GIMAP6 (5.1)	EXOC3L1 (4.7)	SH2B3 (4.3)	GIMAP4 (3.6)	MAP3K11 (3.5)	FHOD1 (3.4)	SEMA3G (3.3)		ENSG00000004487	KDM1A PPI subnetwork	0.01	<0.20	CRTC2 (3.2)	ARID1A (3.0)	NCOA5 (3.0)	RAI1 (3.0)	ZNF414 (2.7)	GATAD2B (2.7)	BAZ1B (2.7)	HIST2H2BE (2.6)	NUP210L (2.5)	ARNT (2.3)		MP:0001685	abnormal endoderm development	0.00603	<0.20	GATA4 (4.6)	GATA6 (4.3)	SOX7 (3.0)	SLC12A2 (2.3)	L3MBTL3 (2.2)	PLTP (2.2)	LRRC36 (2.0)	FNIP1 (1.9)	ZDHHC1 (1.9)	PDE3A (1.9)		ENSG00000096968	JAK2 PPI subnetwork	0.03	>=0.20	IKZF4 (3.1)	AHR (2.7)	PGS1 (2.6)	RAB7L1 (2.5)	RBPJ (2.4)	SLC41A1 (2.3)	UBA7 (2.2)	MAP3K1 (2.2)	SNX11 (2.1)	BMP8A (2.1)
GO:0040013	negative regulation of locomotion	0.00157	<0.05	PLXND1 (3.4)	CYTL1 (2.9)	EXOC3L1 (2.8)	RASIP1 (2.8)	PCDH17 (2.7)	PVRL2 (2.6)	ENSG00000227143 (2.6)	LINC00311 (2.5)	SEMA3G (2.5)	TAOK2 (2.4)		KEGG_TGF_BETA_SIGNALING_PATHWAY	KEGG_TGF_BETA_SIGNALING_PATHWAY	0.01	<0.20	ZNRF3 (4.4)	FST (3.8)	VCAN (3.5)	GLI2 (3.3)	ECM2 (2.9)	RSPO3 (2.4)	GATAD2B (2.4)	SPON1 (2.3)	LRP4 (2.2)	RBP4 (2.2)		MP:0001783	decreased white adipose tissue amount	0.00607	<0.20	HCAR1 (3.3)	PEMT (2.9)	KCNK3 (2.6)	CTRL (2.4)	TNFAIP8 (2.3)	PEPD (2.3)	FAM13A (2.0)	ENSG00000228536 (1.8)	RAPGEF6 (1.8)	BCL2 (1.6)		REACTOME_GAMMA:CARBOXYLATION_TRANSPORT_AND_AMINO:TERMINAL_CLEAVAGE_OF_PROTEINS	REACTOME_GAMMA:CARBOXYLATION_TRANSPORT_AND_AMINO:TERMINAL_CLEAVAGE_OF_PROTEINS	0.03	>=0.20	APOA5 (6.0)	LPA (5.1)	DMGDH (4.5)	HP (4.3)	BHMT (3.8)	LPAL2 (3.7)	GLYCTK (3.5)	SLC26A1 (2.9)	TMEM219 (2.8)	AMT (2.2)
MP:0004215	abnormal myocardial fiber physiology	0.00157	<0.05	SGCG (5.1)	MB (4.5)	GATA4 (4.3)	TNNC1 (4.1)	PDE3A (3.6)	PPP2R3A (3.5)	SSPN (3.4)	FADS3 (3.4)	RASIP1 (3.3)	GATA6 (3.0)		GO:0000975	regulatory region DNA binding	0.01	<0.20	TRIB1 (4.1)	ARID1A (4.0)	GATAD2B (3.2)	GLI2 (2.9)	FAM100B (2.9)	HNRNPUL1 (2.8)	DDX17 (2.7)	MAP3K1 (2.6)	RAI1 (2.6)	NCOA2 (2.4)		REACTOME_REGULATION_OF_BETA:CELL_DEVELOPMENT	REACTOME_REGULATION_OF_BETA:CELL_DEVELOPMENT	0.00607	<0.20	VIL1 (4.7)	CTRL (4.0)	GATA4 (2.7)	GATA6 (2.3)	ENSG00000259471 (2.0)	HLX (1.8)	ENSG00000254235 (1.8)	HMGA2 (1.7)	SH2B3 (1.4)	HSF4 (1.3)		GO:0006469	negative regulation of protein kinase activity	0.03	>=0.20	ENSG00000226645 (4.1)	JUND (3.4)	PLK2 (2.8)	INO80E (2.5)	MAP3K1 (2.4)	ENSG00000247853 (2.2)	MC4R (2.1)	JMJD1C (2.0)	KLHL8 (1.9)	ZFP64 (1.7)
MP:0002672	abnormal branchial arch artery morphology	0.00159	<0.05	RASIP1 (4.6)	GATA6 (4.0)	PCDH17 (4.0)	SOX7 (3.4)	PLXND1 (3.2)	HLX (2.9)	MAFB (2.8)	EBF2 (2.7)	KCNJ2 (2.6)	IGF2R (2.6)		GO:0001067	regulatory region nucleic acid binding	0.01	<0.20	TRIB1 (4.1)	ARID1A (4.0)	GATAD2B (3.2)	GLI2 (2.9)	FAM100B (2.9)	HNRNPUL1 (2.8)	DDX17 (2.7)	MAP3K1 (2.6)	RAI1 (2.6)	NCOA2 (2.4)		MP:0002151	abnormal neural tube morphology/development	0.00616	<0.20	STK36 (3.5)	GATA6 (2.9)	TCTN2 (2.6)	ATXN2 (2.6)	MPDZ (2.5)	HMGA2 (2.5)	IRS1 (2.3)	GATA4 (2.1)	LAMB1 (2.1)	SETBP1 (2.0)		MP:0000280	thin ventricular wall	0.03	>=0.20	ENSG00000253734 (2.8)	ZFPM2 (2.8)	PLEKHH3 (2.8)	ENSG00000235300 (2.7)	TNNC1 (2.7)	MCC (2.4)	PTRF (2.4)	PPP2R3A (2.3)	WNT2 (2.2)	KDM4B (2.2)
ENSG00000173757	STAT5B PPI subnetwork	0.00159	<0.05	IKZF4 (5.7)	BCL2 (4.8)	MAP3K1 (4.7)	ARNT (4.5)	GIMAP4 (3.5)	AFF1 (3.2)	NCOA2 (3.1)	PCIF1 (2.9)	GIMAP6 (2.9)	GIMAP7 (2.8)		MP:0000240	extramedullary hematopoiesis	0.01	<0.20	RELB (4.0)	TMCC2 (3.4)	RAB3IL1 (2.9)	LACTB (2.9)	CSF1 (2.8)	CD40 (2.8)	CRTC2 (2.7)	GIMAP4 (2.5)	AKNA (2.5)	GIMAP6 (2.4)		GO:0061180	mammary gland epithelium development	0.00619	<0.20	COL7A1 (3.3)	ENSG00000253695 (2.9)	IRS1 (2.6)	ENSG00000256234 (2.5)	ETV4 (2.3)	ITPR2 (2.2)	ENSG00000245937 (1.7)	HCAR1 (1.6)	ESRP2 (1.4)	ENSG00000254235 (1.3)		ENSG00000177380	PPFIA3 PPI subnetwork	0.03	>=0.20	SYT4 (2.8)	JMY (2.8)	C11orf9 (2.5)	DOC2A (2.3)	LPA (2.3)	ERBB3 (2.3)	CAMKV (2.2)	IDUA (2.1)	MC4R (2.0)	BSN (2.0)
MP:0001721	absent visceral yolk sac blood islands	0.00161	<0.05	EXOC3L1 (4.7)	ADAMTS10 (4.2)	PLXND1 (3.6)	C3orf54 (3.4)	RSPO3 (3.2)	WNT2 (3.0)	HMGA2 (3.0)	HLX (2.8)	RAB3IL1 (2.8)	IFT52 (2.7)		MP:0006264	decreased systemic arterial systolic blood pressure	0.01	<0.20	PCK1 (4.4)	PDE3A (3.6)	ABP1 (3.4)	VEGFA (3.3)	ECM2 (3.1)	MRVI1 (2.9)	SOST (2.7)	COLEC11 (2.5)	CYP2W1 (2.4)	SLC19A1 (2.2)		MP:0001303	abnormal lens morphology	0.00619	<0.20	OPTC (5.8)	DMRTA2 (4.5)	LAMB1 (3.5)	ROM1 (2.9)	HSF4 (2.7)	CCDC51 (2.6)	SETBP1 (2.1)	BAIAP2L2 (2.0)	AHNAK (1.8)	ENSG00000228536 (1.8)		GO:0034637	cellular carbohydrate biosynthetic process	0.03	>=0.20	ALDOA (3.8)	LPA (3.1)	ACSS2 (3.0)	GPAM (2.4)	MLX (2.4)	UBAP1 (2.2)	TP53INP2 (2.2)	DHODH (2.2)	NRBF2 (2.1)	MOSC1 (2.1)
ENSG00000182578	CSF1R PPI subnetwork	0.00162	<0.05	PGS1 (4.3)	ARL15 (3.4)	MAFB (3.4)	RASA3 (3.3)	E2F4 (3.1)	MYO1F (3.0)	VPS37D (2.7)	AFF1 (2.7)	FERMT3 (2.6)	ENSG00000246283 (2.6)		MP:0003227	abnormal vascular branching morphogenesis	0.01	<0.20	RASIP1 (5.8)	PLXND1 (3.5)	ADAMTS10 (3.1)	GIMAP6 (2.6)	GIMAP4 (2.5)	COL18A1 (2.3)	MAP3K1 (2.2)	GPR146 (2.1)	ARHGAP1 (2.0)	VEGFA (2.0)		MP:0003704	abnormal hair follicle development	0.00624	<0.20	SPON1 (2.4)	MAFB (2.4)	TTLL4 (2.2)	COL7A1 (2.1)	LYRM7 (2.0)	ESRP2 (2.0)	PLCB3 (1.8)	IRS1 (1.8)	ELMO3 (1.7)	ENSG00000253792 (1.7)		MP:0001924	infertility	0.03	>=0.20	MET (2.8)	ENSG00000256731 (2.7)	TMEM106B (2.6)	C9orf64 (2.5)	SLC22A3 (2.5)	FAM57B (2.3)	SYT4 (2.3)	LPL (2.3)	RNF123 (2.1)	C16orf92 (2.1)
REACTOME_TOLL_LIKE_RECEPTOR_4_TLR4_CASCADE	REACTOME_TOLL_LIKE_RECEPTOR_4_TLR4_CASCADE	0.00163	<0.05	RELB (4.4)	TRIB1 (3.8)	MAFF (3.6)	USP3 (3.5)	CTSS (3.3)	MAP3K11 (3.3)	RELA (3.3)	SH2B3 (3.2)	MTMR11 (3.0)	CD40 (3.0)		GO:0001701	in utero embryonic development	0.01	<0.20	P4HA2 (3.4)	RAB3IL1 (2.8)	RAI1 (2.4)	PVRL2 (2.3)	QRICH2 (2.3)	RAB11B (2.1)	RASIP1 (2.1)	FAM101B (1.7)	ENSG00000227143 (1.7)	MAPKBP1 (1.6)		ENSG00000159216	RUNX1 PPI subnetwork	0.00625	<0.20	TRIB1 (3.2)	ATXN2 (3.2)	PIK3R1 (3.1)	SETBP1 (3.1)	CTCF (2.8)	NFATC3 (2.6)	BCL2 (2.4)	PCIF1 (2.4)	ENSG00000256234 (2.3)	UBTF (2.1)		GO:0043499	eukaryotic cell surface binding	0.03	>=0.20	HP (5.9)	APOA5 (4.0)	GLYCTK (2.6)	MOSC1 (2.6)	DMGDH (2.6)	SEMA3G (2.2)	ENSG00000233723 (2.2)	HCN4 (2.2)	BHMT (2.1)	PTRF (2.0)
ENSG00000061273	HDAC7 PPI subnetwork	0.00164	<0.05	NCOA2 (4.1)	BMF (3.8)	ATP6V0A1 (3.6)	AFF1 (3.4)	ZNF335 (3.2)	IGF2R (3.0)	ZHX3 (3.0)	INSR (2.9)	BCL2L11 (2.8)	ESRP2 (2.8)		GO:0043277	apoptotic cell clearance	0.01	<0.20	P4HA2 (3.8)	AXL (3.2)	FADS3 (3.1)	PDGFC (2.6)	GLUL (2.5)	IZUMO1 (2.3)	RASA3 (2.3)	PLXND1 (2.1)	SNX13 (2.1)	FZD9 (2.0)		GO:0019199	transmembrane receptor protein kinase activity	0.00631	<0.20	GATA6 (3.8)	LAMB1 (3.5)	SOX7 (3.4)	GATA4 (2.9)	SLC12A2 (2.7)	IRS1 (2.4)	RILPL1 (2.2)	HMGA2 (2.1)	PDE3A (2.0)	BMF (2.0)		ENSG00000100888	CHD8 PPI subnetwork	0.03	>=0.20	MSL2 (4.8)	FIZ1 (3.8)	MAP2K7 (3.0)	BPTF (3.0)	AFF1 (2.8)	FAM134C (2.8)	DHX38 (2.7)	BUD13 (2.4)	TAOK2 (2.4)	MACF1 (2.3)
GO:0043086	negative regulation of catalytic activity	0.00165	<0.05	ETV4 (3.1)	DYNLRB1 (2.5)	SPRY4 (2.3)	PLK2 (2.2)	ENSG00000247735 (2.2)	FGL1 (2.1)	TRNP1 (2.1)	MAFF (2.0)	ARFGAP2 (2.0)	TRMT112 (2.0)		GO:0006917	induction of apoptosis	0.01	<0.20	C5orf56 (3.2)	DDB2 (3.2)	MAS1 (3.1)	SFMBT1 (2.2)	TNKS2 (2.0)	GIMAP7 (2.0)	FAM101B (1.9)	SSH1 (1.9)	SLC35C1 (1.7)	ZNF408 (1.7)		MP:0001874	acanthosis	0.00632	<0.20	COL7A1 (4.8)	ELMO3 (3.3)	KCNK7 (3.3)	EML3 (2.8)	ESRP2 (2.4)	MAFB (2.4)	BMF (1.9)	TNFAIP8 (1.9)	RELA (1.8)	BAD (1.7)		ENSG00000179262	RAD23A PPI subnetwork	0.03	>=0.20	UBAP1 (3.4)	ANKRD28 (3.1)	TWF2 (3.0)	HACL1 (2.6)	NICN1 (2.5)	RBMS1 (2.4)	NISCH (2.2)	C19orf60 (2.2)	WDR82 (2.1)	TAOK2 (2.1)
GO:0000790	nuclear chromatin	0.00166	<0.05	FIZ1 (5.0)	ARID1A (3.9)	SF3B4 (3.9)	GATAD2B (3.9)	UBTF (3.7)	SP2 (3.6)	CTCF (3.4)	CHD4 (3.3)	JUND (3.3)	R3HDM2 (3.2)		GO:0052547	regulation of peptidase activity	0.01	<0.20	FGL1 (2.9)	NKX3-1 (2.5)	NR0B2 (2.3)	SFN (2.3)	ENSG00000226380 (2.3)	COLEC11 (2.2)	GALNT2 (1.8)	QRICH2 (1.8)	ST3GAL4 (1.7)	INHBE (1.7)		MP:0000432	abnormal head morphology	0.00635	<0.20	DMRTA2 (2.7)	HMGA2 (2.6)	CYTL1 (2.4)	IRS1 (2.3)	EML3 (2.2)	ENSG00000259450 (2.1)	KCNK7 (1.9)	SETBP1 (1.8)	STK36 (1.8)	LAMB1 (1.6)		MP:0004180	failure of initiation of embryo turning	0.03	>=0.20	WNT2 (3.3)	TBX6 (2.8)	GAK (2.8)	ITGB6 (2.2)	AHR (2.2)	PCDH17 (2.1)	PGS1 (2.0)	PACS1 (1.8)	MIER3 (1.6)	SLC22A2 (1.6)
ENSG00000139083	ETV6 PPI subnetwork	0.00166	<0.05	ZFP64 (3.9)	CTCF (3.1)	CORO1C (2.9)	BCL7B (2.9)	BUD13 (2.8)	ZNF408 (2.8)	RELA (2.8)	PGS1 (2.7)	SF3B2 (2.6)	DHX38 (2.6)		GO:0045834	positive regulation of lipid metabolic process	0.01	<0.20	ABCA1 (2.9)	PDE3B (2.8)	LPL (2.7)	SMCR5 (2.7)	PPARG (2.7)	ENSG00000257711 (2.6)	TIMP4 (2.5)	ENSG00000214117 (2.3)	MLXIPL (2.3)	RBP4 (2.3)		GO:0051428	peptide hormone receptor binding	0.00635	<0.20	GATA4 (3.3)	KCTD19 (2.5)	RASD1 (2.3)	HSF4 (2.2)	L3MBTL3 (2.2)	HCAR1 (2.2)	DPEP2 (1.9)	BCL2 (1.9)	CDC42SE2 (1.8)	SLC12A4 (1.8)		GO:0046470	phosphatidylcholine metabolic process	0.03	>=0.20	KIAA1683 (3.3)	NPC1L1 (3.0)	LPA (3.0)	APOA5 (2.7)	AMT (2.6)	LPAL2 (2.4)	COLQ (2.3)	SUOX (2.3)	GRK4 (2.3)	TMPRSS3 (1.8)
GO:0031490	chromatin DNA binding	0.00167	<0.05	SH2B3 (3.8)	CRLF1 (3.5)	EBF2 (3.2)	COL18A1 (2.8)	DGKQ (2.5)	FZD9 (2.4)	MSL2 (2.3)	RGS17 (2.3)	ARNTL (2.2)	TAOK2 (2.2)		GO:0034637	cellular carbohydrate biosynthetic process	0.01	<0.20	PDE3B (2.7)	GPR146 (2.7)	MLXIPL (2.6)	VEGFA (2.5)	O3FAR1 (2.5)	SLC35C1 (2.3)	PEMT (2.3)	PCK1 (2.3)	C12orf23 (2.2)	TIMP4 (2.2)		GO:0048661	positive regulation of smooth muscle cell proliferation	0.00639	<0.20	SOX7 (2.7)	ENSG00000259471 (2.6)	MAFF (2.5)	MAFB (2.2)	KBTBD8 (2.2)	TRPT1 (2.1)	EXOC3L1 (2.0)	TRIB1 (2.0)	VEGFA (1.8)	ENSG00000235538 (1.6)		ENSG00000174744	BRMS1 PPI subnetwork	0.03	>=0.20	CBX1 (3.2)	BPTF (2.7)	STAG1 (2.5)	ENSG00000223561 (2.2)	DCP2 (2.2)	CDK5RAP3 (2.1)	BANP (2.1)	BEND3 (2.0)	ENSG00000226752 (1.9)	KIAA1683 (1.8)
MP:0008735	increased susceptibility to endotoxin shock	0.00167	<0.05	UBA7 (4.2)	TRIB1 (4.1)	MAFB (3.4)	MAFF (3.2)	ABCA1 (3.2)	MLX (3.2)	GPR146 (3.1)	PGS1 (2.8)	PLAUR (2.7)	RASD1 (2.7)		ENSG00000169083	AR PPI subnetwork	0.01	<0.20	ARID1A (4.1)	ARNT (3.8)	MAP3K1 (3.3)	NFIA (2.9)	CITED2 (2.7)	HNRNPUL1 (2.6)	TOP1 (2.5)	BRE (2.5)	NCOA5 (2.5)	NCOA2 (2.3)		ENSG00000141736	ERBB2 PPI subnetwork	0.00642	<0.20	PLCB3 (3.3)	RRAS2 (3.0)	MAP3K11 (2.7)	BCL2 (2.7)	HMGA2 (2.6)	PIK3R1 (2.3)	PRDX5 (2.3)	FERMT3 (2.2)	PCNXL3 (2.2)	AHNAK (2.2)		ENSG00000074047	GLI2 PPI subnetwork	0.03	>=0.20	EBF2 (5.2)	JMJD1C (2.9)	BPTF (2.7)	MEGF9 (2.6)	LCORL (2.6)	TMEM175 (2.4)	STAG1 (2.3)	MIER3 (2.3)	FIZ1 (2.2)	CATSPER1 (2.0)
MP:0001175	abnormal lung morphology	0.00169	<0.05	WNT2 (3.9)	PTRF (3.3)	VEGFA (3.2)	LAMB1 (3.1)	COL18A1 (3.1)	CRLF1 (3.0)	ITGB6 (3.0)	GALNT2 (3.0)	RBMS1 (2.9)	SOX7 (2.9)		ENSG00000089280	FUS PPI subnetwork	0.01	<0.20	DDX17 (4.0)	LUC7L2 (3.6)	SF3B4 (3.6)	HNRNPUL1 (3.4)	NUDT21 (3.4)	TOP1 (3.3)	TOMM22 (3.3)	NCOA5 (2.8)	ARID1A (2.7)	GTPBP1 (2.6)		ENSG00000081052	COL4A4 PPI subnetwork	0.00643	<0.20	LAMB1 (5.6)	GRB14 (3.5)	SSPN (3.2)	MPDZ (2.8)	SLC12A4 (2.6)	ENSG00000228536 (2.4)	IRS1 (2.3)	ENSG00000259450 (2.2)	BCL2 (2.1)	COBLL1 (2.0)		GO:0016569	covalent chromatin modification	0.03	>=0.20	MAP2K7 (3.6)	BPTF (3.5)	BANP (3.4)	MSL2 (3.3)	NCOA6 (3.0)	WDR82 (2.9)	FIZ1 (2.8)	NISCH (2.8)	STAG1 (2.7)	BEND3 (2.7)
GO:0022603	regulation of anatomical structure morphogenesis	0.0017	<0.05	PDLIM4 (3.5)	HMGA2 (3.4)	SPRY4 (3.3)	PVRL2 (2.9)	SOX7 (2.8)	TBX6 (2.7)	RSPO3 (2.7)	C3orf54 (2.6)	MTMR11 (2.6)	MCC (2.6)		MP:0009355	increased liver triglyceride level	0.01	<0.20	LPL (5.7)	FADS1 (5.5)	PCK1 (5.5)	MLXIPL (5.4)	RBP4 (5.2)	TIMP4 (4.8)	APOB (4.4)	PEMT (3.7)	SGK2 (3.7)	PPARG (3.6)		MP:0008735	increased susceptibility to endotoxin shock	0.00644	<0.20	TRIB1 (4.1)	MAFB (3.4)	MAFF (3.2)	ABCA1 (3.2)	RASD1 (2.7)	FERMT3 (2.4)	ITPR2 (2.1)	PLTP (2.0)	TNFAIP8 (2.0)	PDE3A (1.8)		ENSG00000176444	CLK2 PPI subnetwork	0.03	>=0.20	IDUA (2.6)	MAP3K1 (2.6)	AFF1 (2.6)	TAOK2 (2.5)	NISCH (2.4)	TUBG2 (2.4)	HSD17B1 (2.0)	C18orf8 (1.9)	JMJD1C (1.9)	TRPS1 (1.8)
MP:0002108	abnormal muscle morphology	0.00171	<0.05	STAC3 (6.3)	MAMSTR (4.2)	IRS1 (3.6)	DMRT2 (3.5)	TNNC1 (3.2)	SSPN (3.1)	KLF14 (3.1)	GLI2 (3.1)	EBF2 (3.1)	DAG1 (3.0)		GO:0031625	ubiquitin protein ligase binding	0.01	<0.20	RAB11B (2.4)	CITED2 (2.2)	HNRNPUL1 (2.2)	USP3 (2.2)	SF3B4 (2.2)	R3HDM2 (2.1)	GOLPH3L (2.0)	TMCC1 (2.0)	NCOA2 (2.0)	ZBTB46 (2.0)		ENSG00000100485	SOS2 PPI subnetwork	0.00646	<0.20	RRAS2 (4.0)	PLCB3 (3.7)	RILPL1 (3.5)	CDC42SE2 (3.4)	SLC12A4 (2.9)	AHNAK (2.2)	FAM109A (2.1)	ITPR2 (2.0)	MAFB (2.0)	VEGFA (1.8)		ENSG00000103671	TRIP4 PPI subnetwork	0.03	>=0.20	JUND (3.2)	PLEKHH3 (2.9)	LPAL2 (2.7)	BPTF (2.7)	STAG1 (2.6)	MCC (2.6)	NCOA6 (2.6)	MAP2K7 (2.6)	JMJD1C (2.4)	SP2 (2.3)
MP:0001625	cardiac hypertrophy	0.00172	<0.05	TNNC1 (6.9)	SGCG (6.8)	MB (6.7)	PACSIN3 (3.7)	TPM1 (3.5)	MEOX2 (3.5)	TPM3 (3.4)	PPP2R3A (3.4)	LPL (3.4)	PDE3A (3.3)		REACTOME_SIGNALING_BY_ERBB2	REACTOME_SIGNALING_BY_ERBB2	0.01	<0.20	JOSD1 (3.3)	ZHX3 (2.9)	SLC2A4RG (2.9)	FADS3 (2.8)	ANO3 (2.5)	NTAN1 (2.5)	FAM100B (2.3)	RFXANK (2.2)	MEOX2 (2.2)	TSC22D2 (2.1)		GO:0071375	cellular response to peptide hormone stimulus	0.00648	<0.20	HCAR1 (3.5)	PTPN11 (2.9)	VEGFB (2.6)	CTRL (2.3)	FAM109A (2.2)	GRB14 (2.1)	CPEB4 (2.1)	ENSG00000254235 (2.0)	RASD1 (1.9)	ENSG00000228536 (1.8)		MP:0000278	abnormal myocardial fiber morphology	0.03	>=0.20	TNNC1 (8.0)	PPP2R3A (3.9)	COLQ (2.8)	LPL (2.5)	EBF2 (2.4)	INPP5A (2.2)	ALDOA (2.1)	HCN4 (2.0)	AMT (1.9)	GALNT2 (1.8)
GO:0010562	positive regulation of phosphorus metabolic process	0.00172	<0.05	ENSG00000226380 (4.0)	ENSG00000226645 (3.2)	ENSG00000203644 (2.5)	CATSPER1 (2.5)	ENSG00000259450 (2.5)	ZC3H12C (2.4)	CSF1 (2.4)	HMGA2 (2.4)	SSPN (2.4)	FNIP1 (2.3)		GO:0043122	regulation of I-kappaB kinase/NF-kappaB cascade	0.01	<0.20	ST3GAL4 (2.8)	ZDHHC18 (2.7)	C5orf56 (2.7)	MTMR11 (2.5)	CRTC2 (2.4)	ENSG00000203644 (2.4)	RELB (2.1)	JTB (2.1)	SLC39A1 (2.1)	PIGV (1.9)		GO:0051348	negative regulation of transferase activity	0.0067	<0.20	ETV4 (4.2)	TRIB1 (3.8)	TRPT1 (3.0)	MAFF (3.0)	HCAR1 (2.3)	CPEB4 (2.2)	PSKH1 (2.1)	SSPN (2.1)	RILPL1 (2.0)	HMGA2 (1.8)		ENSG00000077454	LRCH4 PPI subnetwork	0.03	>=0.20	UBA7 (2.5)	MSL2 (2.3)	AFF1 (2.1)	NISCH (2.0)	ENSG00000232661 (2.0)	DCAF16 (1.9)	PSMD5 (1.9)	ENSG00000253734 (1.7)	GALNT2 (1.6)	CAPZA2 (1.6)
GO:0045937	positive regulation of phosphate metabolic process	0.00172	<0.05	ENSG00000226380 (4.0)	ENSG00000226645 (3.2)	ENSG00000203644 (2.5)	CATSPER1 (2.5)	ENSG00000259450 (2.5)	ZC3H12C (2.4)	CSF1 (2.4)	HMGA2 (2.4)	SSPN (2.4)	FNIP1 (2.3)		ENSG00000100395	L3MBTL2 PPI subnetwork	0.01	<0.20	RAI1 (3.6)	ARNT (3.6)	GATAD2B (3.5)	NCOA5 (3.3)	VPS37D (3.1)	CRTC2 (3.1)	ARID1A (3.0)	MARCH5 (2.8)	USP3 (2.6)	BAZ1B (2.5)		MP:0005294	abnormal heart ventricle morphology	0.00676	<0.20	GATA6 (6.3)	PDE3A (5.3)	GATA4 (5.0)	VEGFA (4.4)	KCNK3 (3.3)	GRB14 (2.6)	SOX7 (2.6)	KCNJ2 (2.1)	ACOXL (2.1)	LAMB1 (2.0)		ENSG00000205307	SAP25 PPI subnetwork	0.03	>=0.20	UBA7 (2.5)	MSL2 (2.3)	AFF1 (2.1)	NISCH (2.0)	ENSG00000232661 (2.0)	DCAF16 (1.9)	PSMD5 (1.9)	ENSG00000253734 (1.7)	GALNT2 (1.6)	CAPZA2 (1.6)
GO:0048705	skeletal system morphogenesis	0.00174	<0.05	FZD9 (4.2)	COPZ2 (3.5)	CYTL1 (3.5)	MEOX2 (3.2)	TRPS1 (3.1)	DMRT2 (3.1)	ADAMTS10 (3.1)	ENSG00000253379 (3.1)	HMGA2 (3.0)	MEIS1 (3.0)		MP:0001426	polydipsia	0.01	<0.20	PNLIPRP2 (3.4)	DAO (3.2)	SGK2 (3.0)	PCK1 (2.9)	COLEC11 (2.3)	LHCGR (2.3)	THRB (2.1)	DMRT2 (2.1)	KCNU1 (2.0)	RBP4 (1.9)		ENSG00000133101	CCNA1 PPI subnetwork	0.00679	<0.20	CENPT (2.8)	RQCD1 (2.8)	NUTF2 (2.6)	ACD (2.5)	SLC26A6 (2.5)	NFATC3 (2.2)	CDKN2C (2.1)	FAF1 (2.1)	DHX8 (2.0)	UQCRC1 (1.9)		GO:0000165	MAPK cascade	0.03	>=0.20	FAM134C (2.4)	ZNF524 (2.4)	MAP3K1 (2.4)	ENSG00000247853 (2.3)	ZNF579 (2.2)	JMJD1C (2.1)	ITGB6 (2.0)	PCDH17 (1.9)	AHR (1.9)	RBMS1 (1.9)
ENSG00000119812	FAM98A PPI subnetwork	0.00175	<0.05	ARID1A (3.6)	BPTF (3.5)	MACF1 (3.4)	MAPKAPK5 (3.2)	ARFGAP2 (3.2)	BAZ1B (3.1)	ATXN2 (3.0)	AFF1 (3.0)	TSC22D2 (2.9)	CRTC2 (2.9)		ENSG00000128052	KDR PPI subnetwork	0.01	<0.20	RASIP1 (5.5)	PLXND1 (4.1)	GIMAP4 (3.4)	GIMAP6 (3.2)	VEGFA (2.8)	UBR1 (2.5)	GIMAP7 (2.5)	TMCC1 (2.5)	SPRY4 (2.2)	INSR (2.1)		GO:0010453	regulation of cell fate commitment	0.00686	<0.20	ETV4 (3.7)	EYA2 (2.9)	ENSG00000228536 (2.9)	ENSG00000256116 (2.8)	SLC12A2 (2.6)	SPON1 (2.6)	ENSG00000256234 (2.5)	ENSG00000254235 (2.1)	KIAA0895L (2.1)	TCTN2 (1.6)		REACTOME_PI3K_CASCADE	REACTOME_PI3K_CASCADE	0.03	>=0.20	NFE2L1 (3.5)	TBX6 (2.9)	YPEL3 (2.8)	FGFR1 (2.7)	AFF1 (2.6)	KIAA1161 (2.5)	GPAM (2.5)	C17orf58 (2.4)	CRLF1 (2.3)	INPP5A (2.2)
MP:0005282	decreased fatty acid level	0.00177	<0.05	PM20D1 (6.3)	PPARG (5.5)	TIMP4 (5.4)	LPL (4.9)	GPAM (4.7)	FADS1 (4.6)	PCK1 (4.4)	MOSC1 (4.2)	FADS2 (4.1)	ACSS2 (3.8)		GO:0005507	copper ion binding	0.01	<0.20	SLC18A1 (3.1)	APOB (3.1)	FGL1 (3.0)	RBP4 (2.9)	KDELR3 (2.9)	DSTYK (2.8)	CSF1 (2.0)	F2 (2.0)	GPER (2.0)	CTSK (1.9)		ENSG00000171608	PIK3CD PPI subnetwork	0.00687	<0.20	HLX (3.4)	EML3 (3.2)	SIPA1 (2.7)	FERMT3 (2.6)	KCNJ2 (2.5)	MTA2 (2.4)	KIAA0895L (2.4)	FHOD1 (2.3)	BCL2 (2.2)	PLCB3 (2.0)		ENSG00000117020	AKT3 PPI subnetwork	0.03	>=0.20	INPP5A (4.5)	PPP2R3A (2.8)	KLHL8 (2.7)	RAB1B (2.7)	ITCH (2.6)	RAB7L1 (2.6)	DENND1A (2.5)	AFF1 (2.4)	YPEL3 (2.4)	TAOK2 (2.4)
MP:0000260	abnormal angiogenesis	0.00178	<0.05	RASIP1 (6.5)	SOX7 (5.8)	RBMS1 (4.2)	COL18A1 (4.1)	PLXND1 (4.1)	SEMA3G (3.8)	HLX (3.2)	LAMB1 (3.2)	EXOC3L1 (3.1)	VCAN (3.0)		GO:0016627	oxidoreductase activity, acting on the CH-CH group of donors	0.01	<0.20	FADS2 (4.1)	FADS1 (3.4)	SREBF1 (3.3)	PPARG (2.9)	PEMT (2.6)	SGK2 (2.4)	LACTB (2.1)	PCK1 (2.1)	NFIA (1.9)	GLUL (1.8)		GO:0007369	gastrulation	0.00688	<0.20	HMGA2 (3.1)	L3MBTL3 (2.8)	ETV4 (2.8)	GATA4 (2.4)	ENSG00000256116 (2.4)	GATA6 (2.3)	KCNJ2 (2.0)	IRS1 (1.9)	E2F4 (1.8)	ENSG00000254235 (1.7)		MP:0001701	incomplete embryo turning	0.03	>=0.20	MIER3 (3.1)	PCDH17 (2.9)	TBX6 (2.9)	MCC (2.8)	ITCH (2.6)	JMJD1C (2.6)	DCP2 (2.4)	NCOA6 (2.3)	ZFP64 (2.3)	MYCL1 (2.2)
ENSG00000070770	CSNK2A2 PPI subnetwork	0.0018	<0.05	NCOA5 (3.7)	SYNCRIP (3.6)	HIST2H2BE (3.4)	CHD4 (3.4)	TOP1 (3.3)	NOP2 (3.1)	HSPA4 (3.1)	DDX55 (3.1)	STIP1 (2.8)	CTCF (2.8)		GO:0048545	response to steroid hormone stimulus	0.01	<0.20	P4HA2 (2.7)	TECTB (2.7)	GCK (2.6)	COLEC11 (2.4)	PDE3A (2.3)	NKX3-1 (2.1)	FUT2 (2.1)	VEGFA (2.0)	SMCR5 (1.9)	C1orf172 (1.9)		ENSG00000096968	JAK2 PPI subnetwork	0.00689	<0.20	FERMT3 (3.5)	RAPGEF6 (3.3)	BCL2 (2.9)	CDC42SE2 (2.5)	SIPA1 (2.4)	SHISA5 (2.4)	TRIB1 (2.2)	HLX (2.2)	ALDH2 (2.1)	HCAR1 (2.0)		ENSG00000065268	WDR18 PPI subnetwork	0.03	>=0.20	CHD4 (2.7)	HACL1 (2.6)	NOP2 (2.5)	BMP8A (2.3)	MAP2K7 (2.2)	TRIT1 (2.1)	BUD13 (2.0)	NUDCD3 (2.0)	SF3B2 (1.9)	KIAA0754 (1.9)
GO:0001666	response to hypoxia	0.00183	<0.05	P4HA2 (4.4)	VEGFA (3.9)	GPR146 (3.4)	KDM4B (3.1)	KCNJ2 (3.0)	NCKIPSD (2.9)	NOL3 (2.7)	RASIP1 (2.7)	SOX7 (2.6)	PLXND1 (2.6)		ENSG00000118785	SPP1 PPI subnetwork	0.01	<0.20	VCAN (3.8)	AXL (3.6)	MRVI1 (3.1)	PDGFC (3.0)	CTSK (2.8)	SUN2 (2.7)	TPM1 (2.7)	OGFOD1 (2.6)	GALNT2 (2.5)	RASA3 (2.5)		MP:0004762	increased anti-double stranded DNA antibody level	0.0069	<0.20	ABCA1 (3.6)	FERMT3 (3.6)	MAFB (3.5)	TNFAIP8 (2.9)	BCL2L11 (2.9)	ITPR2 (2.4)	CPEB4 (2.4)	CDC42SE2 (1.9)	RLTPR (1.8)	ENSG00000253792 (1.8)		MP:0009657	failure of chorioallantoic fusion	0.03	>=0.20	WNT2 (3.1)	CFTR (2.8)	MACF1 (2.5)	RBMS1 (2.4)	NEO1 (2.3)	CBX1 (2.1)	NPC1 (2.1)	PGS1 (2.1)	HMGB3P1 (2.0)	MIER3 (1.9)
MP:0011423	kidney cortex atrophy	0.00183	<0.05	SLC22A2 (5.3)	VEGFA (3.6)	PDE3A (3.4)	VIL1 (3.3)	SOST (3.3)	BHMT (3.0)	VCAN (3.0)	FST (3.0)	HSD11B2 (2.9)	COBLL1 (2.8)		GO:0043534	blood vessel endothelial cell migration	0.01	<0.20	RASIP1 (3.9)	PLXND1 (3.9)	ADAMTS10 (2.8)	SPRY4 (2.7)	VEGFA (2.4)	ENSG00000228274 (2.2)	ENSG00000247445 (2.2)	TSC22D2 (2.1)	FUT1 (2.0)	MEOX2 (2.0)		MP:0008210	increased mature B cell number	0.00693	<0.20	SETBP1 (3.8)	COBLL1 (3.6)	TNFAIP8 (3.3)	KBTBD8 (3.1)	RRAS2 (2.8)	MAFB (2.8)	BCL2L11 (2.7)	BCL2 (2.5)	IP6K2 (2.0)	RASD1 (2.0)		ENSG00000196911	KPNA5 PPI subnetwork	0.03	>=0.20	NOP2 (3.2)	PSMD5 (3.2)	HMBS (3.2)	TUBG1 (3.0)	SF3B2 (2.9)	SYNCRIP (2.8)	BEND3 (2.6)	NUCKS1 (2.5)	DHODH (2.5)	DHX38 (2.4)
MP:0004883	abnormal vascular wound healing	0.00185	<0.05	PTRF (4.3)	ECM2 (3.3)	TIMP4 (3.3)	MAFF (3.2)	RBP4 (3.1)	MRVI1 (3.1)	PCK1 (3.0)	SPRY4 (2.7)	FADS3 (2.7)	APOB (2.6)		ENSG00000119953	SMNDC1 PPI subnetwork	0.01	<0.20	BUD13 (3.2)	SF3B4 (2.9)	NUDT21 (2.5)	THOC1 (2.5)	NCOA5 (2.4)	CRTC2 (2.3)	GTPBP1 (2.3)	TSEN2 (2.2)	TNKS (2.1)	TOP1 (2.1)		ENSG00000171862	PTEN PPI subnetwork	0.00694	<0.20	NFATC3 (3.0)	ACD (2.8)	ZNF335 (2.6)	MAP3K11 (2.5)	SH2B3 (2.1)	CCDC92 (2.0)	EML3 (1.9)	RELA (1.9)	FHOD1 (1.8)	IRS1 (1.7)		ENSG00000130699	TAF4 PPI subnetwork	0.03	>=0.20	BUD13 (2.9)	CHD4 (2.4)	TXNL4B (2.4)	DHX38 (2.4)	C18orf8 (2.3)	VPS11 (2.2)	MAP2K7 (2.1)	KLHL8 (2.1)	FBXW2 (2.1)	DCAF16 (2.1)
MP:0004502	decreased incidence of chemically-induced tumors	0.00185	<0.05	CSF1 (4.3)	PLAUR (4.2)	PVRL2 (3.9)	AHR (3.9)	VCAN (3.4)	MAFF (3.4)	ZC3H12C (3.2)	SSH1 (3.1)	RBMS1 (2.8)	TNFAIP8 (2.6)		ENSG00000127334	DYRK2 PPI subnetwork	0.01	<0.20	SPRY4 (3.1)	PDGFC (2.9)	FADS2 (2.8)	P4HA2 (2.5)	ENSG00000247445 (2.3)	ENSG00000214117 (2.2)	LPL (2.2)	ENSG00000234899 (2.1)	SLC22A4 (2.0)	SLC2A4RG (1.9)		KEGG_JAK_STAT_SIGNALING_PATHWAY	KEGG_JAK_STAT_SIGNALING_PATHWAY	0.00694	<0.20	BCL2 (4.5)	TNFAIP8 (3.0)	HLX (2.8)	KCNJ2 (2.5)	MAFF (2.0)	ETV4 (1.8)	SH2B3 (1.7)	FERMT3 (1.6)	TRIB1 (1.5)	E2F4 (1.5)		ENSG00000138293	NCOA4 PPI subnetwork	0.03	>=0.20	HACL1 (3.0)	ERBB3 (2.8)	RNF123 (2.7)	PM20D1 (2.7)	SUOX (2.6)	MOSC1 (2.4)	MIER3 (2.1)	MET (2.1)	AHR (2.1)	MEGF9 (2.1)
GO:0071901	negative regulation of protein serine/threonine kinase activity	0.00187	<0.05	ETV4 (6.5)	SPRY4 (4.3)	ENSG00000226645 (4.3)	TRIB1 (3.8)	JUND (3.4)	CITED2 (3.2)	MEOX2 (2.8)	TUBG2 (2.8)	TRPT1 (2.7)	MAP3K1 (2.7)		MP:0002108	abnormal muscle morphology	0.01	<0.20	STAC3 (6.3)	MAMSTR (4.2)	DMRT2 (3.5)	GLI2 (3.1)	COL18A1 (2.9)	SGCG (2.6)	TBL2 (2.4)	PDLIM4 (2.3)	TPM3 (2.3)	TPM1 (2.3)		GO:0007389	pattern specification process	0.00701	<0.20	HMGA2 (3.2)	STK36 (2.7)	TCTN2 (2.5)	DMRTA2 (2.3)	ENSG00000254235 (2.1)	BAIAP2L2 (2.1)	KLF14 (1.9)	THAP11 (1.8)	HLX (1.7)	DNAH10 (1.7)		GO:0070201	regulation of establishment of protein localization	0.03	>=0.20	LPL (2.5)	ENSG00000250616 (2.4)	SLC41A1 (2.2)	TRPS1 (2.2)	RAB7L1 (2.1)	AHR (2.1)	PRR15L (2.0)	MIER3 (1.8)	ITGB6 (1.6)	IKZF4 (1.6)
GO:0008170	N-methyltransferase activity	0.00188	<0.05	BANP (3.9)	GATAD2B (3.8)	NISCH (3.4)	MGA (3.3)	DHODH (3.1)	ARID1A (3.1)	TSEN2 (2.9)	C12orf51 (2.9)	ARNT (2.8)	DENND4B (2.8)		KEGG_TYPE_II_DIABETES_MELLITUS	KEGG_TYPE_II_DIABETES_MELLITUS	0.01	<0.20	PNLIPRP2 (3.7)	SNX10 (3.0)	MLXIPL (2.9)	ITPR1 (2.8)	CD40 (2.7)	PPARG (2.6)	GCK (2.5)	HERC1 (2.4)	CRY2 (2.3)	SLC22A4 (2.3)		MP:0001216	abnormal epidermal layer morphology	0.00701	<0.20	COL7A1 (4.1)	ELMO3 (4.1)	KCNK7 (3.8)	ESRP2 (3.3)	ETV4 (2.2)	SOX7 (2.2)	HCAR1 (1.9)	IRS1 (1.6)	PLCB3 (1.6)	FAM13A (1.5)		ENSG00000102755	FLT1 PPI subnetwork	0.03	>=0.20	SEMA3G (3.5)	TAOK2 (3.3)	PCDH17 (2.9)	MCC (2.5)	C3orf54 (2.3)	TRPS1 (2.0)	LPL (1.9)	NT5E (1.8)	RAB7L1 (1.8)	MAP3K1 (1.7)
GO:0043410	positive regulation of MAPK cascade	0.00188	<0.05	C22orf31 (3.5)	ADAMTS10 (3.4)	ENSG00000253379 (3.3)	GPR146 (2.8)	ZNF579 (2.7)	SLC2A4RG (2.7)	O3FAR1 (2.6)	ARL15 (2.6)	MEOX2 (2.4)	KCNJ2 (2.4)		ENSG00000166333	ILK PPI subnetwork	0.01	<0.20	FADS2 (3.6)	CORO1C (3.1)	RASA3 (3.1)	SREBF1 (2.9)	AMFR (2.9)	FADS1 (2.7)	HERC1 (2.6)	TNKS2 (2.5)	IGF2R (2.4)	COPB1 (2.3)		MP:0005312	pericardial effusion	0.00707	<0.20	GATA4 (4.3)	GATA6 (3.4)	ATXN2 (3.3)	KCNK3 (3.2)	PDE3A (3.2)	C12orf51 (3.1)	SOX7 (2.6)	CPEB4 (2.3)	PTPN11 (2.3)	FAM65A (2.1)		GO:0008757	S-adenosylmethionine-dependent methyltransferase activity	0.03	>=0.20	DHODH (3.1)	AMT (2.7)	KLHL8 (2.6)	BANP (2.5)	NOP2 (2.4)	HTT (2.3)	BEND3 (2.3)	SLC37A4 (2.3)	ENSG00000247853 (2.0)	NISCH (2.0)
GO:0007160	cell-matrix adhesion	0.00189	<0.05	NT5E (3.7)	MET (3.3)	ECM2 (3.1)	KIAA0754 (3.0)	PTRF (2.9)	AMT (2.8)	C4orf44 (2.7)	ENSG00000223561 (2.7)	NISCH (2.7)	OTUD7B (2.7)		GO:0012502	induction of programmed cell death	0.01	<0.20	MAS1 (3.1)	C5orf56 (3.1)	DDB2 (3.1)	SFMBT1 (2.1)	TNKS2 (2.0)	GIMAP7 (2.0)	SSH1 (2.0)	FAM101B (2.0)	ZNF408 (1.7)	SLC35C1 (1.7)		ENSG00000135446	CDK4 PPI subnetwork	0.00709	<0.20	CDKN2C (2.6)	STIP1 (2.6)	ENSG00000259450 (2.6)	SHISA5 (2.5)	NFATC3 (2.1)	ATP6V0D1 (2.0)	FAF1 (1.9)	BCL2L11 (1.7)	ACD (1.6)	SIPA1 (1.6)		MP:0001712	abnormal placenta development	0.03	>=0.20	LRRC8E (3.4)	PCDH17 (2.7)	BANP (2.2)	SLC41A1 (2.2)	LPL (2.1)	BAP1 (2.1)	EBF2 (2.1)	MFSD2A (1.9)	NPC1 (1.8)	DAG1 (1.8)
ENSG00000068024	HDAC4 PPI subnetwork	0.00191	<0.05	BMF (3.8)	ELMO3 (3.0)	IRS1 (2.9)	GATAD2B (2.9)	ESRP2 (2.9)	BCL2L11 (2.9)	CMIP (2.8)	PLEKHH3 (2.8)	R3HDM2 (2.7)	ENSG00000253792 (2.7)		GO:0031100	organ regeneration	0.01	<0.20	ENSG00000250062 (3.7)	ENSG00000227143 (3.2)	FST (2.7)	ENSG00000233559 (2.6)	ENSG00000253379 (2.6)	FGL1 (2.5)	CSGALNACT1 (2.4)	GALNT2 (2.2)	GPR146 (2.1)	APOB (2.0)		GO:0044236	multicellular organismal metabolic process	0.00711	<0.20	ENSG00000235070 (4.2)	CTRL (4.1)	COL7A1 (3.5)	DNAH10 (3.5)	KBTBD8 (2.2)	HCAR1 (2.2)	LAMB1 (2.0)	SLC26A6 (2.0)	ENSG00000228536 (1.9)	ENSG00000245937 (1.6)		REACTOME_TOLL_LIKE_RECEPTOR_9_TLR9_CASCADE	REACTOME_TOLL_LIKE_RECEPTOR_9_TLR9_CASCADE	0.03	>=0.20	ZNF524 (3.1)	FIZ1 (2.9)	BAP1 (2.7)	JUND (2.4)	AHR (2.4)	RBMS1 (2.3)	UBAP1 (2.3)	JMJD1C (2.2)	PLEKHH3 (2.1)	CAPZA2 (2.0)
ENSG00000151422	FER PPI subnetwork	0.00192	<0.05	PDGFC (3.5)	ETV4 (3.2)	ITGB6 (3.1)	COL7A1 (3.0)	ARL15 (2.8)	UBR1 (2.7)	TSC22D2 (2.6)	SPRY4 (2.6)	PLCB3 (2.5)	HCAR1 (2.5)		GO:0030336	negative regulation of cell migration	0.01	<0.20	PLXND1 (3.2)	RASIP1 (3.0)	MRVI1 (2.9)	PVRL2 (2.6)	ENSG00000227143 (2.6)	SPRY4 (2.4)	LGR6 (2.4)	LINC00311 (2.0)	VEGFA (1.8)	SMCR5 (1.8)		ENSG00000168918	INPP5D PPI subnetwork	0.00712	<0.20	FERMT3 (3.4)	ACAD10 (3.2)	PLTP (3.0)	MAP3K11 (2.9)	UQCRC1 (2.3)	SIPA1 (2.1)	DPEP2 (2.1)	TNFAIP8 (2.0)	ERP29 (2.0)	VIL1 (1.9)		ENSG00000198780	FAM169A PPI subnetwork	0.03	>=0.20	NPC1L1 (3.9)	APOA5 (3.6)	HP (3.5)	GLYCTK (2.2)	ZNF524 (2.1)	TMPRSS3 (2.0)	GPAM (2.0)	GRK4 (1.9)	DMGDH (1.8)	COLQ (1.7)
REACTOME_HEMOSTASIS	REACTOME_HEMOSTASIS	0.00196	<0.05	FERMT3 (5.3)	MRVI1 (5.1)	MYO1F (3.8)	INPP5A (3.6)	MARCH2 (3.5)	RASA3 (3.4)	C3orf54 (3.4)	PDE3A (3.2)	HP (2.7)	DNM3 (2.7)		GO:0070482	response to oxygen levels	0.01	<0.20	P4HA2 (4.8)	VEGFA (3.7)	GPR146 (3.4)	RASIP1 (2.5)	LPIN3 (2.3)	PLXND1 (2.2)	SLC18A1 (2.2)	CSGALNACT1 (1.8)	FADS3 (1.8)	ABCA1 (1.7)		MP:0000691	enlarged spleen	0.00715	<0.20	FERMT3 (5.4)	BCL2L11 (3.6)	SIPA1 (3.5)	TNFAIP8 (3.5)	RANBP10 (2.6)	BCL2 (2.6)	RLTPR (2.4)	BMF (2.4)	MAP3K11 (2.2)	E2F4 (2.2)		ENSG00000099956	SMARCB1 PPI subnetwork	0.03	>=0.20	JUND (3.6)	BPTF (3.3)	BUD13 (3.0)	MSL2 (2.9)	CHD4 (2.9)	SP2 (2.7)	HMBS (2.5)	STAG1 (2.5)	MIER3 (2.4)	DENND1A (2.3)
ENSG00000089902	RCOR1 PPI subnetwork	0.00197	<0.05	UBTF (3.9)	ARID1A (3.2)	NCOA5 (3.2)	CHD4 (3.2)	R3HDM2 (3.1)	BPTF (3.0)	HIST2H2BE (3.0)	ZNF414 (2.9)	PCNXL3 (2.7)	HMGB3P1 (2.7)		REACTOME_CELL_DEATH_SIGNALLING_VIA_NRAGE_NRIF_AND_NADE	REACTOME_CELL_DEATH_SIGNALLING_VIA_NRAGE_NRIF_AND_NADE	0.01	<0.20	TMCC1 (2.9)	ABP1 (2.8)	MAS1 (2.8)	COLEC11 (2.7)	BRE (2.5)	FAM101B (2.4)	RAB11B (2.4)	CLPTM1 (2.4)	INSR (2.2)	MTMR11 (2.1)		REACTOME_SIGNALING_BY_FGFR	REACTOME_SIGNALING_BY_FGFR	0.00719	<0.20	PTPN11 (2.5)	PDE3A (2.3)	CCDC92 (1.9)	CPEB4 (1.9)	B3GAT3 (1.9)	SH2B3 (1.9)	ESRRA (1.9)	GRB14 (1.9)	GPR137 (1.7)	PLA2G15 (1.7)		GO:0043966	histone H3 acetylation	0.03	>=0.20	MAP2K7 (3.2)	BEND3 (2.7)	MSL2 (2.6)	BSN-AS2 (2.4)	BANP (2.3)	C16orf92 (2.2)	INO80E (2.2)	GKAP1 (2.2)	BAP1 (2.1)	NCOA6 (2.1)
REACTOME_REGULATION_OF_INSULIN:LIKE_GROWTH_FACTOR_IGF_ACTIVITY_BY_INSULIN:LIKE_GROWTH_FACTOR_BINDING_PROTEINS_IGFBPS	REACTOME_REGULATION_OF_INSULIN:LIKE_GROWTH_FACTOR_IGF_ACTIVITY_BY_INSULIN:LIKE_GROWTH_FACTOR_BINDING_PROTEINS_IGFBPS	0.00198	<0.05	FGL1 (4.8)	RSPO3 (4.3)	APOC4 (4.2)	FST (4.1)	APOA5 (4.0)	RBP4 (3.7)	HP (3.7)	PDLIM4 (3.5)	DMGDH (3.4)	COL18A1 (3.4)		MP:0000187	abnormal triglyceride level	0.01	<0.20	FADS2 (5.1)	FADS1 (5.0)	LPL (4.3)	TIMP4 (3.8)	NR0B2 (3.5)	RBP4 (3.2)	APOB (3.1)	PPARG (3.0)	PCK1 (2.9)	ENSG00000257711 (2.7)		ENSG00000183691	NOG PPI subnetwork	0.00719	<0.20	CYTL1 (4.3)	GATA4 (2.5)	LCAT (2.1)	DNAH10 (2.1)	VIL1 (2.0)	FLRT1 (1.9)	GATA6 (1.9)	SLC12A2 (1.9)	SLC12A4 (1.9)	MAFB (1.7)		ENSG00000131187	F12 PPI subnetwork	0.03	>=0.20	HP (5.5)	APOA5 (4.8)	DMGDH (4.4)	BHMT (4.3)	LPA (3.5)	ENSG00000256731 (2.4)	SLC26A1 (2.1)	GLYCTK (2.0)	ENSG00000233723 (1.9)	AMT (1.8)
MP:0009763	increased sensitivity to induced morbidity/mortality	0.00198	<0.05	HP (5.0)	LPL (4.1)	ABCA1 (3.6)	LPA (3.2)	MAFB (3.2)	MYO1F (3.1)	PLTP (2.8)	GLUL (2.7)	VCAN (2.7)	APOC4 (2.7)		GO:0004115	3',5'-cyclic-AMP phosphodiesterase activity	0.01	<0.20	CSGALNACT1 (5.0)	PDE3A (4.2)	PDE3B (3.3)	RASA3 (2.9)	RIC8B (2.9)	ITPR1 (2.7)	JOSD1 (2.7)	CNTN2 (2.6)	SFMBT1 (2.5)	USP3 (2.3)		ENSG00000070770	CSNK2A2 PPI subnetwork	0.0072	<0.20	DDX55 (3.1)	STIP1 (2.8)	CTCF (2.8)	UBTF (2.8)	EDC4 (2.7)	PTPN11 (2.6)	TRMT112 (2.3)	NAA25 (2.2)	INTS5 (2.2)	DHX8 (2.1)		MP:0002016	ovary cysts	0.03	>=0.20	GLYCTK-AS1 (3.1)	HSD17B1 (2.9)	KLHL8 (2.1)	TRPS1 (2.0)	SUOX (1.9)	MAP2K7 (1.9)	PM20D1 (1.7)	DOC2A (1.7)	C5orf35 (1.6)	PLEKHH3 (1.6)
MP:0001194	dermatitis	0.00198	<0.05	PM20D1 (4.6)	KCNK7 (4.1)	BCL2L11 (3.1)	JUND (2.9)	PLAUR (2.8)	TRIB1 (2.8)	BMF (2.6)	RELA (2.5)	CD40 (2.5)	NKX3-1 (2.4)		GO:0009749	response to glucose stimulus	0.01	<0.20	GCK (3.9)	MLXIPL (3.4)	SGK2 (2.9)	O3FAR1 (2.8)	PNLIPRP2 (2.7)	KCNU1 (2.5)	SLC18A1 (2.5)	DNAJC30 (2.3)	STX1A (2.3)	THRB (2.3)		ENSG00000185634	SHC4 PPI subnetwork	0.0072	<0.20	KCNJ2 (2.9)	ELMO3 (2.7)	HLX (2.7)	ESRP2 (2.5)	VEGFA (2.3)	IP6K2 (2.2)	PFKFB4 (2.2)	ADAM1 (2.1)	SIPA1 (1.9)	KIAA0895L (1.8)		ENSG00000145715	RASA1 PPI subnetwork	0.03	>=0.20	MACF1 (2.6)	DGKQ (2.5)	MET (2.5)	LPAR5 (2.4)	FGFR1 (2.3)	DAG1 (2.2)	GAK (2.2)	PGS1 (2.1)	NT5E (2.0)	ERBB3 (2.0)
ENSG00000172216	CEBPB PPI subnetwork	0.00198	<0.05	JUND (4.1)	RAB11B (3.9)	TRIB1 (3.5)	RELB (3.5)	INHBE (3.4)	ATXN2 (3.2)	HNRNPUL1 (3.2)	ZNF524 (3.1)	UBTF (3.0)	ARID1A (2.9)		MP:0001870	salivary gland inflammation	0.01	<0.20	GIMAP4 (3.5)	DSTYK (3.1)	CD40 (2.9)	ZDHHC18 (2.8)	LACTB (2.8)	NCOA2 (2.8)	CSF1 (2.7)	ABCA1 (2.5)	LINC00311 (2.5)	ENSG00000226380 (2.5)		ENSG00000131759	RARA PPI subnetwork	0.00723	<0.20	PCIF1 (3.3)	C12orf51 (3.1)	BCL2L11 (2.9)	ATXN2 (2.7)	MAFF (2.6)	NFATC3 (2.4)	TRIB1 (2.3)	ZNF142 (2.2)	UBTF (2.2)	ITPR2 (2.0)		ENSG00000119812	FAM98A PPI subnetwork	0.03	>=0.20	BPTF (3.5)	MACF1 (3.4)	AFF1 (3.0)	DENND1A (2.8)	TAOK2 (2.7)	SP2 (2.7)	HTT (2.7)	FAM134C (2.5)	GALNT2 (2.5)	FIZ1 (2.3)
ENSG00000100294	MCAT PPI subnetwork	0.00199	<0.05	TAOK2 (3.7)	BPTF (3.6)	ARID1A (3.6)	MACF1 (3.4)	TSC22D2 (3.1)	HERC1 (3.0)	BRAP (3.0)	BAZ1B (3.0)	BICD2 (2.9)	AFF1 (2.9)		ENSG00000162924	REL PPI subnetwork	0.01	<0.20	RELB (7.1)	CRTC2 (4.7)	LACTB (3.8)	CSF1 (3.1)	ZBTB46 (3.1)	BCL7B (3.0)	CD40 (3.0)	ZC3H12C (2.8)	SF3B4 (2.7)	SLC39A1 (2.6)		ENSG00000070018	LRP6 PPI subnetwork	0.00723	<0.20	ETV4 (4.0)	HMGA2 (2.5)	LAMB1 (2.4)	ZDHHC1 (2.4)	SSPN (2.1)	EYA2 (2.1)	ENSG00000228536 (1.9)	ENSG00000253695 (1.9)	BCL2L11 (1.9)	IRS1 (1.8)		ENSG00000145794	MEGF10 PPI subnetwork	0.03	>=0.20	VPS11 (4.2)	NISCH (3.5)	SLC37A4 (2.7)	ENSG00000247735 (2.6)	APEH (2.6)	DENND1A (2.5)	NCOA6 (2.5)	RNF123 (2.3)	ENSG00000253734 (2.3)	GALNT2 (2.3)
ENSG00000151693	ASAP2 PPI subnetwork	0.002	<0.05	RASA3 (3.5)	TMEM106B (3.4)	MC4R (3.2)	CDC42SE2 (3.1)	TIMP4 (3.0)	SLC2A4RG (3.0)	PPARG (2.9)	ADAM1 (2.7)	YKT6 (2.7)	ARFRP1 (2.6)		ENSG00000184381	PLA2G6 PPI subnetwork	0.01	<0.20	AMFR (4.3)	HIST2H2BE (3.7)	RBBP5 (3.5)	ARFRP1 (3.4)	TOMM22 (3.4)	ENSG00000228274 (3.2)	CBY1 (2.8)	P4HA2 (2.3)	FUT1 (2.2)	VEGFA (2.2)		MP:0009133	decreased white fat cell size	0.00724	<0.20	PEMT (3.4)	RASD1 (2.6)	FAM13A (2.6)	KLF14 (2.3)	CDKN2C (2.1)	NFATC3 (2.0)	PDE3A (1.9)	KCNK3 (1.9)	FLRT1 (1.8)	HSD11B2 (1.8)		MP:0001183	overexpanded pulmonary alveoli	0.03	>=0.20	WNT2 (3.7)	ENSG00000223561 (3.1)	CRLF1 (3.0)	PCDH17 (2.6)	ITGB6 (2.6)	CFTR (2.2)	ENSG00000243224 (2.2)	HMGB3P1 (2.1)	PTRF (2.0)	MET (2.0)
ENSG00000078579	FGF20 PPI subnetwork	0.00201	<0.05	LAMB1 (3.0)	UQCRC1 (2.8)	VEGFA (2.8)	NUDT22 (2.7)	CBX1 (2.6)	TRPT1 (2.6)	YIF1A (2.5)	CFTR (2.5)	PGS1 (2.4)	DUS2L (2.4)		ENSG00000100294	MCAT PPI subnetwork	0.01	<0.20	ARID1A (3.6)	TSC22D2 (3.1)	HERC1 (3.0)	BAZ1B (3.0)	BICD2 (2.9)	ARFGAP2 (2.9)	TNKS2 (2.4)	CRTC2 (2.4)	ZNF408 (2.4)	TBL2 (2.3)		ENSG00000118971	CCND2 PPI subnetwork	0.00729	<0.20	CTRL (3.6)	BAD (3.0)	TRPT1 (2.8)	SLC12A4 (2.7)	HMGA2 (2.7)	VEGFB (2.4)	HSF4 (2.2)	FAM65A (2.2)	CPEB4 (2.0)	ACD (1.9)		ENSG00000171862	PTEN PPI subnetwork	0.03	>=0.20	RAB1B (3.1)	PACS1 (3.1)	PPP4C (3.0)	NUDCD3 (2.9)	IFFO1 (2.7)	STAG1 (2.1)	RNF123 (2.0)	KDM4B (2.0)	MET (1.9)	FIZ1 (1.9)
ENSG00000109819	PPARGC1A PPI subnetwork	0.00202	<0.05	ARID1A (4.1)	NCOA6 (4.1)	INSR (3.9)	BPTF (3.8)	SP2 (3.6)	ITPR2 (3.1)	NFATC3 (3.0)	CTCF (3.0)	R3HDM2 (2.9)	CEP164 (2.8)		GO:0018108	peptidyl-tyrosine phosphorylation	0.01	<0.20	ENSG00000226380 (4.8)	ENSG00000246283 (3.6)	ENSG00000259530 (3.0)	CSF1 (2.9)	ENSG00000227143 (2.8)	ENSG00000257711 (2.5)	CSGALNACT1 (2.3)	BTF3P12 (2.3)	ENSG00000234899 (2.2)	ENSG00000233006 (2.2)		MP:0001790	abnormal immune system physiology	0.0073	<0.20	TNFAIP8 (3.4)	SETBP1 (2.3)	FERMT3 (2.3)	RLTPR (2.2)	SIPA1 (2.1)	ABCA1 (2.0)	PSMB10 (2.0)	HLX (2.0)	DUS2L (2.0)	BCL2 (1.9)		ENSG00000108264	TADA2A PPI subnetwork	0.03	>=0.20	BUD13 (2.8)	ENSG00000226752 (2.6)	ENSG00000220069 (2.6)	BAP1 (2.2)	E2F3 (2.2)	C17orf58 (2.2)	TUBG1 (2.2)	NOP2 (2.2)	STAG1 (2.1)	SP2 (1.9)
ENSG00000001167	NFYA PPI subnetwork	0.00202	<0.05	UBTF (4.0)	NCOA5 (3.8)	JUND (3.7)	SLC2A4RG (3.2)	DDX17 (3.2)	RIC8B (3.1)	TAOK2 (3.0)	CBX1 (3.0)	RBBP5 (2.9)	MTA2 (2.9)		GO:0005925	focal adhesion	0.01	<0.20	TPM1 (5.9)	AXL (4.2)	RRAS2 (4.1)	ARHGAP1 (3.9)	MRVI1 (3.5)	FADS3 (3.0)	CORO1C (2.8)	BICD2 (2.8)	SUN2 (2.7)	PLAUR (2.5)		MP:0009887	abnormal palatal shelf fusion at midline	0.0073	<0.20	EYA2 (3.2)	AHNAK (2.6)	IRS1 (2.5)	ATXN2 (2.3)	STK36 (2.3)	NFATC3 (2.2)	HMGA2 (2.0)	PCIF1 (2.0)	CUX2 (1.8)	ENSG00000228536 (1.8)		GO:0006476	protein deacetylation	0.03	>=0.20	PPM1M (3.1)	BANP (2.8)	VPS11 (2.4)	YPEL3 (2.0)	CBX1 (2.0)	RAB1B (1.9)	FIZ1 (1.9)	ZNF579 (1.9)	ZNF524 (1.9)	ENSG00000226752 (1.9)
ENSG00000183337	BCOR PPI subnetwork	0.00203	<0.05	PCIF1 (3.8)	ZNF335 (3.7)	VPS37D (3.6)	NFIA (3.4)	DENND1A (3.2)	LCORL (2.8)	NCOA5 (2.8)	SLC2A4RG (2.8)	NCOA6 (2.8)	L3MBTL3 (2.7)		MP:0001260	increased body weight	0.01	<0.20	PCK1 (4.5)	O3FAR1 (4.0)	RBP4 (3.9)	MEOX2 (3.5)	MLXIPL (3.4)	ECM2 (3.2)	PNLIPRP2 (3.1)	TIMP4 (3.1)	PPARG (3.1)	PDE3A (3.1)		GO:0048565	digestive tract development	0.00736	<0.20	ENSG00000259471 (2.4)	L3MBTL3 (2.3)	VIL1 (2.2)	DNAH10 (2.2)	CUX2 (2.2)	GATA6 (2.2)	ENSG00000235538 (2.1)	SOX7 (2.0)	GATA4 (1.9)	HLX (1.8)		ENSG00000112983	BRD8 PPI subnetwork	0.03	>=0.20	PPP4C (3.2)	STAG1 (2.8)	DENND1A (2.7)	MIER3 (2.6)	FIZ1 (2.5)	SF3B2 (2.3)	MAP2K7 (2.1)	INO80E (2.1)	ZFP64 (2.1)	TRIT1 (2.0)
ENSG00000215292	ENSG00000215292 PPI subnetwork	0.00203	<0.05	STIP1 (5.3)	HSPA4 (3.7)	PLK2 (3.6)	RELB (3.2)	RELA (3.1)	FHOD1 (2.9)	MAFF (2.8)	PNPO (2.7)	HNRNPK (2.5)	AHNAK (2.5)		GO:0014910	regulation of smooth muscle cell migration	0.01	<0.20	ECM2 (2.7)	ENSG00000226674 (2.6)	ARMC2 (2.4)	P4HA2 (2.1)	AXL (2.1)	SLC22A5 (2.1)	PDLIM4 (2.1)	LPL (2.1)	ENSG00000254813 (2.1)	BACE1 (2.0)		ENSG00000023734	STRAP PPI subnetwork	0.00739	<0.20	MAPKAPK5 (3.4)	GATA6 (2.0)	INTS5 (2.0)	SH2B3 (2.0)	ENSG00000253792 (1.8)	RAPGEF6 (1.8)	DHX8 (1.8)	NAA25 (1.8)	ITPR2 (1.7)	L3MBTL3 (1.7)		ENSG00000103742	IGDCC4 PPI subnetwork	0.03	>=0.20	APOA5 (5.1)	HP (4.4)	NPC1L1 (3.8)	GLYCTK (2.7)	DMGDH (1.9)	C11orf9 (1.8)	GPAM (1.7)	GDPD3 (1.7)	MOSC1 (1.6)	LPA (1.5)
ENSG00000204389	HSPA1A PPI subnetwork	0.00203	<0.05	STIP1 (5.3)	HSPA4 (3.7)	PLK2 (3.6)	RELB (3.2)	RELA (3.1)	FHOD1 (2.9)	MAFF (2.8)	PNPO (2.7)	HNRNPK (2.5)	AHNAK (2.5)		MP:0000188	abnormal circulating glucose level	0.01	<0.20	TIMP4 (4.0)	RBP4 (3.5)	PNLIPRP2 (3.5)	FADS3 (3.4)	PCK1 (3.3)	ECM2 (3.3)	PDE3B (3.1)	MLXIPL (3.1)	MEOX2 (3.1)	GPR146 (3.0)		MP:0000462	abnormal digestive system morphology	0.00741	<0.20	SLC12A2 (3.7)	ENSG00000253792 (2.9)	IRS1 (2.9)	CYTL1 (2.8)	VIL1 (2.7)	CUX2 (2.5)	GATA6 (2.3)	LAMB1 (2.2)	OPTC (2.1)	ENSG00000254235 (2.1)		ENSG00000118495	PLAGL1 PPI subnetwork	0.03	>=0.20	PM20D1 (4.7)	MCC (2.9)	AFF1 (2.7)	ZFPM2 (2.7)	JMJD1C (2.6)	BPTF (2.6)	STAG1 (2.3)	ACSS2 (2.1)	LPA (2.1)	NCOA6 (2.0)
ENSG00000204388	HSPA1B PPI subnetwork	0.00203	<0.05	STIP1 (5.3)	HSPA4 (3.7)	PLK2 (3.6)	RELB (3.2)	RELA (3.1)	FHOD1 (2.9)	MAFF (2.8)	PNPO (2.7)	HNRNPK (2.5)	AHNAK (2.5)		ENSG00000137486	ARRB1 PPI subnetwork	0.01	<0.20	MYO1F (4.0)	TNKS2 (4.0)	PRAM1 (3.0)	NCOA5 (2.6)	CORO1C (2.5)	DDX17 (2.4)	USP3 (2.4)	TOP1 (2.3)	MAPKBP1 (2.3)	LACTB (2.2)		ENSG00000136352	NKX2-1 PPI subnetwork	0.00742	<0.20	RRAS2 (3.4)	CDC42SE2 (3.1)	GATA4 (2.9)	MAP3K11 (2.7)	BAIAP2L2 (2.7)	ARL15 (2.5)	SH2B3 (2.5)	FLRT1 (2.5)	UBTF (2.4)	ATXN2 (2.3)		ENSG00000124006	OBSL1 PPI subnetwork	0.03	>=0.20	APOA5 (5.1)	HP (4.3)	NPC1L1 (3.6)	GLYCTK (2.7)	DMGDH (2.0)	C11orf9 (1.9)	GPAM (1.8)	MOSC1 (1.7)	PM20D1 (1.6)	SLC26A1 (1.6)
ENSG00000212866	HSPA1B PPI subnetwork	0.00203	<0.05	STIP1 (5.3)	HSPA4 (3.7)	PLK2 (3.6)	RELB (3.2)	RELA (3.1)	FHOD1 (2.9)	MAFF (2.8)	PNPO (2.7)	HNRNPK (2.5)	AHNAK (2.5)		MP:0005048	thrombosis	0.01	<0.20	F2 (4.7)	FGL1 (4.6)	APOB (3.8)	FST (3.7)	RBP4 (3.5)	MARCH2 (3.2)	VCAN (3.1)	PLAUR (3.1)	AXL (3.0)	APOC4 (2.9)		GO:0007565	female pregnancy	0.0075	<0.20	RASD1 (3.0)	HSD11B2 (2.8)	KLF14 (2.1)	DPEP3 (1.9)	PLEKHG4 (1.8)	ENSG00000259450 (1.7)	COL7A1 (1.7)	ENSG00000256116 (1.6)	ENSG00000235070 (1.5)	VEGFA (1.5)		ENSG00000163635	ATXN7 PPI subnetwork	0.03	>=0.20	DENND1A (3.1)	PGS1 (2.4)	AFF1 (2.2)	PMFBP1 (2.2)	CATSPER1 (2.1)	BTD (1.7)	C18orf8 (1.7)	TRPS1 (1.6)	HMGB3P1 (1.6)	MLX (1.6)
ENSG00000212860	ENSG00000212860 PPI subnetwork	0.00203	<0.05	STIP1 (5.3)	HSPA4 (3.7)	PLK2 (3.6)	RELB (3.2)	RELA (3.1)	FHOD1 (2.9)	MAFF (2.8)	PNPO (2.7)	HNRNPK (2.5)	AHNAK (2.5)		ENSG00000047315	POLR2B PPI subnetwork	0.01	<0.20	SF3B4 (3.6)	NUDT21 (3.4)	TOP1 (3.2)	LUC7L2 (3.0)	THOC1 (2.9)	RBBP5 (2.9)	TOMM22 (2.8)	BTF3P12 (2.8)	HNRNPUL1 (2.7)	BUD13 (2.6)		MP:0000130	abnormal trabecular bone morphology	0.00752	<0.20	CYTL1 (3.3)	MAFB (3.2)	RASD1 (2.8)	IRS1 (2.7)	GRB14 (2.4)	SSPN (2.3)	FAM13A (2.2)	SPON1 (2.0)	FAM109A (2.0)	EYA2 (1.9)		MP:0003634	abnormal glial cell morphology	0.03	>=0.20	EBF2 (3.8)	AHR (3.2)	MCC (3.1)	PLK2 (2.4)	ERBB3 (2.3)	ASPHD1 (2.2)	CDK5RAP3 (2.1)	IDUA (2.0)	BACE2 (1.9)	SLC22A3 (1.9)
MP:0000477	abnormal intestine morphology	0.00204	<0.05	C11orf9 (4.2)	VIL1 (3.9)	PRR15L (3.6)	HMGA2 (3.5)	PCK1 (3.5)	CFTR (3.5)	SEMA3G (3.4)	ZFPM2 (3.3)	FUT2 (3.3)	PCDH17 (3.2)		MP:0000460	mandible hypoplasia	0.01	<0.20	ENSG00000253379 (3.7)	CEP68 (3.5)	PDE3A (3.4)	MEOX2 (3.2)	DMRT2 (3.1)	NUP210L (2.5)	QRICH2 (2.4)	ARMC2 (2.3)	VCAN (2.1)	EYA2 (2.0)		GO:0032330	regulation of chondrocyte differentiation	0.00752	<0.20	ENSG00000235538 (3.0)	ENSG00000259471 (2.9)	KLF14 (2.9)	FLRT1 (2.8)	DMRTA2 (2.4)	DNAH10 (2.4)	IRS1 (2.4)	TCTN2 (2.0)	HSD11B2 (2.0)	VIL1 (1.9)		REACTOME_TRIGLYCERIDE_BIOSYNTHESIS	REACTOME_TRIGLYCERIDE_BIOSYNTHESIS	0.03	>=0.20	ACSS2 (8.0)	PM20D1 (7.1)	GPAM (6.8)	MOSC1 (4.1)	MFSD2A (3.8)	FAM57B (3.6)	NPC1 (3.4)	MEGF9 (3.1)	NPC1L1 (3.0)	COASY (2.8)
ENSG00000214528	ENSG00000214528 PPI subnetwork	0.00206	<0.05	MEIS1 (6.5)	IFFO1 (3.4)	MAMSTR (3.2)	HSD11B2 (3.1)	STAC3 (3.0)	ZDHHC1 (2.8)	KLF14 (2.6)	HMGA2 (2.5)	O3FAR1 (2.5)	ABP1 (2.3)		ENSG00000070770	CSNK2A2 PPI subnetwork	0.01	<0.20	NCOA5 (3.7)	HIST2H2BE (3.4)	TOP1 (3.3)	HSPA4 (3.1)	CORO1C (2.5)	MGA (2.4)	RRN3 (2.1)	HNRNPUL1 (2.1)	ARID1A (2.0)	BUD13 (1.9)		GO:0040012	regulation of locomotion	0.00753	<0.20	SOX7 (4.2)	LAMB1 (2.8)	MPDZ (2.7)	HLX (2.6)	FAM65A (2.5)	ENSG00000254235 (2.5)	MAFB (2.2)	SLC26A6 (2.1)	HMGA2 (2.0)	EXOC3L1 (2.0)		ENSG00000106804	C5 PPI subnetwork	0.03	>=0.20	LPA (7.7)	HP (7.3)	APOA5 (6.6)	DMGDH (4.2)	BHMT (3.5)	SLC26A1 (3.5)	DHODH (2.8)	CFTR (2.1)	LPAL2 (2.0)	GPAM (1.9)
GO:0043498	cell surface binding	0.00206	<0.05	HP (8.8)	FGL1 (7.4)	F2 (6.3)	APOC4 (5.1)	APOB (5.0)	APOA5 (4.9)	RBP4 (4.5)	INHBE (3.5)	MOSC1 (3.4)	LPA (3.2)		MP:0004204	absent stapes	0.01	<0.20	ENSG00000253379 (6.2)	EYA2 (4.8)	TECTB (4.1)	MEIS1 (3.6)	PDGFC (3.3)	DMRT2 (3.1)	NKX3-1 (2.9)	SOST (2.9)	BNC2 (2.9)	ENSG00000228274 (2.5)		ENSG00000135341	MAP3K7 PPI subnetwork	0.00756	<0.20	PIK3R1 (3.2)	TRAFD1 (3.1)	FHOD1 (2.9)	BCL2L11 (2.5)	MAFF (2.5)	TRIB1 (2.5)	AHNAK (2.4)	PTPN11 (2.4)	MTA2 (2.3)	TNFAIP8 (2.2)		REACTOME_CTLA4_INHIBITORY_SIGNALING	REACTOME_CTLA4_INHIBITORY_SIGNALING	0.03	>=0.20	RAB1B (3.1)	SLC41A1 (3.1)	SKAP1 (2.6)	SNX11 (2.4)	BAP1 (2.2)	MOSC1 (2.1)	PPP4C (2.1)	CNIH2 (1.9)	DHX38 (1.9)	GALNT2 (1.9)
ENSG00000180210	F2 PPI subnetwork	0.00209	<0.05	FGL1 (8.4)	F2 (7.9)	HP (6.1)	APOA5 (6.0)	APOC4 (5.7)	DMGDH (5.5)	APOB (5.4)	COLEC11 (5.2)	RBP4 (4.9)	LPA (4.6)		KEGG_CHEMOKINE_SIGNALING_PATHWAY	KEGG_CHEMOKINE_SIGNALING_PATHWAY	0.01	<0.20	CSF1 (4.5)	RELB (3.8)	MYO1F (3.8)	CD40 (3.6)	GIMAP4 (3.3)	GIMAP6 (3.2)	ZDHHC18 (3.0)	CTSS (2.8)	LACTB (2.7)	SNX10 (2.6)		GO:0005518	collagen binding	0.00759	<0.20	LAMB1 (4.7)	SSPN (3.2)	CYTL1 (3.2)	FHOD1 (2.4)	SLC12A4 (2.3)	PDE3A (2.0)	SLC26A6 (2.0)	SPON1 (2.0)	SLC12A2 (1.9)	ARL15 (1.8)		GO:0050321	tau-protein kinase activity	0.03	>=0.20	KCTD13 (3.6)	TAOK2 (3.4)	CNIH2 (3.1)	KLC2 (2.9)	BSN (2.8)	ATP6V0A1 (2.8)	IFFO1 (2.7)	MAP2K7 (2.5)	ZFP64 (2.3)	FAM57B (2.2)
ENSG00000142875	PRKACB PPI subnetwork	0.00214	<0.05	MRVI1 (4.6)	KCNK3 (3.6)	SLC9A5 (3.5)	ITPR1 (3.5)	INPP5A (3.1)	BSN (3.1)	PDE3B (3.0)	O3FAR1 (2.8)	GNAO1 (2.7)	EBF2 (2.7)		GO:0005924	cell-substrate adherens junction	0.01	<0.20	TPM1 (6.5)	RRAS2 (4.1)	AXL (4.0)	ARHGAP1 (3.8)	MRVI1 (3.6)	CORO1C (3.0)	FADS3 (2.9)	PDGFC (2.6)	SUN2 (2.6)	BICD2 (2.5)		GO:0045637	regulation of myeloid cell differentiation	0.00762	<0.20	KLF14 (4.1)	BCL2 (2.4)	BCL2L11 (2.4)	KCNK7 (2.2)	BMF (2.0)	ENSG00000253792 (1.9)	ZNF664 (1.9)	PIK3R1 (1.9)	FERMT3 (1.8)	IP6K2 (1.7)		MP:0003567	abnormal fetal cardiomyocyte proliferation	0.03	>=0.20	ZFPM2 (2.7)	MAP3K1 (2.4)	ASZ1 (2.3)	WNT2 (2.3)	ENSG00000235300 (2.3)	C11orf9 (2.3)	RBPJ (2.2)	C17orf58 (2.1)	ACSS2 (2.1)	JMJD1C (1.8)
MP:0008395	abnormal osteoblast differentiation	0.00215	<0.05	EBF2 (3.9)	CTSK (3.7)	RASD1 (3.4)	FGFR1 (3.2)	IRS1 (3.1)	AHR (3.1)	COL7A1 (3.0)	TNFAIP8 (2.8)	PDGFC (2.7)	CREB3L4 (2.4)		GO:0019216	regulation of lipid metabolic process	0.01	<0.20	MLXIPL (4.0)	PPARG (3.2)	SUN2 (3.1)	AMFR (3.1)	LPL (3.0)	TIMP4 (2.9)	PDE3B (2.9)	NR0B2 (2.8)	ENSG00000257711 (2.6)	SGK2 (2.5)		MP:0011143	thick lung-associated mesenchyme	0.00763	<0.20	SPON1 (4.0)	DMRTA2 (3.8)	ETV4 (3.0)	STK36 (2.8)	ENSG00000259471 (2.8)	ABCA1 (2.6)	SETBP1 (2.6)	ENSG00000228536 (2.4)	SLC12A2 (2.4)	LRRC36 (2.3)		ENSG00000108819	ENSG00000108819 PPI subnetwork	0.03	>=0.20	PLK2 (2.9)	CAPZA2 (2.8)	TNNC1 (2.3)	ENSG00000223561 (2.1)	GAL3ST3 (2.1)	FBXW2 (2.0)	NPC1L1 (1.9)	MAP2K7 (1.7)	PCDH17 (1.7)	LRRC8E (1.7)
ENSG00000132153	DHX30 PPI subnetwork	0.00215	<0.05	MSL2 (3.9)	ZNF142 (3.3)	DDX28 (3.3)	ZNF335 (3.2)	AFF1 (3.2)	MTA2 (3.0)	GPN2 (2.9)	L3MBTL3 (2.9)	TUT1 (2.9)	JMJD1C (2.9)		GO:0000122	negative regulation of transcription from RNA polymerase II promoter	0.01	<0.20	GATAD2B (4.2)	VPS37D (3.4)	R3HDM2 (3.1)	ARID1A (2.6)	RAI1 (2.5)	CITED2 (2.4)	CRY2 (2.4)	NFIA (2.4)	FAM100B (2.3)	SMCR5 (2.3)		MP:0000291	enlarged pericardium	0.00765	<0.20	SOX7 (4.1)	SPON1 (2.4)	HSD11B2 (2.4)	MAP3K11 (2.4)	FAM65A (2.4)	PDE3A (2.3)	EXOC3L1 (2.1)	PSKH1 (2.1)	ENSG00000256234 (2.1)	ARL15 (2.1)		MP:0005292	improved glucose tolerance	0.03	>=0.20	LPL (4.4)	MOSC1 (3.6)	SEMA3G (3.1)	GPAM (2.9)	RGS17 (2.6)	CFTR (2.6)	SLC37A4 (2.2)	PM20D1 (2.2)	APOA5 (2.1)	HP (2.1)
MP:0005048	thrombosis	0.00216	<0.05	F2 (4.7)	FGL1 (4.6)	APOB (3.8)	FST (3.7)	APOA5 (3.6)	RBP4 (3.5)	GRB14 (3.2)	MARCH2 (3.2)	HP (3.1)	VCAN (3.1)		GO:0005849	mRNA cleavage factor complex	0.01	<0.20	HSPA4 (4.2)	SF3B4 (3.8)	ENSG00000259530 (3.6)	LINC00311 (3.6)	ARNT (3.2)	ENSG00000214117 (2.4)	BTF3P12 (2.4)	BCL7B (2.3)	BBS2 (2.3)	OGFOD1 (2.2)		MP:0008470	abnormal spleen B cell follicle morphology	0.00767	<0.20	B3GAT3 (2.9)	SIPA1 (2.6)	GPR137 (2.4)	CDC42SE2 (2.3)	MAP3K11 (2.2)	EML3 (2.2)	RELA (1.9)	KLF14 (1.8)	DPEP2 (1.7)	RAPGEF6 (1.6)		ENSG00000168374	ARF4 PPI subnetwork	0.03	>=0.20	APEH (3.7)	PCCB (3.5)	COASY (3.3)	NAGLU (3.1)	DENND1A (2.9)	YIF1A (2.6)	ALDOA (2.2)	TMEM175 (2.2)	HACL1 (2.1)	PIGU (2.1)
ENSG00000135446	CDK4 PPI subnetwork	0.00218	<0.05	NCAPG (3.3)	FEN1 (3.2)	UHRF1 (3.2)	MYBL2 (3.1)	HIRIP3 (3.1)	DDB2 (2.8)	CEP55 (2.7)	RHOA (2.7)	CDKN2C (2.6)	TUBG1 (2.6)		MP:0001915	intracranial hemorrhage	0.01	<0.20	COL18A1 (4.1)	PLXND1 (3.1)	ADAMTS10 (3.0)	RASIP1 (2.8)	FGL1 (2.8)	RBP4 (2.7)	VCAN (2.7)	IGF2R (2.6)	ARID1A (2.2)	INSR (2.2)		MP:0008844	decreased subcutaneous adipose tissue amount	0.00771	<0.20	HCAR1 (4.5)	CDKN2C (3.1)	PEMT (2.8)	ENSG00000256116 (2.7)	KIAA0895L (2.5)	COL7A1 (2.4)	TNFAIP8 (2.4)	CTRL (2.3)	LAMB1 (2.3)	FNIP1 (1.9)		MP:0008034	enhanced lipolysis	0.03	>=0.20	MOSC1 (6.6)	LPL (6.2)	GPAM (5.7)	SEMA3G (4.5)	HACL1 (2.6)	RGS17 (2.5)	HP (2.4)	MFSD2A (2.4)	FAM57B (2.3)	PM20D1 (2.2)
GO:0000165	MAPK cascade	0.00218	<0.05	SSH1 (2.9)	FAM101B (2.6)	SLC2A4RG (2.5)	FAM134C (2.4)	CEP68 (2.4)	ZNF524 (2.4)	MAP3K1 (2.4)	ENSG00000247853 (2.3)	HLX (2.3)	ZNF579 (2.2)		ENSG00000038002	AGA PPI subnetwork	0.01	<0.20	F2 (8.3)	APOB (7.4)	FGL1 (6.3)	RBP4 (5.1)	APOC4 (4.2)	PNLIPRP2 (3.6)	COLEC11 (3.4)	INHBE (3.0)	NR0B2 (2.8)	SFN (2.6)		GO:0033293	monocarboxylic acid binding	0.00776	<0.20	FAM13A (3.7)	CYP27A1 (3.6)	ACAD10 (3.4)	PEMT (3.3)	PEPD (3.3)	VEGFB (2.9)	ALDH2 (2.8)	ACOXL (2.8)	MACROD1 (2.6)	CTRL (2.4)		ENSG00000164105	SAP30 PPI subnetwork	0.03	>=0.20	NISCH (3.7)	GAK (2.9)	BPTF (2.9)	CHD4 (2.7)	DENND1A (2.5)	SP2 (2.5)	C18orf8 (2.2)	DCP2 (2.2)	JMY (2.2)	BUD13 (2.2)
GO:0019210	kinase inhibitor activity	0.00218	<0.05	INPP4B (3.4)	JUND (3.1)	BCL2L11 (3.0)	IKZF4 (2.9)	CPEB4 (2.8)	KBTBD8 (2.7)	SSPN (2.7)	CITED2 (2.7)	CELSR3 (2.5)	ANKRD28 (2.4)		ENSG00000163956	LRPAP1 PPI subnetwork	0.01	<0.20	HERC1 (3.6)	FADS1 (3.2)	IGF2R (2.9)	FADS2 (2.8)	CPEB3 (2.5)	SMCR5 (2.2)	BICD2 (2.1)	SREBF1 (2.1)	TNKS2 (2.1)	TNKS (2.0)		GO:0006469	negative regulation of protein kinase activity	0.00779	<0.20	ETV4 (4.7)	TRIB1 (4.0)	TRPT1 (3.2)	MAFF (3.1)	CPEB4 (2.3)	SSPN (2.0)	RILPL1 (2.0)	HMGA2 (1.9)	PSKH1 (1.8)	NUDT22 (1.8)		MP:0004568	fusion of glossopharyngeal and vagus nerve	0.03	>=0.20	ZFP64 (3.3)	ZFPM2 (2.5)	ZNF579 (2.4)	PLEKHH3 (2.3)	C5orf35 (2.1)	MFSD2A (2.0)	WNT2 (2.0)	RBMS1 (1.9)	C11orf9 (1.9)	SKAP1 (1.8)
GO:0050678	regulation of epithelial cell proliferation	0.00219	<0.05	ENSG00000234899 (3.4)	ENSG00000247735 (3.4)	SOX7 (3.3)	MCC (3.2)	ENSG00000259471 (2.9)	SLC12A4 (2.9)	MEOX2 (2.8)	ENSG00000247853 (2.7)	SETBP1 (2.7)	NFIA (2.7)		MP:0000026	abnormal inner ear morphology	0.01	<0.20	SOST (5.1)	TECTB (4.9)	ENSG00000253379 (4.4)	DMRT2 (3.1)	EYA2 (3.0)	LRP4 (3.0)	FZD9 (3.0)	FUT2 (3.0)	RAB3IL1 (2.7)	ENSG00000226674 (2.4)		GO:0042800	histone methyltransferase activity (H3-K4 specific)	0.00779	<0.20	ZNF142 (4.0)	C12orf51 (3.9)	IP6K2 (3.1)	BRAP (3.1)	CELSR3 (3.0)	UBTF (2.9)	THAP11 (2.5)	ATXN2 (2.5)	CTCF (2.5)	NFATC3 (2.4)		ENSG00000072849	DERL2 PPI subnetwork	0.03	>=0.20	HYOU1 (5.5)	NFE2L1 (4.0)	COASY (3.1)	GALNT2 (2.9)	YIF1A (2.6)	CATSPER1 (2.4)	ENSG00000232661 (2.3)	ENSG00000226752 (2.3)	ENSG00000124915 (2.0)	TCTA (1.8)
MP:0011353	expanded mesangial matrix	0.00221	<0.05	SEMA3G (3.9)	SLC12A4 (3.8)	ENSG00000253379 (3.3)	FAM65A (3.2)	PLTP (3.2)	BRE (3.1)	SLC22A3 (3.0)	ZBTB46 (2.7)	HCAR1 (2.6)	ITGB6 (2.6)		ENSG00000066044	ELAVL1 PPI subnetwork	0.01	<0.20	LUC7L2 (4.4)	HNRNPUL1 (3.5)	INSR (2.9)	BTAF1 (2.5)	CKAP5 (2.4)	COPB1 (2.3)	HSPA4 (2.3)	C12orf23 (2.2)	RAB11B (2.1)	ARFGAP2 (2.1)		GO:0045787	positive regulation of cell cycle	0.00783	<0.20	ENSG00000235538 (2.9)	ENSG00000259450 (2.8)	ENSG00000256234 (2.3)	KLF14 (1.9)	ENSG00000235070 (1.9)	BMF (1.8)	DMRTA2 (1.8)	FAM65A (1.6)	HMGA2 (1.5)	VEGFA (1.5)		GO:0005543	phospholipid binding	0.03	>=0.20	NPC1L1 (3.6)	ARNTL (2.7)	ITCH (2.6)	GLYCTK (2.4)	RBMS1 (2.2)	REEP3 (2.2)	TMEM106B (2.2)	NRBF2 (2.2)	DMGDH (2.1)	LPA (2.0)
ENSG00000123384	LRP1 PPI subnetwork	0.00222	<0.05	HP (4.1)	AXL (3.2)	SUN2 (3.0)	PVRL2 (3.0)	B3GAT3 (2.9)	DSTYK (2.8)	CTSK (2.8)	PTRF (2.7)	FKBP2 (2.6)	RAB11B (2.6)		GO:0030097	hemopoiesis	0.01	<0.20	TMCC2 (3.0)	MAP3K1 (2.7)	GIMAP7 (2.7)	CRTC2 (2.3)	GIMAP6 (2.2)	GPR146 (2.2)	ENSG00000226334 (2.1)	PLCG1 (2.1)	RAB3IL1 (2.1)	ENSG00000257711 (2.0)		ENSG00000115414	FN1 PPI subnetwork	0.00786	<0.20	LAMB1 (3.5)	ENSG00000259450 (3.2)	PLTP (2.8)	CYTL1 (2.8)	SSPN (2.7)	LCAT (2.7)	CYP27A1 (2.3)	COL7A1 (2.0)	MAFB (2.0)	ABCA1 (1.9)		GO:0070325	lipoprotein particle receptor binding	0.03	>=0.20	NPC1L1 (5.5)	HP (3.3)	GLYCTK (3.3)	APOA5 (3.2)	KIAA1161 (2.5)	MOSC1 (2.4)	PNPO (1.9)	DENND1A (1.9)	HYOU1 (1.9)	ENSG00000253734 (1.8)
ENSG00000136518	ACTL6A PPI subnetwork	0.00222	<0.05	NCOA5 (5.3)	BPTF (4.6)	BCL7B (4.6)	UBTF (4.6)	PPP4C (3.9)	MAP2K7 (3.5)	PCNXL3 (3.5)	ARID1A (3.5)	BUD13 (3.4)	HNRNPUL1 (3.4)		MP:0002417	abnormal megakaryocyte morphology	0.01	<0.20	RAI1 (3.8)	RASA3 (3.4)	PRAM1 (3.2)	RAB11B (2.4)	MAP3K1 (2.4)	CMIP (2.2)	FAM101B (2.2)	GALNT2 (2.1)	LACTB (2.1)	MLXIPL (2.0)		ENSG00000116560	SFPQ PPI subnetwork	0.00786	<0.20	RELA (3.6)	MTA2 (3.1)	GANAB (2.7)	CTCF (2.6)	COPB1 (2.5)	STIP1 (2.4)	EDC4 (2.4)	DHX8 (2.2)	UBTF (2.1)	PCIF1 (2.0)		ENSG00000139567	ACVRL1 PPI subnetwork	0.03	>=0.20	GPAM (2.6)	BEND3 (2.4)	AFF1 (2.4)	SEMA3G (2.4)	AHR (2.3)	RBMS1 (2.3)	PCDH17 (2.2)	KIAA1161 (2.1)	TAOK2 (2.1)	DAGLA (2.0)
GO:0007507	heart development	0.00222	<0.05	HCN4 (3.7)	GATA4 (3.7)	GATA6 (3.5)	PDE3A (3.1)	SGCG (2.8)	TNNC1 (2.8)	RAI1 (2.7)	COLQ (2.6)	SOX7 (2.6)	IGF2R (2.6)		REACTOME_MAPK_TARGETS_NUCLEAR_EVENTS_MEDIATED_BY_MAP_KINASES	REACTOME_MAPK_TARGETS_NUCLEAR_EVENTS_MEDIATED_BY_MAP_KINASES	0.01	<0.20	SPRY4 (5.4)	TRIB1 (4.4)	ITPR1 (2.7)	TYRO3 (2.6)	SSH1 (2.6)	TNKS2 (2.5)	STX1A (2.4)	BICD2 (2.3)	CITED2 (2.2)	CRY2 (2.1)		GO:0030850	prostate gland development	0.00793	<0.20	IRS1 (3.2)	PIK3R1 (3.1)	ENSG00000259471 (2.8)	COL7A1 (2.5)	ENSG00000235070 (2.4)	KLF14 (2.3)	ENSG00000253695 (1.9)	TTLL4 (1.8)	SSPN (1.7)	CUX2 (1.6)		GO:0007179	transforming growth factor beta receptor signaling pathway	0.03	>=0.20	RBMS1 (3.1)	FIZ1 (3.1)	ENSG00000226645 (2.8)	MAP2K7 (2.3)	GKAP1 (2.1)	C9orf64 (2.1)	ENSG00000256731 (2.0)	NEO1 (2.0)	KLHL8 (1.9)	CRLF1 (1.9)
REACTOME_SIGNALING_BY_TGF_BETA	REACTOME_SIGNALING_BY_TGF_BETA	0.00222	<0.05	USP3 (3.6)	SH2B3 (3.5)	FHOD1 (3.4)	ZNRF3 (3.4)	RBPJ (3.3)	SSH1 (3.1)	FNIP1 (3.0)	TNKS2 (2.9)	RBMS1 (2.9)	ITGB6 (2.7)		MP:0002754	dilated heart right ventricle	0.01	<0.20	NFIA (4.0)	LGR6 (3.8)	SGCG (3.5)	MB (3.1)	COL18A1 (3.0)	AXL (2.8)	TPM1 (2.7)	INSR (2.6)	IGF2R (2.3)	CSF1 (2.2)		ENSG00000116106	EPHA4 PPI subnetwork	0.00796	<0.20	SOX7 (3.9)	SLC12A2 (3.3)	VEGFA (3.2)	STK36 (2.7)	PLEKHG4 (2.4)	KLF14 (2.2)	RRAS2 (2.2)	RILPL1 (2.1)	LRRC29 (1.9)	PDE3A (1.8)		MP:0011087	complete neonatal lethality	0.03	>=0.20	EBF2 (3.9)	MCC (3.4)	NEO1 (3.2)	FGFR1 (2.8)	TRPS1 (2.4)	CRLF1 (2.4)	PCDH17 (2.2)	SEMA3G (2.1)	MACF1 (1.9)	MYCL1 (1.8)
REACTOME_HORMONE:SENSITIVE_LIPASE_HSL:MEDIATED_TRIACYLGLYCEROL_HYDROLYSIS	REACTOME_HORMONE:SENSITIVE_LIPASE_HSL:MEDIATED_TRIACYLGLYCEROL_HYDROLYSIS	0.00227	<0.05	PPARG (8.4)	LPL (7.9)	TIMP4 (6.6)	PCK1 (5.2)	GPAM (4.6)	PDE3B (4.6)	MOSC1 (4.2)	RBP4 (4.1)	SEMA3G (3.9)	CDKN2C (3.8)		GO:0030335	positive regulation of cell migration	0.01	<0.20	SLC39A1 (3.3)	CSF1 (2.9)	PVRL2 (2.6)	UBR1 (2.5)	CSGALNACT1 (2.3)	ENSG00000234899 (2.2)	SFN (2.1)	CTSK (2.1)	AXL (2.1)	RASA3 (2.0)		GO:0090183	regulation of kidney development	0.00796	<0.20	SSPN (2.3)	HCAR1 (2.1)	ETV4 (2.1)	DNAH10 (2.0)	KLF14 (2.0)	PSKH1 (1.9)	ENSG00000253792 (1.9)	SPON1 (1.8)	RASD1 (1.8)	TRPT1 (1.8)		ENSG00000095015	MAP3K1 PPI subnetwork	0.03	>=0.20	HYOU1 (2.5)	C4orf44 (2.0)	KLC2 (2.0)	PSMD5 (1.9)	BANP (1.9)	HNRNPK (1.8)	C5orf35 (1.8)	RHOA (1.7)	SF3B2 (1.7)	FIZ1 (1.7)
ENSG00000106070	GRB10 PPI subnetwork	0.00227	<0.05	VEGFA (3.1)	PLXND1 (2.9)	HLX (2.9)	PCDH17 (2.9)	FBXW2 (2.7)	ZGPAT (2.7)	FGFR1 (2.7)	USP3 (2.6)	SLC41A1 (2.4)	SH2B3 (2.4)		ENSG00000084774	CAD PPI subnetwork	0.01	<0.20	RELB (5.2)	JOSD1 (3.0)	GPN2 (2.7)	ZDHHC18 (2.6)	CRTC2 (2.6)	CD40 (2.3)	SLC39A1 (2.3)	GTPBP1 (2.3)	MLXIPL (2.2)	CLPTM1 (2.2)		MP:0008479	decreased spleen white pulp amount	0.00801	<0.20	FERMT3 (2.7)	ENSG00000253792 (2.6)	HLX (2.3)	SH2B3 (2.3)	TNFAIP8 (2.0)	FAM109A (2.0)	PCNXL3 (1.8)	GTF2H3 (1.8)	BMF (1.7)	ZNF142 (1.7)		ENSG00000144908	ALDH1L1 PPI subnetwork	0.03	>=0.20	BHMT (4.1)	HNRNPK (3.6)	HYOU1 (3.4)	DMGDH (3.4)	TUBG1 (2.5)	APOA5 (2.5)	RHOA (2.4)	GSS (2.4)	SYNCRIP (2.2)	PSMD5 (2.1)
MP:0003720	abnormal neural tube closure	0.0023	<0.05	GLI2 (4.0)	TTLL4 (3.0)	FGFBP3 (2.8)	STK36 (2.7)	TNKS (2.5)	KDM4B (2.5)	IRS1 (2.4)	GALNT2 (2.4)	PVRL2 (2.4)	FADS2 (2.3)		REACTOME_DARPP:32_EVENTS	REACTOME_DARPP:32_EVENTS	0.01	<0.20	PDE3B (3.5)	JOSD1 (3.4)	NTAN1 (3.3)	CSGALNACT1 (3.2)	TNKS2 (2.7)	RIC8B (2.3)	RBP4 (2.1)	ANO3 (2.1)	RASA3 (2.1)	ENSG00000233559 (2.1)		ENSG00000065154	OAT PPI subnetwork	0.00804	<0.20	STIP1 (3.6)	RNF25 (2.8)	ENSG00000256234 (2.7)	PEPD (2.5)	UQCRC1 (2.5)	ATP6V0D1 (2.3)	B3GAT3 (2.1)	BCS1L (2.0)	INTS5 (2.0)	NUDT22 (1.9)		GO:0001889	liver development	0.03	>=0.20	KIAA1683 (3.4)	MAP3K1 (2.6)	ENSG00000253734 (2.6)	GLYCTK (2.5)	SLC26A1 (2.1)	PRR15L (2.0)	AFF1 (2.0)	APOA5 (1.9)	MCC (1.9)	ENSG00000237773 (1.8)
GO:0009896	positive regulation of catabolic process	0.00231	<0.05	ENSG00000254813 (2.7)	ARFGAP2 (2.5)	ZNF524 (2.5)	YPEL3 (2.5)	UBAP1 (2.3)	BAIAP2L2 (2.3)	TMEM106B (2.2)	ENSG00000256731 (2.2)	GLUL (2.2)	JOSD1 (2.2)		ENSG00000090863	GLG1 PPI subnetwork	0.01	<0.20	RELB (8.0)	CD40 (6.5)	CSF1 (4.3)	CRTC2 (3.6)	LACTB (3.6)	ZC3H12C (3.4)	BCL7B (3.1)	SLC39A1 (3.1)	ZDHHC18 (2.6)	PIGV (2.6)		ENSG00000139687	RB1 PPI subnetwork	0.00808	<0.20	PIK3R1 (2.9)	CTCF (2.7)	MAFB (2.6)	UBTF (2.5)	NFATC3 (2.4)	CENPT (2.3)	MTA2 (2.3)	CDKN2C (2.2)	BCL2L11 (2.1)	USP37 (2.1)		MP:0001134	absent corpus luteum	0.03	>=0.20	HSD17B1 (3.3)	GPAM (2.8)	NFE2L1 (2.4)	CATSPER1 (2.2)	LRRC8E (2.2)	GGT7 (2.0)	MOSC1 (1.9)	MCC (1.9)	ENSG00000232661 (1.9)	PMFBP1 (1.8)
GO:0030155	regulation of cell adhesion	0.00231	<0.05	PLXND1 (3.1)	ITGB6 (3.0)	PTRF (2.9)	SEMA3G (2.8)	ENSG00000214117 (2.6)	SOX7 (2.6)	RASA3 (2.6)	FAM65A (2.5)	CYTL1 (2.5)	RASIP1 (2.5)		GO:0048008	platelet-derived growth factor receptor signaling pathway	0.01	<0.20	KCNU1 (3.7)	ENSG00000257711 (3.5)	P4HA2 (3.4)	ENSG00000246283 (3.2)	ECM2 (2.6)	LPL (2.5)	BTAF1 (2.5)	C7orf50 (2.3)	TMCC1 (2.2)	RIC8B (2.1)		GO:0008083	growth factor activity	0.00809	<0.20	HMGA2 (3.7)	MAFF (2.8)	VEGFA (2.3)	IRS1 (2.3)	SOX7 (2.3)	GRB14 (2.1)	SLC12A4 (2.1)	CYTL1 (2.0)	TRPT1 (1.9)	RASD1 (1.9)		ENSG00000132464	ENAM PPI subnetwork	0.03	>=0.20	FAM134C (3.8)	YIF1A (2.7)	HP (2.5)	EBF2 (2.5)	ANKRD28 (2.5)	APOA5 (2.3)	COPZ2 (2.1)	CRLF1 (2.1)	RAB1B (2.0)	C17orf58 (2.0)
ENSG00000117222	RBBP5 PPI subnetwork	0.00233	<0.05	SFMBT1 (4.0)	CTCF (3.9)	ARID1A (3.9)	BUD13 (3.5)	NCOA5 (3.4)	UBTF (3.3)	THAP11 (3.3)	BAZ1B (3.2)	MGA (3.2)	BPTF (3.2)		MP:0002972	abnormal cardiac muscle contractility	0.01	<0.20	MB (6.4)	SGCG (5.2)	TPM3 (3.7)	PACSIN3 (3.6)	TPM1 (3.0)	RELB (2.9)	FADS3 (2.7)	ARHGAP1 (2.6)	STAC3 (2.6)	PDE3A (2.5)		GO:0005605	basal lamina	0.00816	<0.20	LAMB1 (6.1)	COL7A1 (4.9)	ELMO3 (3.7)	BAIAP2L2 (2.9)	ETV4 (2.9)	ENSG00000228536 (2.7)	SPON1 (2.6)	ESRP2 (2.4)	SLC12A4 (2.3)	SOX7 (2.2)		GO:0042059	negative regulation of epidermal growth factor receptor signaling pathway	0.03	>=0.20	HTT (2.8)	DENND1A (2.8)	BANP (2.7)	UBAP1 (2.4)	VPS11 (2.4)	DYNLRB1 (2.4)	ATP6V0A1 (2.3)	DAGLA (2.3)	SP2 (2.1)	GAK (2.0)
MP:0001935	decreased litter size	0.00234	<0.05	PDGFC (3.2)	FST (3.0)	GATA6 (3.0)	DNAH10 (3.0)	APOB (2.6)	IRS1 (2.6)	RASIP1 (2.6)	HSD11B2 (2.5)	PIK3R1 (2.5)	MAFF (2.4)		ENSG00000183684	ALYREF PPI subnetwork	0.01	<0.20	LUC7L2 (4.4)	TOP1 (3.9)	BTAF1 (3.6)	THOC1 (3.4)	HNRNPUL1 (3.2)	SF3B4 (3.2)	NUDT21 (3.0)	DDX17 (2.8)	BUD13 (2.7)	TOMM22 (2.7)		GO:0048557	embryonic digestive tract morphogenesis	0.00817	<0.20	ENSG00000254235 (3.0)	FAM109A (2.6)	ENSG00000235070 (2.5)	DNAH10 (2.5)	GATA6 (2.4)	ENSG00000253695 (2.3)	ENSG00000235538 (2.2)	L3MBTL3 (2.0)	VIL1 (1.8)	BMF (1.6)		ENSG00000114166	KAT2B PPI subnetwork	0.03	>=0.20	BPTF (4.1)	NCOA6 (3.7)	STAG1 (3.5)	JMJD1C (3.3)	MIER3 (2.8)	CHD4 (2.7)	JUND (2.7)	SP2 (2.6)	GKAP1 (2.5)	DENND1A (2.4)
ENSG00000113721	PDGFRB PPI subnetwork	0.00234	<0.05	EBF2 (3.6)	C3orf54 (3.2)	RAB7L1 (2.9)	MARCH5 (2.8)	MAP3K1 (2.6)	ENSG00000234899 (2.6)	ARL15 (2.6)	LACTB (2.6)	RSPO3 (2.6)	SPRY4 (2.4)		ENSG00000129152	MYOD1 PPI subnetwork	0.01	<0.20	PDGFC (3.6)	MAMSTR (3.5)	ARID1A (2.7)	LRP4 (2.7)	RAI1 (2.7)	TPM1 (2.6)	GATAD2B (2.5)	NCOA2 (2.4)	MAP3K1 (2.3)	GLI2 (2.3)		GO:0010562	positive regulation of phosphorus metabolic process	0.00819	<0.20	ENSG00000259450 (2.5)	HMGA2 (2.4)	SSPN (2.4)	FNIP1 (2.3)	SH2B3 (2.2)	CTRL (2.1)	BCL2 (2.1)	GRB14 (2.0)	HCAR1 (1.9)	KCNJ2 (1.8)		ENSG00000170927	PKHD1 PPI subnetwork	0.03	>=0.20	GRK4 (3.8)	APOA5 (3.7)	HP (3.4)	DMGDH (2.8)	SLC26A1 (1.9)	AMT (1.9)	GPAM (1.9)	MIER3 (1.8)	DNAH1 (1.8)	GLYCTK (1.8)
ENSG00000131788	PIAS3 PPI subnetwork	0.00235	<0.05	RAI1 (3.8)	BMF (3.0)	TRPS1 (3.0)	ARID1A (2.9)	DSTYK (2.7)	C18orf8 (2.7)	AFF1 (2.7)	HSD11B2 (2.6)	NCOA2 (2.5)	UBR1 (2.5)		GO:0030308	negative regulation of cell growth	0.01	<0.20	ENSG00000228274 (3.1)	VPS37D (2.7)	TSC22D2 (2.6)	SLC22A5 (2.5)	ENSG00000233559 (2.3)	RSPO3 (2.2)	CDAN1 (2.1)	SOST (2.1)	LGR6 (2.0)	ENSG00000226674 (2.0)		GO:0045937	positive regulation of phosphate metabolic process	0.00819	<0.20	ENSG00000259450 (2.5)	HMGA2 (2.4)	SSPN (2.4)	FNIP1 (2.3)	SH2B3 (2.2)	CTRL (2.1)	BCL2 (2.1)	GRB14 (2.0)	HCAR1 (1.9)	KCNJ2 (1.8)		MP:0002059	abnormal seminal vesicle morphology	0.03	>=0.20	BANP (3.6)	TRPS1 (2.9)	C3orf54 (2.7)	NISCH (2.4)	LRRC8E (2.2)	NEO1 (2.1)	MAP1LC3A (1.9)	MCC (1.8)	ZNF579 (1.8)	TMEM106B (1.8)
GO:0017147	Wnt-protein binding	0.00236	<0.05	FGFR1 (4.7)	GLI2 (4.4)	SSPN (3.7)	SPON1 (3.5)	CTSK (3.1)	NEO1 (3.0)	RSPO3 (3.0)	ZNRF3 (3.0)	FGFBP3 (2.9)	BNC2 (2.9)		ENSG00000099725	ENSG00000099725 PPI subnetwork	0.01	<0.20	MRVI1 (4.3)	ITPR1 (3.7)	GNAO1 (3.0)	SYN2 (2.9)	CNTN2 (2.8)	RBP4 (2.4)	MB (2.3)	ANO3 (2.3)	SPON1 (2.2)	PDE3B (2.2)		ENSG00000213625	LEPROT PPI subnetwork	0.00826	<0.20	TRAFD1 (3.3)	RASD1 (2.7)	TRADD (2.4)	TRIB1 (2.4)	KLF14 (2.3)	PIK3R1 (2.1)	MTA2 (2.0)	EYA2 (1.8)	ZNF664 (1.6)	EML3 (1.6)		MP:0003068	enlarged kidney	0.03	>=0.20	SLC22A2 (4.7)	SEMA3G (3.6)	BHMT (3.3)	C11orf9 (3.2)	DAG1 (3.1)	GLYCTK (3.1)	DMGDH (3.0)	SLC26A1 (2.7)	PM20D1 (2.6)	FGFR1 (2.5)
ENSG00000141736	ERBB2 PPI subnetwork	0.00236	<0.05	MET (3.5)	PLCB3 (3.3)	RRAS2 (3.0)	RASA3 (2.8)	MAP3K11 (2.7)	BCL2 (2.7)	PRR15L (2.6)	LINGO2 (2.6)	SNX13 (2.6)	HMGA2 (2.6)		ENSG00000007264	MATK PPI subnetwork	0.01	<0.20	MYO1F (5.9)	SSH1 (4.1)	SUN2 (4.0)	MTMR11 (2.9)	FAM101B (2.9)	MRVI1 (2.5)	SPRY4 (2.4)	RASA3 (2.3)	ST3GAL4 (2.3)	PRAM1 (2.2)		ENSG00000140285	FGF7 PPI subnetwork	0.0083	<0.20	LAMB1 (4.5)	PLTP (2.8)	SLC12A4 (2.8)	PLEKHG4 (2.8)	SLC12A2 (2.4)	VEGFA (2.3)	VIL1 (2.1)	HCAR1 (1.9)	GATA6 (1.8)	HLX (1.8)		GO:0016638	oxidoreductase activity, acting on the CH-NH2 group of donors	0.03	>=0.20	BHMT (5.6)	DMGDH (4.4)	COPZ2 (3.7)	SLC26A1 (3.4)	PM20D1 (3.3)	SUOX (3.2)	MOSC1 (3.0)	ENSG00000234494 (2.9)	SLC22A2 (2.9)	GLYCTK (2.8)
ENSG00000178409	BEND3 PPI subnetwork	0.00237	<0.05	TAOK2 (4.3)	MSL2 (3.8)	TNKS2 (3.4)	FIZ1 (3.1)	AFF1 (3.1)	TUT1 (3.0)	RNF25 (3.0)	COASY (2.9)	PACSIN3 (2.9)	DENND1A (2.9)		ENSG00000171148	TADA3 PPI subnetwork	0.01	<0.20	ZNF414 (3.7)	FKBP6 (2.7)	BAZ1B (2.7)	SF3B4 (2.5)	CDAN1 (2.5)	PIGV (2.5)	GTPBP1 (2.5)	ARID1A (2.5)	BCL7B (2.4)	ARHGAP1 (2.2)		GO:0070482	response to oxygen levels	0.00838	<0.20	VEGFA (3.7)	NOL3 (2.8)	NCKIPSD (2.8)	KCNJ2 (2.6)	HSF4 (2.5)	PFKFB4 (2.5)	SOX7 (2.4)	RASD1 (2.2)	CYTL1 (2.2)	MAFF (1.9)		ENSG00000073584	SMARCE1 PPI subnetwork	0.03	>=0.20	BPTF (4.5)	CHD4 (3.9)	MSL2 (3.2)	HYOU1 (3.2)	NISCH (3.1)	SF3B2 (2.5)	MCC (2.5)	STAG1 (2.5)	WDR82 (2.4)	HMBS (2.3)
MP:0001212	skin lesions	0.00237	<0.05	COL7A1 (3.4)	CTSK (3.2)	MAFB (3.2)	KCNK7 (3.1)	GDPD3 (2.9)	FUT2 (2.8)	EML3 (2.7)	SFN (2.7)	NCOA2 (2.6)	ABCA1 (2.6)		ENSG00000111679	PTPN6 PPI subnetwork	0.01	<0.20	MYO1F (3.8)	GIMAP4 (3.6)	GIMAP7 (3.6)	GIMAP6 (3.2)	SUN2 (3.0)	MAP3K1 (3.0)	ZDHHC18 (2.9)	CD40 (2.9)	DENND4B (2.8)	AKNA (2.7)		MP:0004259	small placenta	0.00839	<0.20	HMGA2 (3.8)	TTLL4 (2.7)	ESRP2 (2.6)	BMF (2.6)	PCNXL3 (2.3)	ELMO3 (2.2)	VEGFA (2.2)	VIL1 (2.0)	KCNJ2 (1.9)	ETV4 (1.9)		GO:0004702	receptor signaling protein serine/threonine kinase activity	0.03	>=0.20	DAGLA (3.5)	RBMS1 (2.9)	BAP1 (2.7)	PPM1M (2.5)	PLEKHH3 (2.3)	TWF2 (2.3)	FAM57B (2.2)	PGS1 (2.1)	RGS17 (2.1)	YPEL3 (1.9)
GO:0018024	histone-lysine N-methyltransferase activity	0.00238	<0.05	GATAD2B (4.7)	C12orf51 (4.4)	BAZ1B (4.3)	ARID1A (4.1)	NISCH (3.9)	BANP (3.9)	ZNF142 (3.6)	NCOA6 (3.5)	SFMBT1 (3.5)	ATXN2 (3.4)		MP:0002279	abnormal diaphragm morphology	0.01	<0.20	STAC3 (5.7)	TPM3 (4.7)	C11orf9 (4.0)	MB (3.8)	SGCG (3.6)	BNC2 (3.3)	MAMSTR (3.0)	MEIS1 (2.9)	DMRT2 (2.8)	LPL (2.7)		MP:0005293	impaired glucose tolerance	0.00841	<0.20	KCNK3 (4.4)	RASD1 (4.0)	PEMT (3.1)	HCAR1 (2.7)	ACOXL (2.5)	MAFF (2.4)	IRS1 (2.1)	VIL1 (2.0)	TRIB1 (2.0)	KLF14 (1.8)		REACTOME_AMYLOIDS	REACTOME_AMYLOIDS	0.03	>=0.20	NPC1L1 (4.1)	HP (2.8)	APOA5 (2.6)	C3orf54 (2.1)	LCORL (2.0)	C11orf9 (1.7)	MAP1LC3A (1.7)	SYT4 (1.7)	ENSG00000223561 (1.6)	BMP8A (1.6)
MP:0000030	abnormal tympanic ring morphology	0.00239	<0.05	MEIS1 (4.9)	BNC2 (4.5)	RSPO3 (4.1)	WNT2 (3.4)	EBF2 (3.2)	GLI2 (3.1)	GATA6 (3.0)	MAMSTR (2.9)	ZFPM2 (2.8)	SPON1 (2.8)		MP:0006138	congestive heart failure	0.01	<0.20	LPL (4.1)	PDE3A (4.0)	RASIP1 (3.7)	PPARG (3.5)	PCK1 (3.2)	SGCG (2.9)	RSPO3 (2.5)	SMCR5 (2.5)	COL18A1 (2.4)	SPRY4 (2.3)		ENSG00000050748	MAPK9 PPI subnetwork	0.00843	<0.20	TRIB1 (5.9)	MAFF (5.8)	ETV4 (3.3)	VEGFA (3.3)	FHOD1 (2.9)	SH2B3 (2.9)	SETBP1 (2.7)	SOX7 (2.5)	CDC42SE2 (2.2)	PLCD4 (2.1)		GO:0006662	glycerol ether metabolic process	0.03	>=0.20	PM20D1 (6.3)	GPAM (4.4)	MOSC1 (4.3)	ACSS2 (4.3)	GLYCTK (3.4)	NPC1L1 (3.4)	BTD (3.4)	LPL (2.8)	HACL1 (2.7)	SNX14 (2.5)
GO:0050673	epithelial cell proliferation	0.00239	<0.05	ENSG00000234899 (3.4)	MCC (3.4)	ENSG00000247735 (3.2)	SOX7 (3.0)	SLC12A4 (2.9)	ENSG00000259471 (2.8)	RSPO3 (2.7)	SETBP1 (2.7)	COPZ2 (2.6)	NT5E (2.5)		GO:0040017	positive regulation of locomotion	0.01	<0.20	SLC39A1 (3.1)	CSF1 (2.8)	PVRL2 (2.5)	UBR1 (2.4)	CSGALNACT1 (2.2)	CTSK (2.2)	SFN (2.2)	NUP210L (2.1)	BACE1 (2.1)	ARMC2 (2.0)		ENSG00000118194	TNNT2 PPI subnetwork	0.00844	<0.20	RILPL1 (2.8)	ESRRA (2.5)	GRB14 (2.2)	PRDX5 (2.1)	AGRP (1.9)	CPEB4 (1.7)	VEGFB (1.6)	DNAH10 (1.6)	GATA4 (1.6)	GATA6 (1.6)		GO:0007160	cell-matrix adhesion	0.03	>=0.20	NT5E (3.7)	MET (3.3)	KIAA0754 (3.0)	PTRF (2.9)	AMT (2.8)	C4orf44 (2.7)	ENSG00000223561 (2.7)	NISCH (2.7)	ENSG00000182109 (2.6)	MACF1 (2.4)
ENSG00000123612	ACVR1C PPI subnetwork	0.00239	<0.05	SH2B3 (4.2)	ENSG00000259530 (3.0)	BCL2 (2.9)	ZNRF3 (2.6)	ARL15 (2.6)	PLK2 (2.6)	SSH1 (2.5)	NT5E (2.5)	CEP68 (2.5)	FAM101B (2.4)		MP:0003068	enlarged kidney	0.01	<0.20	DAO (3.7)	C11orf9 (3.2)	PCK1 (3.0)	COL18A1 (2.9)	FADS1 (2.8)	CBY1 (2.8)	SLC2A4RG (2.6)	SGK2 (2.5)	GPR146 (2.3)	ZNRF3 (2.3)		MP:0011290	decreased nephron number	0.00844	<0.20	HMGA2 (3.9)	VEGFA (3.5)	SPON1 (2.8)	GATA6 (2.5)	FLRT1 (2.5)	PDE3A (2.4)	OPTC (2.2)	EYA2 (2.1)	HSD11B2 (2.0)	HCAR1 (1.9)		ENSG00000101665	SMAD7 PPI subnetwork	0.03	>=0.20	NEO1 (3.1)	ITCH (2.8)	MSL2 (2.5)	E2F3 (2.5)	STAG1 (2.5)	MIER3 (2.4)	FIZ1 (2.3)	ENSG00000226645 (2.2)	RBMS1 (2.1)	DNAH1 (2.1)
MP:0008208	decreased pro-B cell number	0.00239	<0.05	AFF1 (4.4)	CTRL (3.8)	RAB7L1 (3.5)	C3orf54 (3.4)	IDUA (3.4)	MIER3 (3.1)	MAP3K1 (2.9)	RASA3 (2.9)	ANKRD28 (2.8)	CEP164 (2.7)		MP:0011086	partial postnatal lethality	0.01	<0.20	GLI2 (4.5)	FST (3.8)	COL18A1 (3.8)	SPRY4 (3.5)	NFIA (3.4)	MEIS1 (3.2)	IGF2R (3.1)	PDE3A (3.1)	ARID1A (3.0)	EYA2 (2.8)		GO:0022603	regulation of anatomical structure morphogenesis	0.00849	<0.20	HMGA2 (3.4)	SOX7 (2.8)	ETV4 (2.5)	ENSG00000256234 (2.5)	LAMB1 (2.3)	SLC12A4 (2.2)	VEGFA (2.2)	FAM65A (2.1)	EXOC3L1 (2.0)	MPDZ (2.0)		ENSG00000112249	ASCC3 PPI subnetwork	0.03	>=0.20	TAOK2 (3.6)	HTT (3.1)	FAM134C (2.8)	MACF1 (2.7)	AFF1 (2.7)	GALNT2 (2.7)	BPTF (2.6)	IDUA (2.3)	BSN-AS2 (2.3)	FIZ1 (2.2)
REACTOME_PIP3_ACTIVATES_AKT_SIGNALING	REACTOME_PIP3_ACTIVATES_AKT_SIGNALING	0.0024	<0.05	JOSD1 (3.6)	JUND (3.4)	PSKH1 (3.3)	YPEL3 (3.3)	INO80E (3.2)	ARNTL (3.1)	TAOK2 (3.1)	MARCH5 (3.0)	BCL2L11 (2.9)	TMCC1 (2.9)		GO:0034364	high-density lipoprotein particle	0.01	<0.20	F2 (10.1)	APOC4 (8.0)	APOB (7.9)	FGL1 (7.6)	RBP4 (6.1)	COLEC11 (4.2)	NR0B2 (3.9)	MLXIPL (3.5)	PCK1 (3.4)	PEMT (3.1)		GO:0007548	sex differentiation	0.0085	<0.20	GATA4 (3.1)	GRB14 (2.6)	EYA2 (2.2)	KCTD19 (2.2)	DPEP3 (2.1)	ENSG00000253695 (1.8)	KLF14 (1.8)	AGRP (1.7)	GATA6 (1.7)	HSD11B2 (1.6)		MP:0005122	increased circulating thyroid-stimulating hormone level	0.03	>=0.20	GAL3ST3 (4.3)	MET (2.8)	SLC41A1 (2.7)	ARNTL (2.4)	MOSC1 (2.2)	NEGR1 (2.1)	AFF1 (2.0)	ENSG00000243224 (1.8)	MC4R (1.8)	MEGF9 (1.7)
REACTOME_DIABETES_PATHWAYS	REACTOME_DIABETES_PATHWAYS	0.00241	<0.05	HYOU1 (8.2)	FKBP2 (5.1)	TMED2 (5.0)	TBL2 (4.9)	GANAB (3.8)	CDK5RAP3 (3.8)	YIF1A (3.8)	RAB1A (3.6)	COPB1 (3.6)	INHBE (3.6)		GO:0008191	metalloendopeptidase inhibitor activity	0.01	<0.20	ECM2 (3.5)	AXL (3.3)	SGCG (2.6)	EYA2 (2.6)	PPARG (2.4)	LPL (2.4)	PCK1 (2.3)	CTSK (2.3)	C11orf9 (2.3)	KDELR3 (2.2)		ENSG00000007264	MATK PPI subnetwork	0.00852	<0.20	FHOD1 (3.4)	FERMT3 (3.0)	ETV4 (3.0)	CYTL1 (2.4)	AHNAK (2.3)	SLC12A4 (2.3)	SLC12A2 (2.3)	TTLL4 (2.2)	PLA2G6 (2.2)	FAM13A (2.1)		ENSG00000113580	NR3C1 PPI subnetwork	0.03	>=0.20	JUND (3.1)	SF3B2 (3.1)	GKAP1 (2.9)	CBX1 (2.8)	BANP (2.7)	CAPZA2 (2.6)	CHD4 (2.5)	FIZ1 (2.5)	NUCKS1 (2.4)	AFF1 (2.2)
MP:0004618	thoracic vertebral transformation	0.00241	<0.05	MEIS1 (4.1)	HMGA2 (3.9)	HSD11B2 (3.2)	MC4R (2.8)	EBF2 (2.7)	SKAP1 (2.6)	RSPO3 (2.6)	DMRT2 (2.5)	TBX6 (2.5)	GATAD2B (2.5)		GO:0048551	metalloenzyme inhibitor activity	0.01	<0.20	ECM2 (3.5)	AXL (3.3)	SGCG (2.6)	EYA2 (2.6)	PPARG (2.4)	LPL (2.4)	PCK1 (2.3)	CTSK (2.3)	C11orf9 (2.3)	KDELR3 (2.2)		GO:0032451	demethylase activity	0.00872	<0.20	DDX55 (3.5)	L3MBTL3 (3.3)	TRAFD1 (2.5)	C12orf47 (2.4)	VEGFA (2.4)	ERP29 (2.2)	C12orf51 (2.2)	STK36 (2.1)	ENSG00000254235 (2.1)	IP6K2 (2.1)		ENSG00000163513	TGFBR2 PPI subnetwork	0.03	>=0.20	NT5E (2.9)	PTRF (2.2)	PLEKHH3 (2.1)	SLC41A1 (1.9)	FAM134C (1.8)	C3orf54 (1.7)	DNAH1 (1.7)	SEMA3G (1.6)	NCAPG (1.6)	KIAA0754 (1.6)
ENSG00000038002	AGA PPI subnetwork	0.00241	<0.05	F2 (8.3)	APOB (7.4)	FGL1 (6.3)	APOA5 (5.3)	RBP4 (5.1)	HP (4.5)	APOC4 (4.2)	PNLIPRP2 (3.6)	COLEC11 (3.4)	CYP27A1 (3.2)		ENSG00000063244	U2AF2 PPI subnetwork	0.01	<0.20	LUC7L2 (4.4)	DDX17 (4.4)	SF3B4 (3.7)	TOMM22 (3.6)	THOC1 (3.6)	NUDT21 (3.6)	TOP1 (3.5)	BUD13 (2.9)	NCOA5 (2.8)	BTAF1 (2.7)		ENSG00000070814	TCOF1 PPI subnetwork	0.00873	<0.20	CTCF (3.9)	STIP1 (3.0)	PTPN11 (2.9)	PINX1 (1.9)	UBTF (1.9)	EDC4 (1.9)	NAA25 (1.8)	ZNF664 (1.8)	ADAM1 (1.7)	EIF2B1 (1.7)		GO:0033674	positive regulation of kinase activity	0.03	>=0.20	MET (3.0)	ENSG00000237773 (2.9)	CFTR (2.6)	AHR (2.5)	GLYCTK-AS1 (2.5)	LPAR5 (2.3)	ITGB6 (2.1)	KIAA1161 (2.1)	NISCH (2.1)	BMP8A (1.8)
ENSG00000125084	WNT1 PPI subnetwork	0.00243	<0.05	FGFR1 (4.5)	MEOX2 (3.5)	SOST (3.3)	DAG1 (3.2)	TRPS1 (3.2)	GLI2 (3.1)	EBF2 (2.9)	SEMA3G (2.9)	SSPN (2.8)	ETV4 (2.8)		ENSG00000146674	IGFBP3 PPI subnetwork	0.01	<0.20	COL18A1 (3.8)	CTSK (3.7)	VCAN (3.7)	FST (3.5)	APOC4 (3.4)	BACE1 (3.0)	IGF2R (2.8)	RBP4 (2.7)	FGL1 (2.7)	APOB (2.6)		MP:0006108	abnormal hindbrain development	0.00882	<0.20	ETV4 (2.5)	TTLL4 (2.4)	TRIB1 (2.4)	RNF25 (2.4)	SOX7 (2.3)	STK36 (2.2)	ENSG00000253695 (2.2)	EXOC3L1 (2.1)	ARL15 (2.0)	HMGA2 (1.9)		MP:0000440	domed cranium	0.03	>=0.20	FGFR1 (4.1)	TRPS1 (3.9)	NEO1 (3.5)	CRLF1 (3.1)	ZNF579 (2.6)	BAP1 (2.4)	RNF123 (2.4)	DHX38 (2.2)	MCC (2.1)	MET (2.0)
MP:0000691	enlarged spleen	0.00245	<0.05	FERMT3 (5.4)	BCL2L11 (3.6)	SIPA1 (3.5)	TNFAIP8 (3.5)	AKNA (3.4)	RELB (3.3)	HMBS (3.2)	CTSS (3.1)	DDB2 (3.1)	TMCC2 (3.0)		MP:0003717	pallor	0.01	<0.20	RAI1 (3.9)	TMCC2 (3.4)	VEGFA (3.2)	HERC1 (3.0)	GPR146 (2.8)	ARID1A (2.7)	CSGALNACT1 (2.7)	GTPBP1 (2.5)	NCOA2 (2.4)	CITED2 (2.3)		MP:0011348	abnormal renal glomerulus basement membrane morphology	0.00889	<0.20	PDE3A (3.0)	CCDC51 (2.5)	COBLL1 (2.5)	DMRTA2 (2.2)	PLCD4 (2.1)	IRS1 (2.1)	SLC12A4 (2.1)	ZNF664 (2.1)	LCAT (1.9)	L3MBTL3 (1.8)		GO:0060487	lung epithelial cell differentiation	0.03	>=0.20	PRR15L (4.1)	ENSG00000256731 (3.8)	CFTR (3.4)	WNT2 (3.2)	C17orf58 (3.1)	SLC22A3 (2.7)	HMGB3P1 (2.3)	ASZ1 (2.2)	ZFPM2 (2.1)	ARNTL (2.0)
ENSG00000146950	SHROOM2 PPI subnetwork	0.00247	<0.05	MACF1 (3.3)	TMCC1 (3.2)	NCOA2 (3.1)	OTUD7B (3.0)	CPEB4 (2.9)	IP6K2 (2.9)	AFF1 (2.8)	ZHX3 (2.8)	C11orf9 (2.8)	GLYCTK-AS1 (2.8)		GO:0016638	oxidoreductase activity, acting on the CH-NH2 group of donors	0.01	<0.20	PCK1 (4.1)	RBP4 (4.0)	DAO (3.0)	COLEC11 (3.0)	INHBC (2.9)	SPON1 (2.7)	BACE1 (2.5)	LPL (2.4)	SLC22A5 (2.4)	ZBTB46 (2.3)		ENSG00000175084	DES PPI subnetwork	0.00891	<0.20	GRB14 (2.7)	RILPL1 (2.3)	VEGFB (2.2)	SSPN (2.2)	NOL3 (2.1)	ESRRA (2.0)	ENSG00000259450 (2.0)	MACROD1 (2.0)	PLCD4 (1.9)	SLC12A4 (1.7)		GO:0016881	acid-amino acid ligase activity	0.03	>=0.20	UBAP1 (4.3)	C18orf8 (3.6)	PSMD5 (2.6)	MIER3 (2.4)	KLHL8 (2.4)	MSL2 (2.4)	FBXW2 (2.2)	RNF123 (2.1)	YPEL3 (2.0)	KDM4B (2.0)
ENSG00000127334	DYRK2 PPI subnetwork	0.00247	<0.05	SPRY4 (3.1)	PDGFC (2.9)	FADS2 (2.8)	TAOK2 (2.8)	RILPL1 (2.6)	P4HA2 (2.5)	HCAR1 (2.4)	ENSG00000247445 (2.3)	ETV4 (2.3)	ARL15 (2.3)		ENSG00000169194	IL13 PPI subnetwork	0.01	<0.20	GPR146 (3.3)	RELB (3.0)	GIMAP4 (3.0)	CSF1 (2.8)	ZDHHC18 (2.8)	RSPO3 (2.6)	SLC19A1 (2.6)	SLC22A4 (2.4)	MAP3K1 (2.4)	SLC39A1 (2.2)		REACTOME_HORMONE:SENSITIVE_LIPASE_HSL:MEDIATED_TRIACYLGLYCEROL_HYDROLYSIS	REACTOME_HORMONE:SENSITIVE_LIPASE_HSL:MEDIATED_TRIACYLGLYCEROL_HYDROLYSIS	0.00891	<0.20	CDKN2C (3.8)	KCNK3 (3.5)	HCAR1 (3.3)	FAM13A (2.7)	KCTD19 (2.4)	VEGFB (2.1)	PEMT (2.0)	DNAJC4 (1.9)	SSPN (1.8)	ENSG00000256116 (1.8)		ENSG00000168556	ING2 PPI subnetwork	0.03	>=0.20	BPTF (4.0)	ENSG00000247853 (3.8)	ENSG00000220069 (3.2)	SP2 (3.1)	KLHL8 (2.9)	HMGB3P1 (2.6)	C17orf58 (2.6)	MIER3 (2.4)	ITCH (2.2)	MSL2 (2.2)
GO:0034358	plasma lipoprotein particle	0.00248	<0.05	F2 (9.5)	APOA5 (7.8)	APOB (7.1)	FGL1 (7.1)	APOC4 (7.0)	RBP4 (6.4)	CYP27A1 (5.3)	HP (5.2)	LCAT (4.9)	LPA (4.6)		MP:0005076	abnormal cell differentiation	0.01	<0.20	GALNT2 (3.2)	TRIB1 (3.0)	VCAN (2.7)	LRP4 (2.7)	CMIP (2.6)	FAM100B (2.6)	CRTC2 (2.5)	CITED2 (2.5)	TSC22D2 (2.4)	RAI1 (2.3)		MP:0001324	abnormal eye pigmentation	0.00899	<0.20	VEGFB (2.7)	PLA2G15 (2.5)	THAP11 (2.3)	TTLL4 (2.0)	ARL15 (2.0)	FAM13A (2.0)	MAP3K11 (1.6)	KCNK7 (1.6)	BRAP (1.5)	COBLL1 (1.5)		ENSG00000118058	MLL PPI subnetwork	0.03	>=0.20	MSL2 (4.1)	BPTF (3.7)	BUD13 (3.5)	JUND (3.1)	CBX1 (3.0)	SP2 (3.0)	MAP2K7 (2.9)	GKAP1 (2.7)	NUCKS1 (2.7)	HNRNPK (2.4)
GO:0032994	protein-lipid complex	0.00248	<0.05	F2 (9.5)	APOA5 (7.8)	APOB (7.1)	FGL1 (7.1)	APOC4 (7.0)	RBP4 (6.4)	CYP27A1 (5.3)	HP (5.2)	LCAT (4.9)	LPA (4.6)		ENSG00000183072	NKX2-5 PPI subnetwork	0.01	<0.20	DENND4B (3.4)	COLEC11 (3.2)	VEGFA (2.8)	SOST (2.5)	RAI1 (2.5)	ENSG00000227143 (2.4)	ARHGAP1 (2.3)	ARNT (2.3)	NR0B2 (2.2)	C11orf9 (2.2)		GO:0001889	liver development	0.00904	<0.20	VIL1 (3.3)	GATA4 (2.1)	PLCB3 (1.9)	ENSG00000256116 (1.9)	CYTL1 (1.8)	KCNK7 (1.7)	ALDH2 (1.7)	BMF (1.7)	ENSG00000228536 (1.7)	DDX28 (1.6)		ENSG00000090989	EXOC1 PPI subnetwork	0.03	>=0.20	KIAA0754 (4.0)	BPTF (3.4)	STAG1 (2.7)	IFFO1 (2.6)	MACF1 (2.5)	ZFPM2 (2.2)	PGS1 (2.1)	KDM4B (2.1)	RNF123 (2.1)	RBMS1 (2.1)
ENSG00000136997	MYC PPI subnetwork	0.00248	<0.05	DHX8 (4.4)	PPP4C (3.8)	ATXN2 (3.5)	NFATC3 (3.3)	ZNF335 (3.1)	BANP (3.1)	ARID1A (3.0)	CTCF (3.0)	PCNXL3 (3.0)	EDC4 (2.9)		ENSG00000189091	SF3B3 PPI subnetwork	0.01	<0.20	LUC7L2 (4.0)	SF3B4 (3.6)	NUDT21 (3.4)	TOP1 (3.2)	TOMM22 (3.1)	HNRNPUL1 (3.1)	BUD13 (3.0)	RBBP5 (3.0)	THOC1 (2.8)	NCOA5 (2.8)		MP:0004787	abnormal dorsal aorta morphology	0.00906	<0.20	SOX7 (6.9)	EXOC3L1 (5.3)	HLX (4.3)	SH2B3 (3.2)	GATA6 (3.1)	KCNK3 (3.1)	VEGFA (2.8)	HMGA2 (2.4)	LRRC29 (2.2)	SIPA1 (2.2)		MP:0002082	postnatal lethality	0.03	>=0.20	MCC (3.6)	TBX6 (3.3)	JMJD1C (3.1)	RBMS1 (2.7)	NEO1 (2.6)	BPTF (2.4)	SYT4 (2.1)	AFF1 (2.1)	MET (2.0)	AHR (1.8)
ENSG00000084774	CAD PPI subnetwork	0.0025	<0.05	RELB (5.2)	RELA (4.0)	FHOD1 (3.4)	EDC4 (3.3)	JOSD1 (3.0)	CDC42SE2 (2.8)	GPN2 (2.7)	MAP3K11 (2.7)	ZDHHC18 (2.6)	CRTC2 (2.6)		ENSG00000196591	HDAC2 PPI subnetwork	0.01	<0.20	ARID1A (4.0)	HNRNPUL1 (3.7)	GATAD2B (3.7)	NCOA5 (3.6)	BAZ1B (3.6)	CKAP5 (3.3)	PCM1 (3.1)	CRTC2 (3.1)	LUC7L2 (3.0)	BUD13 (2.7)		REACTOME_PYRUVATE_METABOLISM	REACTOME_PYRUVATE_METABOLISM	0.00909	<0.20	FAM13A (4.0)	UQCRC1 (3.9)	VEGFA (3.9)	MACROD1 (3.6)	PFKFB4 (3.6)	ESRRA (2.6)	DDX28 (2.6)	NOL3 (2.5)	MED9 (2.4)	ACAD10 (2.2)		ENSG00000087258	GNAO1 PPI subnetwork	0.03	>=0.20	PCDH17 (3.1)	ZNF524 (2.9)	RAB1B (2.7)	FAM57B (2.1)	MC4R (2.1)	NICN1 (2.0)	ENSG00000243224 (2.0)	PPM1M (1.9)	TCTA (1.9)	ARNTL (1.6)
ENSG00000215754	ENSG00000215754 PPI subnetwork	0.00251	<0.05	APOB (8.1)	F2 (8.1)	FGL1 (5.6)	RBP4 (5.2)	NPC1L1 (4.9)	APOA5 (4.9)	NR0B2 (4.2)	PNLIPRP2 (3.9)	APOC4 (3.9)	GATA4 (3.8)		GO:0050662	coenzyme binding	0.01	<0.20	FADS2 (3.5)	PCK1 (3.4)	FADS1 (3.4)	PPARG (3.0)	SREBF1 (2.8)	LACTB (2.8)	SGK2 (2.8)	SLC16A9 (2.7)	BBS2 (2.5)	DAO (2.3)		MP:0003658	abnormal capillary morphology	0.00911	<0.20	SOX7 (4.5)	VEGFA (4.1)	MAFF (3.1)	NOL3 (3.0)	LAMB1 (2.9)	PFKFB4 (2.9)	ENSG00000256234 (2.5)	KCNJ2 (2.5)	SSPN (2.1)	NCKIPSD (2.0)		GO:0031091	platelet alpha granule	0.03	>=0.20	HP (5.7)	DMGDH (3.6)	APOA5 (3.6)	LPL (2.9)	ENSG00000233723 (2.2)	LPA (2.2)	BHMT (2.2)	LINGO2 (2.1)	AMT (2.1)	C16orf92 (1.8)
ENSG00000132170	PPARG PPI subnetwork	0.00252	<0.05	JMJD1C (4.1)	C12orf51 (3.4)	NCOA6 (3.1)	RASD1 (3.0)	DENND1A (3.0)	THRB (2.8)	BPTF (2.8)	ARID1A (2.8)	NRBF2 (2.7)	RAI1 (2.7)		ENSG00000108883	EFTUD2 PPI subnetwork	0.01	<0.20	LUC7L2 (3.8)	TOMM22 (3.6)	SF3B4 (3.6)	DDX17 (3.3)	HNRNPUL1 (3.3)	TOP1 (3.1)	THOC1 (3.0)	NUDT21 (2.9)	ARID1A (2.9)	HSPA4 (2.7)		GO:0002062	chondrocyte differentiation	0.00912	<0.20	KLF14 (3.6)	CYTL1 (3.4)	FLRT1 (2.8)	BMF (2.4)	EYA2 (2.1)	SLC12A2 (2.1)	IRS1 (2.0)	CUX2 (1.9)	OPTC (1.9)	HSD11B2 (1.7)		ENSG00000213416	KRTAP4-12 PPI subnetwork	0.03	>=0.20	EBF2 (2.7)	BMP8A (2.6)	ZNF579 (2.5)	DGKQ (2.3)	LPAR5 (2.1)	TMEM175 (2.0)	IFFO1 (1.9)	FIZ1 (1.8)	NAGLU (1.8)	PHF7 (1.8)
ENSG00000146535	GNA12 PPI subnetwork	0.00253	<0.05	FERMT3 (3.3)	NEGR1 (2.9)	PLA2G6 (2.9)	RAB1B (2.8)	RRAS2 (2.7)	CMIP (2.7)	TCTA (2.7)	MEGF9 (2.6)	CLPTM1 (2.6)	FAM101B (2.6)		ENSG00000110944	IL23A PPI subnetwork	0.01	<0.20	GPR146 (3.5)	RELB (3.0)	GIMAP4 (2.7)	ZDHHC18 (2.7)	CD40 (2.6)	SLC19A1 (2.5)	CSF1 (2.5)	SLC39A1 (2.4)	SLC22A4 (2.3)	ENSG00000226380 (2.2)		ENSG00000092847	EIF2C1 PPI subnetwork	0.00912	<0.20	ATXN2 (3.3)	HMGA2 (3.2)	C12orf51 (2.8)	TTLL4 (2.6)	BMF (2.4)	GTF2H3 (2.3)	NAA25 (2.1)	PSKH1 (2.1)	BCL2L11 (2.1)	ZNF664 (2.0)		ENSG00000212908	ENSG00000212908 PPI subnetwork	0.03	>=0.20	EBF2 (2.7)	BMP8A (2.6)	ZNF579 (2.5)	DGKQ (2.3)	LPAR5 (2.1)	TMEM175 (2.0)	IFFO1 (1.9)	FIZ1 (1.8)	NAGLU (1.8)	PHF7 (1.8)
MP:0004615	cervical vertebral transformation	0.00254	<0.05	MEIS1 (4.8)	SKAP1 (3.9)	HMGA2 (3.7)	TUBG2 (2.7)	DMRT2 (2.6)	EBF2 (2.5)	ENSG00000228274 (2.4)	HLX (2.3)	HSD11B2 (2.3)	ETV4 (2.3)		ENSG00000173889	PHC3 PPI subnetwork	0.01	<0.20	GTPBP1 (3.3)	SFMBT1 (2.9)	INHBE (2.8)	RAI1 (2.6)	MARCH5 (2.5)	TSC22D2 (2.4)	PNLIPRP2 (2.3)	BCL7B (2.2)	ST3GAL4 (2.1)	VPS37D (2.0)		ENSG00000051382	PIK3CB PPI subnetwork	0.00915	<0.20	HLX (3.1)	SIPA1 (2.8)	ARL15 (2.6)	EML3 (2.5)	FERMT3 (2.3)	DPEP2 (2.3)	KIAA0895L (2.2)	FHOD1 (2.2)	PLCB3 (2.2)	FAM65A (2.1)		ENSG00000155511	GRIA1 PPI subnetwork	0.03	>=0.20	GGT7 (3.4)	RIT2 (3.0)	JMY (2.9)	NEGR1 (2.9)	HYOU1 (2.8)	NRBF2 (2.6)	NUCKS1 (2.6)	MSL2 (2.4)	ASPHD1 (2.1)	TMEM106B (2.0)
GO:0016641	oxidoreductase activity, acting on the CH-NH2 group of donors, oxygen as acceptor	0.00254	<0.05	COPZ2 (4.2)	PCK1 (3.8)	RBP4 (3.8)	ENSG00000234494 (3.8)	MOSC1 (3.2)	LPL (3.2)	SLC22A5 (3.1)	PTRF (2.9)	KDELR3 (2.9)	VIL1 (2.8)		ENSG00000177951	BET1L PPI subnetwork	0.01	<0.20	COPB1 (6.6)	KDELR3 (6.4)	PDXDC1 (5.8)	C12orf23 (5.6)	ATG13 (5.0)	RAB1A (4.9)	GOLPH3L (4.2)	TBL2 (4.0)	ARHGAP1 (3.3)	YKT6 (3.0)		ENSG00000037965	HOXC8 PPI subnetwork	0.00916	<0.20	RASD1 (3.2)	EYA2 (3.1)	CDC42SE2 (2.8)	TRIB1 (2.8)	MAFB (2.6)	ARL15 (2.5)	FAM109A (2.3)	CCDC92 (2.3)	CDKN2C (2.2)	ADAM1 (2.2)		MP:0006138	congestive heart failure	0.03	>=0.20	LPL (4.1)	ZFPM2 (3.6)	SEMA3G (3.3)	EBF2 (3.0)	PCDH17 (2.4)	GPAM (2.4)	TNNC1 (2.3)	PPP2R3A (2.3)	HSD17B1 (2.2)	PTRF (2.2)
GO:0016638	oxidoreductase activity, acting on the CH-NH2 group of donors	0.00256	<0.05	BHMT (5.6)	DMGDH (4.4)	PCK1 (4.1)	RBP4 (4.0)	COPZ2 (3.7)	SLC26A1 (3.4)	PM20D1 (3.3)	SUOX (3.2)	DAO (3.0)	MOSC1 (3.0)		ENSG00000119408	NEK6 PPI subnetwork	0.01	<0.20	CKAP5 (4.0)	TBL2 (3.0)	HSPA4 (2.9)	BAZ1B (2.7)	CORO1C (2.4)	PCM1 (2.4)	NR2C2AP (2.3)	TNKS2 (2.3)	MYBL2 (2.2)	FEN1 (2.2)		ENSG00000088247	KHSRP PPI subnetwork	0.00919	<0.20	UBTF (2.6)	SETBP1 (2.6)	CTCF (2.3)	OPTC (2.2)	ENSG00000254235 (2.1)	INTS5 (2.1)	MTA2 (2.0)	PCNXL3 (1.9)	COBLL1 (1.8)	E2F4 (1.8)		GO:0010906	regulation of glucose metabolic process	0.03	>=0.20	TP53INP2 (3.0)	LPA (2.8)	PHF7 (2.6)	C16orf92 (2.6)	SLC22A3 (2.4)	ZNF524 (2.4)	ENSG00000223561 (2.3)	ARNTL (2.3)	GPAM (2.2)	KDM4B (2.1)
GO:0005625	soluble fraction	0.00256	<0.05	PNLIPRP2 (4.1)	GCK (3.3)	PCK1 (3.2)	MOSC1 (3.0)	PDE3B (3.0)	PEPD (2.9)	RBP4 (2.9)	GSS (2.8)	ACSS2 (2.8)	FADS3 (2.7)		ENSG00000103653	CSK PPI subnetwork	0.01	<0.20	MYO1F (4.4)	SSH1 (3.9)	AXL (3.7)	RASA3 (3.6)	GIMAP6 (3.2)	SPRY4 (3.2)	PLAUR (3.0)	SUN2 (2.8)	OTUD7B (2.6)	BICD2 (2.6)		REACTOME_LIPID_DIGESTION_MOBILIZATION_AND_TRANSPORT	REACTOME_LIPID_DIGESTION_MOBILIZATION_AND_TRANSPORT	0.00919	<0.20	CTRL (10.5)	PEMT (3.6)	FAM109A (2.9)	LCAT (2.9)	ABCA1 (2.9)	CYP27A1 (2.9)	VIL1 (2.8)	PEPD (2.3)	GATA4 (2.0)	PFKFB4 (1.9)		GO:0001764	neuron migration	0.03	>=0.20	CNIH2 (2.3)	ENSG00000247853 (2.2)	KIAA1161 (2.2)	FAM57B (2.2)	ZFPM2 (1.9)	MC4R (1.8)	EBF2 (1.8)	GKAP1 (1.8)	BANP (1.8)	KIAA0754 (1.8)
GO:0048771	tissue remodeling	0.00256	<0.05	NT5E (3.2)	SLC18A1 (3.0)	SOST (2.9)	BMP8A (2.8)	ENSG00000225063 (2.8)	GLYCTK-AS1 (2.7)	TECTB (2.7)	BSN-AS2 (2.6)	MET (2.5)	ENSG00000237773 (2.5)		GO:0031589	cell-substrate adhesion	0.01	<0.20	ECM2 (3.9)	CTSK (3.1)	FAM101B (3.0)	ADAMTS10 (2.9)	MRVI1 (2.4)	RASA3 (2.4)	BACE1 (2.3)	COL18A1 (2.3)	MEOX2 (2.2)	OTUD7B (2.1)		GO:0017038	protein import	0.0092	<0.20	NAA25 (2.2)	INTS5 (2.2)	AHNAK (2.1)	PCIF1 (2.1)	LYRM7 (2.1)	COBLL1 (1.9)	HCAR1 (1.9)	ENSG00000235538 (1.9)	CCDC51 (1.8)	PCNXL3 (1.7)		ENSG00000104980	TIMM44 PPI subnetwork	0.03	>=0.20	BAP1 (3.2)	HTT (2.8)	DHODH (2.7)	DMGDH (2.5)	YIF1A (2.2)	PCCB (2.2)	LPA (2.1)	TMEM175 (2.1)	PPP4C (2.1)	MYCL1 (2.0)
ENSG00000136937	NCBP1 PPI subnetwork	0.00257	<0.05	HNRNPK (4.7)	LUC7L2 (4.5)	CTCF (4.1)	SYNCRIP (4.1)	MTA2 (4.1)	TRMT112 (3.9)	SF3B4 (3.8)	SF3B2 (3.6)	HNRNPUL1 (3.5)	TOP1 (3.5)		ENSG00000068976	PYGM PPI subnetwork	0.01	<0.20	RAB11B (4.2)	CLPTM1 (3.1)	STAC3 (3.1)	PDE3B (2.7)	MARCH2 (2.7)	FAM100B (2.6)	SUN2 (2.6)	GTPBP1 (2.6)	ARHGAP1 (2.5)	BICD2 (2.4)		MP:0002766	situs inversus	0.00924	<0.20	TSNAXIP1 (5.9)	TCTN2 (3.6)	STK36 (3.4)	C16orf48 (3.3)	ZDHHC1 (3.1)	LRRC36 (2.9)	MPDZ (2.1)	AGRP (1.9)	LAMB1 (1.7)	C16orf86 (1.7)		MP:0000433	microcephaly	0.03	>=0.20	STAG1 (2.9)	EBF2 (2.4)	TBX6 (2.3)	MSL2 (2.2)	TRPS1 (2.2)	HMGB3P1 (2.0)	BEND3 (1.9)	FGFR1 (1.8)	BPTF (1.8)	MIER3 (1.8)
MP:0005146	decreased circulating VLDL cholesterol level	0.00258	<0.05	NPC1L1 (9.1)	APOB (7.7)	F2 (6.3)	APOA5 (5.0)	RBP4 (4.5)	VIL1 (4.3)	FGL1 (4.1)	GLYCTK (3.9)	GATA4 (3.8)	GPAM (3.7)		ENSG00000130427	EPO PPI subnetwork	0.01	<0.20	GPR146 (3.5)	GIMAP4 (3.0)	ZDHHC18 (2.9)	MYO1F (2.8)	RELB (2.7)	SLC19A1 (2.6)	RSPO3 (2.3)	INPP4B (2.2)	ENSG00000226380 (2.1)	RAB3IL1 (2.1)		ENSG00000120500	ARR3 PPI subnetwork	0.00927	<0.20	PSKH1 (3.5)	FAM65A (3.4)	CUX2 (2.4)	ATP6V0D1 (2.3)	MED9 (2.2)	ENSG00000235070 (2.1)	SH2B3 (2.0)	ROM1 (2.0)	DPEP3 (1.9)	PLTP (1.9)		GO:0016879	ligase activity, forming carbon-nitrogen bonds	0.03	>=0.20	UBAP1 (4.1)	C18orf8 (3.8)	PSMD5 (2.7)	SUOX (2.4)	KLHL8 (2.2)	RNF123 (2.2)	FBXW2 (2.1)	PCCB (2.1)	KDM4B (2.1)	MSL2 (2.1)
ENSG00000100395	L3MBTL2 PPI subnetwork	0.00259	<0.05	RAI1 (3.6)	BEND3 (3.6)	ARNT (3.6)	GATAD2B (3.5)	MSL2 (3.4)	NCOA5 (3.3)	LCORL (3.3)	VPS37D (3.1)	CRTC2 (3.1)	STAG1 (3.0)		ENSG00000144028	SNRNP200 PPI subnetwork	0.01	<0.20	SF3B4 (3.4)	TOMM22 (3.4)	NCOA5 (3.4)	RBBP5 (3.4)	TOP1 (3.2)	LUC7L2 (3.2)	NUDT21 (2.9)	DDX17 (2.8)	FEN1 (2.5)	BUD13 (2.5)		MP:0004351	short humerus	0.00932	<0.20	CYTL1 (5.7)	IRS1 (3.9)	HMGA2 (3.3)	SETBP1 (3.1)	HSD11B2 (2.7)	EYA2 (2.4)	PLCD4 (2.2)	ENSG00000228536 (2.1)	STK36 (2.1)	VIL1 (2.0)		GO:0019842	vitamin binding	0.03	>=0.20	DMGDH (6.0)	BHMT (5.8)	APOA5 (5.2)	GLYCTK (4.7)	HACL1 (4.1)	MOSC1 (3.9)	SUOX (3.9)	BTD (3.7)	PCCB (3.4)	SLC26A1 (3.3)
GO:0051248	negative regulation of protein metabolic process	0.00259	<0.05	BMF (2.7)	ARFGAP2 (2.6)	ENSG00000247735 (2.6)	BMP8A (2.4)	RAB11B (2.2)	FBXW2 (2.2)	MAP2K7 (2.2)	FAM134C (2.2)	PRDX5 (2.1)	NUDCD3 (2.1)		ENSG00000196415	PRTN3 PPI subnetwork	0.01	<0.20	MYO1F (6.0)	PRAM1 (3.5)	PLAUR (3.5)	FAM101B (3.2)	VCAN (3.0)	CTSS (3.0)	SFN (2.4)	SOST (2.4)	RELB (2.3)	ZDHHC18 (2.1)		MP:0001541	abnormal osteoclast physiology	0.00933	<0.20	FERMT3 (3.0)	CYTL1 (2.7)	MAFB (2.7)	MAFF (2.6)	ABCA1 (2.5)	FNIP1 (2.2)	TRIB1 (2.1)	PIK3R1 (2.0)	RASD1 (1.9)	SOX7 (1.9)		GO:0031903	microbody membrane	0.03	>=0.20	HACL1 (4.7)	GPAM (4.3)	MOSC1 (4.2)	PM20D1 (4.1)	ACSS2 (3.8)	SUOX (3.7)	MFSD2A (2.9)	BTD (2.9)	TCTA (2.9)	PNPO (2.9)
MP:0000291	enlarged pericardium	0.00259	<0.05	RASIP1 (4.1)	SOX7 (4.1)	RFX4 (3.5)	GIMAP6 (3.3)	GPR146 (3.0)	PCDH17 (2.8)	COL18A1 (2.8)	BEND3 (2.8)	AHR (2.7)	CMIP (2.7)		GO:0014812	muscle cell migration	0.01	<0.20	PDLIM4 (3.4)	ECM2 (3.1)	AXL (3.0)	EYA2 (2.9)	ENSG00000226674 (2.8)	LPIN3 (2.8)	MEOX2 (2.3)	NUP210L (2.2)	SLC2A4RG (2.1)	DMRT2 (1.9)		ENSG00000138378	STAT4 PPI subnetwork	0.00938	<0.20	HLX (3.6)	SETBP1 (3.0)	PCIF1 (2.8)	FHOD1 (2.8)	SHISA5 (2.6)	SIPA1 (2.6)	ALDH2 (2.5)	TRADD (2.3)	TRAFD1 (2.3)	DNAJC4 (2.2)		GO:0005778	peroxisomal membrane	0.03	>=0.20	HACL1 (4.7)	GPAM (4.3)	MOSC1 (4.2)	PM20D1 (4.1)	ACSS2 (3.8)	SUOX (3.7)	MFSD2A (2.9)	BTD (2.9)	TCTA (2.9)	PNPO (2.9)
MP:0001846	increased inflammatory response	0.00261	<0.05	BCL2L11 (3.7)	RELB (3.4)	TNFAIP8 (3.4)	FERMT3 (3.3)	PLAUR (3.1)	ABCA1 (3.0)	LACTB (3.0)	MAFB (3.0)	MYO1F (2.8)	CTSS (2.6)		MP:0001859	kidney inflammation	0.01	<0.20	PCK1 (3.2)	DAO (3.0)	TRIB1 (2.9)	PNLIPRP2 (2.9)	SLC19A1 (2.7)	ENSG00000203644 (2.5)	SMCR5 (2.4)	VEGFA (2.1)	FAM100B (2.0)	ENSG00000250062 (2.0)		ENSG00000125845	BMP2 PPI subnetwork	0.00941	<0.20	CYTL1 (3.4)	SPON1 (3.3)	IRS1 (2.9)	GATA6 (2.2)	ENSG00000259450 (2.1)	SETBP1 (2.0)	SLC12A4 (1.9)	HMGA2 (1.9)	ARL15 (1.9)	ATXN2 (1.9)		ENSG00000130669	PAK4 PPI subnetwork	0.03	>=0.20	TP53INP2 (2.9)	DCP2 (2.4)	ERBB3 (2.1)	FBXW2 (2.1)	MYCL1 (2.1)	DAG1 (2.1)	INPP5A (2.0)	PLEKHH3 (2.0)	NUDCD3 (2.0)	ENSG00000223561 (1.9)
GO:0017015	regulation of transforming growth factor beta receptor signaling pathway	0.00262	<0.05	MAP2K7 (2.9)	ENSG00000219491 (2.7)	GKAP1 (2.6)	ADAMTS10 (2.5)	ECM2 (2.4)	ENSG00000226645 (2.4)	BMF (2.4)	TSC22D2 (2.3)	RBMS1 (2.1)	PACS1 (2.1)		ENSG00000056972	TRAF3IP2 PPI subnetwork	0.01	<0.20	RELB (5.9)	CD40 (3.3)	ZBTB46 (3.0)	SSH1 (2.5)	ZGPAT (2.5)	RRAS2 (2.3)	C5orf56 (2.3)	CSF1 (2.2)	AKNA (2.2)	SPTBN5 (2.2)		GO:0005996	monosaccharide metabolic process	0.00942	<0.20	FAM13A (3.8)	TRPT1 (3.7)	VEGFB (3.4)	NCKIPSD (3.2)	MACROD1 (2.8)	PFKFB4 (2.8)	PEPD (2.7)	KCTD19 (2.6)	VEGFA (2.6)	NUDT22 (2.5)		GO:0070461	SAGA-type complex	0.03	>=0.20	NCOA6 (3.8)	SP2 (3.3)	STAG1 (3.0)	TMEM175 (2.3)	ENSG00000220069 (2.3)	WDR82 (2.3)	PACS1 (2.3)	MLX (2.1)	C17orf58 (2.1)	E2F3 (2.1)
MP:0000267	abnormal heart development	0.00264	<0.05	GATA6 (7.3)	GATA4 (4.7)	SOX7 (4.1)	ZFPM2 (4.0)	WNT2 (4.0)	RASIP1 (3.6)	RSPO3 (3.6)	IGF2R (3.4)	C11orf9 (3.3)	RBMS1 (3.3)		GO:0010576	metalloenzyme regulator activity	0.01	<0.20	ECM2 (3.5)	CTSK (3.5)	SGCG (3.2)	AXL (3.1)	LPL (2.8)	EYA2 (2.8)	PPARG (2.7)	PDE3B (2.6)	PCK1 (2.6)	RBP4 (2.5)		ENSG00000169032	MAP2K1 PPI subnetwork	0.00944	<0.20	CDC42SE2 (3.4)	VEGFA (2.7)	AHNAK (2.4)	PLCB3 (2.2)	FAM65A (2.0)	MAFF (1.9)	ENSG00000228536 (1.8)	HCAR1 (1.8)	GPR137 (1.6)	ENSG00000259450 (1.6)		GO:0034339	regulation of transcription from RNA polymerase II promoter by nuclear hormone receptor	0.03	>=0.20	ZNF524 (3.4)	JMY (3.3)	ENSG00000233723 (2.9)	JUND (2.6)	DENND1A (2.4)	ERBB3 (2.3)	PLEKHH3 (2.3)	LCORL (2.1)	ARNTL (1.9)	JMJD1C (1.8)
MP:0002270	abnormal pulmonary alveolus morphology	0.00266	<0.05	RBMS1 (3.3)	MEIS1 (3.0)	WNT2 (2.9)	GATA6 (2.8)	PSKH1 (2.7)	PRR15L (2.7)	LAMB1 (2.6)	ADAMTS10 (2.6)	PDGFC (2.5)	ACOXL (2.5)		ENSG00000144891	AGTR1 PPI subnetwork	0.01	<0.20	ZHX3 (3.3)	ITPR1 (2.9)	SNX10 (2.7)	ENSG00000203644 (2.5)	TIMP4 (2.5)	PRAM1 (2.4)	GPER (2.3)	RASIP1 (2.3)	FAM101B (2.3)	THRB (2.1)		KEGG_FOCAL_ADHESION	KEGG_FOCAL_ADHESION	0.00944	<0.20	LAMB1 (4.9)	FHOD1 (3.9)	COL7A1 (3.5)	IRS1 (2.9)	SLC12A4 (2.8)	AHNAK (2.6)	SH2B3 (2.3)	SSPN (2.2)	CCDC92 (2.1)	SOX7 (1.9)		ENSG00000161956	SENP3 PPI subnetwork	0.03	>=0.20	MAP2K7 (4.1)	MSL2 (3.9)	BPTF (3.6)	NUCKS1 (3.2)	BUD13 (2.9)	CHD4 (2.8)	VPS11 (2.8)	SP2 (2.6)	FAM134C (2.6)	FIZ1 (2.4)
ENSG00000166477	LEO1 PPI subnetwork	0.00267	<0.05	CTCF (4.0)	CBX1 (3.8)	PCM1 (3.5)	CKAP5 (3.2)	PPP4C (3.1)	SF3B4 (3.1)	BAZ1B (3.1)	EDC4 (2.9)	BPTF (2.9)	CHD4 (2.8)		MP:0003645	increased pancreatic beta cell number	0.01	<0.20	PNLIPRP2 (6.3)	FADS3 (4.3)	COLEC11 (3.8)	LHCGR (3.0)	PEMT (2.8)	TIMP4 (2.8)	GALNT2 (2.7)	PDE3B (2.4)	ECM2 (2.3)	ENSG00000253379 (2.2)		MP:0003058	increased insulin secretion	0.00945	<0.20	RASD1 (3.9)	KCNK3 (3.1)	HCAR1 (3.0)	PEMT (2.9)	FAM109A (2.6)	GATA4 (2.2)	FAM13A (2.1)	VEGFB (2.1)	C12orf51 (1.9)	VEGFA (1.9)		GO:0051091	positive regulation of sequence-specific DNA binding transcription factor activity	0.03	>=0.20	SLC41A1 (3.6)	PPM1M (2.9)	ENSG00000226645 (2.8)	BMP8A (2.5)	RAB7L1 (2.4)	AHR (2.3)	NRBF2 (2.2)	IDUA (1.9)	MCC (1.8)	UBAP1 (1.8)
GO:0009749	response to glucose stimulus	0.00269	<0.05	GCK (3.9)	MLXIPL (3.4)	VIL1 (3.2)	RASD1 (3.0)	SGK2 (2.9)	O3FAR1 (2.8)	PNLIPRP2 (2.7)	KCNU1 (2.5)	SLC18A1 (2.5)	RGS17 (2.4)		GO:0030522	intracellular receptor mediated signaling pathway	0.01	<0.20	RAB11B (2.9)	ENSG00000226648 (2.8)	R3HDM2 (2.7)	ENSG00000235070 (2.6)	CPEB3 (2.4)	THRB (2.4)	MGA (2.2)	ENSG00000227143 (2.1)	CRTC2 (2.0)	UBR1 (2.0)		ENSG00000153162	BMP6 PPI subnetwork	0.00947	<0.20	IRS1 (4.5)	SPON1 (2.9)	ARL15 (2.7)	ENSG00000259450 (2.6)	BMF (2.3)	AHNAK (2.3)	SETBP1 (2.2)	FAM13A (2.1)	FLRT1 (2.0)	CCDC92 (2.0)		GO:0016568	chromatin modification	0.03	>=0.20	BPTF (4.1)	MAP2K7 (3.7)	MSL2 (3.2)	NCOA6 (3.0)	CHD4 (3.0)	FIZ1 (2.9)	BEND3 (2.8)	JMY (2.8)	NISCH (2.8)	GKAP1 (2.8)
ENSG00000120063	GNA13 PPI subnetwork	0.0027	<0.05	PCDH17 (3.1)	WDR82 (3.1)	KCNK3 (3.0)	TCTA (3.0)	RAB1B (2.8)	INSR (2.7)	CMIP (2.7)	DGKQ (2.6)	AGRP (2.5)	HLX (2.5)		MP:0004076	abnormal vitelline vascular remodeling	0.01	<0.20	PLXND1 (4.0)	RASIP1 (4.0)	TMCC1 (3.3)	CEP68 (3.0)	GIMAP6 (2.9)	ABP1 (2.7)	VEGFA (2.7)	GIMAP4 (2.4)	INSR (2.3)	VCAN (2.2)		GO:2000147	positive regulation of cell motility	0.00947	<0.20	SOX7 (3.5)	COL7A1 (2.4)	MAFB (2.4)	SLC12A2 (2.3)	MPDZ (2.0)	ARL15 (2.0)	FNIP1 (1.9)	LAMB1 (1.9)	GATA6 (1.7)	PTPN11 (1.7)		ENSG00000187391	MAGI2 PPI subnetwork	0.03	>=0.20	CAMKV (4.7)	RGS12 (3.8)	BSN (3.7)	DAGLA (3.5)	PLK2 (3.1)	CNIH2 (2.9)	ZNF579 (2.7)	TAOK2 (2.6)	GAL3ST3 (2.4)	DOC2A (2.2)
GO:0031589	cell-substrate adhesion	0.00272	<0.05	PTRF (3.9)	ECM2 (3.9)	SLC12A4 (3.4)	CTSK (3.1)	FAM101B (3.0)	ADAMTS10 (2.9)	NT5E (2.8)	COPZ2 (2.7)	MPDZ (2.6)	MACF1 (2.6)		ENSG00000176102	CSTF3 PPI subnetwork	0.01	<0.20	LUC7L2 (4.2)	HNRNPUL1 (3.6)	NUDT21 (3.3)	BUD13 (3.1)	THOC1 (3.0)	TOMM22 (3.0)	RBBP5 (3.0)	TOP1 (2.8)	NCOA5 (2.7)	ARID1A (2.7)		MP:0001625	cardiac hypertrophy	0.00952	<0.20	PDE3A (3.3)	MACROD1 (2.8)	SSPN (2.4)	GATA4 (2.1)	RILPL1 (2.0)	ESRRA (1.9)	VEGFB (1.8)	KCNK3 (1.7)	FAM13A (1.7)	ACAD10 (1.7)		ENSG00000075413	MARK3 PPI subnetwork	0.03	>=0.20	INPP5A (2.7)	NISCH (2.6)	PLEKHH3 (2.6)	ITGB6 (2.6)	ERBB3 (2.5)	LRRC8E (2.2)	REEP3 (2.2)	ZFP64 (2.1)	BEND3 (2.0)	RAB1B (2.0)
ENSG00000187079	TEAD1 PPI subnetwork	0.00273	<0.05	TPM3 (4.6)	BRE (3.8)	STAC3 (3.5)	GDPD3 (3.4)	TNNC1 (3.3)	COLQ (3.2)	MB (3.0)	ARL15 (3.0)	SGCG (2.9)	ZNRF3 (2.8)		GO:0043408	regulation of MAPK cascade	0.01	<0.20	ADAMTS10 (2.9)	ZNRF3 (2.7)	SLC2A4RG (2.6)	SPRY4 (2.6)	TRIB1 (2.4)	SPON1 (2.4)	MAP3K1 (2.4)	C11orf9 (2.3)	MEOX2 (2.2)	NFIA (2.2)		GO:0051539	4 iron, 4 sulfur cluster binding	0.00952	<0.20	UQCRC1 (5.3)	BCS1L (4.5)	ACAD10 (4.1)	MACROD1 (3.8)	ESRRA (3.4)	PRDX5 (3.3)	FAF1 (3.1)	CCDC51 (2.9)	LYRM7 (2.6)	DUS2L (2.4)		ENSG00000103363	TCEB2 PPI subnetwork	0.03	>=0.20	MIER3 (3.6)	BUD13 (3.4)	RBPJ (2.9)	NRBF2 (2.9)	DHX38 (2.7)	BAP1 (2.6)	PPP4C (2.6)	PSMD5 (2.6)	HTT (2.5)	VPS11 (2.5)
ENSG00000163346	PBXIP1 PPI subnetwork	0.00274	<0.05	ATXN2 (3.8)	BPTF (3.6)	MAPKAPK5 (3.5)	ARID1A (3.3)	MACF1 (3.2)	BAZ1B (3.2)	BRAP (3.1)	NCKIPSD (3.1)	C12orf51 (3.0)	TAOK2 (3.0)		ENSG00000101266	CSNK2A1 PPI subnetwork	0.01	<0.20	TOP1 (4.2)	NCOA5 (3.8)	HSPA4 (3.6)	HIST2H2BE (2.8)	TRIB1 (2.7)	HNRNPUL1 (2.7)	RAB11B (2.5)	CORO1C (2.4)	ARID1A (2.2)	NR2C2AP (2.1)		MP:0002896	abnormal bone mineralization	0.00957	<0.20	IRS1 (3.5)	MAFB (2.5)	SLC9A5 (2.5)	HSD11B2 (2.4)	BCL2 (2.4)	FAM109A (2.2)	SETBP1 (2.1)	VEGFA (2.1)	PLTP (2.1)	RASD1 (2.1)		MP:0005289	increased oxygen consumption	0.03	>=0.20	MOSC1 (5.8)	LPL (4.4)	GPAM (4.2)	SEMA3G (3.7)	GLYCTK (2.9)	APOA5 (2.8)	HP (2.4)	SLC22A3 (2.3)	NPC1L1 (2.3)	RGS17 (2.3)
ENSG00000177606	JUN PPI subnetwork	0.00274	<0.05	TRIB1 (5.8)	MAFF (5.3)	JUND (5.2)	NCOA6 (3.2)	HLX (3.1)	TSC22D2 (3.1)	ARID1A (2.9)	ATXN2 (2.8)	MAP3K1 (2.7)	FLRT1 (2.7)		GO:0016641	oxidoreductase activity, acting on the CH-NH2 group of donors, oxygen as acceptor	0.01	<0.20	PCK1 (3.8)	RBP4 (3.8)	LPL (3.2)	SLC22A5 (3.1)	KDELR3 (2.9)	ECM2 (2.8)	TIMP4 (2.8)	PPARG (2.5)	BACE1 (2.5)	FADS3 (2.4)		REACTOME_SIGNALING_BY_PDGF	REACTOME_SIGNALING_BY_PDGF	0.00969	<0.20	LAMB1 (4.3)	FHOD1 (2.6)	ENSG00000259450 (2.4)	ITPR2 (2.3)	SLC26A6 (2.1)	BAIAP2L2 (2.0)	ENSG00000228536 (2.0)	SHISA5 (2.0)	PSKH1 (2.0)	COL7A1 (1.9)		GO:0048487	beta-tubulin binding	0.04	>=0.20	C19orf60 (3.6)	GAK (3.2)	MAP1LC3A (2.5)	FAM134C (2.4)	UBAP1 (2.4)	PCCB (2.2)	TP53INP2 (2.2)	NICN1 (2.2)	PIGU (2.1)	PNPO (2.1)
ENSG00000112592	TBP PPI subnetwork	0.00275	<0.05	HIST2H2BE (6.6)	CTCF (4.0)	ARID1A (3.6)	BUD13 (3.0)	UBTF (3.0)	PCIF1 (2.7)	TRMT112 (2.7)	ATXN2 (2.7)	SP2 (2.7)	STAG1 (2.6)		GO:0043410	positive regulation of MAPK cascade	0.01	<0.20	C22orf31 (3.5)	ADAMTS10 (3.4)	ENSG00000253379 (3.3)	GPR146 (2.8)	SLC2A4RG (2.7)	O3FAR1 (2.6)	MEOX2 (2.4)	UBR1 (2.2)	ENSG00000226674 (2.1)	ST3GAL4 (2.1)		MP:0002088	abnormal embryonic growth/weight/body size	0.00979	<0.20	PCNXL3 (2.5)	TCTN2 (2.3)	MAFB (2.3)	SETBP1 (2.1)	RAPGEF6 (2.0)	PIK3R1 (2.0)	COL7A1 (1.8)	SPON1 (1.7)	PLCD4 (1.7)	RILPL1 (1.7)		REACTOME_DOWNSTREAM_SIGNALING_OF_ACTIVATED_FGFR	REACTOME_DOWNSTREAM_SIGNALING_OF_ACTIVATED_FGFR	0.04	>=0.20	CRLF1 (3.2)	YPEL3 (3.0)	EBF2 (2.7)	TAOK2 (2.6)	KDM4B (2.6)	TBX6 (2.6)	INPP5A (2.4)	MIER3 (2.1)	C3orf54 (2.1)	SLC41A1 (2.0)
MP:0002082	postnatal lethality	0.00275	<0.05	PNLIPRP2 (5.7)	TRIB1 (3.7)	MCC (3.6)	CITED2 (3.5)	TBX6 (3.3)	JMJD1C (3.1)	CTRL (2.8)	RBMS1 (2.7)	NEO1 (2.6)	ARID1A (2.5)		ENSG00000075856	SART3 PPI subnetwork	0.01	<0.20	STARD9 (4.1)	ARFRP1 (2.7)	P4HA2 (2.4)	GCK (2.3)	PDLIM4 (2.2)	OGFOD1 (2.2)	NUP210L (2.1)	SF3B4 (2.1)	USP3 (2.1)	ENSG00000226334 (2.1)		GO:0035258	steroid hormone receptor binding	0.00979	<0.20	DHX8 (3.1)	MAFB (2.6)	GATA4 (2.5)	FNIP1 (2.3)	ZNF335 (1.9)	ARL15 (1.9)	ATXN2 (1.8)	CPEB4 (1.8)	PIK3R1 (1.7)	NFATC3 (1.7)		GO:0000790	nuclear chromatin	0.04	>=0.20	FIZ1 (5.0)	SP2 (3.6)	CHD4 (3.3)	JUND (3.3)	MSL2 (3.2)	STAG1 (3.0)	MAP2K7 (2.7)	CBX1 (2.7)	BPTF (2.7)	PPP4C (2.7)
ENSG00000172409	CLP1 PPI subnetwork	0.00275	<0.05	LUC7L2 (4.4)	TRMT112 (4.3)	CTCF (4.2)	HNRNPK (4.0)	SYNCRIP (3.9)	SF3B4 (3.7)	SF3B2 (3.6)	EDC4 (3.6)	NUCKS1 (3.5)	NUDT21 (3.4)		ENSG00000213044	ENSG00000213044 PPI subnetwork	0.01	<0.20	F2 (9.2)	APOB (8.4)	FGL1 (6.9)	RBP4 (6.7)	APOC4 (4.4)	NR0B2 (3.5)	PNLIPRP2 (3.2)	FST (3.2)	MLXIPL (2.9)	COLEC11 (2.8)		GO:0019318	hexose metabolic process	0.00984	<0.20	TRPT1 (4.2)	FAM13A (3.6)	VEGFB (3.4)	NCKIPSD (3.3)	PFKFB4 (3.2)	VEGFA (2.9)	MACROD1 (2.9)	KCTD19 (2.9)	NUDT22 (2.7)	ENSG00000254235 (2.6)		GO:0060541	respiratory system development	0.04	>=0.20	C11orf9 (4.5)	WNT2 (4.0)	CFTR (3.5)	CRLF1 (2.7)	PRR15L (2.6)	MCC (2.6)	ASZ1 (2.3)	ZNF579 (2.2)	LRRC8E (2.1)	MFSD2A (2.1)
ENSG00000188130	MAPK12 PPI subnetwork	0.00277	<0.05	JUND (6.9)	TRIB1 (6.4)	MAFF (6.0)	CITED2 (4.9)	ETV4 (4.1)	PLK2 (3.7)	SPRY4 (3.6)	FHOD1 (3.0)	TWF2 (3.0)	PLEKHH3 (2.9)		GO:0035097	histone methyltransferase complex	0.01	<0.20	ARID1A (4.2)	BUD13 (3.2)	DCPS (2.9)	BAZ1B (2.9)	HNRNPUL1 (2.8)	MGA (2.5)	BCL7B (2.5)	DDX17 (2.5)	NCOA5 (2.4)	LUC7L2 (2.4)		GO:0048546	digestive tract morphogenesis	0.00985	<0.20	L3MBTL3 (3.1)	ENSG00000235070 (2.7)	FLRT1 (2.5)	DNAH10 (2.2)	ENSG00000253695 (2.2)	VIL1 (2.1)	SOX7 (2.1)	ENSG00000256116 (2.0)	GATA6 (1.8)	ENSG00000235538 (1.7)		MP:0001559	hyperglycemia	0.04	>=0.20	GPAM (4.9)	LPL (4.0)	MOSC1 (3.5)	RGS17 (3.3)	EBF2 (3.0)	BTD (2.6)	C11orf9 (2.4)	IKZF4 (2.1)	ACSS2 (2.0)	NEGR1 (1.9)
GO:0018108	peptidyl-tyrosine phosphorylation	0.00277	<0.05	ENSG00000226380 (4.8)	ENSG00000246283 (3.6)	ENSG00000259530 (3.0)	CSF1 (2.9)	ENSG00000227143 (2.8)	CATSPER1 (2.5)	ENSG00000257711 (2.5)	CSGALNACT1 (2.3)	ENSG00000124915 (2.3)	BTF3P12 (2.3)		GO:0034708	methyltransferase complex	0.01	<0.20	ARID1A (4.2)	BUD13 (3.2)	DCPS (2.9)	BAZ1B (2.9)	HNRNPUL1 (2.8)	MGA (2.5)	BCL7B (2.5)	DDX17 (2.5)	NCOA5 (2.4)	LUC7L2 (2.4)		MP:0009289	decreased epididymal fat pad weight	0.00997	<0.20	CTRL (4.5)	RASD1 (3.5)	HCAR1 (3.3)	KIAA0895L (2.6)	MAFB (2.4)	PLCD4 (2.4)	PEMT (2.3)	PLA2G15 (2.1)	COBLL1 (2.0)	TRIB1 (1.9)		MP:0001926	female infertility	0.04	>=0.20	ASZ1 (4.8)	HSD17B1 (2.4)	MCC (2.4)	LRRC8E (2.3)	JMJD1C (2.3)	ENSG00000232661 (2.2)	GLYCTK-AS1 (2.1)	PHF7 (2.0)	MOSC1 (1.9)	NPC1 (1.8)
GO:0042327	positive regulation of phosphorylation	0.00278	<0.05	ENSG00000226380 (4.1)	ENSG00000226645 (3.2)	CATSPER1 (2.6)	ZC3H12C (2.5)	HMGA2 (2.5)	ENSG00000259450 (2.5)	FNIP1 (2.5)	CSF1 (2.4)	SSPN (2.3)	RBPJ (2.3)		GO:0003706	ligand-regulated transcription factor activity	0.01	<0.20	SLC39A1 (4.1)	NFIA (3.6)	ARNT (3.5)	PDGFC (3.0)	ZNRF3 (3.0)	HORMAD1 (2.8)	HNRNPUL1 (2.6)	LACTB (2.5)	SLC2A4RG (2.3)	COL18A1 (2.2)		GO:0042974	retinoic acid receptor binding	0.01	<0.20	THAP11 (2.8)	UBTF (2.8)	PLCB3 (2.6)	MAP3K11 (2.2)	CTCF (2.2)	PLEKHG4 (2.1)	NFATC3 (2.1)	ESRRA (2.0)	BMF (1.9)	CYP27A1 (1.8)		ENSG00000118523	CTGF PPI subnetwork	0.04	>=0.20	KDM4B (3.1)	LINGO2 (2.8)	ALDOA (2.5)	C9orf64 (2.4)	NRBF2 (2.0)	NPC1 (2.0)	COPZ2 (1.9)	CRLF1 (1.8)	TMPRSS3 (1.8)	FGFR1 (1.7)
GO:0032880	regulation of protein localization	0.00281	<0.05	ENSG00000257711 (4.2)	PDE3B (2.7)	TTBK2 (2.4)	LPL (2.2)	ENSG00000250616 (2.2)	COBLL1 (2.2)	FAM101B (2.1)	ZC3H12C (2.1)	NFIA (2.0)	PLAUR (2.0)		ENSG00000071564	TCF3 PPI subnetwork	0.01	<0.20	MAMSTR (3.3)	DMRT2 (3.1)	GATAD2B (2.8)	STAC3 (2.8)	RFX4 (2.8)	NCOA5 (2.6)	CITED2 (2.5)	TPM1 (2.4)	SPON1 (2.3)	MRVI1 (2.2)		ENSG00000166477	LEO1 PPI subnetwork	0.01	<0.20	CTCF (4.0)	EDC4 (2.9)	MTA2 (2.8)	ACD (2.6)	PTPN11 (2.3)	UBTF (2.3)	USP37 (2.3)	BRAP (2.2)	THAP11 (2.2)	STIP1 (2.2)		MP:0001921	reduced fertility	0.04	>=0.20	TUBG2 (3.3)	DAGLA (3.0)	MCC (2.9)	LPL (2.1)	SLC22A2 (2.1)	RGS17 (2.0)	RIT2 (2.0)	PGS1 (2.0)	ALDOA (1.9)	MET (1.9)
MP:0002128	abnormal blood circulation	0.00283	<0.05	GATA6 (5.1)	VEGFA (3.9)	RASIP1 (3.8)	WNT2 (3.4)	GRB14 (3.1)	ZNF579 (2.9)	SPRY4 (2.9)	GATA4 (2.9)	VCAN (2.8)	SOX7 (2.7)		MP:0003799	impaired macrophage chemotaxis	0.01	<0.20	PLAUR (4.6)	CSF1 (4.4)	PDLIM4 (3.7)	MYO1F (3.7)	RASA3 (3.5)	CTSS (2.8)	RELB (2.7)	CD40 (2.7)	MAPKBP1 (2.5)	DDB2 (2.2)		MP:0004947	skin inflammation	0.01	<0.20	EML3 (4.5)	RELA (3.9)	PCNXL3 (3.2)	SIPA1 (3.1)	TNFAIP8 (2.7)	KCNJ2 (2.5)	PRDX5 (2.5)	MAFF (2.4)	MAP3K11 (2.3)	TRAFD1 (2.3)		MP:0005332	abnormal amino acid level	0.04	>=0.20	DMGDH (5.6)	APOA5 (4.1)	LPA (4.0)	SUOX (3.6)	PM20D1 (3.6)	PCCB (3.2)	BHMT (3.1)	HACL1 (3.1)	GLYCTK (2.7)	SLC22A2 (2.4)
ENSG00000066044	ELAVL1 PPI subnetwork	0.00284	<0.05	LUC7L2 (4.4)	NUCKS1 (4.1)	HNRNPUL1 (3.5)	HNRNPK (3.5)	MTA2 (3.4)	MAP2K7 (3.2)	CHD4 (3.0)	INSR (2.9)	SYNCRIP (2.9)	BTAF1 (2.5)		GO:0050308	sugar-phosphatase activity	0.01	<0.20	PCK1 (3.2)	PEMT (3.2)	DAO (2.8)	TBL2 (2.7)	MLXIPL (2.7)	VEGFA (2.5)	LINC00311 (2.3)	O3FAR1 (2.2)	GPR146 (2.1)	PDE3B (2.1)		ENSG00000106799	TGFBR1 PPI subnetwork	0.01	<0.20	FHOD1 (3.3)	SH2B3 (3.1)	SOX7 (2.8)	HMGA2 (2.7)	CYTL1 (2.7)	FNIP1 (2.4)	ZDHHC1 (2.1)	RNF25 (2.1)	ETV4 (2.1)	ENSG00000256234 (1.9)		GO:0003705	RNA polymerase II distal enhancer sequence-specific DNA binding transcription factor activity	0.04	>=0.20	MAP2K7 (3.3)	MYCL1 (2.7)	ENSG00000237773 (2.7)	WNT2 (2.5)	JUND (2.4)	ZFPM2 (2.3)	ERBB3 (2.3)	AHR (2.3)	KIAA1683 (2.3)	ZFP64 (2.3)
ENSG00000129514	FOXA1 PPI subnetwork	0.00285	<0.05	DHODH (3.8)	DHX38 (3.6)	ZNRF3 (3.5)	THAP11 (3.3)	GAK (3.2)	GRB14 (3.1)	DDX28 (3.0)	NFATC3 (3.0)	KDM4B (3.0)	RANBP10 (2.7)		GO:0019203	carbohydrate phosphatase activity	0.01	<0.20	PCK1 (3.2)	PEMT (3.2)	DAO (2.8)	TBL2 (2.7)	MLXIPL (2.7)	VEGFA (2.5)	LINC00311 (2.3)	O3FAR1 (2.2)	GPR146 (2.1)	PDE3B (2.1)		MP:0005306	abnormal phalanx morphology	0.01	<0.20	CUX2 (3.2)	EYA2 (2.8)	KCNJ2 (2.8)	CYTL1 (2.5)	HMGA2 (2.2)	SETBP1 (2.1)	IRS1 (2.0)	MAFB (1.7)	COL7A1 (1.6)	GTF2H3 (1.6)		GO:0042579	microbody	0.04	>=0.20	HACL1 (6.1)	ACSS2 (5.1)	PM20D1 (5.1)	MOSC1 (4.8)	SUOX (4.8)	BTD (4.4)	GPAM (4.3)	BHMT (3.9)	GLYCTK (3.6)	DMGDH (3.5)
ENSG00000170260	ZNF212 PPI subnetwork	0.00286	<0.05	MAFF (7.0)	TRIB1 (4.8)	JUND (4.3)	SPRY4 (4.0)	ETV4 (3.4)	PLK2 (3.4)	TSC22D2 (3.2)	RELA (3.1)	CITED2 (2.8)	ARFGAP2 (2.8)		MP:0005027	increased susceptibility to parasitic infection	0.01	<0.20	CD40 (4.5)	CSF1 (3.6)	RELB (3.2)	GIMAP4 (3.0)	CTSS (2.8)	GIMAP7 (2.7)	MYO1F (2.7)	GIMAP6 (2.7)	AKNA (2.5)	SNX10 (2.3)		GO:0070201	regulation of establishment of protein localization	0.01	<0.20	HCAR1 (3.0)	PSKH1 (2.2)	GFOD2 (2.2)	COBLL1 (2.1)	TRADD (1.9)	LRRC29 (1.8)	TNFAIP8 (1.7)	SSPN (1.7)	TTLL4 (1.6)	FHOD1 (1.6)		GO:0005777	peroxisome	0.04	>=0.20	HACL1 (6.1)	ACSS2 (5.1)	PM20D1 (5.1)	MOSC1 (4.8)	SUOX (4.8)	BTD (4.4)	GPAM (4.3)	BHMT (3.9)	GLYCTK (3.6)	DMGDH (3.5)
KEGG_TYPE_II_DIABETES_MELLITUS	KEGG_TYPE_II_DIABETES_MELLITUS	0.00288	<0.05	IKZF4 (3.8)	PNLIPRP2 (3.7)	KCNK3 (3.4)	RASD1 (3.3)	SNX10 (3.0)	MLXIPL (2.9)	HLX (2.8)	CTRL (2.8)	ITPR1 (2.8)	CD40 (2.7)		GO:2000146	negative regulation of cell motility	0.01	<0.20	PLXND1 (3.1)	RASIP1 (2.9)	ENSG00000227143 (2.8)	MRVI1 (2.7)	PVRL2 (2.6)	LGR6 (2.3)	SPRY4 (2.1)	LINC00311 (2.1)	ANKRD19P (1.9)	GPR146 (1.8)		ENSG00000189283	FHIT PPI subnetwork	0.01	<0.20	AGRP (4.2)	CYP27A1 (3.1)	UQCRC1 (3.0)	CCDC51 (2.5)	KCTD19 (2.3)	ZDHHC1 (2.2)	PSKH1 (2.2)	ETV4 (2.2)	SLC26A6 (2.1)	PRDX5 (2.1)		ENSG00000122641	INHBA PPI subnetwork	0.04	>=0.20	CRLF1 (3.6)	LINGO2 (3.0)	HSD17B1 (2.9)	LPL (2.2)	DAG1 (2.2)	RBMS1 (2.2)	C9orf64 (2.0)	PIGU (1.9)	AHR (1.8)	MCC (1.8)
MP:0005608	cardiac interstitial fibrosis	0.00288	<0.05	MB (5.9)	TNNC1 (5.2)	SGCG (4.7)	GATA4 (4.5)	PPP2R3A (4.0)	PDE3A (3.4)	ZFPM2 (3.3)	GATA6 (2.9)	SSPN (2.9)	PACSIN3 (2.8)		MP:0001698	decreased embryo size	0.01	<0.20	ARID1A (3.4)	NCOA2 (3.1)	PVRL2 (2.9)	IGF2R (2.6)	MYBL2 (2.5)	TNKS2 (2.4)	CKAP5 (2.4)	INSR (2.3)	HSPA4 (2.2)	VEGFA (2.2)		MP:0000042	abnormal organ of Corti morphology	0.01	<0.20	CYTL1 (4.0)	SSPN (3.8)	ITPR2 (3.6)	ETV4 (3.3)	ENSG00000228536 (3.2)	SPON1 (2.8)	SLC12A2 (2.7)	EXOC3L1 (2.5)	TRIB1 (2.4)	SLC12A4 (2.1)		ENSG00000170759	KIF5B PPI subnetwork	0.04	>=0.20	INPP5A (3.1)	NCOA6 (2.9)	LRRC8E (2.8)	NISCH (2.7)	ITGB6 (2.7)	MACF1 (2.7)	ERBB3 (2.7)	DENND1A (2.5)	ENSG00000223561 (2.3)	MYCL1 (2.2)
ENSG00000185386	MAPK11 PPI subnetwork	0.00289	<0.05	TRIB1 (6.8)	MAFF (6.1)	JUND (5.9)	CITED2 (4.4)	ETV4 (4.1)	MAP3K1 (3.8)	SPRY4 (3.7)	PLK2 (3.3)	FHOD1 (3.0)	FAM134C (3.0)		MP:0011108	partial embryonic lethality during organogenesis	0.01	<0.20	PVRL2 (4.3)	COL18A1 (4.0)	ARID1A (3.2)	VEGFA (2.9)	SLC18A1 (2.9)	MAP3K1 (2.8)	SPRY4 (2.7)	ABCA1 (2.7)	R3HDM2 (2.6)	TRIB1 (2.6)		MP:0004615	cervical vertebral transformation	0.01	<0.20	HMGA2 (3.7)	HLX (2.3)	HSD11B2 (2.3)	ETV4 (2.3)	TRIB1 (1.8)	HSF4 (1.6)	UBTF (1.6)	GATA6 (1.6)	CYTL1 (1.5)	FAM65A (1.4)		KEGG_GLIOMA	KEGG_GLIOMA	0.04	>=0.20	RGS12 (3.3)	MAP3K1 (2.8)	C3orf54 (2.4)	KLHL8 (2.4)	RAB1B (2.2)	PLK2 (2.2)	NUCKS1 (2.0)	TAOK2 (2.0)	ANKRD28 (2.0)	ARNTL (1.8)
ENSG00000162409	PRKAA2 PPI subnetwork	0.00293	<0.05	PCK1 (3.3)	MLXIPL (3.2)	SLC22A2 (3.1)	BRAP (3.0)	ACSS2 (3.0)	DMGDH (3.0)	JOSD1 (2.9)	PEPD (2.9)	JUND (2.8)	MLX (2.6)		ENSG00000169429	IL8 PPI subnetwork	0.01	<0.20	RELB (6.8)	ZDHHC18 (4.7)	TRIB1 (3.8)	MYO1F (3.0)	CRTC2 (2.7)	CSF1 (2.5)	RAB3IL1 (2.5)	LACTB (2.1)	SLC39A1 (2.1)	CD40 (2.0)		MP:0000276	heart right ventricle hypertrophy	0.01	<0.20	SSPN (3.8)	KCNK3 (3.2)	HSF4 (2.8)	CPEB4 (2.8)	KCNJ2 (2.6)	PLTP (2.5)	GATA6 (2.4)	ITPR2 (2.4)	ENSG00000253792 (2.4)	PDE3A (2.3)		ENSG00000104856	RELB PPI subnetwork	0.04	>=0.20	SP2 (3.6)	NUCKS1 (3.4)	HYOU1 (3.2)	PIGU (3.0)	SF3B2 (3.0)	CHD4 (2.9)	PPP4C (2.7)	BPTF (2.4)	SYNCRIP (2.2)	PCCB (2.1)
ENSG00000175073	VCPIP1 PPI subnetwork	0.00296	<0.05	UBAP1 (4.6)	B3GAT3 (4.5)	YKT6 (3.9)	BCL7B (3.8)	ARFGAP2 (3.8)	ATG13 (3.4)	COLEC11 (3.2)	TCTA (3.1)	PSMD12 (2.9)	BRAP (2.9)		GO:0010888	negative regulation of lipid storage	0.02	<0.20	ENSG00000214117 (4.3)	ENSG00000257711 (3.2)	ZC3H12C (3.1)	GPR146 (2.7)	LPL (2.5)	ABCA1 (2.5)	PLAUR (2.4)	ENSG00000226334 (2.4)	SGK2 (2.3)	ATG13 (2.2)		ENSG00000132561	MATN2 PPI subnetwork	0.01	<0.20	LAMB1 (6.5)	COL7A1 (3.4)	SOX7 (2.5)	GATA6 (2.5)	DMRTA2 (2.4)	GANAB (2.3)	COBLL1 (2.2)	HSD11B2 (2.2)	MPDZ (2.0)	GRB14 (1.9)		GO:0000159	protein phosphatase type 2A complex	0.04	>=0.20	RAB1B (4.1)	BAP1 (3.7)	UBAP1 (3.2)	ITCH (2.9)	INPP5A (2.8)	CAMKV (2.7)	RNF123 (2.5)	MEGF9 (2.5)	FIZ1 (2.4)	ZNF524 (2.2)
ENSG00000166197	NOLC1 PPI subnetwork	0.00298	<0.05	HNRNPK (3.3)	HIST2H2BE (3.2)	EIF2B1 (3.2)	STIP1 (3.1)	CORO1C (3.0)	MSL2 (2.8)	JUND (2.8)	TOP1 (2.7)	ENSG00000233559 (2.7)	RRN3 (2.6)		MP:0000186	decreased circulating HDL cholesterol level	0.02	<0.20	APOB (8.0)	F2 (6.3)	RBP4 (5.1)	MLXIPL (5.1)	FGL1 (4.6)	APOC4 (3.7)	NR0B2 (3.6)	PNLIPRP2 (3.4)	PDE3B (3.3)	SREBF1 (3.1)		ENSG00000116478	HDAC1 PPI subnetwork	0.01	<0.20	CTCF (3.8)	UBTF (3.8)	ATXN2 (3.0)	RELA (3.0)	PCNXL3 (2.8)	ZNF335 (2.7)	MTA2 (2.7)	THAP11 (2.6)	BCL2L11 (2.5)	NFATC3 (2.5)		GO:0009792	embryo development ending in birth or egg hatching	0.04	>=0.20	TBX6 (3.4)	EBF2 (2.9)	ENSG00000235300 (2.8)	MAP2K7 (2.6)	MIER3 (2.6)	ZFP64 (2.6)	E2F3 (2.2)	ENSG00000247853 (2.0)	WNT2 (1.8)	ZNF579 (1.8)
ENSG00000099250	NRP1 PPI subnetwork	0.00299	<0.05	HMGA2 (4.4)	RASIP1 (4.1)	SEMA3G (3.9)	CSF1 (3.6)	VEGFA (3.5)	SPRY4 (3.5)	ADAMTS10 (3.2)	HSF4 (2.9)	MPDZ (2.8)	NT5E (2.7)		GO:0033157	regulation of intracellular protein transport	0.02	<0.20	C1orf49 (3.0)	MARCH5 (2.8)	ENSG00000257711 (2.7)	TTBK2 (2.6)	TNKS2 (2.6)	BCL7B (2.4)	LGR6 (2.2)	VCAN (2.2)	CEP68 (2.1)	QRICH2 (2.1)		ENSG00000110092	CCND1 PPI subnetwork	0.01	<0.20	CDKN2C (3.8)	NFATC3 (3.0)	CPEB4 (2.9)	PIK3R1 (2.9)	SETBP1 (2.4)	ENSG00000259471 (2.3)	BCL2L11 (2.1)	ATP6V0D1 (2.0)	CTCF (2.0)	TMED2 (1.9)		REACTOME_ERKMAPK_TARGETS	REACTOME_ERKMAPK_TARGETS	0.04	>=0.20	TWF2 (3.3)	NUDCD3 (3.3)	ENSG00000237773 (2.9)	E2F3 (2.4)	BAP1 (2.4)	PLEKHH3 (2.3)	CAMKV (2.2)	ATP6V0A1 (2.2)	ENSG00000235300 (2.0)	C3orf54 (2.0)
MP:0002258	abnormal cricoid cartilage morphology	0.00299	<0.05	RSPO3 (4.3)	MEIS1 (3.9)	ENSG00000253379 (3.8)	CRLF1 (3.6)	WNT2 (3.4)	MEOX2 (3.1)	FGFR1 (2.9)	HLX (2.8)	EBF2 (2.8)	FZD9 (2.7)		ENSG00000197766	CFD PPI subnetwork	0.02	<0.20	F2 (8.7)	APOB (7.7)	FGL1 (6.7)	RBP4 (5.4)	APOC4 (4.5)	COLEC11 (3.4)	PNLIPRP2 (3.2)	NR0B2 (3.1)	INHBE (3.0)	MLXIPL (2.8)		MP:0005669	increased circulating leptin level	0.01	<0.20	RASD1 (4.2)	ITPR2 (3.7)	PEMT (3.5)	KLF14 (3.0)	MAFF (2.9)	FAM13A (2.5)	KCNK7 (2.3)	SPON1 (2.1)	CYTL1 (2.1)	PLA2G6 (2.0)		ENSG00000078967	UBE2D4 PPI subnetwork	0.04	>=0.20	C18orf8 (3.8)	UBAP1 (3.5)	CAPZA2 (2.9)	NPC1 (2.8)	SP2 (2.6)	MACF1 (2.6)	HNRNPK (2.6)	MAP2K7 (2.4)	HTT (2.4)	GAK (2.3)
REACTOME_INNATE_IMMUNE_SYSTEM	REACTOME_INNATE_IMMUNE_SYSTEM	0.003	<0.05	UBA7 (4.8)	CTSS (4.7)	PSMB10 (4.4)	RELB (4.0)	TRAFD1 (3.4)	HP (3.2)	MYO1F (2.9)	CD40 (2.9)	RELA (2.8)	LPA (2.8)		MP:0006126	abnormal outflow tract development	0.02	<0.20	COL18A1 (3.2)	VCAN (3.2)	PLXND1 (2.8)	LGR6 (2.5)	RASIP1 (2.5)	RSPO3 (2.5)	EYA2 (2.2)	PDE3A (2.1)	TPM1 (2.1)	ENSG00000235070 (2.1)		GO:0042813	Wnt-activated receptor activity	0.01	<0.20	SSPN (3.6)	CYTL1 (3.3)	ETV4 (2.9)	SPON1 (2.8)	TTLL4 (2.5)	HSD11B2 (2.0)	EYA2 (1.9)	GATA6 (1.7)	BMF (1.6)	RILPL1 (1.5)		REACTOME_MAP_KINASE_ACTIVATION_IN_TLR_CASCADE	REACTOME_MAP_KINASE_ACTIVATION_IN_TLR_CASCADE	0.04	>=0.20	RBMS1 (2.8)	BAP1 (2.8)	E2F3 (2.5)	CAPZA2 (2.5)	PLEKHH3 (2.5)	FIZ1 (2.4)	UBAP1 (2.3)	NRBF2 (2.2)	NICN1 (2.2)	ENSG00000237773 (2.0)
MP:0001554	increased circulating free fatty acid level	0.00301	<0.05	LPL (7.7)	PCK1 (5.7)	TIMP4 (5.0)	FAM13A (4.9)	EBF2 (4.6)	PPARG (4.5)	RBP4 (4.4)	MLXIPL (4.1)	ECM2 (3.9)	SGK2 (3.8)		GO:0070555	response to interleukin-1	0.02	<0.20	CSGALNACT1 (4.2)	ENSG00000246283 (3.0)	ENSG00000250062 (2.7)	ZNF414 (2.6)	ENSG00000234899 (2.6)	C5orf56 (2.4)	ENSG00000235070 (2.3)	ZC3H12C (2.2)	CSF1 (2.2)	ENSG00000259530 (2.2)		MP:0005181	decreased circulating estradiol level	0.01	<0.20	GATA4 (4.1)	RASD1 (3.5)	HSD11B2 (2.8)	FAM13A (2.6)	EML3 (1.9)	IRS1 (1.9)	PFKFB4 (1.9)	EYA2 (1.8)	HCAR1 (1.8)	ENSG00000259450 (1.8)		ENSG00000105204	DYRK1B PPI subnetwork	0.04	>=0.20	E2F3 (3.5)	MAP3K1 (2.3)	DAGLA (2.0)	C17orf58 (2.0)	IDUA (1.9)	SUOX (1.8)	PCDH17 (1.8)	ENSG00000226752 (1.8)	MAP2K7 (1.8)	KLHL8 (1.8)
GO:0051216	cartilage development	0.00303	<0.05	FZD9 (6.4)	CYTL1 (4.3)	COPZ2 (3.4)	EYA2 (3.1)	RSPO3 (3.1)	KLF14 (3.0)	MEOX2 (3.0)	FLRT1 (2.9)	TRPS1 (2.8)	CRLF1 (2.7)		GO:0051271	negative regulation of cellular component movement	0.02	<0.20	PLXND1 (3.3)	PVRL2 (3.0)	RASIP1 (2.7)	MRVI1 (2.7)	LGR6 (2.4)	ENSG00000227143 (2.4)	SPRY4 (2.1)	SUN2 (2.0)	PPARG (2.0)	FAM101B (1.9)		MP:0000267	abnormal heart development	0.01	<0.20	GATA6 (7.3)	GATA4 (4.7)	SOX7 (4.1)	MPDZ (3.2)	EXOC3L1 (3.0)	ATXN2 (2.8)	HMGA2 (2.8)	LAMB1 (2.7)	VEGFA (2.5)	PDE3A (2.4)		MP:0001046	abnormal enteric neuron morphology	0.04	>=0.20	ERBB3 (3.4)	C3orf54 (2.9)	PCDH17 (2.9)	SYT4 (2.9)	CRLF1 (2.7)	DAGLA (2.3)	SEMA3G (2.2)	C9orf64 (2.1)	LCORL (2.0)	NRXN3 (1.8)
ENSG00000159692	CTBP1 PPI subnetwork	0.00304	<0.05	PLXND1 (3.7)	ATXN2 (3.7)	BPTF (3.7)	ARID1A (3.6)	PCDH17 (3.5)	C12orf51 (3.1)	RAI1 (3.0)	JMJD1C (3.0)	PIK3R1 (2.9)	NCOA2 (2.9)		ENSG00000161638	ITGA5 PPI subnetwork	0.02	<0.20	CTSK (3.6)	COL18A1 (3.6)	PLXND1 (3.1)	MRVI1 (3.0)	SPON1 (2.8)	FGL1 (2.6)	KDELR3 (2.5)	CLPTM1 (2.3)	TPM1 (2.3)	LPL (2.3)		MP:0008597	decreased circulating interleukin-6 level	0.01	<0.20	MAFB (4.6)	FERMT3 (3.4)	TNFAIP8 (3.1)	RELA (2.7)	COBLL1 (2.6)	ABCA1 (2.5)	ITPR2 (2.4)	KCNJ2 (2.3)	MAFF (2.3)	SIPA1 (2.1)		ENSG00000115145	STAM2 PPI subnetwork	0.04	>=0.20	UBAP1 (3.9)	SP2 (3.8)	PACS1 (3.3)	SNX11 (2.6)	ITCH (2.6)	NUDT2 (2.5)	GAK (2.5)	C18orf8 (2.3)	KLC2 (2.3)	VPS11 (2.3)
ENSG00000213044	ENSG00000213044 PPI subnetwork	0.00305	<0.05	F2 (9.2)	APOB (8.4)	FGL1 (6.9)	RBP4 (6.7)	APOA5 (5.6)	HP (5.0)	APOC4 (4.4)	NPC1L1 (3.9)	CYP27A1 (3.7)	VIL1 (3.7)		GO:0043123	positive regulation of I-kappaB kinase/NF-kappaB cascade	0.02	<0.20	ST3GAL4 (3.0)	C5orf56 (2.7)	ENSG00000203644 (2.6)	ZDHHC18 (2.4)	PIGC (2.1)	MTMR11 (2.1)	DNAJC30 (2.0)	PIGV (1.9)	JTB (1.9)	CRTC2 (1.9)		ENSG00000112592	TBP PPI subnetwork	0.01	<0.20	CTCF (4.0)	UBTF (3.0)	PCIF1 (2.7)	TRMT112 (2.7)	ATXN2 (2.7)	THAP11 (2.5)	EDC4 (2.5)	E2F4 (2.4)	USP37 (2.3)	ZNF335 (2.3)		GO:0070403	NAD+ binding	0.04	>=0.20	PNPO (3.2)	CDK5RAP3 (2.5)	TMEM219 (2.5)	AMT (2.3)	MLX (2.3)	PM20D1 (2.3)	ANKRD28 (2.3)	BHMT (2.2)	GDPD3 (2.2)	VPS11 (2.1)
GO:0004860	protein kinase inhibitor activity	0.0031	<0.05	INPP4B (3.6)	JUND (3.2)	CELSR3 (3.1)	BCL2L11 (3.0)	CPEB4 (2.8)	KBTBD8 (2.6)	IKZF4 (2.6)	INHBE (2.5)	C9orf64 (2.4)	CITED2 (2.4)		ENSG00000075391	RASAL2 PPI subnetwork	0.02	<0.20	RELB (5.7)	BTF3P12 (3.0)	ENSG00000219491 (2.8)	RRN3 (2.8)	BCL7B (2.6)	MARCH5 (2.5)	RPL27AP (2.5)	WBSCR22 (2.5)	VPS53 (2.2)	NR2C2AP (2.1)		ENSG00000150093	ITGB1 PPI subnetwork	0.01	<0.20	LAMB1 (6.2)	FHOD1 (3.4)	SLC12A4 (3.4)	COL7A1 (3.3)	CYTL1 (3.2)	GANAB (3.1)	PLTP (2.5)	PDE3A (2.5)	ETV4 (2.2)	SH2B3 (2.1)		ENSG00000136110	LECT1 PPI subnetwork	0.04	>=0.20	APOA5 (4.0)	NPC1L1 (3.5)	HP (3.4)	GLYCTK (2.8)	GPAM (2.3)	MAP1LC3A (2.1)	DNAH1 (2.0)	TMPRSS3 (1.9)	TMEM106B (1.8)	PNPO (1.7)
ENSG00000082701	GSK3B PPI subnetwork	0.00311	<0.05	DDX17 (3.7)	TMCC1 (3.6)	SACS (3.0)	KDM4B (3.0)	BCL2 (3.0)	TRIB1 (2.9)	JUND (2.8)	TSC22D2 (2.6)	JMJD1C (2.6)	NFIA (2.5)		MP:0004969	pale kidney	0.02	<0.20	TRIB1 (3.5)	SSH1 (2.8)	PACRG (2.6)	DCPS (2.5)	ENSG00000233006 (2.4)	AXL (2.4)	ENSG00000203644 (2.4)	NFIA (2.3)	ENSG00000246283 (2.2)	C1orf49 (2.1)		MP:0008272	abnormal endochondral bone ossification	0.01	<0.20	SETBP1 (3.3)	PLEKHG4 (3.0)	IRS1 (2.7)	SPON1 (2.5)	CYTL1 (2.5)	CYP27A1 (2.1)	HCAR1 (2.0)	ENSG00000235070 (2.0)	LAMB1 (2.0)	STK36 (1.7)		ENSG00000139436	GIT2 PPI subnetwork	0.04	>=0.20	HTT (3.8)	DENND1A (3.1)	DHX38 (3.0)	NISCH (2.6)	PACS1 (2.6)	JMJD1C (2.5)	REEP3 (2.3)	DAGLA (2.2)	DOC2A (2.1)	TWF2 (2.1)
MP:0001915	intracranial hemorrhage	0.00312	<0.05	COL18A1 (4.1)	LAMB1 (3.9)	PLXND1 (3.1)	DCP2 (3.0)	ADAMTS10 (3.0)	ITPR2 (2.9)	SLC26A1 (2.9)	RASIP1 (2.8)	LCAT (2.8)	CRLF1 (2.8)		ENSG00000163882	POLR2H PPI subnetwork	0.02	<0.20	BUD13 (3.8)	SF3B4 (3.7)	RBBP5 (3.4)	TOMM22 (3.2)	GPN2 (3.1)	NUDT21 (3.0)	THOC1 (2.8)	BTF3P12 (2.7)	LUC7L2 (2.6)	TOP1 (2.6)		ENSG00000162337	LRP5 PPI subnetwork	0.01	<0.20	HMGA2 (3.0)	ETV4 (2.6)	EYA2 (2.4)	CUX2 (2.4)	IRS1 (2.3)	LAMB1 (1.9)	BCL2L11 (1.7)	ENSG00000253695 (1.7)	ZDHHC1 (1.7)	DMRTA2 (1.7)		GO:0051271	negative regulation of cellular component movement	0.04	>=0.20	ENSG00000253734 (2.7)	SEMA3G (2.6)	TAOK2 (2.6)	NT5E (2.5)	PCDH17 (2.4)	C16orf92 (2.1)	PTRF (2.1)	MAP1LC3A (1.8)	YPEL3 (1.8)	SLC26A1 (1.8)
MP:0003179	decreased platelet cell number	0.00313	<0.05	C3orf54 (5.6)	FERMT3 (5.2)	UBA7 (3.7)	MARCH2 (3.4)	EXOC3L1 (3.3)	GPR146 (3.0)	CMIP (2.9)	LPAR5 (2.7)	DNM3 (2.6)	MAFB (2.4)		GO:0015101	organic cation transmembrane transporter activity	0.02	<0.20	DAO (5.4)	SLC16A9 (4.0)	DMRT2 (3.7)	PCK1 (2.9)	SLC19A1 (2.8)	ARMC2 (2.7)	SLC22A4 (2.7)	SOST (2.6)	SLC22A5 (2.6)	NKX3-1 (2.6)		MP:0003935	abnormal craniofacial development	0.01	<0.20	EYA2 (4.2)	DMRTA2 (3.5)	LAMB1 (2.5)	MPDZ (2.5)	SOX7 (2.3)	EML3 (2.3)	IRS1 (2.2)	TCTN2 (2.2)	CCDC51 (2.1)	HMGA2 (2.1)		ENSG00000112062	MAPK14 PPI subnetwork	0.04	>=0.20	JUND (4.7)	PLK2 (3.7)	MAP2K7 (2.4)	RBMS1 (2.4)	TWF2 (2.3)	KLC2 (2.3)	ZNF524 (2.1)	NUDCD3 (2.1)	PACS1 (2.0)	RBPJ (1.9)
GO:0030879	mammary gland development	0.00317	<0.05	LRRC8E (3.6)	TRPS1 (3.6)	ERBB3 (3.5)	PDLIM4 (3.3)	CREB3L4 (3.1)	IRS1 (3.1)	ENSG00000234899 (3.0)	MCC (2.9)	ENSG00000235300 (2.9)	NEO1 (2.8)		MP:0002500	granulomatous inflammation	0.02	<0.20	PLAUR (4.9)	CSF1 (4.5)	MYO1F (2.5)	FAM101B (2.4)	CD40 (2.4)	CTSS (2.3)	ABP1 (2.2)	CSGALNACT1 (2.2)	LACTB (2.1)	BOLA1 (2.0)		GO:0003006	developmental process involved in reproduction	0.01	<0.20	DPEP3 (4.4)	GATA4 (2.6)	KCTD19 (2.4)	GRB14 (1.9)	RASD1 (1.7)	ENSG00000253695 (1.6)	MPDZ (1.6)	ETV4 (1.5)	TTLL4 (1.5)	PSKH1 (1.5)		ENSG00000104973	MED25 PPI subnetwork	0.04	>=0.20	NRBF2 (3.6)	SNX11 (3.2)	TXNL4B (3.0)	JMJD1C (2.7)	BPTF (2.6)	ENSG00000226752 (2.6)	BUD13 (2.3)	MAP2K7 (2.3)	SP2 (2.2)	PSMD5 (2.0)
GO:0048659	smooth muscle cell proliferation	0.00318	<0.05	RASIP1 (3.7)	ENSG00000259471 (2.8)	MAS1 (2.7)	CITED2 (2.7)	SOX7 (2.6)	MAFF (2.5)	ENSG00000233006 (2.5)	RASD1 (2.5)	CRY2 (2.4)	SEMA3G (2.4)		ENSG00000169375	SIN3A PPI subnetwork	0.02	<0.20	GATAD2B (4.3)	HNRNPUL1 (4.2)	ARID1A (3.9)	CRTC2 (3.6)	RAB11B (3.2)	FAM100B (3.0)	NCOA5 (2.9)	GTPBP1 (2.7)	LUC7L2 (2.7)	R3HDM2 (2.5)		MP:0008705	increased interleukin-6 secretion	0.01	<0.20	FERMT3 (4.0)	ALDH2 (3.1)	TRIB1 (2.9)	SLC26A6 (2.8)	BCL2L11 (2.7)	RASD1 (2.4)	HCAR1 (2.4)	ABCA1 (2.3)	MAFF (2.2)	KLF14 (2.2)		ENSG00000164344	KLKB1 PPI subnetwork	0.04	>=0.20	LPA (6.8)	APOA5 (6.2)	DMGDH (5.9)	BHMT (4.7)	LPAL2 (4.2)	HP (3.6)	GLYCTK (3.2)	NT5E (2.3)	DHODH (2.0)	C16orf92 (1.7)
ENSG00000107404	DVL1 PPI subnetwork	0.00319	<0.05	ZNRF3 (5.1)	LRP4 (3.5)	INSR (3.5)	NEO1 (3.3)	GLYCTK-AS1 (3.3)	AMFR (3.1)	DAG1 (3.1)	FGFR1 (3.1)	FGFBP3 (3.0)	ETV4 (2.8)		REACTOME_INTERLEUKIN:1_SIGNALING	REACTOME_INTERLEUKIN:1_SIGNALING	0.02	<0.20	CD40 (3.6)	PLAUR (3.6)	RELB (3.3)	VCAN (3.1)	CSF1 (3.0)	USP3 (3.0)	ABCA1 (2.9)	LACTB (2.6)	ENSG00000226380 (2.6)	MAS1 (2.5)		ENSG00000180530	NRIP1 PPI subnetwork	0.01	<0.20	PLCB3 (3.0)	ZNF335 (2.6)	ENSG00000253792 (2.6)	BMF (2.5)	MAP3K11 (2.5)	ACOXL (2.5)	FLRT1 (2.3)	ATXN2 (2.0)	SH2B3 (2.0)	PIK3R1 (2.0)		GO:0008158	hedgehog receptor activity	0.04	>=0.20	DAG1 (3.8)	RNF123 (3.4)	ACSS2 (3.1)	ENSG00000223561 (2.8)	BAP1 (2.3)	GLYCTK (2.1)	NPC1 (2.0)	C18orf8 (1.9)	AMT (1.9)	LPAR5 (1.8)
ENSG00000077809	GTF2I PPI subnetwork	0.00319	<0.05	CAPZA2 (3.5)	ARNT (3.3)	JUND (3.3)	PFKFB4 (3.2)	AMFR (3.2)	CRTC2 (3.1)	RBBP5 (2.9)	RFXANK (2.9)	E2F3 (2.8)	KDM4B (2.7)		GO:0003713	transcription coactivator activity	0.02	<0.20	ARID1A (4.6)	SF3B4 (4.3)	GATAD2B (3.9)	ZNF414 (3.9)	BUD13 (3.6)	HNRNPUL1 (3.1)	NCOA5 (3.1)	RFXANK (2.9)	CRTC2 (2.7)	BAZ1B (2.7)		ENSG00000028137	TNFRSF1B PPI subnetwork	0.01	<0.20	GANAB (4.1)	STIP1 (3.5)	COPB1 (3.5)	ZNF142 (2.2)	UQCRC1 (2.0)	TMED2 (2.0)	NAA25 (2.0)	ADAM1 (1.8)	BCS1L (1.8)	ERP29 (1.7)		ENSG00000175029	CTBP2 PPI subnetwork	0.04	>=0.20	FIZ1 (3.6)	BEND3 (3.4)	NCOA6 (3.3)	GKAP1 (2.5)	LCORL (2.5)	JMJD1C (2.5)	GAK (2.4)	PLEKHH3 (2.2)	IDUA (2.1)	RBPJ (2.1)
GO:0045765	regulation of angiogenesis	0.0032	<0.05	SOX7 (4.1)	RASIP1 (3.5)	TECTB (2.8)	PDE3A (2.8)	P4HA2 (2.8)	ENSG00000226648 (2.6)	BAIAP2L2 (2.6)	FZD9 (2.5)	PLAUR (2.5)	ZFPM2 (2.5)		MP:0009339	decreased splenocyte number	0.02	<0.20	PDE3B (3.7)	TIMP4 (3.2)	GIMAP6 (3.1)	GIMAP7 (3.0)	RBP4 (2.9)	ECM2 (2.9)	MGA (2.6)	ENSG00000219491 (2.6)	HERC1 (2.5)	SACS (2.5)		MP:0000133	abnormal long bone metaphysis morphology	0.01	<0.20	IRS1 (3.3)	CYTL1 (3.0)	EML3 (2.2)	MAFB (2.1)	PLTP (2.1)	SSPN (1.9)	EYA2 (1.9)	FERMT3 (1.9)	SLC12A4 (1.9)	SETBP1 (1.8)		ENSG00000136352	NKX2-1 PPI subnetwork	0.04	>=0.20	BPTF (3.9)	NCOA6 (3.4)	ZFPM2 (3.3)	PACS1 (3.0)	MSL2 (2.9)	DENND1A (2.7)	JUND (2.5)	SP2 (2.4)	GKAP1 (2.3)	MAP2K7 (2.1)
ENSG00000105173	CCNE1 PPI subnetwork	0.0032	<0.05	BPTF (3.9)	MYBL2 (3.3)	FAM100B (3.1)	NCOA2 (2.8)	TNKS (2.7)	CTCF (2.7)	GATAD2B (2.7)	MSL2 (2.7)	GKAP1 (2.6)	DHX8 (2.6)		ENSG00000113580	NR3C1 PPI subnetwork	0.02	<0.20	HNRNPUL1 (4.5)	ARID1A (4.5)	CMIP (3.3)	NCOA5 (3.2)	SF3B4 (2.9)	FGL1 (2.8)	NCOA2 (2.8)	GATAD2B (2.7)	RAI1 (2.7)	TRIB1 (2.5)		ENSG00000177606	JUN PPI subnetwork	0.01	<0.20	TRIB1 (5.8)	MAFF (5.3)	HLX (3.1)	ATXN2 (2.8)	FLRT1 (2.7)	RASD1 (2.6)	PCIF1 (2.5)	SETBP1 (2.5)	VEGFA (2.4)	RELA (2.4)		GO:0008080	N-acetyltransferase activity	0.04	>=0.20	BPTF (3.4)	C17orf58 (3.1)	NCOA6 (3.0)	STAG1 (2.9)	FIZ1 (2.7)	VPS11 (2.7)	SP2 (2.7)	MSL2 (2.6)	BEND3 (2.4)	ZFP64 (2.3)
MP:0006138	congestive heart failure	0.00321	<0.05	LPL (4.1)	GATA6 (4.1)	PDE3A (4.0)	RASIP1 (3.7)	ZFPM2 (3.6)	PPARG (3.5)	SEMA3G (3.3)	PCK1 (3.2)	EBF2 (3.0)	SGCG (2.9)		GO:0050900	leukocyte migration	0.02	<0.20	MYO1F (3.6)	PLAUR (2.9)	AKNA (2.6)	GIMAP6 (2.5)	GPR146 (2.3)	RASIP1 (2.3)	GIMAP7 (2.2)	ABCA1 (2.2)	GIMAP4 (2.2)	FAM101B (2.2)		MP:0006279	abnormal limb development	0.01	<0.20	CYTL1 (2.7)	TCTN2 (2.3)	ENSG00000228536 (2.2)	AGRP (2.1)	SLC12A2 (2.0)	MED9 (1.6)	CYP27A1 (1.6)	FLRT1 (1.5)	CUX2 (1.5)	EYA2 (1.4)		REACTOME_MAPK_TARGETS_NUCLEAR_EVENTS_MEDIATED_BY_MAP_KINASES	REACTOME_MAPK_TARGETS_NUCLEAR_EVENTS_MEDIATED_BY_MAP_KINASES	0.04	>=0.20	NUDCD3 (3.1)	TWF2 (2.8)	JUND (2.6)	KLHL8 (2.3)	LCORL (2.3)	CAPZA2 (2.3)	BAP1 (2.2)	KCTD13 (2.1)	MLX (2.1)	RBMS1 (2.0)
ENSG00000169398	PTK2 PPI subnetwork	0.00322	<0.05	JMJD1C (3.3)	ERBB3 (3.2)	RASA3 (3.1)	SPRY4 (2.9)	FAM101B (2.9)	ITGB6 (2.9)	SH2B3 (2.9)	OTUD7B (2.9)	GIMAP4 (2.9)	GIMAP6 (2.7)		ENSG00000106804	C5 PPI subnetwork	0.02	<0.20	APOC4 (7.8)	COLEC11 (6.8)	FGL1 (6.8)	F2 (6.7)	RBP4 (4.4)	INHBE (4.1)	APOB (3.8)	INHBC (3.6)	PCK1 (3.1)	NR0B2 (2.6)		ENSG00000165732	DDX21 PPI subnetwork	0.01	<0.20	PINX1 (3.3)	ZNF335 (2.8)	STIP1 (2.5)	NAA25 (2.4)	PIK3R1 (2.1)	ZNF142 (2.0)	TRIB1 (2.0)	EIF2B1 (2.0)	ACAD10 (1.8)	ADAM1 (1.8)		GO:0005667	transcription factor complex	0.04	>=0.20	ZFP64 (3.3)	SP2 (2.7)	BEND3 (2.5)	NCOA6 (2.2)	CRLF1 (2.2)	ARNTL (2.2)	MSL2 (2.2)	MAP2K7 (2.2)	JUND (2.1)	GKAP1 (2.0)
MP:0008705	increased interleukin-6 secretion	0.00322	<0.05	MYO1F (4.5)	FERMT3 (4.0)	CTSS (3.7)	ALDH2 (3.1)	ZC3H12C (3.0)	MOSC1 (2.9)	TRIB1 (2.9)	SLC26A6 (2.8)	UBA7 (2.8)	ZDHHC18 (2.7)		GO:0001890	placenta development	0.02	<0.20	P4HA2 (3.5)	ABP1 (3.5)	C1orf172 (2.9)	SSH1 (2.5)	ENSG00000228274 (2.5)	ZGPAT (2.5)	SGK2 (2.0)	MAS1 (2.0)	ENSG00000219491 (1.8)	PVRL2 (1.8)		ENSG00000086758	HUWE1 PPI subnetwork	0.01	<0.20	STIP1 (4.9)	COPB1 (3.8)	BRAP (2.9)	ZNF335 (2.5)	NAA25 (2.4)	EDC4 (2.2)	PCNXL3 (2.2)	TTLL4 (2.1)	ENSG00000256234 (2.1)	FAF1 (2.0)		ENSG00000164220	F2RL2 PPI subnetwork	0.04	>=0.20	GKAP1 (3.0)	ENSG00000253734 (2.9)	DMGDH (2.4)	NPC1 (2.3)	DNAH1 (2.2)	MOSC1 (2.2)	APOA5 (2.1)	FGFR1 (2.1)	COLQ (2.1)	IFFO1 (1.9)
GO:0033549	MAP kinase phosphatase activity	0.00323	<0.05	TRIB1 (7.7)	MAFF (6.9)	ETV4 (6.9)	SPRY4 (6.7)	JUND (6.0)	CITED2 (4.6)	PLK2 (4.5)	KIAA1683 (3.4)	HMGA2 (3.2)	RASD1 (3.1)		KEGG_APOPTOSIS	KEGG_APOPTOSIS	0.02	<0.20	RELB (5.3)	CD40 (3.6)	CSF1 (3.3)	DDB2 (3.1)	LINC00311 (2.9)	ST3GAL4 (2.7)	LACTB (2.5)	SSH1 (2.4)	ENSG00000226380 (2.2)	MAP3K1 (2.2)		ENSG00000077150	NFKB2 PPI subnetwork	0.01	<0.20	STIP1 (3.6)	MAFF (3.1)	COPB1 (3.0)	ZNF142 (2.8)	RELA (2.4)	PCNXL3 (2.2)	BCS1L (2.2)	GANAB (2.2)	DUS2L (2.1)	HINT1 (2.0)		GO:0016032	viral reproduction	0.04	>=0.20	BUD13 (2.5)	PSMD5 (2.5)	FIZ1 (2.3)	DYNLRB1 (2.1)	PPP4C (2.1)	ENSG00000226752 (2.0)	NUDCD3 (2.0)	CATSPER1 (1.8)	FBXW2 (1.7)	DCAF16 (1.7)
ENSG00000057593	F7 PPI subnetwork	0.00323	<0.05	F2 (5.9)	FGL1 (5.4)	APOA5 (4.3)	APOC4 (4.2)	INHBE (3.7)	HP (3.7)	APOB (3.5)	LPA (3.4)	RBP4 (3.4)	PNLIPRP2 (3.2)		MP:0003628	abnormal leukocyte adhesion	0.02	<0.20	MYO1F (6.1)	AKNA (4.4)	VCAN (3.7)	GIMAP4 (3.7)	CSF1 (3.6)	RASA3 (3.3)	GIMAP6 (3.3)	PLAUR (3.1)	PRAM1 (3.0)	PDLIM4 (3.0)		MP:0001340	abnormal eyelid morphology	0.01	<0.20	COL7A1 (2.7)	ACSL6 (2.5)	PIK3R1 (2.5)	HMGA2 (2.2)	AHNAK (2.2)	HCAR1 (2.2)	EYA2 (2.2)	KCNJ2 (2.1)	ABCA1 (2.0)	BCL2L11 (2.0)		ENSG00000095637	SORBS1 PPI subnetwork	0.04	>=0.20	KDM4B (3.6)	REEP3 (3.4)	PLEKHH3 (2.8)	ZNF579 (2.6)	ATP6V0A1 (2.5)	SLC37A4 (2.3)	LINGO2 (2.3)	ENSG00000247735 (2.2)	NRXN3 (2.2)	MAP2K7 (2.1)
MP:0002633	persistent truncus arteriosis	0.00324	<0.05	BNC2 (4.3)	MPDZ (3.6)	MET (3.5)	COL18A1 (3.4)	PDGFC (3.3)	GLI2 (3.1)	ZFPM2 (3.0)	DAGLA (2.9)	PLK2 (2.9)	TRIB1 (2.9)		ENSG00000153187	HNRNPU PPI subnetwork	0.02	<0.20	TOP1 (3.6)	LUC7L2 (3.6)	TOMM22 (3.4)	NCOA5 (3.4)	DDX17 (3.3)	HNRNPUL1 (3.1)	NUDT21 (2.9)	GTPBP1 (2.7)	HSPA4 (2.5)	THOC1 (2.4)		ENSG00000206300	ENSG00000206300 PPI subnetwork	0.01	<0.20	CTCF (2.7)	EDC4 (2.2)	FAF1 (2.2)	TUT1 (2.1)	PTPN11 (2.1)	DDX55 (2.1)	UBTF (2.0)	GTF2H3 (1.9)	EIF2B1 (1.9)	BRAP (1.9)		GO:0046982	protein heterodimerization activity	0.04	>=0.20	PLEKHH3 (2.5)	EBF2 (2.4)	RAB1B (2.1)	NPC1L1 (2.1)	ALDOA (2.1)	FAM57B (2.0)	PACS1 (2.0)	AFF1 (2.0)	RBMS1 (1.9)	MET (1.8)
GO:0032330	regulation of chondrocyte differentiation	0.00325	<0.05	BNC2 (4.5)	FZD9 (3.9)	DNAH1 (3.2)	ENSG00000235538 (3.0)	ENSG00000259471 (2.9)	KLF14 (2.9)	FLRT1 (2.8)	ABP1 (2.5)	MET (2.5)	CRY2 (2.4)		ENSG00000175899	A2M PPI subnetwork	0.02	<0.20	FGL1 (5.3)	F2 (4.6)	APOC4 (4.5)	APOB (4.1)	RBP4 (4.1)	COL18A1 (3.7)	NR0B2 (3.4)	COLEC11 (3.4)	ABCA1 (3.0)	MLXIPL (2.8)		ENSG00000204435	CSNK2B PPI subnetwork	0.01	<0.20	CTCF (2.7)	EDC4 (2.2)	FAF1 (2.2)	TUT1 (2.1)	PTPN11 (2.1)	DDX55 (2.1)	UBTF (2.0)	GTF2H3 (1.9)	EIF2B1 (1.9)	BRAP (1.9)		MP:0006355	abnormal sixth branchial arch artery morphology	0.04	>=0.20	PCDH17 (4.9)	EBF2 (3.2)	MET (3.2)	WNT2 (3.1)	ITGB6 (3.0)	CRLF1 (2.7)	PLEKHH3 (2.4)	DAGLA (2.4)	SLC37A4 (2.3)	SEMA3G (2.3)
ENSG00000165732	DDX21 PPI subnetwork	0.00325	<0.05	PINX1 (3.3)	SF3B2 (3.3)	NOP2 (3.2)	RELB (2.9)	SYNCRIP (2.9)	ZNF335 (2.8)	CKAP5 (2.7)	CHD4 (2.6)	BTAF1 (2.5)	HIRIP3 (2.5)		MP:0004215	abnormal myocardial fiber physiology	0.02	<0.20	SGCG (5.1)	MB (4.5)	PDE3A (3.6)	FADS3 (3.4)	RASIP1 (3.3)	LPL (2.8)	MEOX2 (2.7)	GPR146 (2.6)	TPM1 (2.6)	PCK1 (2.5)		ENSG00000206406	CSNK2B PPI subnetwork	0.01	<0.20	CTCF (2.7)	EDC4 (2.2)	FAF1 (2.2)	TUT1 (2.1)	PTPN11 (2.1)	DDX55 (2.1)	UBTF (2.0)	GTF2H3 (1.9)	EIF2B1 (1.9)	BRAP (1.9)		GO:0003707	steroid hormone receptor activity	0.04	>=0.20	ERBB3 (3.3)	JMY (2.6)	PLEKHH3 (2.6)	JUND (2.4)	GLYCTK (2.3)	BTD (2.3)	MCC (2.2)	SUOX (2.1)	NPC1L1 (2.1)	APOA5 (1.9)
ENSG00000143368	SF3B4 PPI subnetwork	0.00326	<0.05	LUC7L2 (4.5)	TRMT112 (4.4)	SF3B2 (4.4)	CTCF (4.1)	SF3B4 (3.8)	SYNCRIP (3.7)	HNRNPK (3.5)	NUDT21 (3.5)	TOP1 (3.4)	MTA2 (3.4)		REACTOME_GLUCONEOGENESIS	REACTOME_GLUCONEOGENESIS	0.02	<0.20	VEGFA (4.8)	PCK1 (3.5)	DAO (3.2)	SGCG (3.1)	PEMT (2.9)	DNAJC30 (2.9)	STAC3 (2.8)	FADS2 (2.7)	MB (2.6)	PDE3B (2.6)		ENSG00000085662	AKR1B1 PPI subnetwork	0.01	<0.20	SOX7 (2.8)	ABCA1 (2.3)	ESRRA (2.3)	GPR137 (2.1)	MAFB (2.1)	C12orf47 (2.1)	CPEB4 (2.0)	NUDT22 (2.0)	GATA4 (1.9)	FAM65A (1.9)		ENSG00000196700	ZNF512B PPI subnetwork	0.04	>=0.20	NISCH (4.2)	BAP1 (4.0)	DHX38 (3.5)	JMY (2.5)	KDM4B (2.5)	JMJD1C (2.4)	CHD4 (2.3)	AMT (2.2)	PLK2 (2.1)	FIZ1 (2.0)
ENSG00000138798	EGF PPI subnetwork	0.00326	<0.05	SPRY4 (3.3)	HLX (3.2)	HTT (2.9)	PCDH17 (2.9)	FAM100B (2.9)	ARNT (2.9)	TWF2 (2.8)	PLEKHH3 (2.8)	ARL15 (2.7)	ATP6V0A1 (2.7)		GO:0000287	magnesium ion binding	0.02	<0.20	C1orf49 (2.9)	CEP68 (2.6)	CORO1C (2.4)	PDE3B (2.3)	ENSG00000228274 (2.2)	JOSD1 (2.2)	ARMC2 (2.0)	USP3 (2.0)	CNTN2 (1.9)	BBS2 (1.8)		ENSG00000012048	BRCA1 PPI subnetwork	0.01	<0.20	USP37 (3.8)	UBTF (3.3)	NFATC3 (2.9)	CTCF (2.9)	BCL2L11 (2.3)	DHX8 (2.2)	CDKN2C (2.2)	BCL2 (2.2)	INTS5 (2.0)	PTPN11 (2.0)		MP:0003658	abnormal capillary morphology	0.04	>=0.20	EBF2 (2.6)	SEMA3G (2.5)	AHR (2.3)	TMEM106B (2.3)	PCDH17 (2.3)	REEP3 (2.0)	CRLF1 (2.0)	STAG1 (1.8)	GPAM (1.8)	JMJD1C (1.7)
ENSG00000179409	GEMIN4 PPI subnetwork	0.00327	<0.05	ACD (3.3)	RFXANK (3.2)	NUTF2 (3.1)	TRMT112 (3.0)	INO80E (2.8)	DCPS (2.7)	SF3B4 (2.6)	NUDT21 (2.6)	THAP11 (2.5)	PCIF1 (2.5)		MP:0008554	decreased circulating tumor necrosis factor level	0.02	<0.20	PLAUR (4.3)	RELB (4.2)	MYO1F (3.2)	CTSS (3.0)	FADS3 (3.0)	CD40 (3.0)	VCAN (2.8)	ZC3H12C (2.8)	LPL (2.5)	TIMP4 (2.5)		GO:0019216	regulation of lipid metabolic process	0.01	<0.20	AGRP (2.8)	HCAR1 (2.7)	COBLL1 (2.4)	PEMT (2.4)	ACOXL (2.2)	GRB14 (2.1)	EXOC3L1 (2.1)	FAM13A (2.0)	ITPR2 (2.0)	KCNK3 (2.0)		GO:0061008	hepaticobiliary system development	0.04	>=0.20	KIAA1683 (3.6)	MAP3K1 (2.6)	GLYCTK (2.6)	ENSG00000253734 (2.3)	AFF1 (2.1)	MCC (2.0)	SLC26A1 (2.0)	APOA5 (1.9)	ENSG00000237773 (1.9)	PRR15L (1.9)
ENSG00000023734	STRAP PPI subnetwork	0.00329	<0.05	ZNRF3 (4.1)	MAPKAPK5 (3.4)	WDR82 (3.3)	C18orf8 (3.2)	TMCC1 (3.0)	MSL2 (2.7)	RASA3 (2.6)	BCL7B (2.6)	GPN2 (2.3)	ABP1 (2.3)		MP:0001289	persistence of hyaloid vascular system	0.02	<0.20	PLXND1 (3.6)	SPRY4 (3.3)	COL18A1 (2.7)	RFX4 (2.6)	PVRL2 (2.5)	MEOX2 (2.5)	INSR (2.4)	PDGFC (2.3)	RASIP1 (2.3)	ADAMTS10 (2.3)		MP:0010403	atrial septal defect	0.01	<0.20	GATA6 (5.2)	PDE3A (3.2)	SSPN (2.7)	GATA4 (2.6)	ATXN2 (2.5)	IRS1 (2.2)	ENSG00000235070 (2.2)	DNAH10 (2.1)	KCNK3 (2.1)	L3MBTL3 (1.8)		MP:0005278	abnormal cholesterol homeostasis	0.04	>=0.20	NPC1L1 (8.1)	ACSS2 (4.7)	APOA5 (4.2)	GPAM (3.8)	NPC1 (3.7)	GLYCTK (3.6)	HP (3.5)	MOSC1 (3.4)	MFSD2A (2.9)	HACL1 (2.7)
ENSG00000134371	CDC73 PPI subnetwork	0.0033	<0.05	RAI1 (3.3)	BEND3 (3.3)	CHD4 (3.2)	NCOA5 (3.2)	ZNF664 (3.1)	ARID1A (2.9)	FAM65A (2.9)	CEP68 (2.8)	GLYCTK-AS1 (2.8)	MARCH5 (2.6)		ENSG00000148296	SURF6 PPI subnetwork	0.02	<0.20	TSEN2 (3.3)	WBSCR22 (3.2)	NR2C2AP (2.7)	RRN3 (2.6)	BTAF1 (2.5)	SLC19A1 (2.3)	LINC00311 (2.2)	THOC1 (2.2)	C7orf50 (2.0)	IFT52 (1.8)		MP:0011186	abnormal visceral endoderm morphology	0.01	<0.20	GATA4 (3.8)	ARL15 (3.5)	SOX7 (3.2)	COPB1 (2.6)	ENSG00000228536 (2.6)	ADAM1 (2.6)	VIL1 (2.2)	LAMB1 (2.2)	RRAS2 (2.2)	RASD1 (2.1)		GO:0051223	regulation of protein transport	0.04	>=0.20	LPL (2.4)	AHR (2.4)	TRPS1 (2.2)	SLC41A1 (2.1)	ENSG00000250616 (2.0)	ENSG00000243224 (1.9)	RBPJ (1.9)	PRR15L (1.8)	RAB7L1 (1.8)	ENSG00000247853 (1.7)
ENSG00000047315	POLR2B PPI subnetwork	0.0033	<0.05	TRMT112 (4.0)	SF3B2 (3.7)	SYNCRIP (3.7)	SF3B4 (3.6)	DHX8 (3.5)	NUDT21 (3.4)	TOP1 (3.2)	CTCF (3.2)	EDC4 (3.2)	HNRNPK (3.0)		GO:0031526	brush border membrane	0.02	<0.20	DAO (5.5)	PCK1 (4.3)	SLC16A9 (3.7)	SOST (3.2)	SLC19A1 (2.9)	SLC22A4 (2.8)	SLC22A5 (2.8)	FUT2 (2.4)	TBL2 (2.3)	ABP1 (2.1)		ENSG00000105974	CAV1 PPI subnetwork	0.01	<0.20	PLCB3 (3.3)	VEGFA (2.7)	AHNAK (2.6)	MAP3K11 (2.5)	FAM65A (2.4)	CTRL (2.0)	COL7A1 (2.0)	SLC12A4 (1.9)	E2F4 (1.8)	SOX7 (1.8)		KEGG_COMPLEMENT_AND_COAGULATION_CASCADES	KEGG_COMPLEMENT_AND_COAGULATION_CASCADES	0.04	>=0.20	HP (7.7)	APOA5 (7.3)	DMGDH (5.7)	LPA (5.4)	BHMT (4.2)	SLC26A1 (3.3)	LPAL2 (2.6)	GLYCTK (2.4)	GPAM (1.9)	DHODH (1.9)
ENSG00000189283	FHIT PPI subnetwork	0.00332	<0.05	AGRP (4.2)	CYP27A1 (3.1)	SLC22A3 (3.0)	UQCRC1 (3.0)	DNAJC30 (2.9)	KCNU1 (2.8)	LHCGR (2.7)	NISCH (2.5)	CCDC51 (2.5)	DGKQ (2.3)		ENSG00000101161	PRPF6 PPI subnetwork	0.02	<0.20	LUC7L2 (3.9)	TOMM22 (3.4)	SF3B4 (3.3)	TOP1 (3.2)	RBBP5 (3.0)	ARFGAP2 (2.9)	NUDT21 (2.8)	DDX17 (2.7)	THOC1 (2.7)	HNRNPUL1 (2.6)		ENSG00000137309	HMGA1 PPI subnetwork	0.01	<0.20	EDC4 (3.4)	RQCD1 (3.3)	USP37 (3.3)	CTCF (3.2)	MAPKAPK5 (3.1)	TTLL4 (2.7)	E2F4 (2.6)	ZNF142 (2.6)	NAA25 (2.5)	DDX28 (2.4)		ENSG00000173402	DAG1 PPI subnetwork	0.04	>=0.20	DAG1 (4.4)	ERBB3 (2.9)	TNNC1 (2.8)	MACF1 (2.5)	ITGB6 (2.3)	IFFO1 (2.2)	KIAA1161 (2.1)	C4orf44 (2.0)	KDM4B (2.0)	MC4R (2.0)
GO:0048598	embryonic morphogenesis	0.00335	<0.05	TBX6 (3.9)	HMGA2 (3.3)	ENSG00000228274 (3.1)	ZFP64 (2.8)	STK36 (2.8)	MEIS1 (2.8)	L3MBTL3 (2.8)	FGFBP3 (2.7)	RAI1 (2.7)	DMRTA2 (2.6)		MP:0003725	increased autoantibody level	0.02	<0.20	DDB2 (5.0)	CD40 (3.1)	ABCA1 (3.0)	GIMAP7 (2.9)	CTSS (2.9)	GIMAP4 (2.9)	AKNA (2.5)	RELB (2.4)	GIMAP6 (2.1)	GLUL (2.0)		ENSG00000130479	MAP1S PPI subnetwork	0.01	<0.20	MTA2 (3.4)	PCNXL3 (3.3)	DHX8 (3.1)	INTS5 (2.9)	EDC4 (2.6)	COPB1 (2.6)	GANAB (2.6)	UBTF (2.5)	CTCF (2.4)	ZNF335 (2.3)		MP:0005178	increased circulating cholesterol level	0.04	>=0.20	MOSC1 (5.0)	APOA5 (4.3)	GPAM (3.6)	LPL (3.5)	HP (3.1)	GLYCTK (3.0)	LCORL (2.8)	NPC1L1 (2.4)	MAP1LC3A (2.3)	SEMA3G (2.2)
ENSG00000083093	PALB2 PPI subnetwork	0.00337	<0.05	APOB (8.2)	F2 (6.0)	FGL1 (4.5)	CYP27A1 (3.9)	NR0B2 (3.8)	FST (3.7)	RBP4 (3.7)	NPC1L1 (3.6)	APOA5 (3.6)	VIL1 (3.3)		ENSG00000166598	HSP90B1 PPI subnetwork	0.02	<0.20	TBL2 (3.1)	INHBE (2.5)	F2 (2.3)	INSR (2.3)	RAB1A (2.2)	COPB1 (2.2)	C12orf23 (2.1)	FGL1 (2.0)	ECM2 (2.0)	AMFR (2.0)		MP:0006029	abnormal sclerotome morphology	0.01	<0.20	FAM109A (2.8)	TMEM116 (2.8)	DMRTA2 (2.1)	RNF25 (2.1)	KCNK7 (1.8)	IRS1 (1.7)	BAIAP2L2 (1.6)	PSKH1 (1.6)	COBLL1 (1.5)	KCTD19 (1.5)		GO:0031519	PcG protein complex	0.04	>=0.20	NCOA6 (3.3)	RBPJ (2.8)	ASZ1 (2.6)	DCAF16 (2.5)	CBX1 (2.4)	FIZ1 (2.3)	SLC41A1 (2.3)	GKAP1 (2.3)	WDR82 (2.3)	GLYCTK-AS1 (2.1)
ENSG00000106991	ENG PPI subnetwork	0.00337	<0.05	RSPO3 (3.3)	RBMS1 (3.3)	LGR6 (3.1)	AHR (3.0)	FST (3.0)	MCC (2.9)	ENSG00000228536 (2.9)	SEMA3G (2.8)	SLC12A4 (2.7)	AXL (2.7)		GO:0030414	peptidase inhibitor activity	0.02	<0.20	FGL1 (6.7)	F2 (6.5)	APOB (5.5)	RBP4 (4.8)	APOC4 (4.0)	COLEC11 (3.2)	SFN (3.0)	FST (2.7)	COL18A1 (2.6)	INHBE (2.6)		ENSG00000080345	RIF1 PPI subnetwork	0.01	<0.20	BAD (3.5)	TRADD (2.6)	RNF25 (2.5)	MAFF (2.5)	IP6K2 (2.2)	STIP1 (2.0)	GFOD2 (2.0)	NUTF2 (2.0)	KIAA0895L (1.9)	C16orf48 (1.9)		ENSG00000198824	CHAMP1 PPI subnetwork	0.04	>=0.20	HNRNPK (3.7)	CHD4 (3.6)	SYNCRIP (3.6)	INO80E (3.4)	NISCH (2.7)	SF3B2 (2.6)	AFF1 (2.6)	ENSG00000235300 (2.4)	SP2 (2.3)	BUD13 (2.2)
ENSG00000204227	RING1 PPI subnetwork	0.00337	<0.05	LCORL (3.7)	BEND3 (3.4)	ZNF664 (3.3)	SFMBT1 (3.3)	RAI1 (3.3)	GTPBP1 (3.1)	BCL7B (2.9)	JOSD1 (2.9)	NUCKS1 (2.7)	CHD4 (2.6)		MP:0000343	altered response to myocardial infarction	0.02	<0.20	VCAN (5.7)	CSF1 (4.3)	LPL (3.4)	MYO1F (3.3)	PLAUR (3.3)	CTSK (2.9)	AXL (2.6)	PPARG (2.3)	RASA3 (2.3)	SSH1 (2.3)		MP:0001212	skin lesions	0.01	<0.20	COL7A1 (3.4)	MAFB (3.2)	KCNK7 (3.1)	EML3 (2.7)	ABCA1 (2.6)	BAIAP2L2 (2.4)	PLTP (1.9)	KCNJ2 (1.8)	HLX (1.8)	CYP27A1 (1.8)		GO:0004177	aminopeptidase activity	0.04	>=0.20	NPC1L1 (5.1)	PM20D1 (3.1)	PNPO (2.8)	SLC22A2 (2.6)	C5orf35 (2.6)	SLC37A4 (2.5)	SUOX (2.4)	DGKQ (2.2)	C18orf8 (2.2)	KLHL8 (2.1)
ENSG00000206287	RING1 PPI subnetwork	0.00337	<0.05	LCORL (3.7)	BEND3 (3.4)	ZNF664 (3.3)	SFMBT1 (3.3)	RAI1 (3.3)	GTPBP1 (3.1)	BCL7B (2.9)	JOSD1 (2.9)	NUCKS1 (2.7)	CHD4 (2.6)		ENSG00000184432	COPB2 PPI subnetwork	0.02	<0.20	COPB1 (5.8)	KDELR3 (4.2)	C12orf23 (3.7)	TBL2 (3.6)	GOLPH3L (3.5)	ATG13 (3.5)	P4HA2 (3.4)	PSMD12 (3.3)	PDXDC1 (2.9)	YKT6 (2.9)		MP:0002110	abnormal digit morphology	0.01	<0.20	EYA2 (3.3)	LAMB1 (3.0)	HMGA2 (2.5)	SLC26A6 (2.4)	CUX2 (2.3)	CYTL1 (2.1)	ENSG00000228536 (2.1)	MPDZ (2.0)	ETV4 (2.0)	MAFB (1.8)		GO:0016573	histone acetylation	0.04	>=0.20	MSL2 (3.9)	MAP2K7 (3.9)	NCOA6 (3.2)	SP2 (3.0)	STAG1 (3.0)	BAP1 (2.8)	WDR82 (2.7)	ZFP64 (2.7)	FIZ1 (2.6)	BPTF (2.6)
ENSG00000206215	ENSG00000206215 PPI subnetwork	0.00337	<0.05	LCORL (3.7)	BEND3 (3.4)	ZNF664 (3.3)	SFMBT1 (3.3)	RAI1 (3.3)	GTPBP1 (3.1)	BCL7B (2.9)	JOSD1 (2.9)	NUCKS1 (2.7)	CHD4 (2.6)		MP:0010872	increased trabecular bone mass	0.02	<0.20	LPL (5.1)	PLAUR (4.7)	CTSK (4.7)	PLXND1 (2.8)	PDE3B (2.7)	CTSS (2.6)	SFMBT1 (2.6)	FST (2.5)	SNX10 (2.3)	O3FAR1 (2.3)		ENSG00000119699	TGFB3 PPI subnetwork	0.01	<0.20	CYTL1 (3.6)	EYA2 (3.1)	SSPN (2.8)	SPON1 (2.5)	ENSG00000259450 (2.4)	VEGFA (1.8)	BMF (1.7)	KLF14 (1.6)	LAMB1 (1.6)	GATA6 (1.6)		ENSG00000185591	SP1 PPI subnetwork	0.04	>=0.20	JUND (3.9)	CHD4 (3.3)	MSL2 (2.9)	JMJD1C (2.9)	MAP2K7 (2.9)	SP2 (2.9)	KDM4B (2.8)	STAG1 (2.8)	MAP3K1 (2.7)	PLEKHH3 (2.7)
ENSG00000138685	FGF2 PPI subnetwork	0.00338	<0.05	CFTR (4.3)	CSF1 (3.7)	FST (3.6)	PLEKHG4 (3.6)	TNFAIP8 (3.4)	LPL (3.3)	SLC2A4RG (3.3)	CRLF1 (3.2)	BACE1 (3.1)	LRP4 (3.1)		MP:0005621	abnormal cell physiology	0.02	<0.20	DCPS (2.8)	CSF1 (2.6)	AMFR (2.5)	ENSG00000226674 (2.4)	ARFGAP2 (2.4)	SSH1 (2.4)	BOLA1 (2.4)	DDB2 (2.3)	CLPTM1 (2.3)	CKAP5 (2.2)		ENSG00000102882	MAPK3 PPI subnetwork	0.01	<0.20	MAFF (4.8)	TRIB1 (3.8)	RASD1 (3.7)	FAM65A (2.7)	MAP3K11 (2.5)	SH2B3 (2.4)	VEGFA (2.4)	PFKFB4 (2.2)	SOX7 (2.1)	AHNAK (2.0)		GO:0043967	histone H4 acetylation	0.04	>=0.20	BANP (3.8)	MAP2K7 (2.8)	SP2 (2.8)	GKAP1 (2.8)	ASZ1 (2.6)	FIZ1 (2.5)	MSL2 (2.5)	STAG1 (2.5)	MAP3K1 (2.4)	JMY (2.3)
MP:0002953	thick ventricular wall	0.00338	<0.05	TNNC1 (4.6)	SGCG (4.1)	PPP2R3A (4.0)	MB (3.8)	PACSIN3 (3.2)	SSPN (2.9)	VEGFA (2.8)	RILPL1 (2.7)	KCNK3 (2.7)	TP53INP2 (2.6)		KEGG_PRION_DISEASES	KEGG_PRION_DISEASES	0.02	<0.20	COLEC11 (5.4)	APOC4 (4.3)	INHBC (4.1)	BICD2 (3.0)	CTSS (2.9)	AXL (2.8)	F2 (2.7)	FGL1 (2.7)	SGK2 (2.2)	ABCA1 (2.2)		GO:0072006	nephron development	0.01	<0.20	FLRT1 (3.2)	COBLL1 (2.4)	HSD11B2 (2.4)	PSKH1 (2.1)	SETBP1 (2.0)	ENSG00000228536 (2.0)	TMEM116 (2.0)	SPON1 (1.9)	LAMB1 (1.9)	TCTN2 (1.9)		GO:0018904	organic ether metabolic process	0.04	>=0.20	PM20D1 (5.9)	GPAM (4.5)	ACSS2 (4.2)	MOSC1 (4.2)	NPC1L1 (3.6)	BTD (3.4)	GLYCTK (3.4)	MFSD2A (3.0)	HACL1 (2.9)	LPL (2.7)
ENSG00000012048	BRCA1 PPI subnetwork	0.00339	<0.05	FEN1 (4.0)	UHRF1 (3.9)	MYBL2 (3.8)	USP37 (3.8)	CKAP5 (3.6)	BAZ1B (3.4)	UBTF (3.3)	NCAPG (3.3)	STAG1 (3.3)	TUBG1 (3.2)		ENSG00000186951	PPARA PPI subnetwork	0.02	<0.20	TOP1 (3.2)	TMCC1 (2.9)	ARID1A (2.9)	THRB (2.9)	CMIP (2.8)	HERC1 (2.8)	CPEB3 (2.8)	SUN2 (2.8)	DENND4B (2.8)	ZHX3 (2.4)		ENSG00000105810	CDK6 PPI subnetwork	0.01	<0.20	CDKN2C (2.9)	ENSG00000256234 (2.9)	PIK3R1 (2.7)	BMF (2.3)	SETBP1 (2.2)	DHX8 (2.0)	ATP6V0D1 (2.0)	MTA2 (2.0)	BCL2L11 (2.0)	PLEKHG4 (1.9)		GO:0006730	one-carbon metabolic process	0.04	>=0.20	KLHL8 (3.9)	BEND3 (3.2)	C9orf64 (3.0)	BANP (2.7)	DHODH (2.5)	LPA (2.2)	TRIT1 (1.8)	SLC37A4 (1.7)	ASZ1 (1.7)	RMI1 (1.7)
MP:0001274	curly vibrissae	0.00341	<0.05	FUT1 (3.8)	PM20D1 (3.3)	PDXDC1 (3.3)	ELMO3 (2.9)	LRRC8E (2.8)	ARL15 (2.8)	ESRP2 (2.4)	ERBB3 (2.3)	C1orf172 (2.3)	HSD11B2 (2.2)		ENSG00000034971	MYOC PPI subnetwork	0.02	<0.20	TPM3 (4.3)	FADS3 (3.8)	VCAN (3.8)	AXL (3.4)	COL18A1 (3.3)	CTSK (3.1)	ECM2 (3.1)	TPM1 (3.0)	SGCG (2.9)	MB (2.8)		ENSG00000163283	ALPP PPI subnetwork	0.01	<0.20	RNF25 (3.2)	DNAJC4 (2.9)	ZNF142 (2.8)	DDX28 (2.8)	L3MBTL3 (2.7)	BRAP (2.3)	GANAB (2.2)	MACROD1 (2.1)	TUT1 (2.0)	MAP3K11 (1.9)		ENSG00000120063	GNA13 PPI subnetwork	0.04	>=0.20	PCDH17 (3.1)	WDR82 (3.1)	TCTA (3.0)	RAB1B (2.8)	DGKQ (2.6)	NICN1 (2.3)	NISCH (2.2)	WNT2 (2.1)	GRK4 (2.0)	RHOA (1.9)
MP:0000278	abnormal myocardial fiber morphology	0.00345	<0.05	TNNC1 (8.0)	MB (6.6)	SGCG (5.3)	GATA4 (4.2)	PACSIN3 (4.1)	TPM1 (4.0)	PPP2R3A (3.9)	SSPN (3.9)	TPM3 (3.7)	MACROD1 (3.4)		MP:0001182	lung hemorrhage	0.02	<0.20	RASIP1 (3.8)	COL18A1 (3.7)	PVRL2 (3.5)	SPRY4 (3.1)	PLXND1 (3.0)	CTSK (2.7)	RFT1 (2.7)	ADAMTS10 (2.5)	VEGFA (2.4)	GLI2 (2.2)		ENSG00000112964	GHR PPI subnetwork	0.01	<0.20	BCL2 (4.0)	TNFAIP8 (2.8)	KCNJ2 (2.3)	RLTPR (1.7)	HLX (1.7)	L3MBTL3 (1.5)	TRADD (1.5)	SH2B3 (1.4)	ENSG00000228536 (1.4)	NUDT22 (1.4)		ENSG00000180210	F2 PPI subnetwork	0.04	>=0.20	HP (6.1)	APOA5 (6.0)	DMGDH (5.5)	LPA (4.6)	BHMT (4.3)	GLYCTK (3.3)	LPAL2 (2.8)	AMT (2.3)	SLC26A1 (2.2)	ENSG00000233723 (1.8)
ENSG00000118503	TNFAIP3 PPI subnetwork	0.00345	<0.05	RELB (5.8)	RELA (4.9)	CD40 (4.4)	TRADD (3.6)	MAFF (3.4)	ZC3H12C (3.2)	UBAP1 (3.0)	BCL2 (2.9)	TNFAIP8 (2.8)	SNX10 (2.7)		ENSG00000171105	INSR PPI subnetwork	0.02	<0.20	PPARG (4.3)	RASA3 (3.0)	TRIB1 (2.7)	GLUL (2.4)	SPRY4 (2.3)	RBP4 (2.3)	LACTB (2.3)	LPL (2.2)	IGF2R (2.2)	GALNT2 (2.2)		ENSG00000129473	BCL2L2 PPI subnetwork	0.01	<0.20	TNFAIP8 (3.3)	PARD6A (2.7)	PRDX5 (2.6)	PSMB10 (2.5)	ESRRA (2.4)	RELA (2.4)	PLA2G15 (2.3)	FLRT1 (2.1)	FKBP2 (2.1)	PSKH1 (2.0)		ENSG00000155974	GRIP1 PPI subnetwork	0.04	>=0.20	NEGR1 (3.3)	NRXN3 (3.2)	RIT2 (2.7)	DAGLA (2.6)	KIAA1683 (2.3)	ZNF579 (2.3)	PLK2 (2.2)	CNIH2 (2.1)	ENSG00000233723 (2.0)	NEO1 (2.0)
ENSG00000166285	ENSG00000166285 PPI subnetwork	0.00347	<0.05	F2 (8.8)	APOB (8.5)	FGL1 (6.7)	APOA5 (5.7)	RBP4 (5.6)	HP (5.2)	APOC4 (4.4)	NPC1L1 (3.8)	CYP27A1 (3.4)	PNLIPRP2 (3.4)		MP:0005566	decreased blood urea nitrogen level	0.02	<0.20	RASA3 (3.7)	MAPKBP1 (3.4)	ARNT (2.9)	CSF1 (2.5)	TECTB (2.1)	AXL (2.0)	BOLA1 (2.0)	CYP2W1 (1.9)	ARHGAP1 (1.8)	SGK2 (1.8)		MP:0005399	increased susceptibility to fungal infection	0.01	<0.20	KCNJ2 (3.5)	MAFF (3.2)	MAFB (2.9)	ABCA1 (2.8)	HLX (2.5)	SOX7 (2.5)	TNFAIP8 (2.2)	FERMT3 (2.1)	TRIB1 (1.9)	DPEP2 (1.6)		GO:0017038	protein import	0.04	>=0.20	PNPO (2.2)	NUCKS1 (2.1)	TCTA (2.1)	CBX1 (2.1)	SLC41A1 (1.9)	NUDCD3 (1.9)	ENSG00000124915 (1.8)	ENSG00000237773 (1.8)	ENSG00000226645 (1.7)	ANKRD28 (1.6)
ENSG00000204359	CFB PPI subnetwork	0.00347	<0.05	F2 (8.8)	APOB (8.5)	FGL1 (6.7)	APOA5 (5.7)	RBP4 (5.6)	HP (5.2)	APOC4 (4.4)	NPC1L1 (3.8)	CYP27A1 (3.4)	PNLIPRP2 (3.4)		ENSG00000126351	THRA PPI subnetwork	0.02	<0.20	ARID1A (4.4)	NFIA (2.9)	RAI1 (2.8)	NCOA2 (2.8)	DNAJC30 (2.5)	ARFRP1 (2.4)	HERC1 (2.3)	ZNF414 (2.2)	PIGC (2.1)	IFT52 (2.1)		MP:0004810	decreased hematopoietic stem cell number	0.01	<0.20	CYTL1 (3.2)	SOX7 (2.8)	EXOC3L1 (2.7)	HMGA2 (2.5)	FAM65A (2.4)	CENPT (2.4)	RLTPR (2.4)	E2F4 (2.1)	FNIP1 (2.1)	PTPN11 (1.9)		ENSG00000128052	KDR PPI subnetwork	0.04	>=0.20	SEMA3G (4.5)	TAOK2 (3.8)	PCDH17 (2.8)	PTRF (2.5)	FGFR1 (2.1)	WNT2 (2.0)	PPP2R3A (1.9)	C3orf54 (1.8)	RGS12 (1.8)	NT5E (1.8)
MP:0002754	dilated heart right ventricle	0.00347	<0.05	TNNC1 (4.1)	NFIA (4.0)	LGR6 (3.8)	SGCG (3.5)	ENSG00000223561 (3.3)	MB (3.1)	COL18A1 (3.0)	SOX7 (2.9)	AXL (2.8)	TPM1 (2.7)		GO:0005901	caveola	0.02	<0.20	AXL (4.3)	SPRY4 (3.5)	SSH1 (3.1)	GPR146 (2.7)	PDGFC (2.7)	LGR6 (2.3)	PLAUR (2.1)	FGFBP3 (2.1)	MAPKBP1 (2.1)	PPARG (2.1)		ENSG00000113721	PDGFRB PPI subnetwork	0.01	<0.20	ARL15 (2.6)	RRAS2 (2.3)	PIK3R1 (2.1)	KCNJ2 (2.1)	ENSG00000259471 (2.0)	HCAR1 (2.0)	BCL2L11 (1.9)	RILPL1 (1.8)	ITPR2 (1.8)	ENSG00000256116 (1.7)		ENSG00000141837	CACNA1A PPI subnetwork	0.04	>=0.20	DOC2A (3.0)	BSN (2.9)	MEGF9 (2.9)	BANP (2.7)	BPTF (2.7)	GGT7 (2.6)	DGKQ (2.5)	CNIH2 (2.3)	CAMKV (2.2)	MACF1 (2.2)
ENSG00000110244	APOA4 PPI subnetwork	0.00348	<0.05	APOB (7.0)	F2 (6.2)	NPC1L1 (4.8)	PNLIPRP2 (4.8)	FGL1 (4.5)	APOA5 (4.2)	RBP4 (4.1)	NR0B2 (3.6)	GATA4 (3.6)	APOC4 (3.5)		MP:0004787	abnormal dorsal aorta morphology	0.02	<0.20	RASIP1 (6.4)	PLXND1 (5.9)	GIMAP6 (4.0)	COL18A1 (3.6)	GIMAP4 (3.2)	TMCC1 (2.9)	VEGFA (2.8)	SPRY4 (2.8)	BICD2 (2.2)	INSR (2.2)		GO:0043256	laminin complex	0.01	<0.20	LAMB1 (5.8)	COL7A1 (5.0)	ELMO3 (4.6)	SPON1 (3.9)	ENSG00000228536 (3.2)	ESRP2 (3.2)	ETV4 (3.1)	PLTP (2.7)	HMGA2 (2.4)	L3MBTL3 (2.2)		MP:0009866	abnormal aorta wall morphology	0.04	>=0.20	COPZ2 (3.8)	PTRF (3.2)	WNT2 (3.1)	ZNF579 (2.5)	CRLF1 (2.4)	ZFPM2 (2.3)	ZFP64 (2.0)	FGFR1 (2.0)	ENSG00000233723 (1.9)	MAP1LC3A (1.8)
GO:0019915	lipid storage	0.0035	<0.05	FAM13A (4.0)	PPARG (3.8)	PDE3B (3.5)	CATSPER1 (3.4)	SMCR5 (3.3)	TIMP4 (3.3)	PLA2G15 (3.2)	ENSG00000256234 (3.1)	CYP27A1 (3.1)	DPEP2 (3.0)		MP:0004819	decreased skeletal muscle mass	0.02	<0.20	STAC3 (7.7)	DMRT2 (5.0)	MAMSTR (4.8)	MB (4.4)	TPM3 (4.1)	SGCG (3.7)	PACSIN3 (3.6)	MEOX2 (3.5)	FST (2.5)	MLXIPL (2.5)		MP:0011096	complete embryonic lethality before somite formation	0.01	<0.20	CENPT (3.7)	STIP1 (2.9)	COPB1 (2.9)	CTCF (2.8)	RQCD1 (2.6)	RRAS2 (2.1)	INTS5 (2.1)	DHX8 (2.1)	GANAB (2.0)	ACD (1.8)		GO:0060479	lung cell differentiation	0.04	>=0.20	PRR15L (4.2)	ENSG00000256731 (3.8)	CFTR (3.0)	C17orf58 (2.9)	WNT2 (2.9)	SLC22A3 (2.8)	HMGB3P1 (2.6)	ARNTL (2.1)	ASZ1 (2.1)	ZFPM2 (2.1)
MP:0003911	increased drinking behavior	0.00351	<0.05	SGK2 (3.9)	ENSG00000233723 (3.3)	SLC22A3 (3.1)	HSD11B2 (3.0)	RBP4 (3.0)	PNLIPRP2 (3.0)	VIL1 (2.7)	KLF14 (2.4)	ENSG00000226674 (2.4)	PLA2G15 (2.4)		REACTOME_TRIGLYCERIDE_BIOSYNTHESIS	REACTOME_TRIGLYCERIDE_BIOSYNTHESIS	0.02	<0.20	FADS1 (7.8)	FADS2 (7.1)	SREBF1 (6.6)	MLXIPL (5.4)	PCK1 (4.4)	PDE3B (4.2)	SGK2 (3.8)	PPARG (3.7)	RBP4 (3.4)	SYN2 (3.1)		GO:0060485	mesenchyme development	0.01	<0.20	ENSG00000254235 (2.7)	GATA6 (2.7)	HMGA2 (2.6)	SOX7 (2.3)	IRS1 (2.2)	RILPL1 (2.1)	CYTL1 (2.1)	LAMB1 (1.9)	SLC12A2 (1.8)	ENSG00000259471 (1.8)		GO:0045017	glycerolipid biosynthetic process	0.04	>=0.20	PM20D1 (5.3)	ACSS2 (4.2)	GPAM (3.3)	MOSC1 (3.1)	MFSD2A (3.1)	BTD (3.0)	TMEM175 (2.7)	SNX14 (2.5)	FAM57B (2.4)	NPC1L1 (2.3)
MP:0006280	abnormal digit development	0.00351	<0.05	SFN (3.2)	WNT2 (3.2)	TRPS1 (2.9)	PDE3B (2.9)	NEO1 (2.7)	FLRT1 (2.7)	ENSG00000259450 (2.7)	ELMO3 (2.6)	RSPO3 (2.5)	SOX7 (2.4)		ENSG00000185591	SP1 PPI subnetwork	0.02	<0.20	ARID1A (4.4)	TRIB1 (4.2)	NCOA2 (3.4)	ARNT (3.2)	HNRNPUL1 (3.1)	RELB (3.0)	GTPBP1 (3.0)	GATAD2B (2.9)	DDX17 (2.8)	NCOA5 (2.7)		MP:0000097	short maxilla	0.01	<0.20	EYA2 (4.1)	IRS1 (3.4)	AHNAK (2.9)	HMGA2 (2.8)	BMF (2.3)	DMRTA2 (2.2)	RASD1 (2.1)	KCNK7 (1.9)	LAMB1 (1.9)	HLX (1.9)		ENSG00000110092	CCND1 PPI subnetwork	0.04	>=0.20	JUND (4.3)	IKZF4 (3.0)	RHOA (2.6)	YPEL3 (2.4)	RAB7L1 (2.4)	PSMC3IP (2.4)	HIRIP3 (2.3)	STAG1 (2.3)	UHRF1 (2.3)	KIAA1683 (2.2)
ENSG00000197766	CFD PPI subnetwork	0.00351	<0.05	F2 (8.7)	APOB (7.7)	FGL1 (6.7)	APOA5 (5.8)	RBP4 (5.4)	HP (4.7)	APOC4 (4.5)	COLEC11 (3.4)	PNLIPRP2 (3.2)	CYP27A1 (3.2)		ENSG00000115415	STAT1 PPI subnetwork	0.02	<0.20	GIMAP4 (4.9)	GIMAP6 (4.4)	GIMAP7 (3.9)	RELB (3.6)	LACTB (2.7)	MAP3K1 (2.6)	RASIP1 (2.5)	TRIB1 (2.5)	SNX10 (2.5)	MYO1F (2.4)		MP:0010769	abnormal survival	0.01	<0.20	OPTC (2.3)	FHOD1 (2.2)	PFKFB4 (2.2)	ZDHHC1 (2.2)	CYTL1 (2.1)	DNAJC4 (1.9)	HSF4 (1.9)	ENSG00000254235 (1.7)	DDX28 (1.7)	GRB14 (1.7)		ENSG00000101040	ZMYND8 PPI subnetwork	0.04	>=0.20	NCOA6 (3.0)	DGKQ (2.9)	BPTF (2.7)	BANP (2.6)	DHX38 (2.5)	SP2 (2.5)	CHD4 (2.3)	ZNF579 (2.3)	MACF1 (2.2)	TAOK2 (2.1)
ENSG00000134686	PHC2 PPI subnetwork	0.00352	<0.05	JOSD1 (3.5)	RAI1 (3.4)	PCIF1 (3.3)	LCORL (3.2)	BAP1 (3.1)	ARID1A (3.0)	GTPBP1 (3.0)	ZNF664 (3.0)	CHD4 (2.8)	UBTF (2.8)		ENSG00000139687	RB1 PPI subnetwork	0.02	<0.20	MYBL2 (3.1)	MAP3K1 (3.1)	FEN1 (3.1)	CITED2 (3.1)	PDGFC (2.7)	CEP55 (2.7)	DDB2 (2.6)	TOP1 (2.6)	ARID1A (2.5)	HNRNPUL1 (2.3)		MP:0005598	decreased ventricle muscle contractility	0.01	<0.20	GATA4 (3.6)	MACROD1 (3.4)	SSPN (3.3)	FAM13A (2.4)	GATA6 (2.2)	PDE3A (2.2)	ESRRA (2.1)	VEGFB (2.1)	PIK3R1 (2.0)	SOX7 (2.0)		MP:0001654	hepatic necrosis	0.04	>=0.20	LPA (5.4)	APOA5 (4.1)	DMGDH (3.4)	JUND (3.3)	GLYCTK (3.2)	GALNT2 (2.7)	LPAL2 (2.7)	IKZF4 (2.5)	HP (2.3)	RBPJ (2.2)
ENSG00000115274	INO80B PPI subnetwork	0.00353	<0.05	NCOA5 (5.1)	ZNF414 (3.5)	GATAD2B (3.5)	SFMBT1 (3.2)	DDX28 (3.1)	BOLA1 (2.9)	THAP11 (2.9)	RNF25 (2.9)	ZGPAT (2.9)	MIER3 (2.8)		GO:0004866	endopeptidase inhibitor activity	0.02	>=0.20	FGL1 (6.7)	F2 (6.6)	APOB (5.4)	RBP4 (4.5)	APOC4 (4.2)	COLEC11 (3.3)	SFN (3.0)	INHBE (2.7)	COL18A1 (2.7)	INHBC (2.5)		MP:0001134	absent corpus luteum	0.01	<0.20	RASD1 (5.1)	GRB14 (3.5)	MAFF (3.3)	KCNK3 (2.6)	CPEB4 (2.5)	GATA4 (2.5)	IRS1 (2.3)	CELSR3 (2.3)	CDKN2C (1.8)	TRIB1 (1.8)		MP:0003453	abnormal keratinocyte physiology	0.04	>=0.20	ERBB3 (4.8)	NT5E (3.6)	PLK2 (3.1)	ENSG00000237773 (3.0)	RGS12 (2.9)	MET (2.8)	PLEKHH3 (2.7)	DAG1 (2.6)	LRRC8E (2.5)	ENSG00000223561 (2.5)
GO:0000792	heterochromatin	0.00353	<0.05	E2F3 (3.4)	DCP2 (3.3)	GATAD2B (3.3)	UBTF (3.2)	C16orf48 (3.2)	SF3B4 (3.2)	THAP11 (3.0)	MYBL2 (3.0)	FIZ1 (3.0)	TUBG1 (2.9)		ENSG00000077150	NFKB2 PPI subnetwork	0.02	>=0.20	RELB (4.3)	CD40 (3.8)	COPB1 (3.0)	HSPA4 (3.0)	ZC3H12C (2.7)	CSF1 (2.5)	LACTB (2.4)	ZBTB46 (2.4)	PLAUR (2.1)	CRTC2 (2.1)		MP:0006354	abnormal fourth branchial arch artery morphology	0.01	<0.20	SOX7 (4.9)	EXOC3L1 (4.2)	ENSG00000259471 (2.6)	HLX (2.5)	GRB14 (2.4)	PDE3A (2.3)	HMGA2 (2.3)	COL7A1 (2.2)	RILPL1 (2.0)	GATA6 (2.0)		GO:0005637	nuclear inner membrane	0.04	>=0.20	TMEM106B (4.0)	NPC1 (3.0)	NUDCD3 (2.9)	DAG1 (2.6)	BTD (2.6)	JMJD1C (2.5)	STAG1 (2.4)	FAM134C (2.3)	MET (2.2)	GGT7 (2.2)
ENSG00000137975	CLCA2 PPI subnetwork	0.00354	<0.05	APOB (7.8)	F2 (5.9)	FGL1 (4.4)	CYP27A1 (4.1)	APOA5 (3.8)	NR0B2 (3.7)	COLEC11 (3.6)	NPC1L1 (3.6)	RBP4 (3.4)	GATA4 (3.1)		ENSG00000180530	NRIP1 PPI subnetwork	0.02	>=0.20	NFIA (2.9)	SUN2 (2.6)	SNX13 (2.6)	MAMSTR (2.6)	FAM100B (2.3)	VPS37D (2.2)	ENSG00000203644 (2.2)	INPP4B (2.2)	SLC2A4RG (2.1)	SLC16A9 (2.1)		GO:0031100	organ regeneration	0.01	<0.20	ENSG00000256116 (2.9)	PLEKHG4 (2.9)	LYRM7 (2.4)	ENSG00000254235 (2.3)	CYTL1 (2.0)	VEGFB (1.9)	ARL15 (1.7)	PLA2G15 (1.7)	LCAT (1.6)	INTS5 (1.5)		MP:0005478	decreased circulating thyroxine level	0.04	>=0.20	GAL3ST3 (4.3)	CAMKV (2.8)	C4orf44 (2.4)	MET (2.3)	JMJD1C (2.3)	TMEM59L (2.0)	RIT2 (1.9)	MOSC1 (1.9)	ARNTL (1.8)	AFF1 (1.7)
GO:0016538	cyclin-dependent protein kinase regulator activity	0.00354	<0.05	CDKN2C (3.9)	PLEKHH3 (3.7)	BCL2L11 (3.5)	DDB2 (3.2)	SFMBT1 (3.1)	CCDC51 (3.0)	PLK2 (3.0)	DAG1 (2.9)	CPEB4 (2.9)	C18orf8 (2.8)		ENSG00000150527	CTAGE5 PPI subnetwork	0.02	>=0.20	F2 (8.1)	APOB (7.3)	FGL1 (6.3)	RBP4 (5.2)	APOC4 (4.3)	PNLIPRP2 (3.5)	COLEC11 (3.3)	NR0B2 (2.9)	SFN (2.7)	INHBE (2.7)		ENSG00000136518	ACTL6A PPI subnetwork	0.01	<0.20	UBTF (4.6)	PCNXL3 (3.5)	IP6K2 (3.4)	CTCF (3.2)	BRAP (2.7)	RNF25 (2.4)	ATXN2 (2.3)	RELA (2.2)	STIP1 (2.2)	ZNF335 (2.1)		ENSG00000169439	SDC2 PPI subnetwork	0.04	>=0.20	LPL (3.0)	COPZ2 (2.9)	PTRF (2.5)	MET (2.4)	LINGO2 (2.3)	C16orf92 (2.1)	CRLF1 (2.1)	CATSPER1 (2.1)	RBPJ (2.0)	NRXN3 (2.0)
GO:0042813	Wnt-activated receptor activity	0.00358	<0.05	GLI2 (4.3)	FGFR1 (4.2)	SSPN (3.6)	FST (3.4)	FGFBP3 (3.3)	CYTL1 (3.3)	ECM2 (3.2)	EBF2 (3.1)	ETV4 (2.9)	SPON1 (2.8)		ENSG00000186660	ZFP91 PPI subnetwork	0.02	>=0.20	RELB (3.1)	SLC39A1 (2.8)	GIMAP4 (2.7)	GPR146 (2.6)	SLC19A1 (2.6)	ZDHHC18 (2.5)	ABCA1 (2.5)	SLC18A1 (2.5)	ENSG00000253379 (2.3)	CSF1 (2.2)		ENSG00000121552	CSTA PPI subnetwork	0.01	<0.20	ESRP2 (3.4)	KCNK7 (3.1)	MAFB (2.9)	SOX7 (1.8)	TMEM116 (1.7)	ALDH2 (1.7)	CYP27A1 (1.4)	PLA2G15 (1.4)	ENSG00000254235 (1.3)	AGRP (1.3)		GO:0005978	glycogen biosynthetic process	0.04	>=0.20	LPA (2.9)	TP53INP2 (2.5)	GKAP1 (2.5)	PPP2R3A (2.4)	GPAM (2.1)	LPAL2 (2.0)	SNX14 (2.0)	KIAA1161 (2.0)	LCORL (2.0)	C3orf54 (2.0)
REACTOME_MAPK_TARGETS_NUCLEAR_EVENTS_MEDIATED_BY_MAP_KINASES	REACTOME_MAPK_TARGETS_NUCLEAR_EVENTS_MEDIATED_BY_MAP_KINASES	0.00359	<0.05	SPRY4 (5.4)	TRIB1 (4.4)	ETV4 (4.0)	MAFF (3.9)	NUDCD3 (3.1)	SH2B3 (3.0)	TWF2 (2.8)	PFKFB4 (2.7)	ITPR1 (2.7)	TYRO3 (2.6)		MP:0004568	fusion of glossopharyngeal and vagus nerve	0.02	>=0.20	MEIS1 (4.7)	NKX3-1 (3.6)	BNC2 (2.9)	FZD9 (2.4)	O3FAR1 (2.2)	C22orf31 (2.2)	FGFBP3 (1.9)	C11orf9 (1.9)	ENSG00000226334 (1.8)	MAP3K1 (1.7)		ENSG00000140009	ESR2 PPI subnetwork	0.01	<0.20	ATXN2 (3.5)	PCIF1 (2.8)	MAPKAPK5 (2.7)	PLCB3 (2.4)	BCL2 (2.1)	ZNF335 (2.1)	GATA4 (2.1)	SH2B3 (2.0)	C12orf51 (1.9)	NFATC3 (1.8)		GO:0009250	glucan biosynthetic process	0.04	>=0.20	LPA (2.9)	TP53INP2 (2.5)	GKAP1 (2.5)	PPP2R3A (2.4)	GPAM (2.1)	LPAL2 (2.0)	SNX14 (2.0)	KIAA1161 (2.0)	LCORL (2.0)	C3orf54 (2.0)
MP:0005264	glomerulosclerosis	0.00361	<0.05	VEGFA (4.4)	SLC12A4 (3.9)	SEMA3G (3.6)	FAM65A (3.6)	PVRL2 (3.5)	MAFB (3.4)	PLAUR (3.1)	RASIP1 (3.0)	PTRF (2.5)	NTAN1 (2.3)		GO:0042800	histone methyltransferase activity (H3-K4 specific)	0.02	>=0.20	ARID1A (4.6)	DSTYK (3.7)	MGA (3.7)	BAZ1B (3.4)	GATAD2B (3.1)	HERC1 (2.9)	SUN2 (2.8)	FKBP6 (2.7)	BUD13 (2.7)	DMC1 (2.6)		ENSG00000178409	BEND3 PPI subnetwork	0.01	<0.20	TUT1 (3.0)	RNF25 (3.0)	ZNF142 (2.6)	DNAJC4 (2.6)	DDX28 (2.5)	L3MBTL3 (2.5)	MAP3K11 (2.3)	PIK3R1 (2.1)	INTS5 (2.0)	BRAP (2.0)		ENSG00000133805	AMPD3 PPI subnetwork	0.04	>=0.20	APOA5 (5.1)	HP (4.3)	NPC1L1 (3.6)	GLYCTK (2.7)	DMGDH (2.0)	C11orf9 (1.9)	GPAM (1.8)	PM20D1 (1.7)	MOSC1 (1.6)	GDPD3 (1.6)
ENSG00000166913	YWHAB PPI subnetwork	0.00364	<0.05	CORO1C (4.0)	C12orf51 (3.5)	NCOA6 (3.4)	HERC1 (3.2)	TOP1 (3.2)	BICD2 (3.0)	ITCH (2.9)	ARID1A (2.9)	ATXN2 (2.7)	BMF (2.7)		MP:0001554	increased circulating free fatty acid level	0.02	>=0.20	LPL (7.7)	PCK1 (5.7)	TIMP4 (5.0)	PPARG (4.5)	RBP4 (4.4)	MLXIPL (4.1)	ECM2 (3.9)	SGK2 (3.8)	PEMT (3.7)	THRB (3.7)		MP:0003921	abnormal heart left ventricle morphology	0.01	<0.20	GATA4 (3.6)	GATA6 (3.6)	PDE3A (3.5)	EXOC3L1 (3.1)	MACROD1 (2.5)	VEGFA (2.3)	KCNK3 (2.2)	KCNJ2 (2.2)	KCTD19 (2.1)	LAMB1 (2.0)		ENSG00000086061	DNAJA1 PPI subnetwork	0.04	>=0.20	SNX11 (3.0)	GSS (3.0)	ARNTL (2.8)	WDR82 (2.5)	ENSG00000226752 (2.5)	ENSG00000237773 (2.4)	KIAA0754 (2.4)	KIAA1683 (2.3)	PSMD5 (2.2)	TWF2 (2.1)
GO:0006916	anti-apoptosis	0.00366	<0.05	ENSG00000259450 (4.5)	LINC00311 (3.4)	MAFF (3.2)	MAP3K1 (2.8)	C5orf35 (2.5)	BCL2 (2.4)	RELA (2.3)	NKX3-1 (2.3)	ZC3H12C (2.3)	TRIB1 (2.3)		ENSG00000169896	ITGAM PPI subnetwork	0.02	>=0.20	MYO1F (3.9)	FGL1 (3.3)	CSF1 (3.1)	F2 (2.5)	PRAM1 (2.5)	RELB (2.4)	APOB (2.2)	PDLIM4 (2.1)	CTSK (2.0)	APOC4 (1.9)		ENSG00000101255	TRIB3 PPI subnetwork	0.01	<0.20	VEGFB (3.2)	ZNF335 (2.8)	GRB14 (2.6)	KCNK7 (2.5)	ESRRA (2.5)	ENSG00000253792 (2.5)	KCNJ2 (2.4)	TUT1 (2.3)	UBTF (2.0)	TRAFD1 (2.0)		GO:0016641	oxidoreductase activity, acting on the CH-NH2 group of donors, oxygen as acceptor	0.04	>=0.20	COPZ2 (4.2)	ENSG00000234494 (3.8)	MOSC1 (3.2)	LPL (3.2)	PTRF (2.9)	BHMT (2.7)	PRR15L (2.7)	SNX11 (2.5)	SEMA3G (2.4)	LRRC8E (2.3)
ENSG00000102054	RBBP7 PPI subnetwork	0.00367	<0.05	NCOA5 (3.4)	MSL2 (3.4)	CRTC2 (3.1)	PCNXL3 (3.1)	UBTF (3.0)	HIST2H2BE (3.0)	ZNF335 (2.9)	NISCH (2.7)	BUD13 (2.6)	NUCKS1 (2.6)		MP:0008770	decreased survivor rate	0.02	>=0.20	FST (2.8)	NFIA (2.7)	GPR146 (2.6)	SREBF1 (2.5)	LGR6 (2.5)	FADS1 (2.5)	FAM101B (2.4)	PDE3A (2.2)	GLI2 (2.2)	RASIP1 (2.1)		MP:0006144	increased systemic arterial systolic blood pressure	0.01	<0.20	KCNK3 (4.3)	PDE3A (3.8)	SPON1 (3.5)	ROM1 (2.8)	KLF14 (2.5)	HSD11B2 (2.2)	SSPN (2.1)	AGRP (2.1)	CPEB4 (1.9)	VEGFA (1.9)		ENSG00000204983	PRSS1 PPI subnetwork	0.04	>=0.20	APOA5 (5.0)	HP (4.4)	NPC1L1 (3.6)	GLYCTK (2.7)	DMGDH (1.9)	GPAM (1.9)	C11orf9 (1.7)	GDPD3 (1.7)	MOSC1 (1.6)	LPA (1.5)
ENSG00000168036	CTNNB1 PPI subnetwork	0.00368	<0.05	TNKS (3.1)	PLK2 (3.0)	ARID1A (2.9)	PLCG1 (2.8)	HSPA4 (2.6)	HNRNPUL1 (2.6)	DAG1 (2.6)	AHNAK (2.5)	L3MBTL3 (2.5)	DDX17 (2.4)		ENSG00000141759	TXNL4A PPI subnetwork	0.02	>=0.20	LUC7L2 (3.9)	TOP1 (3.3)	TOMM22 (3.2)	SF3B4 (3.2)	DDX17 (3.0)	NUDT21 (2.9)	RBBP5 (2.8)	THOC1 (2.8)	HNRNPUL1 (2.7)	FEN1 (2.7)		MP:0002998	abnormal bone remodeling	0.01	<0.20	CYTL1 (2.2)	LAMB1 (2.1)	ADAM1 (2.1)	KCNJ2 (2.0)	BAIAP2L2 (2.0)	FERMT3 (2.0)	RASD1 (1.9)	MAFB (1.9)	PLEKHG4 (1.9)	PLTP (1.8)		ENSG00000141646	SMAD4 PPI subnetwork	0.04	>=0.20	FIZ1 (2.7)	JUND (2.6)	MIER3 (2.6)	UBAP1 (2.5)	MSL2 (2.5)	RHOA (2.5)	STAG1 (2.3)	DNAH1 (2.2)	MCC (2.1)	SP2 (2.1)
GO:0003690	double-stranded DNA binding	0.0037	<0.05	JUND (3.5)	GATA4 (3.4)	TRIB1 (3.4)	NFIA (3.1)	HORMAD1 (2.9)	HMGB3P1 (2.8)	HNRNPUL1 (2.6)	NFATC3 (2.6)	MAP3K1 (2.5)	HIRIP3 (2.5)		GO:0061135	endopeptidase regulator activity	0.02	>=0.20	FGL1 (6.7)	F2 (6.6)	APOB (5.4)	RBP4 (4.6)	APOC4 (4.1)	SFN (3.1)	COLEC11 (3.0)	COL18A1 (2.8)	INHBE (2.6)	FST (2.6)		MP:0003227	abnormal vascular branching morphogenesis	0.01	<0.20	SOX7 (4.5)	EXOC3L1 (2.8)	HSD11B2 (2.7)	HLX (2.4)	FHOD1 (2.4)	ARL15 (2.4)	SIPA1 (2.3)	SH2B3 (2.2)	FAM65A (2.2)	GATA6 (2.1)		ENSG00000153395	LPCAT1 PPI subnetwork	0.04	>=0.20	UBA7 (2.8)	MSL2 (2.5)	AFF1 (2.3)	NISCH (2.2)	VPS11 (2.0)	SYNCRIP (1.9)	C18orf8 (1.9)	CAPZA2 (1.9)	DCP2 (1.9)	TXNL4B (1.8)
ENSG00000010030	ETV7 PPI subnetwork	0.0037	<0.05	ENSG00000253379 (4.2)	JMJD1C (3.6)	NCOA6 (3.5)	SPRY4 (3.4)	FAM100B (3.4)	TOP1 (3.3)	TSC22D2 (3.2)	ARID1A (3.1)	TRIB1 (2.9)	NPC1 (2.8)		GO:0048660	regulation of smooth muscle cell proliferation	0.02	>=0.20	RASIP1 (3.7)	CITED2 (2.9)	MAS1 (2.6)	PLAUR (2.5)	CRY2 (2.4)	ENSG00000233006 (2.3)	FGFBP3 (2.2)	MTMR11 (2.2)	ENSG00000226674 (2.1)	IPPK (2.1)		ENSG00000188130	MAPK12 PPI subnetwork	0.01	<0.20	TRIB1 (6.4)	MAFF (6.0)	ETV4 (4.1)	FHOD1 (3.0)	VEGFA (2.8)	SH2B3 (2.7)	TRPT1 (2.2)	ESRRA (2.2)	PCIF1 (2.0)	HMGA2 (1.9)		ENSG00000132693	CRP PPI subnetwork	0.04	>=0.20	LPA (5.5)	APOA5 (4.3)	HP (4.2)	DHODH (3.0)	LPAL2 (2.7)	SLC26A1 (2.6)	GPAM (2.6)	MOSC1 (2.5)	DMGDH (2.4)	GALNT2 (2.1)
MP:0009657	failure of chorioallantoic fusion	0.00373	<0.05	TNKS2 (3.8)	RFX4 (3.7)	ENSG00000219491 (3.5)	WNT2 (3.1)	CFTR (2.8)	SNX13 (2.7)	QRICH2 (2.7)	CLPTM1 (2.6)	STK36 (2.5)	MACF1 (2.5)		ENSG00000158874	APOA2 PPI subnetwork	0.02	>=0.20	F2 (6.8)	APOB (6.1)	FGL1 (4.2)	APOC4 (4.0)	RBP4 (3.9)	COLEC11 (3.5)	PNLIPRP2 (3.4)	INHBE (3.1)	ABCA1 (3.1)	NR0B2 (3.0)		MP:0000372	irregular coat pigmentation	0.01	<0.20	CYTL1 (2.9)	FAM13A (2.9)	KCNK7 (2.7)	ARL15 (2.3)	BCL2 (2.3)	CYP27A1 (2.0)	ENSG00000235538 (1.8)	ENSG00000228536 (1.8)	LYRM7 (1.7)	TTLL4 (1.7)		ENSG00000136937	NCBP1 PPI subnetwork	0.04	>=0.20	HNRNPK (4.7)	SYNCRIP (4.1)	SF3B2 (3.6)	MSL2 (3.1)	PPP4C (3.0)	NCOA6 (3.0)	WDR82 (2.9)	CHD4 (2.8)	RHOA (2.8)	INO80E (2.8)
MP:0004686	decreased length of long bones	0.00374	<0.05	CTSK (4.9)	FGFR1 (4.3)	FZD9 (4.1)	TRPS1 (3.9)	CYTL1 (3.8)	COPZ2 (3.8)	RBP4 (3.6)	SLC12A4 (3.5)	KDELR3 (3.4)	IRS1 (3.2)		ENSG00000172179	PRL PPI subnetwork	0.02	>=0.20	GPR146 (3.3)	ZDHHC18 (3.0)	SLC19A1 (2.8)	GIMAP4 (2.7)	RELB (2.7)	SLC22A4 (2.4)	MAP3K1 (2.4)	SLC39A1 (2.4)	RSPO3 (2.3)	MYO1F (2.2)		MP:0001915	intracranial hemorrhage	0.01	<0.20	LAMB1 (3.9)	ITPR2 (2.9)	LCAT (2.8)	SOX7 (2.8)	SLC12A4 (2.3)	SH2B3 (2.3)	SIPA1 (2.3)	ETV4 (2.2)	MAP3K11 (2.0)	ENSG00000256116 (1.9)		ENSG00000122884	P4HA1 PPI subnetwork	0.04	>=0.20	APEH (4.5)	PCCB (3.7)	COASY (3.6)	NAGLU (3.3)	YIF1A (3.0)	STAG1 (2.8)	PIGU (2.4)	DHX38 (2.3)	HACL1 (2.2)	DENND1A (2.0)
ENSG00000135424	ITGA7 PPI subnetwork	0.00374	<0.05	ETV4 (4.4)	LAMB1 (4.4)	ECM2 (4.3)	PDE3A (4.1)	COL18A1 (3.7)	SLC12A4 (3.5)	DAG1 (3.1)	SGCG (3.0)	RRAS2 (3.0)	SPRY4 (3.0)		ENSG00000135341	MAP3K7 PPI subnetwork	0.02	>=0.20	CRTC2 (3.3)	SLC35C1 (3.0)	CITED2 (2.7)	O3FAR1 (2.7)	TRIB1 (2.5)	RAI1 (2.4)	MAP3K1 (2.4)	NCOA5 (2.3)	RAB11B (2.2)	ADAMTS10 (2.2)		MP:0000609	abnormal liver physiology	0.01	<0.20	LCAT (3.9)	PEMT (3.2)	CYP27A1 (2.7)	ITPR2 (2.6)	IRS1 (2.2)	GRB14 (2.2)	GATA4 (2.0)	ABCA1 (1.9)	SLC12A4 (1.9)	HSF4 (1.7)		GO:0032270	positive regulation of cellular protein metabolic process	0.04	>=0.20	C19orf60 (3.2)	RAB1B (3.1)	RBPJ (2.7)	CATSPER1 (2.3)	MIER3 (2.3)	PPP4C (1.9)	SNX11 (1.9)	COPZ2 (1.8)	ENSG00000226752 (1.7)	CAPZA2 (1.7)
ENSG00000084676	NCOA1 PPI subnetwork	0.00375	<0.05	JUND (4.8)	TRIB1 (4.8)	AHR (3.4)	ARID1A (3.3)	RFXANK (3.3)	IRS1 (3.3)	RAI1 (3.2)	ARNT (3.1)	NCOA2 (3.0)	PLEKHH3 (2.9)		ENSG00000104897	SF3A2 PPI subnetwork	0.02	>=0.20	LUC7L2 (4.0)	SF3B4 (3.8)	BUD13 (3.6)	TOP1 (3.5)	THOC1 (3.2)	ZGPAT (3.1)	NUDT21 (3.0)	HNRNPUL1 (3.0)	NCOA5 (2.9)	RBBP5 (2.7)		MP:0004158	right aortic arch	0.01	<0.20	STK36 (2.7)	GATA6 (2.7)	RASD1 (2.6)	ENSG00000259471 (2.6)	TRIB1 (2.6)	EXOC3L1 (2.3)	PFKFB4 (2.3)	FAM13A (2.0)	LAMB1 (1.9)	HLX (1.8)		ENSG00000128245	YWHAH PPI subnetwork	0.04	>=0.20	JUND (3.9)	INPP5A (2.6)	GKAP1 (2.6)	YPEL3 (2.5)	NCOA6 (2.4)	BSN (2.4)	MSL2 (2.3)	RAB1B (2.3)	BPTF (2.2)	HNRNPK (2.1)
MP:0002941	increased circulating alanine transaminase level	0.00377	<0.05	APOA5 (5.1)	INHBC (4.5)	DMGDH (4.3)	APOC4 (3.9)	LCAT (3.8)	FGL1 (3.5)	ACSS2 (3.4)	F2 (3.4)	GLYCTK (3.3)	COLEC11 (3.3)		ENSG00000123268	ATF1 PPI subnetwork	0.02	>=0.20	RAB11B (3.2)	TRIB1 (2.9)	DMC1 (2.9)	BRE (2.9)	R3HDM2 (2.9)	JOSD1 (2.8)	CMIP (2.6)	FAM100B (2.6)	MAS1 (2.3)	TMCC1 (2.3)		MP:0010264	increased hepatoma incidence	0.01	<0.20	CDKN2C (2.9)	PIK3R1 (2.1)	LAMB1 (2.1)	TRPT1 (2.1)	HLX (1.9)	FNIP1 (1.7)	FAM13A (1.6)	CENPT (1.6)	HCAR1 (1.6)	PLEKHG4 (1.5)		ENSG00000100304	TTLL12 PPI subnetwork	0.04	>=0.20	UBA7 (3.1)	MSL2 (2.5)	DCP2 (2.3)	TMEM219 (2.2)	C18orf8 (1.9)	SYNCRIP (1.9)	ENSG00000223561 (1.8)	ENSG00000232661 (1.8)	AFF1 (1.8)	ENSG00000253734 (1.7)
ENSG00000196591	HDAC2 PPI subnetwork	0.00378	<0.05	UBTF (4.1)	ARID1A (4.0)	CTCF (3.7)	CHD4 (3.7)	HNRNPUL1 (3.7)	GATAD2B (3.7)	NCOA5 (3.6)	BAZ1B (3.6)	NUCKS1 (3.6)	EDC4 (3.5)		MP:0000067	osteopetrosis	0.02	>=0.20	LPL (5.5)	CTSK (4.9)	CTSS (4.8)	MYO1F (4.3)	SNX10 (3.2)	CSF1 (3.1)	PLAUR (2.7)	RAB3IL1 (2.5)	TECTB (2.4)	ECM2 (2.3)		ENSG00000111752	PHC1 PPI subnetwork	0.01	<0.20	RQCD1 (2.9)	CDKN2C (2.8)	PCIF1 (2.7)	ZNF664 (2.6)	TRAFD1 (2.6)	RELA (2.5)	MED9 (1.9)	USP37 (1.9)	FAM65A (1.7)	SLC9A5 (1.7)		GO:0044269	glycerol ether catabolic process	0.04	>=0.20	MOSC1 (4.5)	GPAM (4.0)	NPC1L1 (3.9)	GLYCTK (3.8)	LPL (3.0)	ENSG00000243224 (2.8)	ARNTL (2.5)	HP (2.4)	SEMA3G (2.1)	ENSG00000233723 (2.1)
MP:0001511	disheveled coat	0.00378	<0.05	TMEM175 (3.6)	FNIP1 (3.6)	KCNK7 (3.4)	ELMO3 (3.2)	SREBF1 (2.9)	ATP6V0D1 (2.7)	C1orf172 (2.7)	HSF4 (2.7)	ASAH1 (2.6)	IDUA (2.5)		MP:0004686	decreased length of long bones	0.02	>=0.20	CTSK (4.9)	FZD9 (4.1)	RBP4 (3.6)	KDELR3 (3.4)	LPL (3.0)	BNC2 (2.8)	PDLIM4 (2.6)	EYA2 (2.5)	ECM2 (2.5)	PCK1 (2.1)		REACTOME_GAB1_SIGNALOSOME	REACTOME_GAB1_SIGNALOSOME	0.01	<0.20	PSKH1 (4.1)	CPEB4 (3.1)	ESRRA (3.0)	FAM109A (2.6)	PARD6A (2.5)	BCL2L11 (2.3)	PCNXL3 (2.3)	B3GAT3 (2.2)	BRAP (2.2)	ARL15 (2.1)		GO:0046464	acylglycerol catabolic process	0.04	>=0.20	MOSC1 (4.5)	GPAM (4.0)	NPC1L1 (3.9)	GLYCTK (3.8)	LPL (3.0)	ENSG00000243224 (2.8)	ARNTL (2.5)	HP (2.4)	SEMA3G (2.1)	ENSG00000233723 (2.1)
MP:0002116	abnormal craniofacial bone morphology	0.0038	<0.05	EYA2 (4.9)	FZD9 (4.7)	TRPS1 (4.4)	LRP4 (3.6)	CYTL1 (3.4)	EBF2 (3.4)	MEOX2 (3.4)	CRLF1 (3.2)	FGFR1 (3.0)	HMGA2 (2.9)		GO:0003714	transcription corepressor activity	0.02	>=0.20	CITED2 (4.3)	ARID1A (4.0)	NFIA (3.8)	GATAD2B (3.8)	HNRNPUL1 (3.7)	R3HDM2 (3.1)	TSC22D2 (3.1)	INHBE (2.6)	TRIB1 (2.6)	GTPBP1 (2.4)		GO:0060688	regulation of morphogenesis of a branching structure	0.01	<0.20	HMGA2 (3.3)	ETV4 (3.2)	KLF14 (2.7)	DNAH10 (2.6)	ENSG00000253695 (2.3)	ENSG00000254235 (2.0)	CYTL1 (2.0)	IRS1 (1.9)	SETBP1 (1.8)	ENSG00000259471 (1.7)		GO:0046461	neutral lipid catabolic process	0.04	>=0.20	MOSC1 (4.5)	GPAM (4.0)	NPC1L1 (3.9)	GLYCTK (3.8)	LPL (3.0)	ENSG00000243224 (2.8)	ARNTL (2.5)	HP (2.4)	SEMA3G (2.1)	ENSG00000233723 (2.1)
GO:0033365	protein localization to organelle	0.00383	<0.05	TNKS2 (4.1)	MARCH5 (3.3)	RRN3 (2.8)	AMFR (2.7)	MGA (2.6)	JOSD1 (2.6)	CPEB3 (2.5)	PDXDC1 (2.4)	PCIF1 (2.3)	DNAJC30 (2.3)		MP:0005264	glomerulosclerosis	0.02	>=0.20	VEGFA (4.4)	PVRL2 (3.5)	PLAUR (3.1)	RASIP1 (3.0)	NTAN1 (2.3)	MRVI1 (2.3)	COLEC11 (2.2)	SPRY4 (2.1)	RRAS2 (2.0)	COL18A1 (2.0)		ENSG00000149136	SSRP1 PPI subnetwork	0.01	<0.20	DHX8 (2.8)	CTCF (2.6)	EDC4 (2.3)	CDKN2C (2.0)	CENPT (1.9)	ACD (1.9)	ZNF335 (1.8)	USP37 (1.8)	IP6K2 (1.8)	EIF2B1 (1.8)		GO:0007595	lactation	0.04	>=0.20	ENSG00000235300 (3.5)	LINGO2 (2.6)	SLC26A1 (2.3)	SLC37A4 (2.2)	ITGB6 (2.0)	ZNF524 (1.9)	DHODH (1.9)	BEND3 (1.8)	ENSG00000234494 (1.8)	PMFBP1 (1.7)
ENSG00000185630	PBX1 PPI subnetwork	0.00383	<0.05	MEIS1 (6.3)	IFFO1 (4.4)	DMRT2 (4.2)	MAMSTR (3.8)	HSD11B2 (3.1)	HMGA2 (3.1)	HLX (2.6)	ENSG00000228274 (2.5)	DENND1A (2.3)	BAZ1B (2.3)		KEGG_RENAL_CELL_CARCINOMA	KEGG_RENAL_CELL_CARCINOMA	0.02	>=0.20	VEGFA (4.6)	MAP3K1 (3.1)	P4HA2 (3.0)	SNX13 (2.9)	ABCA1 (2.7)	SLC2A4RG (2.6)	TSC22D2 (2.6)	GPR146 (2.6)	TMCC1 (2.5)	BICD2 (2.3)		ENSG00000186895	FGF3 PPI subnetwork	0.01	<0.20	PLEKHG4 (3.4)	SLC12A4 (2.3)	ENSG00000253695 (2.2)	VIL1 (2.1)	VEGFA (2.1)	PLTP (2.0)	LAMB1 (2.0)	SLC12A2 (2.0)	FAM109A (1.9)	GRB14 (1.8)		ENSG00000134215	VAV3 PPI subnetwork	0.04	>=0.20	SEMA3G (3.5)	MACF1 (3.0)	PPP2R3A (2.5)	RGS12 (2.3)	INPP5A (2.3)	MET (2.3)	ZNF579 (2.2)	C3orf54 (2.2)	MFSD2A (2.1)	ERBB3 (2.0)
MP:0000914	exencephaly	0.00385	<0.05	GLI2 (3.7)	LAMB1 (3.7)	STK36 (3.5)	DMRTA2 (3.3)	IFT52 (3.2)	ZFP64 (3.0)	FGFR1 (2.9)	ATXN2 (2.7)	TCTN2 (2.7)	TTLL4 (2.7)		GO:0071813	lipoprotein particle binding	0.02	>=0.20	APOB (6.2)	F2 (5.9)	FGL1 (4.4)	APOC4 (4.3)	RBP4 (3.9)	RASIP1 (3.7)	COLEC11 (3.7)	PPARG (3.0)	ABCA1 (3.0)	NR0B2 (2.8)		ENSG00000142273	CBLC PPI subnetwork	0.01	<0.20	HLX (3.4)	BCL2 (2.7)	SIPA1 (2.6)	KCNJ2 (2.5)	E2F4 (2.5)	SH2B3 (2.4)	RAPGEF6 (2.2)	FERMT3 (2.1)	CUX2 (1.9)	PFKFB4 (1.9)		ENSG00000173473	SMARCC1 PPI subnetwork	0.04	>=0.20	CHD4 (3.9)	BPTF (3.8)	WDR82 (3.1)	NUCKS1 (3.1)	JUND (3.1)	SP2 (2.9)	HMBS (2.8)	SYNCRIP (2.5)	STAG1 (2.3)	HYOU1 (2.3)
MP:0005584	abnormal enzyme/coenzyme activity	0.00385	<0.05	MLXIPL (3.7)	GPAM (3.5)	PCK1 (3.4)	PDE3B (3.3)	VEGFA (3.2)	TIMP4 (2.9)	BTD (2.9)	SREBF1 (2.8)	ACSS2 (2.8)	ALDOA (2.8)		GO:0071814	protein-lipid complex binding	0.02	>=0.20	APOB (6.2)	F2 (5.9)	FGL1 (4.4)	APOC4 (4.3)	RBP4 (3.9)	RASIP1 (3.7)	COLEC11 (3.7)	PPARG (3.0)	ABCA1 (3.0)	NR0B2 (2.8)		GO:0060350	endochondral bone morphogenesis	0.01	<0.20	KLF14 (3.5)	CYTL1 (3.4)	STK36 (2.6)	ENSG00000259450 (2.4)	CUX2 (2.3)	EYA2 (2.2)	ENSG00000245937 (2.0)	ALDH2 (1.9)	HSF4 (1.8)	SETBP1 (1.8)		GO:0031300	intrinsic to organelle membrane	0.04	>=0.20	PIGU (4.2)	BTD (4.0)	YIF1A (3.3)	HYOU1 (3.1)	DAG1 (3.1)	GALNT2 (2.9)	TMEM175 (2.8)	TCTA (2.6)	TMEM219 (2.5)	NAGLU (2.4)
GO:0019216	regulation of lipid metabolic process	0.00385	<0.05	MLXIPL (4.0)	GPAM (3.8)	PM20D1 (3.6)	PPARG (3.2)	SUN2 (3.1)	AMFR (3.1)	LPL (3.0)	TIMP4 (2.9)	PDE3B (2.9)	MOSC1 (2.8)		MP:0011506	glomerular crescent	0.02	>=0.20	ABCA1 (3.4)	DDB2 (3.3)	GLUL (2.7)	ENSG00000250062 (2.6)	CTSS (2.6)	VEGFA (2.4)	MYO1F (2.3)	AXL (2.2)	CITED2 (2.0)	SLC16A9 (2.0)		MP:0000030	abnormal tympanic ring morphology	0.01	<0.20	GATA6 (3.0)	SPON1 (2.8)	LAMB1 (2.5)	HSD11B2 (2.4)	ZDHHC1 (2.3)	HMGA2 (2.3)	SLC9A5 (2.0)	BAIAP2L2 (1.9)	EYA2 (1.8)	HSF4 (1.7)		ENSG00000007392	LUC7L PPI subnetwork	0.04	>=0.20	SF3B2 (5.4)	DHX38 (4.5)	CHD4 (3.3)	CDK5RAP3 (3.2)	BUD13 (2.4)	VPS11 (2.4)	GAK (2.4)	DYNLRB1 (2.1)	SYNCRIP (2.0)	PIGU (2.0)
ENSG00000174231	PRPF8 PPI subnetwork	0.00386	<0.05	SF3B2 (4.4)	TRMT112 (4.2)	DHX38 (3.9)	MTA2 (3.8)	SYNCRIP (3.8)	NCOA5 (3.7)	CTCF (3.7)	SF3B4 (3.4)	HNRNPK (3.4)	TOP1 (3.3)		MP:0005558	decreased creatinine clearance	0.02	>=0.20	PCK1 (4.2)	DAO (3.7)	SLC2A4RG (3.2)	FGL1 (2.9)	CSGALNACT1 (2.8)	SGK2 (2.8)	RBP4 (2.7)	F2 (2.6)	APOC4 (2.2)	ZHX3 (2.2)		MP:0000601	small liver	0.01	<0.20	CTCF (4.2)	RANBP10 (3.4)	NFATC3 (3.3)	CPEB4 (3.0)	C12orf51 (2.9)	EDC4 (2.9)	TRIB1 (2.7)	VEGFA (2.7)	ABCA1 (2.5)	SHISA5 (2.4)		GO:0031401	positive regulation of protein modification process	0.04	>=0.20	C19orf60 (2.9)	RAB1B (2.7)	RBPJ (2.5)	ENSG00000226645 (2.5)	MIER3 (2.2)	CATSPER1 (2.2)	COPZ2 (2.1)	ARNTL (1.9)	SNX11 (1.9)	CAPZA2 (1.7)
MP:0000928	incomplete cephalic closure	0.00388	<0.05	GLI2 (4.7)	TCTN2 (3.2)	RFX4 (3.1)	TRPS1 (3.0)	FGFR1 (2.9)	FGFBP3 (2.9)	PDLIM4 (2.9)	MEIS1 (2.8)	NEO1 (2.5)	HSD11B2 (2.5)		ENSG00000174718	C12orf35 PPI subnetwork	0.02	>=0.20	APOB (5.8)	F2 (4.2)	FST (3.6)	FGL1 (3.4)	NR0B2 (3.0)	RBP4 (3.0)	INHBE (2.7)	COLEC11 (2.6)	MLXIPL (2.6)	RASA3 (2.4)		ENSG00000185386	MAPK11 PPI subnetwork	0.01	<0.20	TRIB1 (6.8)	MAFF (6.1)	ETV4 (4.1)	FHOD1 (3.0)	VEGFA (2.5)	PCIF1 (2.4)	RASD1 (2.3)	SH2B3 (2.2)	RANBP10 (2.1)	PSKH1 (1.9)		GO:0051248	negative regulation of protein metabolic process	0.04	>=0.20	ENSG00000247735 (2.6)	BMP8A (2.4)	FBXW2 (2.2)	MAP2K7 (2.2)	FAM134C (2.2)	NUDCD3 (2.1)	CDK5RAP3 (2.0)	PSMD5 (2.0)	HNRNPK (2.0)	RBPJ (2.0)
MP:0000688	lymphoid hyperplasia	0.00389	<0.05	DDB2 (3.9)	BCL2 (3.7)	SKAP1 (3.3)	BCL2L11 (3.2)	COBLL1 (3.1)	RLTPR (2.9)	INPP4B (2.9)	GIMAP4 (2.9)	YPEL3 (2.7)	CSF1 (2.7)		GO:0043086	negative regulation of catalytic activity	0.02	>=0.20	SPRY4 (2.3)	FGL1 (2.1)	TRNP1 (2.1)	ARFGAP2 (2.0)	RASA3 (2.0)	ENSG00000233559 (1.9)	CYP2W1 (1.8)	RAB11B (1.7)	RBP4 (1.6)	TRIB1 (1.6)		MP:0002705	dilated renal tubules	0.01	<0.20	HSD11B2 (4.4)	SLC12A4 (3.2)	FAM65A (3.0)	LAMB1 (2.7)	FLRT1 (2.4)	SETBP1 (2.3)	LCAT (2.2)	PLCD4 (2.1)	IRS1 (2.1)	PSKH1 (2.0)		ENSG00000102878	HSF4 PPI subnetwork	0.04	>=0.20	BANP (3.2)	NCOA6 (2.8)	MEGF9 (2.6)	BPTF (2.6)	DGKQ (2.6)	KDM4B (2.5)	JMY (2.5)	MACF1 (2.3)	JMJD1C (2.3)	LPAL2 (2.2)
ENSG00000128272	ATF4 PPI subnetwork	0.00389	<0.05	JUND (7.0)	MAFF (5.7)	TRIB1 (5.4)	INHBE (5.1)	CITED2 (4.0)	NRBF2 (3.3)	TSC22D2 (3.2)	RASD1 (3.1)	PLEKHH3 (3.0)	TRADD (2.8)		GO:0046822	regulation of nucleocytoplasmic transport	0.02	>=0.20	MARCH5 (3.0)	C1orf49 (2.9)	TTBK2 (2.4)	ENSG00000257711 (2.4)	BCL7B (2.3)	ZC3H12C (2.2)	TNKS2 (2.2)	VCAN (2.1)	LGR6 (2.1)	QRICH2 (2.1)		ENSG00000109320	NFKB1 PPI subnetwork	0.01	<0.20	RELA (4.3)	MAFF (3.8)	STIP1 (3.6)	BCL2L11 (2.9)	TRIB1 (2.8)	UBTF (2.6)	HINT1 (2.4)	CDC42SE2 (1.9)	PEPD (1.8)	PCNXL3 (1.8)		GO:0071901	negative regulation of protein serine/threonine kinase activity	0.04	>=0.20	ENSG00000226645 (4.3)	JUND (3.4)	TUBG2 (2.8)	MAP3K1 (2.7)	PLEKHH3 (2.3)	PLK2 (2.2)	KIAA1161 (2.0)	KLHL8 (1.9)	ZFP64 (1.9)	MEGF9 (1.9)
GO:0030530	heterogeneous nuclear ribonucleoprotein complex	0.0039	<0.05	HNRNPK (5.7)	LUC7L2 (5.1)	RAB1A (4.2)	NUCKS1 (4.1)	DDX17 (4.0)	SYNCRIP (4.0)	MTA2 (3.9)	MSL2 (3.9)	CTCF (3.7)	CBX1 (3.1)		GO:0034385	triglyceride-rich lipoprotein particle	0.02	>=0.20	F2 (10.1)	APOB (8.7)	FGL1 (7.2)	RBP4 (6.7)	APOC4 (5.6)	NR0B2 (4.1)	MLXIPL (3.7)	COLEC11 (3.7)	INHBE (3.3)	ABCA1 (3.1)		ENSG00000133794	ARNTL PPI subnetwork	0.01	<0.20	MAFF (5.3)	TRIB1 (3.3)	CPEB4 (2.5)	ZNF335 (2.3)	HSF4 (2.2)	FNIP1 (2.2)	VEGFA (2.0)	SH2B3 (2.0)	ITPR2 (1.8)	OPTC (1.8)		ENSG00000070018	LRP6 PPI subnetwork	0.04	>=0.20	FGFR1 (3.8)	ENSG00000247735 (2.9)	BMP8A (2.7)	KIAA1161 (2.7)	IDUA (2.5)	NEO1 (2.4)	DAG1 (2.4)	FIZ1 (2.1)	PLK2 (2.0)	EBF2 (2.0)
GO:0001763	morphogenesis of a branching structure	0.00394	<0.05	ENSG00000247735 (3.9)	NKX3-1 (3.3)	WNT2 (3.2)	HMGA2 (3.1)	SPRY4 (2.9)	CFTR (2.8)	ETV4 (2.7)	IRS1 (2.7)	LRRC8E (2.7)	KLF14 (2.6)		GO:0034361	very-low-density lipoprotein particle	0.02	>=0.20	F2 (10.1)	APOB (8.7)	FGL1 (7.2)	RBP4 (6.7)	APOC4 (5.6)	NR0B2 (4.1)	MLXIPL (3.7)	COLEC11 (3.7)	INHBE (3.3)	ABCA1 (3.1)		MP:0000107	abnormal frontal bone morphology	0.01	<0.20	EYA2 (4.7)	SETBP1 (2.7)	IRS1 (2.6)	CUX2 (2.5)	AHNAK (2.3)	HMGA2 (2.2)	MAFB (1.9)	PLTP (1.7)	ALDH2 (1.6)	ATXN2 (1.6)		MP:0002270	abnormal pulmonary alveolus morphology	0.04	>=0.20	RBMS1 (3.3)	WNT2 (2.9)	PRR15L (2.7)	SEMA3G (2.4)	FGFR1 (2.3)	PCDH17 (2.2)	PTRF (2.2)	DAG1 (2.2)	ZFPM2 (2.2)	MACF1 (2.1)
ENSG00000116030	SUMO1 PPI subnetwork	0.00395	<0.05	HSPA4 (4.1)	ALDOA (3.8)	CHD4 (3.0)	NAA25 (2.9)	FAF1 (2.9)	PCM1 (2.7)	STIP1 (2.7)	NOP2 (2.7)	ARID1A (2.5)	COPB1 (2.5)		ENSG00000136603	SKIL PPI subnetwork	0.02	>=0.20	COL18A1 (3.5)	VCAN (3.4)	ARNT (3.2)	USP3 (2.9)	C5orf56 (2.7)	HERC1 (2.6)	GLI2 (2.6)	LPIN3 (2.5)	ABCA1 (2.5)	KDELR3 (2.4)		MP:0002059	abnormal seminal vesicle morphology	0.01	<0.20	IRS1 (3.3)	ZDHHC1 (2.4)	HSD11B2 (2.1)	ENSG00000256116 (2.0)	MAFB (1.9)	HMGA2 (1.9)	BRAP (1.8)	CCDC92 (1.7)	KBTBD8 (1.7)	SETBP1 (1.6)		MP:0001792	impaired wound healing	0.04	>=0.20	KIAA0754 (3.4)	WNT2 (3.2)	PTRF (3.2)	CFTR (3.0)	MET (2.8)	AHR (2.7)	HP (2.5)	ITGB6 (2.5)	ITCH (2.5)	PRR15L (2.2)
MP:0000596	abnormal liver development	0.00398	<0.05	MEIS1 (5.1)	ZFPM2 (4.4)	TRIB1 (3.6)	OTUD7B (3.4)	CFTR (3.2)	C11orf9 (3.1)	C17orf58 (3.1)	CTCF (3.1)	GATA6 (3.0)	HMGA2 (2.9)		ENSG00000104365	IKBKB PPI subnetwork	0.02	>=0.20	RELB (5.9)	ZBTB46 (4.1)	CD40 (3.2)	MAP3K1 (2.4)	DSTYK (2.4)	CRTC2 (2.4)	COPB1 (2.4)	CSF1 (2.3)	AKNA (2.2)	ZC3H12C (2.1)		KEGG_INSULIN_SIGNALING_PATHWAY	KEGG_INSULIN_SIGNALING_PATHWAY	0.01	<0.20	HCAR1 (3.6)	VEGFA (3.4)	VEGFB (3.2)	PFKFB4 (2.9)	PTPN11 (2.5)	EML3 (2.4)	PLCD4 (2.3)	PIK3R1 (2.1)	RILPL1 (2.1)	SLC26A6 (2.0)		MP:0003920	abnormal heart right ventricle morphology	0.04	>=0.20	WNT2 (3.7)	C11orf9 (3.6)	ZFPM2 (3.6)	LPL (2.9)	ENSG00000223561 (2.9)	ASZ1 (2.4)	TNNC1 (2.2)	KDM4B (2.2)	PTRF (2.1)	ENSG00000256731 (2.0)
GO:0061035	regulation of cartilage development	0.00399	<0.05	FZD9 (3.7)	BNC2 (3.4)	IRS1 (2.9)	CRY2 (2.7)	MCC (2.6)	CYTL1 (2.5)	FLRT1 (2.5)	ENSG00000259471 (2.5)	TSNAXIP1 (2.4)	KLF14 (2.4)		MP:0002494	increased IgM level	0.02	>=0.20	CD40 (6.5)	RELB (5.2)	CTSS (3.5)	GIMAP7 (3.1)	AKNA (2.8)	LACTB (2.7)	DENND4B (2.7)	ZDHHC18 (2.5)	PLAUR (2.3)	GIMAP4 (2.2)		MP:0011087	complete neonatal lethality	0.01	<0.20	EYA2 (3.4)	HMGA2 (3.1)	DMRTA2 (2.9)	SETBP1 (2.8)	SOX7 (2.6)	IRS1 (2.2)	LAMB1 (2.1)	SPON1 (2.1)	COL7A1 (2.1)	HLX (2.0)		GO:0005976	polysaccharide metabolic process	0.04	>=0.20	NAGLU (3.1)	GALNT2 (2.9)	LPA (2.9)	TMEM219 (2.3)	COPZ2 (2.2)	C17orf58 (2.1)	KIAA1161 (1.9)	SNX14 (1.8)	NT5E (1.7)	NRBF2 (1.7)
MP:0008478	increased spleen white pulp amount	0.00404	<0.05	CTSS (3.2)	VEGFA (3.1)	BCL2 (3.1)	GPR146 (3.0)	SUN2 (2.9)	ARNT (2.9)	FAF1 (2.8)	RAB7L1 (2.7)	HP (2.7)	MAP3K1 (2.6)		ENSG00000125651	GTF2F1 PPI subnetwork	0.02	>=0.20	SF3B4 (3.7)	LUC7L2 (3.4)	BUD13 (3.3)	NUDT21 (3.2)	THOC1 (3.1)	HNRNPUL1 (3.1)	TOP1 (3.0)	TOMM22 (3.0)	RBBP5 (3.0)	ARID1A (2.5)		ENSG00000103994	ZFP106 PPI subnetwork	0.01	<0.20	ZNF142 (2.9)	TUT1 (2.7)	L3MBTL3 (2.6)	RNF25 (2.6)	DDX28 (2.5)	DNAJC4 (2.2)	INTS5 (2.1)	UBTF (2.0)	MAP3K11 (2.0)	GANAB (1.9)		ENSG00000070423	RNF126 PPI subnetwork	0.04	>=0.20	RNF123 (5.3)	VPS11 (3.2)	RAB1B (3.0)	ENSG00000226752 (2.8)	HTT (2.7)	NUDCD3 (2.5)	JMJD1C (2.5)	NRBF2 (2.5)	NPC1 (2.1)	SNX14 (2.0)
GO:0050660	flavin adenine dinucleotide binding	0.00406	<0.05	PCCB (5.7)	SUOX (4.5)	ALDH2 (4.5)	BHMT (3.9)	COASY (3.9)	ACAD10 (3.8)	GLYCTK (3.7)	ACSS2 (3.7)	MACROD1 (3.4)	GSS (3.4)		MP:0002397	abnormal bone marrow morphology	0.02	>=0.20	TMCC2 (4.3)	MARCH2 (2.6)	TMCC1 (2.5)	PLAUR (2.4)	LPL (2.3)	CRY2 (2.3)	CSGALNACT1 (2.3)	CRTC2 (2.2)	FADS3 (2.2)	RELB (2.1)		REACTOME_METABOLISM_OF_LIPIDS_AND_LIPOPROTEINS	REACTOME_METABOLISM_OF_LIPIDS_AND_LIPOPROTEINS	0.01	<0.20	PFKFB4 (3.3)	SLC26A6 (3.3)	KCNK3 (3.2)	CYP27A1 (3.1)	PEMT (3.1)	PEPD (2.9)	ALDH2 (2.7)	PLA2G6 (2.4)	AGRP (2.0)	LCAT (2.0)		GO:0045860	positive regulation of protein kinase activity	0.04	>=0.20	ENSG00000237773 (2.9)	MET (2.6)	GLYCTK-AS1 (2.4)	CFTR (2.3)	AHR (2.3)	NISCH (2.1)	BAP1 (2.1)	LPAR5 (2.0)	ITGB6 (1.9)	KIAA1161 (1.8)
MP:0005222	abnormal somite size	0.00406	<0.05	TBX6 (4.0)	GATAD2B (3.4)	PDE3B (3.4)	MCC (2.9)	SSPN (2.8)	RFX4 (2.8)	SPON1 (2.7)	PDLIM4 (2.7)	PLCG1 (2.7)	MAP2K7 (2.6)		REACTOME_P75_NTR_RECEPTOR:MEDIATED_SIGNALLING	REACTOME_P75_NTR_RECEPTOR:MEDIATED_SIGNALLING	0.02	>=0.20	MAS1 (3.3)	RAB11B (3.3)	RELB (3.2)	USP3 (3.0)	ARHGAP1 (2.7)	CLPTM1 (2.5)	MTMR11 (2.4)	CRTC2 (2.3)	TMCC1 (2.3)	ABP1 (2.3)		MP:0001325	abnormal retina morphology	0.01	<0.20	ROM1 (7.5)	EML3 (3.4)	EYA2 (2.8)	MPDZ (2.6)	ACSL6 (2.4)	TTLL4 (2.2)	DMRTA2 (1.8)	PLTP (1.8)	ABCA1 (1.8)	PLCD4 (1.8)		MP:0005508	abnormal skeleton morphology	0.04	>=0.20	TRPS1 (3.6)	NEO1 (3.5)	FGFR1 (3.5)	AHR (3.0)	MCC (2.8)	COPZ2 (2.7)	WNT2 (2.6)	RBMS1 (2.3)	IDUA (2.2)	EBF2 (2.1)
ENSG00000103126	AXIN1 PPI subnetwork	0.0041	<0.20	USP3 (3.9)	ZNRF3 (3.4)	TMCC1 (3.3)	TSC22D2 (3.3)	ARNTL (3.2)	ENSG00000203644 (3.0)	STAG1 (2.9)	DDX17 (2.8)	TNKS2 (2.8)	DCP2 (2.8)		ENSG00000164344	KLKB1 PPI subnetwork	0.02	>=0.20	APOC4 (5.9)	COLEC11 (5.0)	FGL1 (4.9)	F2 (4.6)	ABCA1 (3.3)	PEMT (3.3)	COL18A1 (3.3)	RBP4 (3.2)	INHBC (3.1)	INHBE (3.0)		ENSG00000060140	STYK1 PPI subnetwork	0.01	<0.20	RILPL1 (2.7)	FHOD1 (2.3)	COL7A1 (2.3)	ARL15 (2.2)	ETV4 (2.1)	PLTP (2.1)	ABCA1 (2.1)	NOL3 (2.0)	HCAR1 (1.9)	BAIAP2L2 (1.9)		GO:0005942	phosphatidylinositol 3-kinase complex	0.04	>=0.20	MAP3K1 (2.9)	AFF1 (2.8)	RAB7L1 (2.8)	C18orf8 (2.7)	DCP2 (2.3)	MACF1 (2.2)	ENSG00000223561 (2.2)	JMY (2.1)	PPP2R3A (2.0)	NPC1 (2.0)
GO:0070848	response to growth factor stimulus	0.00411	<0.20	LGR6 (2.9)	SPRY4 (2.7)	PLCB3 (2.7)	ZNRF3 (2.6)	EXOC3L1 (2.6)	ZFPM2 (2.5)	C3orf54 (2.3)	SLC12A4 (2.3)	SLC41A1 (2.3)	MCC (2.2)		ENSG00000010244	ZNF207 PPI subnetwork	0.02	>=0.20	HNRNPUL1 (4.9)	SF3B4 (4.9)	DDX17 (3.4)	CRTC2 (3.3)	GTPBP1 (3.3)	ARID1A (3.0)	LUC7L2 (2.9)	ZNF408 (2.9)	ARFGAP2 (2.7)	ZNF414 (2.7)		ENSG00000125508	SRMS PPI subnetwork	0.01	<0.20	RILPL1 (2.7)	FHOD1 (2.3)	COL7A1 (2.3)	ARL15 (2.2)	ETV4 (2.1)	PLTP (2.1)	ABCA1 (2.1)	NOL3 (2.0)	HCAR1 (1.9)	BAIAP2L2 (1.9)		ENSG00000149016	TUT1 PPI subnetwork	0.04	>=0.20	HNRNPK (3.8)	CHD4 (3.7)	SYNCRIP (3.6)	INO80E (2.8)	NISCH (2.7)	BUD13 (2.6)	AFF1 (2.5)	SF3B2 (2.5)	BEND3 (2.4)	ENSG00000235300 (2.3)
ENSG00000086758	HUWE1 PPI subnetwork	0.00412	<0.20	STIP1 (4.9)	COPB1 (3.8)	PSMD12 (3.7)	RBBP5 (3.4)	GOLPH3L (3.1)	CLPTM1 (2.9)	GSS (2.9)	HSPA4 (2.9)	RFXANK (2.9)	TUBG1 (2.9)		ENSG00000141736	ERBB2 PPI subnetwork	0.02	>=0.20	RRAS2 (3.0)	RASA3 (2.8)	SNX13 (2.6)	GIMAP7 (2.5)	PDGFC (2.3)	MAP3K1 (2.3)	GIMAP6 (2.2)	PLXND1 (2.0)	EYA2 (2.0)	ARHGAP1 (1.9)		GO:0050873	brown fat cell differentiation	0.01	<0.20	HCAR1 (4.3)	FAM13A (3.6)	LYRM7 (3.0)	ENSG00000253695 (2.7)	KCNK3 (2.6)	ENSG00000256116 (2.3)	ACOXL (2.1)	PLA2G15 (1.9)	PFKFB4 (1.8)	DPEP2 (1.8)		KEGG_ADIPOCYTOKINE_SIGNALING_PATHWAY	KEGG_ADIPOCYTOKINE_SIGNALING_PATHWAY	0.04	>=0.20	GPAM (4.3)	LPL (4.1)	MOSC1 (3.3)	MFSD2A (3.1)	KIAA1161 (3.0)	SEMA3G (2.9)	TP53INP2 (2.8)	SLC41A1 (2.7)	NFE2L1 (2.6)	BTD (2.1)
KEGG_VEGF_SIGNALING_PATHWAY	KEGG_VEGF_SIGNALING_PATHWAY	0.00413	<0.20	NTAN1 (3.2)	FHOD1 (3.2)	SLC2A4RG (2.8)	KIAA0895L (2.8)	EML3 (2.7)	RAB1B (2.7)	PSKH1 (2.6)	TWF2 (2.6)	RASIP1 (2.6)	ENSG00000250616 (2.5)		ENSG00000105639	JAK3 PPI subnetwork	0.02	>=0.20	GIMAP4 (3.5)	GIMAP6 (3.3)	GIMAP7 (3.1)	MYO1F (2.8)	GPR146 (2.8)	RELB (2.8)	SLC39A1 (2.7)	LACTB (2.5)	CD40 (2.5)	MAP3K1 (2.4)		ENSG00000165525	NEMF PPI subnetwork	0.01	<0.20	NAA25 (3.3)	PINX1 (2.5)	TUT1 (2.3)	C12orf47 (1.7)	EIF2B1 (1.7)	BCL2 (1.7)	RRAS2 (1.7)	STIP1 (1.6)	BCS1L (1.5)	UBTF (1.4)		MP:0003911	increased drinking behavior	0.04	>=0.20	ENSG00000233723 (3.3)	SLC22A3 (3.1)	ITGB6 (2.2)	GPAM (2.2)	CFTR (2.2)	SLC22A2 (2.1)	DNAH1 (2.0)	SEMA3G (2.0)	MOSC1 (1.9)	LINGO2 (1.9)
REACTOME_PI:3K_CASCADE	REACTOME_PI:3K_CASCADE	0.00414	<0.20	ZHX3 (3.3)	FST (3.1)	YPEL3 (3.1)	TAOK2 (2.9)	TBX6 (2.9)	SLC2A4RG (2.8)	PTPN11 (2.8)	MIER3 (2.8)	ZNRF3 (2.7)	EBF2 (2.6)		ENSG00000107566	ERLIN1 PPI subnetwork	0.02	>=0.20	RELB (8.8)	CD40 (3.6)	CRTC2 (3.3)	CSF1 (2.8)	SSH1 (2.8)	SLC39A1 (2.6)	ZDHHC18 (2.6)	ZBTB46 (2.5)	LACTB (2.4)	DSTYK (2.3)		ENSG00000215292	ENSG00000215292 PPI subnetwork	0.01	<0.20	STIP1 (5.3)	RELA (3.1)	FHOD1 (2.9)	MAFF (2.8)	AHNAK (2.5)	CDC42SE2 (2.3)	ELMO3 (2.1)	ZNF142 (2.0)	ATP6V0D1 (2.0)	NAA25 (1.9)		MP:0003091	abnormal cell migration	0.04	>=0.20	DAG1 (3.5)	PTRF (2.9)	MAP3K1 (2.8)	RBMS1 (2.7)	MACF1 (2.6)	FGFR1 (2.6)	MET (2.5)	PCDH17 (2.4)	WNT2 (2.3)	PACS1 (2.3)
GO:0048568	embryonic organ development	0.00415	<0.20	DMRT2 (3.5)	VPS37D (3.1)	ABP1 (3.0)	ZFP64 (3.0)	TBX6 (2.9)	SOST (2.9)	RAI1 (2.7)	HSD11B2 (2.6)	ENSG00000247735 (2.6)	HMGA2 (2.5)		ENSG00000083093	PALB2 PPI subnetwork	0.02	>=0.20	APOB (8.2)	F2 (6.0)	FGL1 (4.5)	NR0B2 (3.8)	FST (3.7)	RBP4 (3.7)	COLEC11 (2.9)	INHBE (2.9)	MLXIPL (2.8)	APOC4 (2.6)		ENSG00000212866	HSPA1B PPI subnetwork	0.01	<0.20	STIP1 (5.3)	RELA (3.1)	FHOD1 (2.9)	MAFF (2.8)	AHNAK (2.5)	CDC42SE2 (2.3)	ELMO3 (2.1)	ZNF142 (2.0)	ATP6V0D1 (2.0)	NAA25 (1.9)		MP:0001182	lung hemorrhage	0.04	>=0.20	FGFR1 (3.8)	PCDH17 (3.6)	ENSG00000250616 (2.5)	RBMS1 (2.3)	CRLF1 (2.0)	RAB7L1 (2.0)	TMEM151A (2.0)	WNT2 (1.9)	ENSG00000226752 (1.8)	MACF1 (1.8)
MP:0004808	abnormal hematopoietic stem cell morphology	0.00416	<0.20	ENSG00000256234 (3.8)	NCOA2 (3.5)	JUND (3.2)	HMGA2 (3.2)	HERC1 (3.0)	NFATC3 (2.9)	ARID1A (2.9)	CEP68 (2.8)	TRIB1 (2.7)	INHBE (2.6)		REACTOME_G_ALPHA_1213_SIGNALLING_EVENTS	REACTOME_G_ALPHA_1213_SIGNALLING_EVENTS	0.02	>=0.20	AKNA (3.3)	RASA3 (3.2)	STX1A (2.9)	FAM101B (2.8)	ADAMTS10 (2.6)	GIMAP6 (2.5)	STMN3 (2.2)	MAPK8IP1 (2.2)	SSH1 (2.1)	MYO1F (2.1)		ENSG00000204389	HSPA1A PPI subnetwork	0.01	<0.20	STIP1 (5.3)	RELA (3.1)	FHOD1 (2.9)	MAFF (2.8)	AHNAK (2.5)	CDC42SE2 (2.3)	ELMO3 (2.1)	ZNF142 (2.0)	ATP6V0D1 (2.0)	NAA25 (1.9)		MP:0000914	exencephaly	0.04	>=0.20	ZFP64 (3.0)	FGFR1 (2.9)	NCOA6 (2.5)	BPTF (2.4)	TRPS1 (2.3)	KDM4B (2.1)	BANP (2.0)	ZNF579 (1.9)	MCC (1.8)	JMJD1C (1.8)
MP:0000221	decreased leukocyte cell number	0.00418	<0.20	CSF1 (4.6)	SSH1 (4.2)	ITPR2 (3.3)	TNFAIP8 (3.0)	UBA7 (2.9)	AFF1 (2.9)	RASA3 (2.8)	LPA (2.8)	RELB (2.8)	RLTPR (2.6)		GO:0030126	COPI vesicle coat	0.02	>=0.20	KDELR3 (6.2)	C12orf23 (5.6)	PDXDC1 (5.1)	COPB1 (4.7)	RAB1A (4.6)	GOLPH3L (4.6)	ATG13 (4.3)	TBL2 (4.1)	ARHGAP1 (3.3)	C11orf49 (3.1)		ENSG00000204388	HSPA1B PPI subnetwork	0.01	<0.20	STIP1 (5.3)	RELA (3.1)	FHOD1 (2.9)	MAFF (2.8)	AHNAK (2.5)	CDC42SE2 (2.3)	ELMO3 (2.1)	ZNF142 (2.0)	ATP6V0D1 (2.0)	NAA25 (1.9)		ENSG00000134014	ELP3 PPI subnetwork	0.04	>=0.20	HNRNPK (4.0)	BPTF (3.1)	ANKRD28 (2.9)	DCP2 (2.9)	YPEL3 (2.6)	PSMC3IP (2.6)	CHD4 (2.4)	CBX1 (2.4)	KDM4B (2.3)	C19orf60 (2.3)
GO:0019319	hexose biosynthetic process	0.0042	<0.20	TRPT1 (4.4)	ALDOA (4.3)	DNAJC30 (3.6)	NCKIPSD (3.3)	VEGFB (3.2)	PCK1 (3.2)	PFKFB4 (3.1)	NUDT22 (3.0)	PEMT (3.0)	MLXIPL (3.0)		REACTOME_SIGNALING_BY_INTERLEUKINS	REACTOME_SIGNALING_BY_INTERLEUKINS	0.02	>=0.20	RELB (4.0)	CSF1 (4.0)	CD40 (4.0)	SNX10 (3.5)	LACTB (3.1)	MYO1F (3.1)	ABCA1 (3.0)	ENSG00000226380 (3.0)	MAP3K1 (2.7)	CTSS (2.4)		ENSG00000212860	ENSG00000212860 PPI subnetwork	0.01	<0.20	STIP1 (5.3)	RELA (3.1)	FHOD1 (2.9)	MAFF (2.8)	AHNAK (2.5)	CDC42SE2 (2.3)	ELMO3 (2.1)	ZNF142 (2.0)	ATP6V0D1 (2.0)	NAA25 (1.9)		GO:0070848	response to growth factor stimulus	0.04	>=0.20	ZFPM2 (2.5)	C3orf54 (2.3)	SLC41A1 (2.3)	MCC (2.2)	FGFR1 (2.2)	RGS12 (2.0)	TAOK2 (1.9)	NT5E (1.9)	MAP1LC3A (1.9)	CRLF1 (1.9)
ENSG00000101266	CSNK2A1 PPI subnetwork	0.00424	<0.20	TOP1 (4.2)	CHD4 (4.1)	NCOA5 (3.8)	HSPA4 (3.6)	SYNCRIP (3.6)	STIP1 (3.5)	UBTF (3.2)	NOP2 (3.1)	SF3B2 (2.9)	HIST2H2BE (2.8)		ENSG00000178409	BEND3 PPI subnetwork	0.02	>=0.20	TNKS2 (3.4)	PACSIN3 (2.9)	ARID1A (2.8)	HERC1 (2.7)	BOLA1 (2.7)	ARFGAP2 (2.7)	BAZ1B (2.6)	NUP210L (2.6)	USP3 (2.4)	ZNF414 (2.4)		ENSG00000143799	PARP1 PPI subnetwork	0.01	<0.20	RQCD1 (3.2)	RANBP10 (2.7)	ACD (2.7)	FHOD1 (2.5)	E2F4 (2.4)	NFATC3 (2.4)	UBTF (2.4)	ENSG00000253792 (2.4)	CTCF (2.3)	CENPT (2.2)		ENSG00000140396	NCOA2 PPI subnetwork	0.04	>=0.20	AHR (3.4)	JUND (3.3)	ERBB3 (3.0)	TRPS1 (2.7)	ENSG00000237773 (2.7)	KDM4B (2.4)	RBPJ (2.4)	NCOA6 (2.3)	ENSG00000250616 (2.2)	KIAA1683 (2.0)
MP:0002896	abnormal bone mineralization	0.00425	<0.20	CTSK (5.1)	SOST (4.8)	FGFR1 (4.1)	LRP4 (3.8)	TRPS1 (3.7)	COPZ2 (3.5)	IRS1 (3.5)	NEO1 (3.3)	LRRC8E (3.3)	PDGFC (3.1)		ENSG00000132693	CRP PPI subnetwork	0.02	>=0.20	APOC4 (5.3)	INHBC (4.3)	PCK1 (4.1)	CTSS (4.0)	COLEC11 (4.0)	FGL1 (3.4)	RBP4 (3.4)	DMRT2 (3.4)	PEMT (2.8)	F2 (2.8)		MP:0002893	ketoaciduria	0.01	<0.20	FAM13A (2.8)	RASD1 (2.5)	NUDT22 (2.2)	TRPT1 (2.2)	KIAA0895L (2.2)	MACROD1 (2.1)	PLA2G15 (1.8)	EYA2 (1.8)	LYRM7 (1.8)	GFOD2 (1.7)		REACTOME_CRMPS_IN_SEMA3A_SIGNALING	REACTOME_CRMPS_IN_SEMA3A_SIGNALING	0.04	>=0.20	RGS17 (3.6)	FAM57B (3.4)	CNIH2 (2.7)	SYT4 (2.5)	RGS12 (2.5)	MACF1 (2.3)	GLYCTK-AS1 (2.2)	MYCL1 (2.0)	LINGO2 (2.0)	CAMKV (1.8)
MP:0008813	decreased common myeloid progenitor cell number	0.00428	<0.20	MIER3 (3.7)	AFF1 (3.6)	HMGA2 (3.4)	HMBS (3.4)	MAP3K1 (3.0)	ACSL6 (2.8)	BCL2 (2.7)	CITED2 (2.7)	CPEB4 (2.5)	NCOA2 (2.5)		ENSG00000119699	TGFB3 PPI subnetwork	0.02	>=0.20	ECM2 (5.5)	CTSK (4.2)	AXL (3.9)	BNC2 (3.3)	FST (3.3)	EYA2 (3.1)	FZD9 (3.0)	VCAN (2.8)	GCK (2.6)	SPON1 (2.5)		MP:0002971	abnormal brown adipose tissue morphology	0.01	<0.20	FAM13A (6.1)	RASD1 (3.9)	VEGFB (3.5)	PEMT (3.4)	HCAR1 (3.3)	COBLL1 (3.1)	PLA2G6 (2.6)	PLA2G15 (2.4)	MAFF (2.4)	ESRRA (2.4)		GO:0006006	glucose metabolic process	0.04	>=0.20	ALDOA (4.6)	KDM4B (3.7)	TP53INP2 (2.7)	GPAM (2.6)	LPA (2.4)	ACSS2 (2.4)	PHF7 (2.2)	PCCB (2.2)	LPAL2 (2.1)	MOSC1 (2.1)
ENSG00000150527	CTAGE5 PPI subnetwork	0.00431	<0.20	F2 (8.1)	APOB (7.3)	FGL1 (6.3)	APOA5 (5.3)	RBP4 (5.2)	HP (4.4)	APOC4 (4.3)	PNLIPRP2 (3.5)	COLEC11 (3.3)	CYP27A1 (3.0)		MP:0004921	decreased placenta weight	0.02	>=0.20	CITED2 (4.0)	VEGFA (3.4)	P4HA2 (2.8)	FGFBP3 (2.6)	USP3 (2.5)	PVRL2 (2.5)	MEOX2 (2.4)	PACSIN3 (2.4)	COL18A1 (2.4)	RRAS2 (2.4)		KEGG_MTOR_SIGNALING_PATHWAY	KEGG_MTOR_SIGNALING_PATHWAY	0.01	<0.20	PSKH1 (3.2)	BMF (2.9)	FAM13A (2.8)	EML3 (2.7)	ARL15 (2.3)	ESRRA (2.3)	VEGFA (2.2)	CTRL (2.2)	PTPN11 (2.1)	C12orf51 (2.1)		ENSG00000198793	MTOR PPI subnetwork	0.04	>=0.20	HTT (4.4)	MACF1 (3.2)	GAK (2.7)	HNRNPK (2.7)	JMY (2.5)	AFF1 (2.4)	DENND1A (2.3)	KIAA0754 (2.2)	WDR82 (2.2)	BAP1 (2.2)
GO:0035239	tube morphogenesis	0.00431	<0.20	WNT2 (3.5)	PVRL2 (3.1)	STK36 (3.1)	SOX7 (2.8)	ZNRF3 (2.7)	LAMB1 (2.6)	NKX3-1 (2.6)	HCN4 (2.5)	GLI2 (2.5)	COL18A1 (2.5)		MP:0001257	increased body length	0.02	>=0.20	PNLIPRP2 (4.6)	PCK1 (4.4)	LHCGR (3.9)	DMRT2 (3.6)	ECM2 (3.4)	MEOX2 (3.0)	THRB (2.9)	RBP4 (2.8)	PDE3A (2.6)	TIMP4 (2.5)		ENSG00000165119	HNRNPK PPI subnetwork	0.01	<0.20	CTCF (3.7)	MTA2 (3.2)	UBTF (2.5)	TRMT112 (2.5)	STIP1 (2.4)	TMED2 (2.3)	GANAB (2.3)	IP6K2 (2.2)	EDC4 (2.1)	ACD (2.1)		ENSG00000108443	RPS6KB1 PPI subnetwork	0.04	>=0.20	PPP4C (3.0)	KDM4B (2.8)	C9orf64 (2.6)	INPP5A (2.5)	ENSG00000250616 (2.3)	TMEM106B (2.3)	ENSG00000234494 (2.2)	BAP1 (2.0)	NUDCD3 (2.0)	RBPJ (2.0)
MP:0000322	increased granulocyte number	0.00432	<0.20	RELB (4.5)	MYO1F (4.2)	FERMT3 (3.8)	CD40 (3.7)	ZBTB46 (3.6)	UBA7 (3.6)	CTSS (3.4)	LACTB (3.4)	ZDHHC18 (3.2)	SIPA1 (3.1)		GO:0060090	binding, bridging	0.02	>=0.20	CSGALNACT1 (3.3)	RRAS2 (3.0)	RASA3 (2.9)	ZNF414 (2.5)	ADAMTS10 (2.4)	SFN (2.4)	RAB1A (2.3)	MYO1F (2.1)	NCOA2 (2.0)	SF3B4 (2.0)		ENSG00000179899	ENSG00000179899 PPI subnetwork	0.01	<0.20	PCIF1 (3.0)	RQCD1 (2.9)	CDKN2C (2.9)	TRAFD1 (2.3)	ZNF664 (2.1)	RELA (2.1)	CUX2 (2.0)	BMF (1.8)	GRB14 (1.8)	USP37 (1.7)		ENSG00000113721	PDGFRB PPI subnetwork	0.04	>=0.20	EBF2 (3.6)	C3orf54 (3.2)	RAB7L1 (2.9)	MAP3K1 (2.6)	SLC41A1 (2.3)	FGFR1 (2.3)	AFF1 (2.2)	TRPS1 (2.2)	SEMA3G (2.1)	MACF1 (2.1)
GO:0051091	positive regulation of sequence-specific DNA binding transcription factor activity	0.00437	<0.20	ENSG00000228274 (3.8)	SLC41A1 (3.6)	PPM1M (2.9)	CTRL (2.9)	ENSG00000226645 (2.8)	RELA (2.7)	INTS5 (2.5)	CRTC2 (2.5)	BMP8A (2.5)	PNLIPRP2 (2.5)		ENSG00000131876	SNRPA1 PPI subnetwork	0.02	>=0.20	LUC7L2 (3.8)	SF3B4 (3.6)	BUD13 (3.3)	THOC1 (3.2)	RBBP5 (3.1)	NUDT21 (3.0)	TOMM22 (3.0)	NCOA5 (2.9)	DDX17 (2.8)	TOP1 (2.8)		ENSG00000206088	ENSG00000206088 PPI subnetwork	0.01	<0.20	PCIF1 (2.8)	UBTF (2.6)	TRIB1 (2.6)	IP6K2 (2.5)	CTCF (2.5)	PIK3R1 (2.3)	BCL2L11 (2.2)	MTA2 (2.2)	RAPGEF6 (2.1)	RASD1 (2.0)		ENSG00000109272	PF4V1 PPI subnetwork	0.04	>=0.20	APOA5 (5.1)	HP (4.3)	NPC1L1 (3.7)	GLYCTK (2.6)	DMGDH (2.0)	C11orf9 (1.9)	GPAM (1.8)	GDPD3 (1.7)	MOSC1 (1.6)	PM20D1 (1.5)
ENSG00000168490	PHYHIP PPI subnetwork	0.00438	<0.20	GLUL (4.8)	CRY2 (3.4)	FADS1 (3.3)	ARFGAP2 (2.9)	RBP4 (2.8)	BSN (2.8)	TRIT1 (2.7)	ENSG00000182109 (2.7)	MPP2 (2.6)	SV2A (2.5)		ENSG00000158517	NCF1 PPI subnetwork	0.02	>=0.20	MYO1F (3.2)	RELB (2.8)	ARHGAP1 (2.7)	AXL (2.4)	ZDHHC18 (2.1)	C11orf9 (2.1)	SLC18A1 (2.0)	AKNA (2.0)	CMIP (2.0)	SNX10 (1.9)		GO:0030509	BMP signaling pathway	0.01	<0.20	RILPL1 (2.8)	PDE3A (2.3)	GATA4 (2.3)	HMGA2 (2.2)	CUX2 (2.2)	ENSG00000254235 (2.1)	MPDZ (2.1)	IRS1 (2.1)	FLRT1 (2.0)	GATA6 (2.0)		ENSG00000205813	ENSG00000205813 PPI subnetwork	0.04	>=0.20	APOA5 (5.1)	HP (4.3)	NPC1L1 (3.7)	GLYCTK (2.6)	DMGDH (2.0)	C11orf9 (1.9)	GPAM (1.8)	GDPD3 (1.7)	MOSC1 (1.6)	PM20D1 (1.5)
ENSG00000100448	CTSG PPI subnetwork	0.0044	<0.20	HP (6.4)	FGL1 (4.2)	F2 (4.1)	MRVI1 (4.1)	VCAN (3.7)	MAFB (3.2)	APOB (3.1)	DNM3 (2.8)	FST (2.8)	AXL (2.7)		ENSG00000145777	TSLP PPI subnetwork	0.02	>=0.20	GPR146 (3.3)	RELB (3.1)	ZDHHC18 (2.8)	GIMAP4 (2.6)	SLC39A1 (2.6)	SLC19A1 (2.4)	RSPO3 (2.3)	MAP3K1 (2.3)	ENSG00000226380 (2.2)	CSF1 (2.2)		ENSG00000138795	LEF1 PPI subnetwork	0.01	<0.20	SETBP1 (3.0)	ARL15 (2.7)	ATXN2 (2.5)	PLCB3 (2.1)	UBTF (2.0)	RAPGEF6 (1.8)	PIK3R1 (1.8)	IRS1 (1.8)	INTS5 (1.7)	MTA2 (1.7)		ENSG00000106052	TAX1BP1 PPI subnetwork	0.04	>=0.20	NPC1 (3.3)	ACSS2 (3.3)	UBAP1 (3.0)	ASPHD1 (3.0)	ENSG00000256731 (2.9)	BANP (2.4)	ENSG00000253734 (2.3)	KCTD13 (2.3)	COLQ (2.3)	AHR (2.0)
ENSG00000157557	ETS2 PPI subnetwork	0.00443	<0.20	BPTF (4.1)	CTCF (4.1)	JUND (3.8)	CITED2 (3.6)	UBTF (3.3)	TRIB1 (3.3)	GATAD2B (3.2)	MAFB (3.2)	PLCG1 (3.2)	NCOA2 (3.1)		ENSG00000127022	CANX PPI subnetwork	0.02	>=0.20	TBL2 (3.6)	F2 (2.9)	APOB (2.6)	PEMT (2.5)	SUN2 (2.5)	CLPTM1 (2.4)	VEGFA (2.3)	AMFR (2.1)	PNLIPRP2 (2.1)	PCK1 (2.1)		ENSG00000129152	MYOD1 PPI subnetwork	0.01	<0.20	BMF (3.7)	SSPN (3.6)	SETBP1 (3.1)	IRS1 (2.7)	UBTF (2.6)	PIK3R1 (2.3)	MAFB (2.2)	NFATC3 (2.2)	RILPL1 (2.2)	TRIB1 (2.1)		MP:0002753	dilated heart left ventricle	0.04	>=0.20	TNNC1 (6.1)	PPP2R3A (3.6)	LPL (2.8)	EBF2 (2.7)	SEMA3G (2.5)	PTRF (2.3)	ENSG00000223561 (2.3)	ZFPM2 (2.1)	C17orf58 (1.8)	GPAM (1.7)
ENSG00000106546	AHR PPI subnetwork	0.00443	<0.20	PCIF1 (3.5)	JMJD1C (3.3)	OTUD7B (3.0)	STIP1 (3.0)	BTF3P12 (3.0)	ARID1A (2.9)	TOP1 (2.9)	NCOA6 (2.8)	RFXANK (2.8)	PIK3R1 (2.8)		ENSG00000116754	SRSF11 PPI subnetwork	0.02	>=0.20	LUC7L2 (4.0)	SF3B4 (3.3)	DDX17 (3.3)	THOC1 (3.2)	TOMM22 (3.2)	NUDT21 (3.1)	HNRNPUL1 (3.0)	BUD13 (3.0)	TOP1 (2.9)	NCOA5 (2.6)		MP:0000292	distended pericardium	0.01	<0.20	MAP3K11 (3.0)	SOX7 (2.9)	HMGA2 (2.8)	L3MBTL3 (2.4)	LAMB1 (2.2)	STK36 (2.2)	ATXN2 (2.2)	ABCA1 (2.2)	MPDZ (2.1)	GATA6 (2.1)		ENSG00000125998	FAM83C PPI subnetwork	0.04	>=0.20	NPC1L1 (3.8)	APOA5 (3.6)	HP (3.4)	GLYCTK (2.2)	ZNF524 (2.1)	GRK4 (2.1)	TMPRSS3 (2.0)	GPAM (2.0)	DMGDH (1.9)	NPC1 (1.7)
MP:0000150	abnormal rib morphology	0.00444	<0.20	HMGA2 (4.7)	FZD9 (4.6)	FGFR1 (3.8)	PDGFC (3.8)	EBF2 (3.7)	LRP4 (3.6)	CYTL1 (3.3)	ENSG00000253379 (3.2)	MEOX2 (3.2)	CRLF1 (3.1)		MP:0005011	increased eosinophil cell number	0.02	>=0.20	MYO1F (5.0)	CSF1 (4.9)	ZDHHC18 (3.6)	PLAUR (3.1)	RELB (3.0)	ABCA1 (2.8)	CTSS (2.6)	INPP4B (2.4)	ENSG00000214117 (2.4)	FAM101B (2.3)		ENSG00000134686	PHC2 PPI subnetwork	0.01	<0.20	PCIF1 (3.3)	ZNF664 (3.0)	UBTF (2.8)	BCL2L11 (2.5)	RELA (2.2)	ATXN2 (2.1)	TRAFD1 (2.1)	RASD1 (2.1)	MED9 (2.1)	INTS5 (2.1)		GO:0006650	glycerophospholipid metabolic process	0.04	>=0.20	TMEM175 (3.5)	NICN1 (3.3)	TCTA (3.0)	NPC1 (2.7)	SNX14 (2.6)	PIGU (2.6)	LINGO2 (2.6)	C18orf8 (2.5)	FBXW2 (2.5)	AMT (2.4)
ENSG00000171735	CAMTA1 PPI subnetwork	0.00445	<0.20	APOB (7.7)	F2 (5.7)	FGL1 (4.3)	CYP27A1 (4.1)	NPC1L1 (3.7)	APOA5 (3.6)	NR0B2 (3.5)	COLEC11 (3.4)	RBP4 (3.4)	GATA4 (3.1)		REACTOME_HORMONE:SENSITIVE_LIPASE_HSL:MEDIATED_TRIACYLGLYCEROL_HYDROLYSIS	REACTOME_HORMONE:SENSITIVE_LIPASE_HSL:MEDIATED_TRIACYLGLYCEROL_HYDROLYSIS	0.02	>=0.20	PPARG (8.4)	LPL (7.9)	TIMP4 (6.6)	PCK1 (5.2)	PDE3B (4.6)	RBP4 (4.1)	SGK2 (2.9)	RIC8B (2.7)	RASIP1 (2.4)	MEOX2 (2.2)		ENSG00000197122	SRC PPI subnetwork	0.01	<0.20	PLCB3 (4.0)	AHNAK (3.1)	SH2B3 (2.7)	FHOD1 (2.6)	MAP3K11 (2.6)	ITPR2 (2.3)	RRAS2 (2.2)	SIPA1 (2.1)	BAIAP2L2 (2.0)	PCNXL3 (2.0)		GO:0003714	transcription corepressor activity	0.04	>=0.20	JUND (4.6)	ZNF579 (3.6)	SP2 (3.5)	PLEKHH3 (3.4)	JMY (3.3)	KDM4B (3.2)	FIZ1 (2.7)	CHD4 (2.7)	NCOA6 (2.5)	GKAP1 (2.5)
GO:0034361	very-low-density lipoprotein particle	0.00445	<0.20	F2 (10.1)	APOB (8.7)	FGL1 (7.2)	RBP4 (6.7)	APOA5 (6.4)	APOC4 (5.6)	HP (5.4)	CYP27A1 (4.6)	DMGDH (4.4)	NR0B2 (4.1)		MP:0001596	hypotension	0.02	>=0.20	PDE3A (4.2)	PCK1 (3.3)	SLC22A5 (3.1)	NKX3-1 (3.1)	ZHX3 (2.8)	NR0B2 (2.7)	VEGFA (2.6)	PDGFC (2.6)	COLEC11 (2.5)	MRVI1 (2.5)		MP:0001554	increased circulating free fatty acid level	0.01	<0.20	FAM13A (4.9)	PEMT (3.7)	CDKN2C (3.1)	KCNK3 (3.1)	PLA2G15 (2.3)	ITPR2 (2.2)	SPON1 (2.1)	HCAR1 (2.1)	VEGFB (2.1)	MAFF (2.0)		ENSG00000171148	TADA3 PPI subnetwork	0.04	>=0.20	SP2 (4.1)	MAP2K7 (3.0)	STAG1 (2.7)	DHODH (2.5)	NCOA6 (2.3)	ENSG00000220069 (2.3)	ENSG00000226752 (2.2)	WDR82 (2.2)	CHD4 (2.2)	TUBG1 (2.2)
GO:0034385	triglyceride-rich lipoprotein particle	0.00445	<0.20	F2 (10.1)	APOB (8.7)	FGL1 (7.2)	RBP4 (6.7)	APOA5 (6.4)	APOC4 (5.6)	HP (5.4)	CYP27A1 (4.6)	DMGDH (4.4)	NR0B2 (4.1)		MP:0003957	abnormal nitric oxide homeostasis	0.02	>=0.20	TRIB1 (3.6)	TIMP4 (3.1)	LACTB (3.0)	RELB (2.8)	CREB3L4 (2.6)	FADS3 (2.6)	SNX10 (2.5)	ASAH1 (2.3)	PCK1 (2.3)	RBP4 (2.2)		MP:0004883	abnormal vascular wound healing	0.01	<0.20	MAFF (3.2)	RASD1 (2.5)	PEMT (2.4)	IRS1 (2.0)	TRIB1 (2.0)	LCAT (1.9)	COBLL1 (1.8)	CDKN2C (1.8)	HCAR1 (1.7)	SH2B3 (1.6)		MP:0005181	decreased circulating estradiol level	0.04	>=0.20	HSD17B1 (4.2)	JMJD1C (2.8)	GPAM (2.4)	GLYCTK-AS1 (2.3)	TRPS1 (2.2)	ZFPM2 (2.1)	LINGO2 (2.1)	C9orf64 (2.0)	MAP2K7 (1.9)	NAGLU (1.9)
ENSG00000198176	TFDP1 PPI subnetwork	0.00445	<0.20	LCORL (4.0)	BCL7B (3.7)	ATXN2 (3.5)	FIZ1 (3.3)	MIER3 (3.2)	CDKN2C (3.0)	BAZ1B (3.0)	UHRF1 (2.9)	ARID1A (2.8)	RAI1 (2.8)		ENSG00000074047	GLI2 PPI subnetwork	0.02	>=0.20	NCOA2 (2.6)	SSH1 (2.6)	RASA3 (2.6)	ENSG00000233559 (2.6)	TNKS2 (2.5)	ZNRF3 (2.5)	PLCG1 (2.4)	TMCC1 (2.4)	TSC22D2 (2.4)	TTBK2 (2.3)		ENSG00000082175	PGR PPI subnetwork	0.01	<0.20	ZNF335 (3.7)	ATXN2 (3.0)	CDKN2C (2.9)	PIK3R1 (2.6)	PCIF1 (2.6)	MAPKAPK5 (2.4)	CUX2 (2.3)	BCL2L11 (2.3)	ITPR2 (2.3)	PTPN11 (2.2)		GO:0043009	chordate embryonic development	0.04	>=0.20	TBX6 (3.3)	EBF2 (2.9)	ENSG00000235300 (2.8)	MAP2K7 (2.6)	ZFP64 (2.6)	MIER3 (2.4)	E2F3 (2.1)	ENSG00000247853 (2.1)	KIAA1683 (1.9)	PLEKHH3 (1.9)
ENSG00000158874	APOA2 PPI subnetwork	0.00445	<0.20	F2 (6.8)	APOB (6.1)	NPC1L1 (4.8)	APOA5 (4.2)	FGL1 (4.2)	CYP27A1 (4.1)	APOC4 (4.0)	RBP4 (3.9)	HP (3.6)	VIL1 (3.6)		GO:0061134	peptidase regulator activity	0.02	>=0.20	FGL1 (6.4)	F2 (6.2)	APOB (5.1)	RBP4 (4.6)	APOC4 (3.7)	SFN (3.3)	FST (3.0)	COL18A1 (3.0)	COLEC11 (2.7)	INHBE (2.6)		MP:0000440	domed cranium	0.01	<0.20	RANBP10 (3.0)	IRS1 (2.9)	CYTL1 (2.9)	STK36 (2.9)	GRB14 (2.9)	ZDHHC1 (2.6)	PLEKHG4 (2.6)	FLRT1 (2.5)	PSKH1 (2.3)	MPDZ (2.1)		MP:0000600	liver hypoplasia	0.04	>=0.20	C11orf9 (3.5)	AFF1 (2.8)	HMBS (2.7)	JUND (2.7)	FIZ1 (2.5)	DENND1A (2.4)	STAG1 (2.2)	GLYCTK-AS1 (2.2)	INO80E (2.1)	PGS1 (2.1)
ENSG00000170035	UBE2E3 PPI subnetwork	0.00447	<0.20	SSH1 (4.4)	NCOA2 (3.6)	NCOA6 (3.6)	E2F3 (3.6)	USP3 (3.5)	ENSG00000233559 (3.2)	HERC1 (3.2)	UBR1 (3.1)	MGA (3.1)	ZC3H12C (3.0)		MP:0003542	abnormal vascular endothelial cell development	0.02	>=0.20	PLXND1 (5.6)	RASIP1 (5.5)	GIMAP6 (5.1)	GIMAP4 (3.6)	GATAD2B (2.8)	SPRY4 (2.6)	GIMAP7 (2.4)	HERC1 (2.4)	ZHX3 (2.4)	CEP68 (2.3)		GO:0001934	positive regulation of protein phosphorylation	0.01	<0.20	BCL2 (2.5)	HMGA2 (2.3)	SSPN (2.2)	FNIP1 (2.2)	CTRL (2.2)	PDE3A (2.0)	SH2B3 (2.0)	CYTL1 (1.8)	HCAR1 (1.7)	ENSG00000259450 (1.7)		GO:0019208	phosphatase regulator activity	0.04	>=0.20	UBAP1 (3.6)	WDR82 (2.8)	RAB1B (2.8)	INPP5A (2.7)	NUCKS1 (2.3)	ITCH (2.3)	BAP1 (2.1)	GAL3ST3 (2.1)	CAMKV (2.0)	CBX1 (1.8)
MP:0000440	domed cranium	0.00449	<0.20	LRP4 (4.5)	FGFR1 (4.1)	TRPS1 (3.9)	FZD9 (3.6)	NEO1 (3.5)	CRLF1 (3.1)	RANBP10 (3.0)	IRS1 (2.9)	CYTL1 (2.9)	STK36 (2.9)		ENSG00000182578	CSF1R PPI subnetwork	0.02	>=0.20	RASA3 (3.3)	MYO1F (3.0)	VPS37D (2.7)	ENSG00000246283 (2.6)	GIMAP6 (2.3)	CD40 (2.3)	TRIB1 (2.3)	DENND4B (2.2)	SLC39A1 (2.1)	MAMSTR (2.1)		ENSG00000168036	CTNNB1 PPI subnetwork	0.01	<0.20	AHNAK (2.5)	L3MBTL3 (2.5)	RRAS2 (2.3)	HMGA2 (2.1)	BMF (2.0)	GATA6 (2.0)	IRS1 (2.0)	UBTF (1.9)	SETBP1 (1.8)	VEGFA (1.7)		ENSG00000168907	PLA2G4F PPI subnetwork	0.04	>=0.20	APOA5 (5.1)	HP (4.3)	NPC1L1 (3.8)	GLYCTK (2.7)	DMGDH (2.1)	C11orf9 (1.9)	GPAM (1.9)	MOSC1 (1.7)	TMPRSS3 (1.5)	PM20D1 (1.5)
REACTOME_METABOLISM_OF_CARBOHYDRATES	REACTOME_METABOLISM_OF_CARBOHYDRATES	0.00451	<0.20	ALDOA (6.4)	PFKFB4 (6.1)	VEGFA (4.6)	PEPD (4.0)	SREBF1 (3.8)	SLC37A4 (3.6)	APEH (3.5)	NCKIPSD (3.4)	FAM13A (3.3)	NPC1L1 (3.3)		ENSG00000133895	MEN1 PPI subnetwork	0.02	>=0.20	RELB (4.9)	RFX4 (3.1)	ARID1A (2.9)	NCOA5 (2.9)	ZDHHC18 (2.7)	AKNA (2.7)	SMCR5 (2.7)	PDLIM4 (2.6)	TOMM22 (2.5)	BAZ1B (2.4)		ENSG00000083896	YTHDC1 PPI subnetwork	0.01	<0.20	ADAM1 (4.0)	TMED2 (3.4)	FAM109A (2.7)	GTF2H3 (2.4)	KIAA0895L (2.2)	CDC42SE2 (2.1)	CDKN2C (2.0)	OPTC (1.9)	PFKFB4 (1.9)	TRIB1 (1.9)		ENSG00000181061	HIGD1A PPI subnetwork	0.04	>=0.20	APEH (3.5)	PCCB (2.7)	COASY (2.7)	YIF1A (2.4)	ALDOA (2.3)	ENSG00000182109 (2.2)	TMEM175 (2.2)	ENSG00000232661 (2.1)	SLC37A4 (2.1)	PIGU (2.0)
GO:0009746	response to hexose stimulus	0.00456	<0.20	GCK (3.8)	VIL1 (3.4)	MLXIPL (3.4)	RASD1 (3.1)	O3FAR1 (3.0)	PNLIPRP2 (2.9)	SGK2 (2.6)	ENSG00000254235 (2.6)	DNAJC30 (2.6)	SLC37A4 (2.5)		ENSG00000151693	ASAP2 PPI subnetwork	0.02	>=0.20	RASA3 (3.5)	TIMP4 (3.0)	SLC2A4RG (3.0)	PPARG (2.9)	YKT6 (2.7)	ARFRP1 (2.6)	ZHX3 (2.5)	ENSG00000203644 (2.5)	SNX10 (2.5)	GIMAP7 (2.4)		MP:0005122	increased circulating thyroid-stimulating hormone level	0.01	<0.20	FAM13A (3.1)	VEGFA (2.9)	FLRT1 (2.7)	DPEP2 (2.6)	BCL2 (1.9)	TRIB1 (1.8)	PLA2G6 (1.8)	PRDX5 (1.8)	ENSG00000259471 (1.6)	PEMT (1.6)		GO:0070412	R-SMAD binding	0.04	>=0.20	JUND (3.6)	LCORL (3.3)	NEO1 (2.8)	PLK2 (2.5)	MAP2K7 (2.3)	ENSG00000226645 (2.1)	FIZ1 (2.0)	KIAA1683 (2.0)	GKAP1 (2.0)	DAG1 (1.9)
MP:0000208	decreased hematocrit	0.00456	<0.20	TMCC2 (6.9)	HMBS (6.2)	RANBP10 (5.7)	RNF123 (4.2)	GPR146 (4.0)	MARCH2 (3.9)	VEGFA (3.0)	PNPO (3.0)	COL18A1 (2.8)	SLC41A1 (2.6)		GO:0045444	fat cell differentiation	0.02	>=0.20	ENSG00000257711 (4.0)	PPARG (3.3)	CSGALNACT1 (2.8)	GPR146 (2.6)	SPRY4 (2.4)	LPL (2.3)	SMCR5 (2.2)	BBS2 (2.1)	FST (2.1)	ENSG00000246283 (2.0)		ENSG00000116962	NID1 PPI subnetwork	0.01	<0.20	LAMB1 (6.2)	COL7A1 (2.6)	ESRP2 (2.3)	GATA6 (2.2)	SOX7 (2.2)	PLTP (2.2)	SPON1 (2.2)	GANAB (2.1)	ETV4 (2.1)	KCNK3 (2.1)		ENSG00000161939	C17orf49 PPI subnetwork	0.04	>=0.20	MSL2 (3.3)	GKAP1 (3.2)	FAM134C (3.2)	MAP2K7 (3.2)	BUD13 (3.0)	CHD4 (2.7)	NUDCD3 (2.6)	KLHL8 (2.6)	NUCKS1 (2.5)	BPTF (2.1)
ENSG00000196540	ENSG00000196540 PPI subnetwork	0.00457	<0.20	APOB (7.6)	F2 (5.7)	FGL1 (4.2)	CYP27A1 (4.1)	NR0B2 (3.7)	NPC1L1 (3.7)	APOA5 (3.6)	COLEC11 (3.4)	RBP4 (3.3)	GATA4 (3.1)		GO:0048771	tissue remodeling	0.02	>=0.20	SLC18A1 (3.0)	SOST (2.9)	ENSG00000225063 (2.8)	TECTB (2.7)	ENSG00000226674 (2.2)	CSGALNACT1 (2.2)	LINC00311 (2.1)	ENSG00000203644 (2.0)	ECM2 (1.9)	PDGFC (1.9)		MP:0001065	abnormal trigeminal nerve morphology	0.01	<0.20	IRS1 (3.9)	EYA2 (3.6)	HMGA2 (3.5)	DMRTA2 (3.2)	KCNJ2 (2.8)	SLC12A2 (2.5)	SLC12A4 (1.9)	GRB14 (1.7)	LAMB1 (1.6)	ABCA1 (1.5)		GO:0008543	fibroblast growth factor receptor signaling pathway	0.04	>=0.20	ENSG00000250616 (3.2)	BSN-AS2 (2.5)	YPEL3 (2.5)	MIER3 (2.4)	FBXW2 (2.2)	ENSG00000226645 (2.1)	C17orf58 (2.1)	CRLF1 (2.1)	DGKQ (2.1)	RGS12 (2.0)
REACTOME_GROWTH_HORMONE_RECEPTOR_SIGNALING	REACTOME_GROWTH_HORMONE_RECEPTOR_SIGNALING	0.00459	<0.20	PGS1 (5.9)	IKZF4 (5.7)	TRAFD1 (4.0)	RAB7L1 (3.5)	CD40 (3.3)	BCL2 (3.0)	HLX (3.0)	SREBF1 (2.7)	LACTB (2.7)	SNX10 (2.6)		ENSG00000139083	ETV6 PPI subnetwork	0.02	>=0.20	CORO1C (2.9)	BCL7B (2.9)	BUD13 (2.8)	ZNF408 (2.8)	CREB3L4 (2.6)	MB (2.5)	NCOA5 (2.4)	ENSG00000226334 (2.4)	BICD2 (2.2)	DMRT2 (2.2)		ENSG00000166197	NOLC1 PPI subnetwork	0.01	<0.20	EIF2B1 (3.2)	STIP1 (3.1)	CTCF (2.5)	NAA25 (2.5)	UBTF (2.1)	PINX1 (2.1)	AHNAK (2.1)	MAFF (2.0)	TRIB1 (1.9)	ENSG00000253792 (1.8)		ENSG00000184787	UBE2G2 PPI subnetwork	0.04	>=0.20	RNF123 (3.0)	UBAP1 (2.9)	C18orf8 (2.9)	ITCH (2.9)	MAP2K7 (2.7)	HTT (2.6)	HYOU1 (2.5)	JMJD1C (2.5)	RAB1B (2.4)	SNX11 (2.3)
ENSG00000174718	C12orf35 PPI subnetwork	0.00459	<0.20	APOB (5.8)	F2 (4.2)	CYP27A1 (3.9)	FST (3.6)	FGL1 (3.4)	NR0B2 (3.0)	RBP4 (3.0)	EXOC3L1 (2.9)	NPC1L1 (2.8)	GPAM (2.8)		ENSG00000135218	CD36 PPI subnetwork	0.02	>=0.20	RASA3 (4.8)	FADS2 (4.0)	CTSK (3.6)	CSGALNACT1 (3.2)	KDELR3 (2.9)	IGF2R (2.9)	VEGFA (2.7)	COL18A1 (2.7)	VCAN (2.7)	FADS1 (2.6)		MP:0003425	abnormal optic vesicle formation	0.01	<0.20	DMRTA2 (3.8)	ROM1 (2.9)	HMGA2 (2.5)	OPTC (2.5)	CUX2 (2.2)	IRS1 (2.2)	SETBP1 (2.1)	EML3 (2.0)	CYTL1 (1.9)	HSF4 (1.7)		GO:0046503	glycerolipid catabolic process	0.04	>=0.20	MOSC1 (3.9)	NPC1L1 (3.8)	GPAM (3.7)	LPL (3.4)	GLYCTK (3.2)	PMFBP1 (2.3)	HP (2.3)	SEMA3G (2.3)	ARNTL (2.2)	ENSG00000243224 (2.1)
GO:0071363	cellular response to growth factor stimulus	0.0046	<0.20	EXOC3L1 (2.9)	PLCB3 (2.7)	LGR6 (2.7)	SPRY4 (2.7)	C3orf54 (2.6)	BACE1 (2.5)	ZNRF3 (2.5)	PLXND1 (2.4)	MAPKBP1 (2.4)	NUDT22 (2.3)		ENSG00000111707	SUDS3 PPI subnetwork	0.02	>=0.20	BUD13 (3.5)	NCOA5 (3.3)	NCOA2 (2.9)	FKBP6 (2.8)	LUC7L2 (2.8)	HNRNPUL1 (2.6)	RFXANK (2.6)	RAB11B (2.5)	CDAN1 (2.5)	CKAP5 (2.4)		MP:0001672	abnormal embryogenesis/ development	0.01	<0.20	SOX7 (3.6)	GATA6 (3.6)	GANAB (2.5)	HMGA2 (2.2)	PLA2G6 (2.0)	ARL15 (2.0)	TUT1 (1.9)	EXOC3L1 (1.9)	PLCB3 (1.8)	ENSG00000259471 (1.7)		MP:0004783	abnormal cardinal vein morphology	0.05	>=0.20	PCDH17 (5.1)	SEMA3G (3.9)	TAOK2 (3.9)	PTRF (3.3)	GDPD3 (2.5)	WNT2 (2.2)	MACF1 (2.1)	BACE2 (2.1)	KDM4B (1.9)	MAP1LC3A (1.9)
MP:0010810	increased type II pneumocyte number	0.00461	<0.20	MEIS1 (5.0)	WNT2 (4.6)	LRRC36 (3.9)	BNC2 (3.5)	MEOX2 (3.2)	LPL (3.2)	TMEM116 (3.1)	ENSG00000256731 (3.0)	SLC22A3 (3.0)	RSPO3 (2.9)		ENSG00000070814	TCOF1 PPI subnetwork	0.02	>=0.20	LUC7L2 (3.7)	BTAF1 (3.5)	HSPA4 (3.4)	TOP1 (2.8)	THOC1 (2.6)	RRN3 (2.2)	TOMM22 (2.2)	DDX17 (2.2)	PCM1 (2.2)	ENSG00000203644 (2.1)		ENSG00000184557	SOCS3 PPI subnetwork	0.01	<0.20	HLX (3.8)	RAPGEF6 (3.1)	FERMT3 (2.3)	BCL2 (2.3)	TRIB1 (2.2)	ENSG00000256234 (2.2)	ABCA1 (2.1)	CUX2 (2.0)	B3GAT3 (1.9)	ALDH2 (1.8)		ENSG00000105404	RABAC1 PPI subnetwork	0.05	>=0.20	TCTA (3.0)	YIF1A (2.9)	MLX (2.8)	UBAP1 (2.5)	RAB1B (2.5)	SNX11 (2.4)	NICN1 (2.3)	C19orf60 (2.3)	BTD (2.2)	INO80E (2.2)
ENSG00000065154	OAT PPI subnetwork	0.00463	<0.20	MLX (3.7)	STIP1 (3.6)	RAB1A (3.1)	RFXANK (3.1)	PSMD12 (3.0)	CLPTM1 (2.9)	FAM134C (2.8)	RNF25 (2.8)	YIF1A (2.8)	ENSG00000256234 (2.7)		GO:0002761	regulation of myeloid leukocyte differentiation	0.02	>=0.20	ENSG00000225063 (3.6)	ENSG00000226380 (3.3)	ENSG00000233006 (3.0)	GATAD2B (2.6)	DSTYK (2.5)	RAB3IL1 (2.4)	ENSG00000233559 (2.3)	ABP1 (2.2)	ENSG00000247445 (2.1)	ENSG00000234899 (2.1)		ENSG00000169031	COL4A3 PPI subnetwork	0.01	<0.20	LAMB1 (5.7)	SLC12A4 (2.9)	COBLL1 (2.5)	DMRTA2 (2.2)	SSPN (2.2)	MPDZ (2.1)	PIK3R1 (2.0)	PTPN11 (1.9)	IRS1 (1.9)	GATA6 (1.9)		REACTOME_SIGNALING_BY_INSULIN_RECEPTOR	REACTOME_SIGNALING_BY_INSULIN_RECEPTOR	0.05	>=0.20	YPEL3 (3.4)	GAK (2.8)	FGFR1 (2.8)	FBXW2 (2.7)	NFE2L1 (2.6)	TAOK2 (2.4)	NPC1 (2.2)	TBX6 (2.2)	ATP6V0A1 (2.0)	BAP1 (1.9)
ENSG00000070759	TESK2 PPI subnetwork	0.00464	<0.20	SLC22A4 (3.4)	C12orf51 (3.2)	HERC1 (3.2)	AFF1 (3.1)	MAP3K1 (2.8)	VPS11 (2.8)	ENSG00000247445 (2.7)	EML3 (2.7)	KLHL8 (2.6)	ARL15 (2.5)		ENSG00000101336	HCK PPI subnetwork	0.02	>=0.20	MYO1F (4.6)	DENND4B (4.0)	PLXND1 (3.9)	PDGFC (3.2)	CMIP (2.9)	RASA3 (2.8)	CTSS (2.4)	RAB3IL1 (2.3)	GIMAP6 (2.2)	CRTC2 (2.2)		MP:0001683	absent mesoderm	0.01	<0.20	DHX8 (3.0)	COPB1 (2.7)	RRAS2 (2.7)	ENSG00000254235 (2.6)	GATA6 (2.5)	IRS1 (2.3)	SETBP1 (2.1)	FAF1 (2.1)	GATA4 (2.0)	ENSG00000228536 (1.9)		ENSG00000126351	THRA PPI subnetwork	0.05	>=0.20	JMJD1C (4.3)	BPTF (4.0)	NRBF2 (3.2)	NCOA6 (3.1)	DENND1A (2.5)	WDR82 (2.4)	KDM4B (2.3)	SP2 (2.3)	AFF1 (1.9)	C17orf58 (1.9)
ENSG00000047936	ROS1 PPI subnetwork	0.00464	<0.20	ZHX3 (3.7)	SLC12A2 (3.1)	LRP4 (3.0)	RBPJ (2.8)	BACE1 (2.7)	ETV4 (2.7)	TNKS2 (2.7)	LPAR5 (2.6)	NEO1 (2.5)	SNX13 (2.5)		ENSG00000204359	CFB PPI subnetwork	0.02	>=0.20	F2 (8.8)	APOB (8.5)	FGL1 (6.7)	RBP4 (5.6)	APOC4 (4.4)	PNLIPRP2 (3.4)	NR0B2 (3.4)	COLEC11 (3.1)	MLXIPL (2.8)	INHBE (2.8)		REACTOME_PYRUVATE_METABOLISM_AND_CITRIC_ACID_TCA_CYCLE	REACTOME_PYRUVATE_METABOLISM_AND_CITRIC_ACID_TCA_CYCLE	0.01	<0.20	UQCRC1 (6.5)	MACROD1 (4.3)	ACAD10 (4.2)	FAM13A (3.6)	ESRRA (3.6)	CCDC51 (2.7)	VEGFA (2.6)	VEGFB (2.2)	LYRM7 (2.2)	C16orf86 (2.2)		ENSG00000174996	KLC2 PPI subnetwork	0.05	>=0.20	NISCH (3.4)	PLK2 (2.8)	MACF1 (2.7)	INPP5A (2.6)	NEO1 (2.5)	LRRC8E (2.5)	MYCL1 (2.4)	ATP6V0A1 (2.4)	CNIH2 (2.3)	ENSG00000223561 (2.3)
GO:0004709	MAP kinase kinase kinase activity	0.00465	<0.20	COBLL1 (4.1)	DSTYK (3.5)	PLEKHH3 (3.2)	ZNF335 (3.0)	JMJD1C (2.8)	MAP3K1 (2.7)	CRTC2 (2.7)	BAP1 (2.6)	TSC22D2 (2.5)	BCL2L11 (2.5)		ENSG00000166285	ENSG00000166285 PPI subnetwork	0.02	>=0.20	F2 (8.8)	APOB (8.5)	FGL1 (6.7)	RBP4 (5.6)	APOC4 (4.4)	PNLIPRP2 (3.4)	NR0B2 (3.4)	COLEC11 (3.1)	MLXIPL (2.8)	INHBE (2.8)		MP:0000521	abnormal kidney cortex morphology	0.01	<0.20	HSD11B2 (3.7)	DMRTA2 (3.4)	VEGFA (3.1)	FAM65A (2.8)	SETBP1 (2.6)	PLCD4 (2.5)	ZDHHC1 (2.4)	FLRT1 (2.3)	GRB14 (2.3)	PLTP (2.1)		ENSG00000155980	KIF5A PPI subnetwork	0.05	>=0.20	YIF1A (2.4)	BMP8A (2.2)	SF3B2 (2.1)	TP53INP2 (2.1)	TMEM59L (2.0)	DENND1A (2.0)	MCC (1.9)	C18orf8 (1.9)	ARNTL (1.9)	CRLF1 (1.7)
REACTOME_INTERLEUKIN:1_SIGNALING	REACTOME_INTERLEUKIN:1_SIGNALING	0.00466	<0.20	PGS1 (3.7)	RELA (3.7)	CD40 (3.6)	PLAUR (3.6)	MAFF (3.4)	RELB (3.3)	VCAN (3.1)	CSF1 (3.0)	USP3 (3.0)	UBAP1 (2.9)		GO:0030055	cell-substrate junction	0.02	>=0.20	TPM1 (6.3)	AXL (4.1)	RRAS2 (3.9)	ARHGAP1 (3.8)	MRVI1 (3.6)	CORO1C (3.0)	FADS3 (2.8)	BICD2 (2.7)	SFN (2.6)	SUN2 (2.5)		MP:0001274	curly vibrissae	0.01	<0.20	ELMO3 (2.9)	ARL15 (2.8)	ESRP2 (2.4)	HSD11B2 (2.2)	ENSG00000235070 (2.1)	ATP6V0D1 (1.9)	BMF (1.8)	SLC12A4 (1.7)	ENSG00000254235 (1.5)	MAP3K11 (1.5)		GO:0035091	phosphatidylinositol binding	0.05	>=0.20	TMEM106B (2.8)	ARNTL (2.4)	ITCH (2.2)	GAK (2.2)	NRBF2 (2.1)	LCORL (2.1)	VPS11 (2.0)	IFFO1 (1.8)	YPEL3 (1.8)	NPC1 (1.7)
GO:0002062	chondrocyte differentiation	0.0047	<0.20	FZD9 (7.0)	KLF14 (3.6)	CYTL1 (3.4)	BNC2 (3.1)	ENSG00000226674 (3.1)	TRPS1 (2.9)	CRY2 (2.9)	MEOX2 (2.8)	FGFR1 (2.8)	FLRT1 (2.8)		ENSG00000160201	U2AF1 PPI subnetwork	0.02	>=0.20	LUC7L2 (4.3)	DDX17 (3.6)	NUDT21 (3.6)	THOC1 (3.5)	TOMM22 (3.3)	SF3B4 (3.2)	TOP1 (3.2)	HNRNPUL1 (2.7)	NCOA5 (2.7)	GTPBP1 (2.6)		MP:0001312	abnormal cornea morphology	0.01	<0.20	DMRTA2 (4.7)	LAMB1 (4.5)	OPTC (3.0)	CCDC51 (2.4)	SPON1 (2.3)	IRS1 (2.1)	ROM1 (2.0)	MAFB (2.0)	MPDZ (1.9)	EYA2 (1.9)		ENSG00000050748	MAPK9 PPI subnetwork	0.05	>=0.20	JUND (6.0)	PLK2 (4.4)	PLEKHH3 (3.1)	CAPZA2 (3.1)	FAM134C (2.5)	ATP6V0A1 (2.4)	MAP2K7 (2.4)	MAP3K1 (2.3)	KIAA1683 (2.3)	KLHL8 (2.0)
MP:0001651	necrosis	0.00473	<0.20	COLEC11 (3.7)	APOB (3.6)	WNT2 (3.3)	RBMS1 (3.1)	SH2B3 (3.1)	GATA4 (3.1)	RASIP1 (3.0)	COL18A1 (3.0)	HLX (3.0)	FERMT3 (2.7)		ENSG00000120688	WBP4 PPI subnetwork	0.02	>=0.20	SF3B4 (5.5)	HNRNPUL1 (4.4)	DDX17 (3.8)	GTPBP1 (3.4)	HSPA4 (3.2)	LUC7L2 (3.1)	ARFGAP2 (2.9)	CRTC2 (2.8)	NCOA5 (2.8)	TOP1 (2.7)		ENSG00000198824	CHAMP1 PPI subnetwork	0.01	<0.20	PCNXL3 (3.8)	MTA2 (3.5)	INTS5 (3.1)	DHX8 (3.0)	EDC4 (2.8)	ZNF335 (2.8)	COPB1 (2.5)	UBTF (2.3)	CTCF (2.2)	RELA (2.2)		ENSG00000112312	GMNN PPI subnetwork	0.05	>=0.20	PSMC3IP (3.5)	UHRF1 (3.4)	TUBG2 (3.0)	PLEKHH3 (2.9)	TUBG1 (2.7)	TRAIP (2.3)	HIRIP3 (2.2)	IKZF4 (2.0)	SLC37A4 (1.8)	E2F3 (1.8)
ENSG00000101161	PRPF6 PPI subnetwork	0.00473	<0.20	TRMT112 (4.8)	SF3B2 (4.2)	LUC7L2 (3.9)	CTCF (3.8)	DHX38 (3.8)	MTA2 (3.8)	EDC4 (3.5)	TOMM22 (3.4)	SF3B4 (3.3)	SYNCRIP (3.3)		ENSG00000136937	NCBP1 PPI subnetwork	0.02	>=0.20	LUC7L2 (4.5)	SF3B4 (3.8)	HNRNPUL1 (3.5)	TOP1 (3.5)	TOMM22 (3.1)	DDX17 (3.0)	RBBP5 (2.9)	NCOA5 (2.8)	NUDT21 (2.7)	ARID1A (2.6)		MP:0008074	increased CD4-positive T cell number	0.01	<0.20	RLTPR (3.8)	ABCA1 (3.7)	FERMT3 (2.9)	BCL2L11 (2.8)	BMF (2.5)	MAFB (2.4)	KCNJ2 (2.1)	C16orf86 (2.0)	RAPGEF6 (2.0)	CDC42SE2 (2.0)		ENSG00000119138	KLF9 PPI subnetwork	0.05	>=0.20	NISCH (3.0)	C5orf35 (2.8)	CHD4 (2.6)	TRPS1 (2.5)	LRRC8E (2.4)	BUD13 (2.4)	NCOA6 (2.3)	SP2 (2.2)	MIER3 (2.0)	KDM4B (1.9)
REACTOME_TOLL_RECEPTOR_CASCADES	REACTOME_TOLL_RECEPTOR_CASCADES	0.00475	<0.20	RELB (3.9)	TRIB1 (3.6)	SH2B3 (3.5)	CTSS (3.5)	MAP3K11 (3.3)	MTMR11 (3.3)	UBA7 (3.1)	SNX10 (3.1)	USP3 (3.0)	RELA (2.9)		GO:0042493	response to drug	0.02	>=0.20	SMCR5 (4.0)	SLC18A1 (3.2)	NR0B2 (2.2)	SLC22A4 (2.2)	FADS2 (2.2)	PCK1 (2.0)	SGK2 (1.9)	INHBC (1.9)	ENSG00000233006 (1.9)	COLEC11 (1.8)		GO:0035267	NuA4 histone acetyltransferase complex	0.01	<0.20	RNF25 (3.4)	ADAM1 (3.0)	CTCF (2.4)	TRMT112 (2.4)	MAPKAPK5 (2.2)	IP6K2 (2.1)	STIP1 (2.0)	BRAP (2.0)	EIF2B1 (1.9)	MTA2 (1.8)		ENSG00000165630	PRPF18 PPI subnetwork	0.05	>=0.20	VPS11 (4.0)	DHX38 (4.0)	SF3B2 (3.5)	NCOA6 (2.7)	GAK (2.5)	DYNLRB1 (2.4)	COASY (2.3)	CDK5RAP3 (2.3)	CHD4 (2.1)	TUBG1 (2.0)
ENSG00000143514	TP53BP2 PPI subnetwork	0.00478	<0.20	NCOA2 (3.7)	ESRP2 (3.2)	INSR (3.1)	MCC (3.1)	NR0B2 (3.0)	LRRC8E (2.8)	R3HDM2 (2.7)	MYCL1 (2.6)	DOC2A (2.6)	ABP1 (2.4)		GO:0030663	COPI coated vesicle membrane	0.02	>=0.20	C12orf23 (6.4)	KDELR3 (6.3)	PDXDC1 (5.3)	COPB1 (5.1)	RAB1A (4.9)	GOLPH3L (4.9)	TBL2 (4.4)	ATG13 (4.3)	SLC35C1 (3.0)	ARHGAP1 (2.9)		ENSG00000125798	FOXA2 PPI subnetwork	0.01	<0.20	SPON1 (2.6)	HMGA2 (2.5)	L3MBTL3 (2.2)	SETBP1 (1.7)	PEMT (1.7)	ENSG00000259471 (1.6)	KBTBD8 (1.6)	BAIAP2L2 (1.6)	OPTC (1.6)	ATXN2 (1.5)		MP:0000601	small liver	0.05	>=0.20	MAP3K1 (2.8)	NCOA6 (2.7)	JUND (2.7)	RNF123 (2.4)	ENSG00000237773 (2.3)	HMBS (2.3)	IKZF4 (2.2)	WDR82 (2.2)	ERBB3 (2.0)	E2F3 (1.7)
GO:0031519	PcG protein complex	0.00478	<0.20	ZNRF3 (3.9)	JOSD1 (3.5)	NCOA6 (3.3)	THAP11 (3.0)	GATAD2B (3.0)	RBPJ (2.8)	ASZ1 (2.6)	CRTC2 (2.6)	MARCH5 (2.5)	BMF (2.5)		ENSG00000113525	IL5 PPI subnetwork	0.02	>=0.20	GPR146 (3.2)	ZDHHC18 (2.8)	GIMAP4 (2.8)	CSF1 (2.8)	SLC19A1 (2.7)	RELB (2.6)	SLC22A4 (2.4)	RSPO3 (2.4)	ENSG00000226380 (2.4)	MYO1F (2.4)		GO:0030335	positive regulation of cell migration	0.01	<0.20	SOX7 (3.5)	COL7A1 (2.3)	MAFB (2.3)	SLC12A2 (2.1)	ARL15 (2.1)	MPDZ (1.9)	LAMB1 (1.8)	FNIP1 (1.8)	TTLL4 (1.8)	GATA6 (1.7)		GO:0031406	carboxylic acid binding	0.05	>=0.20	DMGDH (4.7)	MOSC1 (4.6)	BHMT (4.4)	GLYCTK (4.3)	APOA5 (4.3)	PCCB (3.8)	HACL1 (3.7)	SUOX (3.6)	ACSS2 (3.4)	GSS (3.2)
MP:0003453	abnormal keratinocyte physiology	0.00482	<0.20	ERBB3 (4.8)	SFN (4.3)	NT5E (3.6)	PLAUR (3.3)	ABCA1 (3.2)	PLK2 (3.1)	ESRP2 (3.0)	ENSG00000237773 (3.0)	RGS12 (2.9)	MET (2.8)		ENSG00000077312	SNRPA PPI subnetwork	0.02	>=0.20	LUC7L2 (3.6)	THOC1 (3.5)	TOMM22 (3.4)	SF3B4 (3.4)	BUD13 (3.3)	RBBP5 (3.1)	NCOA5 (3.1)	NUDT21 (2.9)	TOP1 (2.9)	DDX17 (2.7)		MP:0005105	abnormal middle ear ossicle morphology	0.01	<0.20	EYA2 (4.6)	ETV4 (4.3)	HMGA2 (4.3)	CYTL1 (3.0)	MAFB (2.8)	SPON1 (2.8)	LAMB1 (2.2)	RASD1 (2.0)	DMRTA2 (1.9)	RILPL1 (1.9)		GO:0008285	negative regulation of cell proliferation	0.05	>=0.20	C17orf58 (3.0)	ENSG00000253734 (2.6)	PLK2 (2.4)	TRPS1 (2.2)	KLHL8 (2.2)	MCC (2.2)	WNT2 (2.2)	ENSG00000247853 (2.1)	NEO1 (2.0)	AHR (1.9)
ENSG00000146648	EGFR PPI subnetwork	0.00487	<0.20	PLCB3 (2.9)	RBPJ (2.8)	SPRY4 (2.7)	HMGA2 (2.7)	C1orf172 (2.6)	AHR (2.5)	TRIB1 (2.5)	PFKFB4 (2.5)	ITGB6 (2.5)	FHOD1 (2.5)		ENSG00000125686	MED1 PPI subnetwork	0.02	>=0.20	ARID1A (4.4)	RAI1 (4.0)	BUD13 (3.1)	GATAD2B (2.9)	SF3B4 (2.8)	HNRNPUL1 (2.6)	ENSG00000219491 (2.6)	GPN2 (2.4)	MGA (2.3)	NCOA2 (2.2)		GO:0051223	regulation of protein transport	0.01	<0.20	HCAR1 (2.5)	TTLL4 (2.1)	PSKH1 (2.0)	LRRC29 (2.0)	GFOD2 (2.0)	TRADD (1.9)	TNFAIP8 (1.8)	FHOD1 (1.7)	ENSG00000228536 (1.5)	COBLL1 (1.5)		ENSG00000116544	DLGAP3 PPI subnetwork	0.05	>=0.20	DENND1A (2.6)	RGS12 (2.4)	GAL3ST3 (2.2)	DGKQ (2.2)	DOC2A (2.0)	TUBG2 (2.0)	ATP6V0A1 (1.9)	CAMKV (1.9)	MC4R (1.9)	KLHL8 (1.7)
REACTOME_GLUCOSE_METABOLISM	REACTOME_GLUCOSE_METABOLISM	0.00488	<0.20	ALDOA (8.2)	PFKFB4 (5.5)	VEGFA (5.4)	PLCD4 (4.5)	TRPT1 (3.8)	NCKIPSD (3.7)	VEGFB (3.7)	NOL3 (3.7)	STAC3 (3.7)	KDM4B (3.6)		GO:0048029	monosaccharide binding	0.02	>=0.20	PEMT (3.3)	PRAM1 (3.1)	PDE3B (2.7)	O3FAR1 (2.6)	PPARG (2.6)	ASAH1 (2.5)	VEGFA (2.5)	P4HA2 (2.5)	PLXND1 (2.4)	SREBF1 (2.3)		ENSG00000128052	KDR PPI subnetwork	0.01	<0.20	ARL15 (3.5)	SOX7 (3.4)	RILPL1 (3.3)	VEGFA (2.8)	SH2B3 (2.6)	LAMB1 (2.5)	MAP3K11 (2.4)	FHOD1 (2.4)	MAFB (2.1)	HMGA2 (2.1)		GO:0022037	metencephalon development	0.05	>=0.20	GLYCTK-AS1 (5.6)	IKZF4 (2.6)	ENSG00000247853 (2.6)	ZFPM2 (2.1)	BANP (2.1)	GALNT2 (2.0)	C4orf44 (2.0)	JMY (1.9)	HSD17B1 (1.8)	TMEM106B (1.8)
ENSG00000143995	MEIS1 PPI subnetwork	0.00489	<0.20	MEIS1 (6.3)	HSD11B2 (3.6)	MAMSTR (3.4)	IFFO1 (3.4)	ZDHHC1 (2.8)	STAC3 (2.7)	HMGA2 (2.6)	KLF14 (2.5)	DMRT2 (2.5)	RBMS1 (2.4)		ENSG00000213625	LEPROT PPI subnetwork	0.02	>=0.20	TIMP4 (3.8)	GPR146 (2.8)	RBP4 (2.5)	TRIB1 (2.4)	ARHGAP1 (2.2)	LPL (2.2)	TTBK2 (2.2)	SLC39A1 (2.1)	C5orf56 (2.0)	GALNT2 (2.0)		REACTOME_DOWNSTREAM_SIGNAL_TRANSDUCTION	REACTOME_DOWNSTREAM_SIGNAL_TRANSDUCTION	0.01	<0.20	EML3 (2.4)	ESRRA (2.4)	ARL15 (2.4)	FHOD1 (2.3)	PSKH1 (2.3)	SH2B3 (2.3)	UBTF (2.2)	BAIAP2L2 (2.1)	NFATC3 (2.1)	CPEB4 (2.0)		ENSG00000178568	ERBB4 PPI subnetwork	0.05	>=0.20	MET (4.5)	AHR (2.7)	CRLF1 (2.7)	PM20D1 (2.5)	PLK2 (2.4)	PTRF (2.4)	ITCH (2.3)	DAG1 (2.3)	NEO1 (2.2)	SLC41A1 (2.1)
MP:0000063	decreased bone mineral density	0.00491	<0.20	SLC22A2 (4.3)	PNLIPRP2 (3.6)	HSD11B2 (3.6)	FGFR1 (3.4)	RASD1 (3.4)	SOST (3.0)	LAMB1 (2.9)	NEO1 (2.8)	FST (2.8)	KDELR3 (2.7)		GO:0002576	platelet degranulation	0.02	>=0.20	MRVI1 (3.3)	MARCH2 (3.3)	FGL1 (2.7)	DNM3 (2.4)	LGR6 (2.3)	MEIS1 (2.2)	TPM1 (2.1)	F2 (2.0)	CMIP (1.9)	RBP4 (1.8)		GO:0051216	cartilage development	0.01	<0.20	CYTL1 (4.3)	EYA2 (3.1)	KLF14 (3.0)	FLRT1 (2.9)	FAM109A (2.4)	SETBP1 (2.2)	BMF (2.1)	HSF4 (2.1)	BAIAP2L2 (1.9)	SPON1 (1.9)		ENSG00000164494	PDSS2 PPI subnetwork	0.05	>=0.20	BSN (4.1)	CAMKV (4.1)	CNIH2 (3.3)	TMEM151A (2.9)	MEGF9 (2.5)	KIAA1161 (2.4)	PLK2 (2.1)	ENSG00000223561 (2.0)	GAL3ST3 (2.0)	GPAM (1.9)
GO:0034284	response to monosaccharide stimulus	0.00494	<0.20	GCK (3.7)	VIL1 (3.6)	MLXIPL (3.3)	RASD1 (3.1)	SGK2 (2.9)	PNLIPRP2 (2.9)	DNAJC30 (2.7)	O3FAR1 (2.7)	RGS17 (2.6)	SLC37A4 (2.5)		ENSG00000170035	UBE2E3 PPI subnetwork	0.02	>=0.20	SSH1 (4.4)	NCOA2 (3.6)	USP3 (3.5)	ENSG00000233559 (3.2)	HERC1 (3.2)	UBR1 (3.1)	MGA (3.1)	ZC3H12C (3.0)	MAPKBP1 (2.8)	CPEB3 (2.7)		GO:0034504	protein localization to nucleus	0.01	<0.20	ENSG00000254235 (3.1)	LRRC29 (2.4)	AHNAK (2.0)	PCIF1 (2.0)	FHOD1 (2.0)	TTLL4 (1.9)	SSPN (1.9)	TRAFD1 (1.6)	PSKH1 (1.5)	NAA25 (1.5)		ENSG00000158874	APOA2 PPI subnetwork	0.05	>=0.20	NPC1L1 (4.8)	APOA5 (4.2)	HP (3.6)	GLYCTK (2.4)	RGS12 (2.2)	LPA (2.2)	GDPD3 (1.9)	AMT (1.8)	DENND1A (1.8)	GPAM (1.7)
MP:0005150	cachexia	0.00494	<0.20	SPON1 (3.9)	REEP3 (3.1)	CMIP (3.0)	SFMBT1 (2.9)	IKZF4 (2.9)	KCNK3 (2.9)	ABCA1 (2.8)	BCL2L11 (2.6)	SNX13 (2.5)	BMF (2.5)		MP:0010373	myeloid hyperplasia	0.02	>=0.20	ZC3H12C (3.1)	RELB (3.0)	CTSS (3.0)	CD40 (2.8)	SSH1 (2.5)	HERC1 (2.4)	AKNA (2.0)	BUD13 (2.0)	GIMAP4 (2.0)	ST3GAL4 (1.9)		MP:0000269	abnormal heart looping	0.01	<0.20	GATA6 (5.1)	GATA4 (4.7)	STK36 (2.9)	SOX7 (2.7)	KCNK3 (2.1)	HLX (2.0)	CYTL1 (1.9)	OPTC (1.9)	FAM65A (1.8)	PDE3A (1.7)		ENSG00000119866	BCL11A PPI subnetwork	0.05	>=0.20	NCOA6 (3.6)	BPTF (2.9)	BANP (2.9)	DGKQ (2.7)	FGFR1 (2.6)	MEGF9 (2.6)	MACF1 (2.5)	JMY (2.3)	CHD4 (2.2)	ZNF579 (2.1)
ENSG00000071564	TCF3 PPI subnetwork	0.00495	<0.20	C3orf54 (4.3)	IFFO1 (3.6)	HLX (3.5)	MAMSTR (3.3)	MIER3 (3.2)	DMRT2 (3.1)	GATAD2B (2.8)	STAC3 (2.8)	RFX4 (2.8)	NCOA5 (2.6)		ENSG00000164171	ITGA2 PPI subnetwork	0.02	>=0.20	COL18A1 (3.7)	CTSK (3.6)	FST (3.4)	PDE3A (2.8)	SFN (2.7)	COLEC11 (2.5)	KDELR3 (2.5)	PDGFC (2.4)	TPM1 (2.4)	AXL (2.4)		MP:0004502	decreased incidence of chemically-induced tumors	0.01	<0.20	MAFF (3.4)	TNFAIP8 (2.6)	HLX (2.5)	MACROD1 (2.4)	RELA (2.3)	PIK3R1 (2.3)	GRB14 (1.9)	KCNJ2 (1.9)	ENSG00000259471 (1.8)	ABCA1 (1.7)		REACTOME_TRAF6_MEDIATED_INDUCTION_OF_PROINFLAMMATORY_CYTOKINES	REACTOME_TRAF6_MEDIATED_INDUCTION_OF_PROINFLAMMATORY_CYTOKINES	0.05	>=0.20	RBMS1 (2.8)	FIZ1 (2.8)	PLEKHH3 (2.8)	BAP1 (2.7)	UBAP1 (2.5)	JUND (2.4)	ZNF524 (2.3)	CAPZA2 (2.0)	SLC41A1 (1.7)	TWF2 (1.7)
GO:0032269	negative regulation of cellular protein metabolic process	0.00496	<0.20	BMF (2.9)	ENSG00000247735 (2.9)	FBXW2 (2.6)	NUTF2 (2.5)	ARFGAP2 (2.5)	NUDCD3 (2.5)	CDK5RAP3 (2.4)	BMP8A (2.4)	C19orf60 (2.3)	PSMD5 (2.3)		ENSG00000125743	SNRPD2 PPI subnetwork	0.02	>=0.20	LUC7L2 (3.5)	SF3B4 (3.3)	THOC1 (3.3)	TOP1 (3.1)	TOMM22 (3.1)	BUD13 (3.0)	NCOA5 (3.0)	RBBP5 (2.9)	NUDT21 (2.9)	DCPS (2.9)		MP:0001129	impaired ovarian folliculogenesis	0.01	<0.20	RASD1 (3.5)	FAM13A (3.0)	EYA2 (2.8)	GATA4 (2.7)	AGRP (2.6)	PLEKHG4 (2.5)	ZDHHC1 (2.3)	SOX7 (2.2)	KLF14 (2.2)	LRRC29 (1.8)		MP:0008033	impaired lipolysis	0.05	>=0.20	LPL (7.5)	SEMA3G (4.2)	MOSC1 (3.9)	GPAM (3.7)	PTRF (3.0)	MEGF9 (2.7)	ZNF524 (2.7)	MET (2.6)	HP (2.5)	YPEL3 (2.2)
GO:0051347	positive regulation of transferase activity	0.00496	<0.20	MAS1 (3.5)	MET (3.1)	ENSG00000226380 (3.0)	ENSG00000237773 (2.9)	GLYCTK-AS1 (2.7)	BICD2 (2.7)	AHR (2.6)	SLC2A4RG (2.5)	CFTR (2.4)	LPAR5 (2.3)		ENSG00000185104	FAF1 PPI subnetwork	0.02	>=0.20	TNKS2 (3.7)	MARCH5 (3.6)	NCOA2 (3.3)	BTAF1 (3.1)	BTF3P12 (3.0)	GATAD2B (2.9)	RFXANK (2.8)	ZDHHC18 (2.6)	YKT6 (2.6)	ARFGAP2 (2.5)		ENSG00000096717	SIRT1 PPI subnetwork	0.01	<0.20	ITPR2 (2.5)	CTCF (2.3)	ENSG00000253792 (2.2)	TRMT112 (2.2)	USP37 (2.2)	TRIB1 (2.1)	GATA6 (1.9)	BCL2L11 (1.9)	DHX8 (1.9)	PEMT (1.8)		ENSG00000154134	ROBO3 PPI subnetwork	0.05	>=0.20	NPC1L1 (4.0)	APOA5 (3.6)	HP (3.5)	GRK4 (2.2)	ZNF524 (2.1)	TMPRSS3 (2.0)	GLYCTK (2.0)	TMEM106B (1.9)	GPAM (1.8)	NPC1 (1.7)
GO:0002020	protease binding	0.00497	<0.20	FGL1 (4.2)	F2 (3.6)	MAFF (3.2)	CSF1 (3.0)	ABP1 (3.0)	APOB (3.0)	HP (2.8)	APOA5 (2.8)	NT5E (2.7)	ADAM1 (2.7)		ENSG00000174231	PRPF8 PPI subnetwork	0.02	>=0.20	NCOA5 (3.7)	SF3B4 (3.4)	TOP1 (3.3)	LUC7L2 (3.2)	NUDT21 (3.1)	THOC1 (3.1)	GTPBP1 (2.9)	HNRNPUL1 (2.9)	BUD13 (2.9)	FEN1 (2.7)		ENSG00000130165	ELOF1 PPI subnetwork	0.02	<0.20	E2F4 (3.2)	PCIF1 (2.8)	DHX8 (2.7)	THAP11 (2.5)	ACD (2.3)	RNF25 (2.3)	PTPN11 (2.3)	MAPKAPK5 (2.2)	EIF2B1 (2.1)	PINX1 (1.9)		ENSG00000148334	PTGES2 PPI subnetwork	0.05	>=0.20	APEH (4.0)	PCCB (3.1)	DENND1A (2.9)	YIF1A (2.7)	COASY (2.6)	NAGLU (2.5)	ENSG00000182109 (2.3)	PIGU (2.3)	HACL1 (2.2)	MFSD2A (2.1)
ENSG00000100632	ERH PPI subnetwork	0.00501	<0.20	THAP11 (3.4)	ARNTL (3.2)	ACD (3.2)	FIZ1 (3.1)	AMT (3.1)	NUDT21 (3.1)	TXNL4B (3.0)	PPP4C (2.9)	SF3B4 (2.9)	WDR82 (2.8)		ENSG00000197111	PCBP2 PPI subnetwork	0.02	>=0.20	LUC7L2 (4.4)	SF3B4 (3.5)	TOP1 (3.3)	DDX17 (3.3)	NUDT21 (3.2)	HNRNPUL1 (3.2)	TOMM22 (3.2)	THOC1 (3.0)	RBBP5 (2.5)	BUD13 (2.4)		GO:0031401	positive regulation of protein modification process	0.02	<0.20	RQCD1 (2.3)	BAD (2.1)	FHOD1 (2.0)	BCL2 (2.0)	FNIP1 (2.0)	CTRL (1.8)	GRB14 (1.8)	TRAFD1 (1.7)	HMGA2 (1.7)	SH2B3 (1.7)		GO:0016197	endosomal transport	0.05	>=0.20	ITCH (3.4)	NICN1 (2.7)	MLX (2.6)	C18orf8 (2.5)	NUDCD3 (2.4)	REEP3 (2.3)	NRBF2 (2.3)	PGS1 (2.2)	CAPZA2 (2.2)	SNX11 (2.2)
ENSG00000182979	MTA1 PPI subnetwork	0.00506	<0.20	ZNF414 (3.8)	TOP1 (3.1)	ENSG00000203644 (3.1)	RAI1 (3.0)	HNRNPUL1 (2.9)	PCNXL3 (2.7)	GLYCTK-AS1 (2.6)	RELA (2.6)	ZNF664 (2.6)	GTPBP1 (2.5)		ENSG00000169398	PTK2 PPI subnetwork	0.02	>=0.20	RASA3 (3.1)	SPRY4 (2.9)	FAM101B (2.9)	OTUD7B (2.9)	GIMAP4 (2.9)	GIMAP6 (2.7)	GIMAP7 (2.7)	SUN2 (2.6)	FUT2 (2.5)	ABP1 (2.5)		MP:0002115	abnormal limb bone morphology	0.02	<0.20	CYTL1 (3.7)	MAFB (3.2)	SETBP1 (3.0)	EYA2 (2.8)	BMF (2.0)	HMGA2 (1.9)	TNFAIP8 (1.8)	SLC12A2 (1.8)	BCL2 (1.7)	ENSG00000245937 (1.7)		ENSG00000215412	ENSG00000215412 PPI subnetwork	0.05	>=0.20	SYNCRIP (3.1)	HNRNPK (2.8)	DCAF16 (2.3)	NUCKS1 (2.2)	TAOK2 (2.1)	CAPZA2 (2.0)	HIRIP3 (1.9)	JUND (1.9)	RBPJ (1.9)	TXNL4B (1.8)
ENSG00000101255	TRIB3 PPI subnetwork	0.00508	<0.20	CRTC2 (3.4)	VEGFB (3.2)	BANP (3.1)	R3HDM2 (2.9)	ZNF335 (2.8)	BCL7B (2.7)	BAP1 (2.7)	VPS11 (2.6)	GRB14 (2.6)	DGKQ (2.6)		MP:0001716	abnormal placenta labyrinth morphology	0.02	>=0.20	VEGFA (3.5)	MAP3K1 (3.4)	C1orf172 (3.0)	SLC2A4RG (2.8)	SNX13 (2.8)	SREBF1 (2.8)	ENSG00000226380 (2.7)	ENSG00000226334 (2.6)	PVRL2 (2.4)	APOB (2.4)		MP:0004969	pale kidney	0.02	<0.20	MAFF (4.2)	TRIB1 (3.5)	SETBP1 (2.9)	COBLL1 (2.7)	L3MBTL3 (2.2)	PEPD (2.0)	HMGA2 (2.0)	BMF (2.0)	DMRTA2 (1.9)	LAMB1 (1.9)		ENSG00000198563	DDX39B PPI subnetwork	0.05	>=0.20	SYNCRIP (3.1)	HNRNPK (2.8)	DCAF16 (2.3)	NUCKS1 (2.2)	TAOK2 (2.1)	CAPZA2 (2.0)	HIRIP3 (1.9)	JUND (1.9)	RBPJ (1.9)	TXNL4B (1.8)
ENSG00000140939	NOL3 PPI subnetwork	0.00508	<0.20	MTA2 (5.7)	DDB2 (4.7)	TRADD (4.6)	TNKS2 (3.4)	GFOD2 (3.4)	RBBP5 (3.2)	PPP4C (3.1)	TOMM22 (3.0)	TWF2 (2.9)	BAD (2.9)		ENSG00000112983	BRD8 PPI subnetwork	0.02	>=0.20	BCL7B (5.1)	HIST2H2BE (4.0)	NCOA5 (3.1)	SFMBT1 (2.8)	BAZ1B (2.7)	CITED2 (2.6)	C7orf50 (2.5)	WBSCR22 (2.5)	ARNT (2.4)	LUC7L2 (2.4)		MP:0009660	abnormal induced retinal neovascularization	0.02	<0.20	VEGFA (4.6)	SOX7 (4.2)	MAFF (3.7)	RASD1 (2.8)	KBTBD8 (2.8)	KCNJ2 (2.6)	SLC12A2 (2.2)	DMRTA2 (1.8)	LAMB1 (1.8)	ESRRA (1.8)		ENSG00000215425	DDX39B PPI subnetwork	0.05	>=0.20	SYNCRIP (3.1)	HNRNPK (2.8)	DCAF16 (2.3)	NUCKS1 (2.2)	TAOK2 (2.1)	CAPZA2 (2.0)	HIRIP3 (1.9)	JUND (1.9)	RBPJ (1.9)	TXNL4B (1.8)
MP:0009674	decreased birth weight	0.00508	<0.20	HMGA2 (3.6)	PPARG (3.3)	CPEB4 (3.0)	FGFBP3 (3.0)	HCAR1 (2.9)	EBF2 (2.8)	GCK (2.7)	IRS1 (2.6)	KLF14 (2.6)	R3HDM2 (2.6)		ENSG00000105705	SUGP1 PPI subnetwork	0.02	>=0.20	LUC7L2 (4.3)	DDX17 (3.7)	TOMM22 (3.6)	NUDT21 (3.5)	SF3B4 (3.5)	HNRNPUL1 (3.3)	THOC1 (3.2)	TOP1 (3.0)	ARID1A (2.6)	NCOA5 (2.6)		MP:0004921	decreased placenta weight	0.02	<0.20	VEGFA (3.4)	HMGA2 (3.1)	IP6K2 (2.7)	ELMO3 (2.6)	MAFF (2.5)	RRAS2 (2.4)	LAMB1 (2.1)	TRIB1 (2.1)	KCNJ2 (2.1)	RASD1 (1.8)		ENSG00000068305	MEF2A PPI subnetwork	0.05	>=0.20	IFFO1 (3.8)	YPEL3 (2.6)	C18orf8 (2.5)	JMJD1C (2.3)	CHD4 (2.3)	MLX (2.2)	NRBF2 (2.2)	TMPRSS3 (2.2)	PLEKHH3 (2.2)	BAP1 (2.1)
MP:0002743	glomerulonephritis	0.00517	<0.20	MAFB (4.4)	BCL2L11 (4.2)	FERMT3 (4.1)	CTSS (3.9)	ITPR2 (3.6)	SNX10 (3.1)	ABCA1 (3.1)	MYO1F (2.9)	NRBF2 (2.9)	TRIB1 (2.8)		ENSG00000092820	EZR PPI subnetwork	0.02	>=0.20	GIMAP4 (2.9)	GIMAP6 (2.8)	CSF1 (2.7)	CYP2W1 (2.7)	ARHGAP1 (2.5)	GIMAP7 (2.5)	RELB (2.5)	PLAUR (2.3)	USP3 (2.2)	C11orf9 (2.1)		ENSG00000123562	MORF4L2 PPI subnetwork	0.02	<0.20	CTCF (2.8)	RNF25 (2.7)	ADAM1 (2.3)	STIP1 (2.2)	BRAP (2.0)	TRMT112 (2.0)	MAPKAPK5 (2.0)	ENSG00000253792 (2.0)	IP6K2 (1.9)	PCIF1 (1.8)		GO:0051051	negative regulation of transport	0.05	>=0.20	ENSG00000247853 (2.7)	CFTR (2.3)	ENSG00000182109 (2.3)	SEMA3G (2.2)	NPC1L1 (2.0)	GPAM (2.0)	BSN-AS2 (1.9)	DGKQ (1.8)	RGS17 (1.7)	ENSG00000226645 (1.6)
ENSG00000099783	HNRNPM PPI subnetwork	0.00518	<0.20	LUC7L2 (4.5)	HNRNPK (4.3)	SYNCRIP (4.3)	MTA2 (3.8)	SF3B2 (3.7)	CTCF (3.6)	DDX17 (3.6)	CHD4 (3.5)	TOMM22 (3.4)	TOP1 (3.2)		GO:0043498	cell surface binding	0.02	>=0.20	FGL1 (7.4)	F2 (6.3)	APOC4 (5.1)	APOB (5.0)	RBP4 (4.5)	INHBE (3.5)	COLEC11 (3.0)	PCK1 (3.0)	LGR6 (2.7)	INHBC (2.7)		ENSG00000141510	TP53 PPI subnetwork	0.02	<0.20	MAFF (3.5)	TRIB1 (3.5)	STIP1 (2.9)	CTCF (2.7)	CENPT (2.6)	ACD (2.6)	IP6K2 (2.4)	PCIF1 (2.4)	NFATC3 (2.3)	UBTF (2.2)		GO:0031490	chromatin DNA binding	0.05	>=0.20	CRLF1 (3.5)	EBF2 (3.2)	DGKQ (2.5)	MSL2 (2.3)	RGS17 (2.3)	ARNTL (2.2)	TAOK2 (2.2)	MAP3K1 (2.0)	SP2 (2.0)	E2F3 (1.9)
ENSG00000136807	CDK9 PPI subnetwork	0.00519	<0.20	TRMT112 (3.8)	DHX8 (3.6)	EDC4 (3.4)	E2F4 (3.4)	BTF3P12 (3.2)	RFXANK (3.2)	HNRNPUL1 (3.0)	THAP11 (3.0)	SF3B2 (2.9)	INTS5 (2.8)		GO:0035257	nuclear hormone receptor binding	0.02	>=0.20	ARID1A (3.0)	HERC1 (3.0)	BCL7B (2.8)	NCOA2 (2.8)	MAP3K1 (2.5)	R3HDM2 (2.5)	MGA (2.4)	ARNT (2.4)	USP3 (2.3)	PDGFC (2.3)		ENSG00000163166	IWS1 PPI subnetwork	0.02	<0.20	DDX55 (3.8)	PCNXL3 (3.5)	DHX8 (3.3)	PCIF1 (3.2)	L3MBTL3 (3.0)	C12orf47 (2.6)	ENSG00000259450 (2.1)	PTPN11 (2.1)	UBTF (2.1)	BRAP (2.1)		MP:0001861	lung inflammation	0.05	>=0.20	RBPJ (2.6)	JUND (2.3)	MAP3K1 (2.2)	SLC41A1 (2.2)	IDUA (2.1)	ENSG00000237773 (2.1)	PGS1 (2.1)	SKAP1 (2.1)	IKZF4 (1.9)	SP2 (1.8)
ENSG00000073009	IKBKG PPI subnetwork	0.0052	<0.20	RELB (4.5)	COPB1 (4.1)	STIP1 (3.5)	HTT (3.3)	HSPA4 (3.2)	MACF1 (3.0)	HYOU1 (2.9)	HNRNPK (2.8)	CKAP5 (2.6)	ZBTB46 (2.6)		GO:0003707	steroid hormone receptor activity	0.02	>=0.20	THRB (4.0)	INHBC (3.2)	NFIA (3.2)	JOSD1 (2.8)	TRIB1 (2.5)	PCK1 (2.5)	NR0B2 (2.4)	GCK (2.4)	VEGFA (2.2)	AXL (2.1)		GO:0060443	mammary gland morphogenesis	0.02	<0.20	ENSG00000256234 (3.3)	ETV4 (2.8)	IRS1 (2.5)	SSPN (2.3)	COL7A1 (2.2)	ENSG00000245937 (2.2)	ENSG00000253792 (2.0)	ENSG00000253695 (1.8)	ITPR2 (1.8)	EYA2 (1.8)		REACTOME_NUCLEAR_EVENTS_KINASE_AND_TRANSCRIPTION_FACTOR_ACTIVATION	REACTOME_NUCLEAR_EVENTS_KINASE_AND_TRANSCRIPTION_FACTOR_ACTIVATION	0.05	>=0.20	NUDCD3 (3.3)	TWF2 (3.3)	ENSG00000237773 (2.7)	BAP1 (2.6)	E2F3 (2.5)	PLEKHH3 (2.3)	FIZ1 (2.2)	CAPZA2 (2.1)	ZNF524 (2.1)	PPM1M (2.1)
GO:0042056	chemoattractant activity	0.00521	<0.20	RSPO3 (4.1)	GATA6 (3.4)	C17orf58 (3.0)	CSF1 (2.9)	ENSG00000233559 (2.8)	WNT2 (2.7)	CDKN2C (2.7)	NOL3 (2.7)	SLC18A1 (2.6)	MEOX2 (2.5)		ENSG00000118495	PLAGL1 PPI subnetwork	0.02	>=0.20	NCOA2 (3.6)	NFIA (3.4)	CPEB3 (3.3)	SREBF1 (3.1)	ARNT (3.0)	TSC22D2 (2.9)	ARID1A (2.7)	PDGFC (2.5)	GCK (2.3)	ENSG00000219491 (2.2)		ENSG00000107968	MAP3K8 PPI subnetwork	0.02	<0.20	STIP1 (3.5)	GPR137 (2.8)	RELA (2.4)	DUS2L (2.2)	TRADD (2.2)	B3GAT3 (2.1)	RRAS2 (2.1)	MAFF (2.0)	GATA6 (1.9)	FHOD1 (1.8)		ENSG00000146535	GNA12 PPI subnetwork	0.05	>=0.20	NEGR1 (2.9)	RAB1B (2.8)	TCTA (2.7)	MEGF9 (2.6)	BSN-AS2 (2.3)	C3orf54 (2.3)	CAPZA2 (2.2)	TWF2 (2.1)	RHOA (2.0)	TMEM175 (1.9)
ENSG00000182533	CAV3 PPI subnetwork	0.00523	<0.20	TNNC1 (3.4)	PPP2R3A (3.1)	RASIP1 (3.0)	ESRRA (2.8)	VCAN (2.8)	PACSIN3 (2.8)	PLK2 (2.7)	SGCG (2.7)	SSH1 (2.7)	FAM101B (2.6)		MP:0003058	increased insulin secretion	0.02	>=0.20	MLXIPL (3.5)	GPR146 (3.5)	PEMT (2.9)	GPER (2.8)	PCK1 (2.7)	LPL (2.5)	TIMP4 (2.5)	THRB (2.4)	C1orf172 (2.2)	FUT1 (2.2)		ENSG00000215120	ENSG00000215120 PPI subnetwork	0.02	<0.20	THAP11 (2.9)	CTCF (2.9)	MAPKAPK5 (2.8)	TRIB1 (2.3)	TRMT112 (2.3)	UBTF (2.2)	EDC4 (2.1)	CENPT (2.0)	KBTBD8 (1.9)	USP37 (1.9)		MP:0005560	decreased circulating glucose level	0.05	>=0.20	LPL (4.8)	APOA5 (4.0)	GPAM (3.2)	HP (2.9)	MOSC1 (2.8)	SYT4 (2.7)	GLYCTK (2.7)	HACL1 (2.7)	TP53INP2 (2.5)	SEMA3G (2.4)
MP:0002419	abnormal innate immunity	0.00523	<0.20	TRIB1 (5.3)	PRAM1 (4.4)	PGS1 (4.0)	HP (3.6)	PLAUR (3.6)	MAFB (3.5)	VCAN (3.1)	MYO1F (2.9)	CTRL (2.9)	NR0B2 (2.7)		GO:0060326	cell chemotaxis	0.02	>=0.20	PLAUR (3.0)	MYO1F (3.0)	ENSG00000226674 (2.4)	CTSS (2.4)	ST3GAL4 (2.1)	ENSG00000203644 (2.1)	VCAN (2.1)	ENSG00000253379 (2.0)	NR0B2 (2.0)	ABCA1 (1.9)		ENSG00000135862	LAMC1 PPI subnetwork	0.02	<0.20	LAMB1 (5.7)	MPDZ (2.9)	GANAB (2.9)	ETV4 (2.8)	ENSG00000228536 (2.8)	SLC12A4 (2.6)	GRB14 (2.5)	COL7A1 (2.4)	SPON1 (2.2)	SOX7 (2.2)		ENSG00000100599	RIN3 PPI subnetwork	0.05	>=0.20	FBXW2 (3.7)	FAM134C (3.0)	CAPZA2 (2.8)	NRBF2 (2.5)	FGFR1 (2.4)	IFFO1 (2.3)	WDR82 (2.3)	COLQ (2.1)	GKAP1 (2.0)	PGS1 (1.9)
MP:0000681	abnormal thyroid gland morphology	0.00527	<0.20	ASAH1 (3.4)	VCAN (3.2)	ABCA1 (3.2)	ENSG00000226752 (3.0)	CUX2 (3.0)	PLA2G15 (2.6)	SLC22A4 (2.6)	ENSG00000235300 (2.6)	PLK2 (2.5)	KIAA1161 (2.5)		REACTOME_MRNA_PROCESSING	REACTOME_MRNA_PROCESSING	0.02	>=0.20	LUC7L2 (4.0)	NUDT21 (3.9)	THOC1 (3.7)	SF3B4 (3.4)	RBBP5 (3.2)	HNRNPUL1 (3.2)	DDX17 (3.0)	BUD13 (3.0)	TOP1 (2.9)	BTAF1 (2.9)		ENSG00000131910	NR0B2 PPI subnetwork	0.02	<0.20	FAM13A (3.8)	CYP27A1 (3.5)	MAP3K11 (2.7)	GATA4 (2.6)	PLA2G15 (2.4)	GRB14 (2.4)	HSD11B2 (2.4)	PCIF1 (2.4)	THAP11 (2.1)	IRS1 (2.1)		GO:0005796	Golgi lumen	0.05	>=0.20	LPA (4.0)	APOA5 (3.8)	BHMT (3.4)	DMGDH (3.0)	LPAL2 (2.7)	ENSG00000182109 (2.6)	HP (2.6)	GLYCTK (2.6)	GALNT2 (2.4)	DAGLA (2.1)
GO:0005518	collagen binding	0.00532	<0.20	ECM2 (6.2)	CTSK (5.3)	LAMB1 (4.7)	MEOX2 (4.7)	EBF2 (4.2)	VCAN (4.1)	KDELR3 (3.6)	PTRF (3.5)	AXL (3.3)	SSPN (3.2)		ENSG00000120693	SMAD9 PPI subnetwork	0.02	>=0.20	UBR1 (3.0)	HERC1 (2.7)	GATAD2B (2.6)	CLPTM1 (2.6)	VCAN (2.5)	GALNT2 (2.4)	PPARG (2.4)	GLI2 (2.3)	ARID1A (2.3)	NCOA2 (2.3)		ENSG00000066336	SPI1 PPI subnetwork	0.02	<0.20	MAFB (3.7)	TRIB1 (3.5)	SH2B3 (3.3)	MAFF (2.7)	SETBP1 (2.4)	PIK3R1 (2.4)	CYTL1 (2.3)	SOX7 (2.1)	PTPN11 (2.1)	BCL2 (2.1)		ENSG00000107863	ARHGAP21 PPI subnetwork	0.05	>=0.20	RAB1B (3.3)	TCTA (3.2)	PACS1 (3.2)	HNRNPK (2.6)	CATSPER1 (2.4)	GALNT2 (2.4)	MEGF9 (2.3)	WDR82 (2.2)	SP2 (2.2)	RHOA (2.2)
GO:0017017	MAP kinase tyrosine/serine/threonine phosphatase activity	0.00532	<0.20	TRIB1 (7.7)	SPRY4 (7.0)	ETV4 (6.8)	MAFF (6.7)	JUND (6.0)	CITED2 (4.9)	PLK2 (4.4)	KIAA1683 (3.5)	HMGA2 (3.4)	RASD1 (3.1)		ENSG00000082701	GSK3B PPI subnetwork	0.02	>=0.20	DDX17 (3.7)	TMCC1 (3.6)	SACS (3.0)	TRIB1 (2.9)	TSC22D2 (2.6)	NFIA (2.5)	ARHGAP1 (2.5)	HSPA4 (2.5)	HNRNPUL1 (2.5)	GTPBP1 (2.4)		ENSG00000153922	CHD1 PPI subnetwork	0.02	<0.20	CTCF (4.7)	THAP11 (3.7)	UBTF (3.6)	USP37 (3.5)	EDC4 (3.2)	ACD (3.2)	DHX8 (3.2)	ATXN2 (3.1)	NFATC3 (2.4)	KBTBD8 (2.3)		KEGG_WNT_SIGNALING_PATHWAY	KEGG_WNT_SIGNALING_PATHWAY	0.05	>=0.20	FGFR1 (3.6)	INPP5A (2.9)	NEO1 (2.4)	NCOA6 (2.2)	JMJD1C (2.1)	ZFP64 (2.1)	TBX6 (2.1)	JUND (1.9)	PLEKHH3 (1.9)	BPTF (1.9)
GO:0033293	monocarboxylic acid binding	0.00533	<0.20	MOSC1 (5.3)	PPARG (5.3)	PCK1 (5.0)	LPL (4.6)	RBP4 (4.5)	GLYCTK (4.4)	PCCB (4.2)	GPAM (4.2)	MLXIPL (4.0)	PM20D1 (4.0)		GO:0097006	regulation of plasma lipoprotein particle levels	0.02	>=0.20	ABCA1 (3.6)	ENSG00000214117 (3.5)	SREBF1 (3.2)	TMCC1 (3.1)	PPARG (2.9)	APOB (2.8)	PDE3B (2.7)	QRICH2 (2.7)	ASAH1 (2.6)	F2 (2.5)		MP:0008803	abnormal placental labyrinth vasculature morphology	0.02	<0.20	LAMB1 (3.5)	ESRP2 (3.2)	VEGFA (2.7)	ELMO3 (2.4)	HSD11B2 (2.4)	FHOD1 (2.4)	CCDC92 (2.3)	AGRP (2.1)	E2F4 (2.0)	C12orf51 (2.0)		ENSG00000102606	ARHGEF7 PPI subnetwork	0.05	>=0.20	PACS1 (2.8)	NICN1 (2.5)	TWF2 (2.3)	KCTD13 (2.2)	NISCH (2.2)	VPS11 (2.1)	DAGLA (2.1)	WDR82 (2.0)	ENSG00000226645 (2.0)	ENSG00000250616 (2.0)
MP:0001881	abnormal mammary gland physiology	0.00537	<0.20	HSD17B1 (4.6)	TMPRSS3 (3.0)	ENSG00000235300 (2.8)	FAM101B (2.8)	ENSG00000228536 (2.8)	P4HA2 (2.7)	VEGFA (2.7)	ENSG00000219491 (2.6)	TRPS1 (2.4)	NEO1 (2.4)		ENSG00000140829	DHX38 PPI subnetwork	0.02	>=0.20	LUC7L2 (3.8)	TOMM22 (3.8)	SF3B4 (3.5)	NUDT21 (3.4)	TOP1 (3.3)	THOC1 (3.2)	DDX17 (3.2)	HNRNPUL1 (3.0)	RBBP5 (3.0)	BUD13 (2.5)		ENSG00000196415	PRTN3 PPI subnetwork	0.02	<0.20	ALDH2 (2.8)	MAP3K11 (2.7)	FERMT3 (2.5)	SIPA1 (2.5)	HLX (2.1)	ENSG00000253695 (2.1)	PRDX5 (2.0)	GATA6 (1.6)	MAFF (1.6)	MAFB (1.5)		KEGG_PANCREATIC_CANCER	KEGG_PANCREATIC_CANCER	0.05	>=0.20	RAB1B (3.9)	FBXW2 (2.9)	MAP3K1 (2.8)	RBMS1 (2.5)	GALNT2 (2.3)	PACS1 (2.2)	C18orf8 (2.2)	RGS12 (2.1)	TMEM219 (2.0)	SLC41A1 (2.0)
MP:0004148	increased compact bone thickness	0.00537	<0.20	ECM2 (4.6)	CTSK (4.2)	COL18A1 (3.7)	PLTP (3.5)	IRS1 (3.4)	ENSG00000250616 (3.1)	PLXND1 (3.0)	INPP4B (2.9)	HSD17B1 (2.8)	COPZ2 (2.7)		ENSG00000103994	ZFP106 PPI subnetwork	0.02	>=0.20	TNKS2 (3.1)	BOLA1 (2.9)	ARID1A (2.8)	NUP210L (2.8)	ARFGAP2 (2.6)	PACSIN3 (2.5)	ZNF408 (2.5)	HERC1 (2.5)	DDX17 (2.4)	USP3 (2.4)		MP:0005025	abnormal response to infection	0.02	<0.20	PSMB10 (4.2)	FERMT3 (3.7)	TNFAIP8 (3.0)	KCNJ2 (2.6)	SHISA5 (2.3)	BCL2L11 (2.3)	ABCA1 (2.3)	RELA (2.1)	HLX (2.0)	MAFF (1.9)		MP:0000928	incomplete cephalic closure	0.05	>=0.20	TRPS1 (3.0)	FGFR1 (2.9)	NEO1 (2.5)	E2F3 (2.3)	MCC (2.1)	REEP3 (2.1)	DAGLA (1.8)	GLYCTK-AS1 (1.8)	CRLF1 (1.7)	PLEKHH3 (1.7)
GO:0006473	protein acetylation	0.00539	<0.20	BCL7B (4.1)	MSL2 (3.8)	PCIF1 (3.7)	SP2 (3.5)	UBTF (3.5)	ZNF142 (3.2)	MAP2K7 (3.1)	STAG1 (3.1)	BAZ1B (3.1)	CDAN1 (3.0)		ENSG00000162434	JAK1 PPI subnetwork	0.02	>=0.20	MYO1F (3.2)	MAP3K1 (2.8)	CD40 (2.6)	ABCA1 (2.6)	DENND4B (2.6)	GPR146 (2.5)	ZDHHC18 (2.5)	RELB (2.4)	ARNT (2.3)	CSF1 (2.2)		MP:0000474	abnormal foregut morphology	0.02	<0.20	GATA6 (6.2)	SOX7 (3.7)	IRS1 (2.9)	L3MBTL3 (2.7)	RRAS2 (2.5)	ESRP2 (2.3)	CYTL1 (2.3)	DNAH10 (2.3)	SLC12A2 (2.2)	PLTP (1.9)		REACTOME_CALCITONIN:LIKE_LIGAND_RECEPTORS	REACTOME_CALCITONIN:LIKE_LIGAND_RECEPTORS	0.05	>=0.20	PCDH17 (5.9)	SEMA3G (4.0)	BMP8A (2.9)	RGS17 (2.9)	MAP1LC3A (2.8)	BACE2 (2.8)	SYT4 (2.3)	ENSG00000250616 (2.0)	C16orf92 (1.9)	TUBG2 (1.9)
ENSG00000136603	SKIL PPI subnetwork	0.00539	<0.20	LAMB1 (3.8)	COL18A1 (3.5)	VCAN (3.4)	ARNT (3.2)	KIAA0754 (3.2)	USP3 (2.9)	C5orf56 (2.7)	HERC1 (2.6)	GLI2 (2.6)	LPIN3 (2.5)		MP:0002672	abnormal branchial arch artery morphology	0.02	>=0.20	RASIP1 (4.6)	PLXND1 (3.2)	IGF2R (2.6)	SLC16A9 (2.6)	COL18A1 (2.5)	C22orf31 (2.5)	GIMAP6 (2.4)	GCK (2.3)	ADAMTS10 (2.2)	GIMAP4 (2.1)		ENSG00000130702	LAMA5 PPI subnetwork	0.02	<0.20	SLC12A2 (4.2)	ETV4 (3.6)	CCDC51 (2.9)	LAMB1 (2.6)	PLA2G6 (2.6)	SLC12A4 (2.4)	PLCD4 (2.4)	SLC26A6 (2.4)	PLCB3 (2.1)	HCAR1 (2.0)		GO:0022604	regulation of cell morphogenesis	0.05	>=0.20	MAP1LC3A (2.9)	C11orf9 (2.6)	MEGF9 (2.3)	TMEM151A (2.3)	C3orf54 (2.3)	TUBG2 (2.3)	ERBB3 (2.1)	RGS12 (2.1)	CNIH2 (2.1)	KIAA1683 (2.0)
ENSG00000077943	ITGA8 PPI subnetwork	0.00539	<0.20	LRP4 (3.8)	TRPS1 (3.4)	PDLIM4 (3.2)	PDGFC (3.0)	MACF1 (2.9)	LPL (2.7)	ENSG00000226648 (2.7)	PSKH1 (2.6)	LAMB1 (2.5)	KIAA0754 (2.5)		ENSG00000100227	POLDIP3 PPI subnetwork	0.02	>=0.20	RRN3 (2.8)	PSMD12 (2.4)	BAZ1B (2.3)	CORO1C (2.2)	HSPA4 (2.2)	RBBP5 (2.2)	TSC22D2 (2.1)	KCNU1 (2.0)	FEN1 (1.9)	TBL2 (1.9)		MP:0001293	anophthalmia	0.02	<0.20	DMRTA2 (3.4)	MAP3K11 (2.7)	ARL15 (2.6)	OPTC (2.3)	STK36 (2.3)	ROM1 (2.2)	TMEM116 (2.1)	HMGA2 (2.0)	MTA2 (1.9)	GPR137 (1.8)		GO:0014902	myotube differentiation	0.05	>=0.20	IFFO1 (3.2)	ENSG00000256731 (2.6)	SLC22A3 (2.5)	ENSG00000253734 (2.5)	PLEKHH3 (2.1)	ZNF579 (2.0)	C4orf44 (1.8)	VPS11 (1.7)	JMY (1.7)	RNF123 (1.7)
ENSG00000065833	ME1 PPI subnetwork	0.00546	<0.20	COPB1 (3.9)	C12orf23 (3.8)	TMED2 (3.7)	GAK (3.6)	KDELR3 (3.6)	EDC4 (3.4)	PCCB (3.4)	HTT (3.4)	VPS53 (3.3)	RAB1A (3.2)		ENSG00000108654	DDX5 PPI subnetwork	0.02	>=0.20	HIST2H2BE (6.0)	LUC7L2 (3.4)	NCOA5 (3.3)	RRN3 (2.9)	TOP1 (2.7)	DDX17 (2.7)	HSPA4 (2.5)	TOMM22 (2.1)	BTAF1 (2.1)	HNRNPUL1 (2.0)		MP:0008782	increased B cell apoptosis	0.02	<0.20	MAFB (3.4)	RRAS2 (2.7)	SIPA1 (2.7)	TRIB1 (2.6)	FERMT3 (2.6)	ENSG00000253792 (2.5)	RASD1 (2.5)	SOX7 (2.4)	SETBP1 (2.3)	ALDH2 (2.3)		MP:0000812	abnormal dentate gyrus morphology	0.05	>=0.20	NRXN3 (2.6)	PCDH17 (2.4)	SYT4 (2.4)	KCTD13 (2.3)	ENSG00000232661 (2.0)	FAM57B (2.0)	DOC2A (2.0)	SNX11 (2.0)	C18orf8 (2.0)	RGS17 (1.8)
MP:0000137	abnormal vertebrae morphology	0.00546	<0.20	FZD9 (4.6)	CYTL1 (4.4)	FGFR1 (3.7)	TRPS1 (3.6)	LRP4 (3.5)	RSPO3 (3.2)	IGF2R (3.1)	CRLF1 (3.0)	EYA2 (3.0)	NEO1 (2.7)		GO:0000165	MAPK cascade	0.02	>=0.20	SSH1 (2.9)	FAM101B (2.6)	SLC2A4RG (2.5)	CEP68 (2.4)	MAP3K1 (2.4)	BACE1 (2.2)	DSTYK (2.2)	ADAMTS10 (2.2)	ARNT (2.0)	GPR146 (2.0)		MP:0011085	complete postnatal lethality	0.02	<0.20	FLRT1 (2.9)	DMRTA2 (2.8)	COL7A1 (2.5)	OPTC (2.3)	MAFB (2.2)	PIK3R1 (2.1)	IRS1 (2.1)	SPON1 (2.0)	CELSR3 (2.0)	MPDZ (1.8)		MP:0001077	abnormal spinal nerve morphology	0.05	>=0.20	DMGDH (2.5)	MFSD2A (2.3)	MYCL1 (2.3)	ZNF579 (2.3)	NRXN3 (2.3)	TMEM106B (2.1)	ENSG00000235300 (2.0)	KIAA0754 (2.0)	TRIT1 (2.0)	ENSG00000247735 (2.0)
MP:0002356	abnormal spleen red pulp morphology	0.00551	<0.20	TNFAIP8 (4.3)	BCL2L11 (3.6)	ENSG00000237773 (3.0)	HLX (3.0)	RBPJ (2.9)	RBMS1 (2.8)	MAFB (2.6)	CD40 (2.5)	DYNLRB1 (2.5)	SKAP1 (2.4)		MP:0000445	short snout	0.02	>=0.20	GLI2 (3.9)	CTSK (3.6)	LRP4 (3.5)	FZD9 (3.5)	EYA2 (2.6)	PDGFC (2.6)	RFX4 (2.4)	ECM2 (2.4)	SLC22A5 (2.4)	ADAMTS10 (2.3)		ENSG00000091409	ITGA6 PPI subnetwork	0.02	<0.20	COL7A1 (5.0)	LAMB1 (4.5)	SLC12A4 (4.1)	PLTP (3.2)	GANAB (3.2)	AHNAK (3.0)	SLC26A6 (2.7)	FKBP2 (2.6)	ERP29 (2.6)	SHISA5 (2.5)		ENSG00000171105	INSR PPI subnetwork	0.05	>=0.20	DCP2 (2.6)	PGS1 (2.6)	ZNF524 (2.6)	MET (2.6)	NT5E (2.4)	C9orf64 (2.3)	AFF1 (2.3)	TBX6 (2.3)	LPL (2.2)	MIER3 (2.2)
MP:0002286	cryptorchism	0.00559	<0.20	BNC2 (3.4)	HSD11B2 (3.4)	SYT4 (2.9)	GLI2 (2.7)	IRS1 (2.5)	RASD1 (2.5)	LHCGR (2.5)	PDLIM4 (2.5)	SUN2 (2.5)	SETBP1 (2.4)		MP:0002493	increased IgG level	0.02	>=0.20	CTSS (4.5)	MYO1F (3.5)	RELB (3.4)	CD40 (3.3)	CSF1 (2.9)	DENND4B (2.8)	RAB3IL1 (2.3)	INPP4B (2.3)	GIMAP4 (2.2)	MAP3K1 (2.2)		MP:0002357	abnormal spleen white pulp morphology	0.02	<0.20	BCL2 (3.0)	BCL2L11 (2.7)	RLTPR (2.6)	SETBP1 (2.1)	FLRT1 (2.1)	SIPA1 (2.1)	BAD (2.0)	STIP1 (2.0)	ENSG00000253792 (1.9)	PIK3R1 (1.9)		ENSG00000170260	ZNF212 PPI subnetwork	0.05	>=0.20	JUND (4.3)	PLK2 (3.4)	RBMS1 (2.8)	MIER3 (2.7)	E2F3 (2.4)	VPS11 (2.3)	BUD13 (2.3)	MAP3K1 (2.0)	CDK5RAP3 (1.9)	JMY (1.8)
GO:0001934	positive regulation of protein phosphorylation	0.00563	<0.20	ENSG00000226380 (4.4)	ENSG00000226645 (2.6)	CATSPER1 (2.6)	BCL2 (2.5)	ZC3H12C (2.4)	EBF2 (2.4)	MEOX2 (2.4)	CSF1 (2.3)	RBPJ (2.3)	HMGA2 (2.3)		MP:0011049	impaired adaptive thermogenesis	0.02	>=0.20	PCK1 (7.7)	TIMP4 (7.0)	LPL (6.6)	PPARG (5.8)	RBP4 (5.3)	MLXIPL (4.4)	PDE3B (4.1)	PEMT (3.2)	MEOX2 (2.9)	NUP210L (2.9)		GO:0004709	MAP kinase kinase kinase activity	0.02	<0.20	COBLL1 (4.1)	ZNF335 (3.0)	BCL2L11 (2.5)	TRIB1 (2.4)	RELA (2.3)	RAPGEF6 (2.0)	KBTBD8 (2.0)	GFOD2 (2.0)	DDX55 (1.9)	ZNF142 (1.9)		ENSG00000070159	PTPN3 PPI subnetwork	0.05	>=0.20	GDPD3 (3.1)	HSD17B1 (3.0)	PLEKHH3 (2.8)	ZFP64 (2.5)	MAP3K1 (2.3)	ITGB6 (2.2)	KIAA1161 (2.2)	PRR15L (2.1)	MCC (2.1)	HMGB3P1 (2.1)
MP:0000428	abnormal craniofacial morphology	0.00565	<0.20	GLI2 (4.3)	FGFR1 (3.4)	RFX4 (3.3)	PLTP (3.2)	NEO1 (3.0)	STK36 (2.7)	FGFBP3 (2.6)	IRS1 (2.6)	AMFR (2.5)	MCC (2.5)		MP:0005533	increased body temperature	0.02	>=0.20	LPL (5.7)	PCK1 (5.4)	PDE3B (5.0)	RBP4 (4.6)	PPARG (4.4)	MLXIPL (3.9)	TIMP4 (3.7)	SGK2 (3.4)	ABCA1 (2.7)	SYN2 (2.5)		GO:0070167	regulation of biomineral tissue development	0.02	<0.20	ENSG00000245937 (2.4)	CUX2 (2.3)	SLC12A2 (2.1)	FLRT1 (2.1)	MAFB (2.0)	CPEB4 (2.0)	SLC12A4 (2.0)	BCL2 (2.0)	CYTL1 (1.8)	SSPN (1.8)		MP:0004200	decreased fetal size	0.05	>=0.20	FGFR1 (3.1)	EBF2 (2.9)	BANP (2.9)	NEO1 (2.8)	RBPJ (2.4)	HYOU1 (2.2)	DAG1 (2.1)	TRPS1 (2.0)	LCORL (2.0)	RBMS1 (1.9)
MP:0001182	lung hemorrhage	0.00565	<0.20	SOX7 (4.2)	FGFR1 (3.8)	RASIP1 (3.8)	COL18A1 (3.7)	PCDH17 (3.6)	PVRL2 (3.5)	HLX (3.5)	KCNJ2 (3.3)	LAMB1 (3.2)	SPRY4 (3.1)		KEGG_PHENYLALANINE_METABOLISM	KEGG_PHENYLALANINE_METABOLISM	0.02	>=0.20	PCK1 (4.3)	RBP4 (4.0)	SLC22A5 (3.2)	FGL1 (3.1)	APOC4 (3.0)	KCNU1 (2.7)	LPL (2.6)	COLEC11 (2.6)	NKX3-1 (2.5)	DNAJC30 (2.4)		KEGG_CYTOKINE_CYTOKINE_RECEPTOR_INTERACTION	KEGG_CYTOKINE_CYTOKINE_RECEPTOR_INTERACTION	0.02	<0.20	TNFAIP8 (3.0)	KCNJ2 (2.8)	BCL2 (2.5)	HLX (2.2)	ABCA1 (2.0)	MAFF (2.0)	BCL2L11 (1.6)	COL7A1 (1.5)	FERMT3 (1.5)	RLTPR (1.5)		ENSG00000121741	ZMYM2 PPI subnetwork	0.05	>=0.20	MSL2 (3.7)	HMGB3P1 (3.2)	AFF1 (3.1)	CHD4 (2.7)	E2F3 (2.7)	BPTF (2.7)	HNRNPK (2.6)	SYNCRIP (2.6)	NCOA6 (2.3)	DHX38 (2.3)
ENSG00000138795	LEF1 PPI subnetwork	0.0057	<0.20	ZNRF3 (3.9)	ENSG00000225063 (3.3)	MSL2 (3.1)	SETBP1 (3.0)	C9orf64 (2.9)	MAP2K7 (2.8)	TSC22D2 (2.8)	PDGFC (2.7)	TSEN2 (2.7)	ARL15 (2.7)		ENSG00000035403	VCL PPI subnetwork	0.02	>=0.20	TPM1 (4.7)	MB (3.7)	CORO1C (3.7)	HSPA4 (3.4)	ARHGAP1 (3.1)	SF3B4 (2.5)	PVRL2 (2.3)	PDE3A (2.2)	CLPTM1 (2.2)	COL18A1 (2.2)		MP:0002792	abnormal retinal vasculature morphology	0.02	<0.20	ROM1 (5.6)	FAM13A (3.6)	VEGFA (3.3)	LAMB1 (3.2)	EML3 (2.8)	DMRTA2 (2.7)	RASD1 (2.6)	SPON1 (2.4)	HCAR1 (2.2)	SOX7 (2.1)		ENSG00000174718	C12orf35 PPI subnetwork	0.05	>=0.20	NPC1L1 (2.8)	GPAM (2.8)	APOA5 (2.7)	RMI1 (2.6)	PPP2R3A (2.5)	NPC1 (2.5)	HP (2.4)	FAM57B (2.2)	RGS12 (2.0)	TNNC1 (2.0)
MP:0005621	abnormal cell physiology	0.00571	<0.20	SHISA5 (3.6)	JUND (3.2)	DCPS (2.8)	MAFF (2.8)	ANKRD28 (2.7)	FNIP1 (2.7)	CSF1 (2.6)	AMFR (2.5)	ENSG00000226674 (2.4)	ARFGAP2 (2.4)		ENSG00000185479	KRT6B PPI subnetwork	0.02	>=0.20	F2 (8.3)	APOB (7.5)	FGL1 (6.4)	RBP4 (5.2)	APOC4 (4.2)	PNLIPRP2 (3.7)	COLEC11 (3.3)	INHBE (3.0)	NR0B2 (2.9)	SFN (2.7)		GO:0003713	transcription coactivator activity	0.02	<0.20	PCIF1 (3.7)	UBTF (3.1)	RELA (3.0)	CTCF (3.0)	ATXN2 (2.9)	IP6K2 (2.8)	ZNF335 (2.8)	TRIB1 (2.6)	EDC4 (2.4)	MTA2 (2.4)		MP:0000477	abnormal intestine morphology	0.05	>=0.20	C11orf9 (4.2)	PRR15L (3.6)	CFTR (3.5)	SEMA3G (3.4)	ZFPM2 (3.3)	PCDH17 (3.2)	MOSC1 (2.6)	FGFR1 (2.4)	C3orf54 (2.2)	GAK (2.2)
ENSG00000198336	MYL4 PPI subnetwork	0.00576	<0.20	APOB (7.5)	F2 (5.7)	FGL1 (4.3)	CYP27A1 (4.2)	NR0B2 (3.8)	NPC1L1 (3.7)	APOA5 (3.6)	COLEC11 (3.4)	RBP4 (3.3)	GATA4 (2.9)		GO:0032270	positive regulation of cellular protein metabolic process	0.02	>=0.20	ZC3H12C (2.8)	ARFGAP2 (2.5)	RAB11B (2.3)	YKT6 (2.2)	LACTB (2.2)	ENSG00000226380 (2.2)	RASA3 (2.0)	GPN2 (2.0)	OTUD7B (1.9)	MEOX2 (1.7)		MP:0000592	short tail	0.02	<0.20	EYA2 (3.4)	VIL1 (2.6)	CUX2 (2.5)	GATA6 (2.4)	IRS1 (2.2)	SOX7 (2.1)	SLC9A5 (2.0)	SLC26A6 (1.9)	CYTL1 (1.9)	RASD1 (1.8)		GO:0009894	regulation of catabolic process	0.05	>=0.20	PACS1 (2.8)	ZNF524 (2.8)	ENSG00000223561 (2.7)	BAP1 (2.7)	HTT (2.7)	MAP1LC3A (2.7)	DENND1A (2.5)	YPEL3 (2.4)	NUDCD3 (2.2)	INPP5A (2.1)
MP:0003333	liver fibrosis	0.00584	<0.20	DMGDH (4.2)	BHMT (3.8)	MTMR11 (3.8)	MAFF (3.5)	PLAUR (3.4)	CSF1 (3.0)	INHBC (2.8)	DAO (2.8)	APOA5 (2.7)	TSNAXIP1 (2.7)		REACTOME_ACTIVATION_OF_CHAPERONE_GENES_BY_XBP1S	REACTOME_ACTIVATION_OF_CHAPERONE_GENES_BY_XBP1S	0.02	>=0.20	C12orf23 (5.5)	ATG13 (5.0)	TBL2 (4.5)	GOLPH3L (4.3)	KDELR3 (4.1)	JTB (3.8)	COPB1 (3.8)	RAB1A (3.6)	SLC35C1 (3.3)	YKT6 (3.1)		MP:0002177	abnormal outer ear morphology	0.02	<0.20	HMGA2 (3.9)	LAMB1 (3.3)	EYA2 (3.3)	KCNJ2 (3.3)	COL7A1 (2.3)	ENSG00000235538 (2.2)	SETBP1 (2.2)	RILPL1 (2.2)	ZDHHC1 (2.1)	SOX7 (1.8)		ENSG00000124587	PEX6 PPI subnetwork	0.05	>=0.20	ENSG00000253734 (2.6)	ANKRD28 (2.4)	C9orf64 (2.4)	GKAP1 (2.3)	KIAA0754 (2.3)	ITCH (2.3)	ENSG00000247853 (2.2)	NEO1 (2.1)	C18orf8 (2.1)	FAM134C (2.1)
ENSG00000140332	TLE3 PPI subnetwork	0.00584	<0.20	MAMSTR (3.2)	DHX8 (3.2)	GRB14 (3.2)	BUD13 (3.1)	INTS5 (3.1)	C12orf23 (3.0)	DMRTA2 (2.9)	DMRT2 (2.6)	NCAPG (2.5)	CREB3L4 (2.5)		ENSG00000126778	SIX1 PPI subnetwork	0.02	>=0.20	ENSG00000253379 (5.8)	RFXANK (3.5)	EYA2 (3.0)	NFIA (2.6)	TSC22D2 (2.6)	MAMSTR (2.5)	BNC2 (2.5)	VPS53 (2.4)	NKX3-1 (2.3)	FKBP6 (2.0)		MP:0001257	increased body length	0.02	<0.20	RASD1 (5.0)	KLF14 (3.8)	HCAR1 (3.2)	PDE3A (2.6)	PIK3R1 (2.5)	CTRL (2.1)	GRB14 (2.1)	PEMT (2.1)	PLEKHG4 (1.9)	ITPR2 (1.8)		MP:0002135	abnormal kidney morphology	0.05	>=0.20	SEMA3G (4.0)	ITGB6 (3.5)	RBMS1 (3.1)	CFTR (2.9)	FGFR1 (2.7)	JMJD1C (2.4)	PRR15L (2.4)	SLC37A4 (2.0)	PCDH17 (2.0)	MCC (1.9)
GO:0032403	protein complex binding	0.00588	<0.20	PTRF (3.5)	COL18A1 (3.4)	DAG1 (3.4)	CTSK (3.1)	SUN2 (3.0)	TAOK2 (2.8)	COL7A1 (2.8)	NT5E (2.7)	ABCA1 (2.7)	RASIP1 (2.6)		ENSG00000136634	IL10 PPI subnetwork	0.02	>=0.20	GPR146 (3.3)	GIMAP4 (2.9)	ZDHHC18 (2.8)	SLC19A1 (2.7)	RELB (2.6)	MYO1F (2.4)	RSPO3 (2.3)	ENSG00000226380 (2.3)	SLC22A4 (2.3)	ABCA1 (2.2)		GO:0048863	stem cell differentiation	0.02	<0.20	KBTBD8 (2.8)	STK36 (2.7)	SPON1 (2.6)	ENSG00000253695 (2.3)	ETV4 (2.3)	DMRTA2 (2.2)	HMGA2 (1.9)	CUX2 (1.9)	TCTN2 (1.8)	BAIAP2L2 (1.8)		ENSG00000139549	DHH PPI subnetwork	0.05	>=0.20	EBF2 (6.6)	ENSG00000223561 (3.4)	TRPS1 (2.7)	NEO1 (2.4)	DENND1A (2.1)	ZFP64 (2.0)	RBMS1 (2.0)	SLC22A2 (1.9)	AFF1 (1.9)	GPAM (1.7)
MP:0000364	abnormal vascular regression	0.00589	<0.20	SOX7 (5.8)	ENSG00000237773 (5.0)	RASIP1 (4.7)	GIMAP4 (4.2)	GIMAP6 (3.9)	SEMA3G (3.9)	PCDH17 (3.7)	HLX (3.6)	MRVI1 (3.2)	MEOX2 (3.2)		ENSG00000095794	CREM PPI subnetwork	0.02	>=0.20	CMIP (3.4)	GATAD2B (3.3)	RAB11B (3.2)	GOLPH3L (2.5)	TTBK2 (2.4)	R3HDM2 (2.3)	NUDT21 (2.2)	ENSG00000246283 (2.1)	BRE (2.1)	VEGFA (2.1)		ENSG00000162344	FGF19 PPI subnetwork	0.02	<0.20	PLEKHG4 (3.5)	VIL1 (2.4)	PLTP (2.2)	SLC12A4 (2.2)	VEGFA (2.1)	LAMB1 (1.9)	KIAA0895L (1.9)	RILPL1 (1.9)	SLC12A2 (1.8)	ZNF335 (1.7)		MP:0005334	abnormal fat pad morphology	0.05	>=0.20	LPL (5.2)	SEMA3G (4.4)	GPAM (4.3)	TRPS1 (2.8)	MOSC1 (2.7)	IKZF4 (2.6)	ACSS2 (2.5)	C5orf35 (2.5)	SLC41A1 (2.3)	DNAH1 (2.3)
ENSG00000163520	FBLN2 PPI subnetwork	0.00592	<0.20	LAMB1 (5.7)	COL18A1 (4.9)	DAG1 (3.8)	ENSG00000228536 (3.2)	PDE3A (3.1)	VCAN (3.1)	AXL (3.1)	SETBP1 (3.0)	SLC12A4 (2.9)	MPDZ (2.8)		MP:0001954	respiratory distress	0.02	>=0.20	FZD9 (3.6)	RFX4 (3.5)	MEOX2 (3.0)	LRP4 (2.9)	MEIS1 (2.8)	SPON1 (2.7)	EYA2 (2.6)	STMN3 (2.5)	SPRY4 (2.5)	DMRT2 (2.5)		ENSG00000070388	FGF22 PPI subnetwork	0.02	<0.20	PLEKHG4 (3.5)	VIL1 (2.4)	PLTP (2.2)	SLC12A4 (2.2)	VEGFA (2.1)	LAMB1 (1.9)	KIAA0895L (1.9)	RILPL1 (1.9)	SLC12A2 (1.8)	ZNF335 (1.7)		REACTOME_NFKB_AND_MAP_KINASES_ACTIVATION_MEDIATED_BY_TLR4_SIGNALING_REPERTOIRE	REACTOME_NFKB_AND_MAP_KINASES_ACTIVATION_MEDIATED_BY_TLR4_SIGNALING_REPERTOIRE	0.05	>=0.20	RBMS1 (3.4)	FIZ1 (2.7)	PLEKHH3 (2.6)	BAP1 (2.6)	UBAP1 (2.6)	ZNF524 (2.4)	E2F3 (2.2)	JUND (2.1)	CAPZA2 (2.0)	AHR (1.8)
MP:0002088	abnormal embryonic growth/weight/body size	0.00596	<0.20	RAI1 (3.2)	MCC (3.2)	CEP164 (3.2)	TRPS1 (3.1)	RBMS1 (3.1)	MEIS1 (3.0)	ARMC2 (2.9)	ENSG00000250616 (2.7)	NCOA2 (2.6)	LRP4 (2.5)		MP:0011423	kidney cortex atrophy	0.02	>=0.20	VEGFA (3.6)	PDE3A (3.4)	SOST (3.3)	VCAN (3.0)	FST (3.0)	SLC19A1 (2.7)	DAO (2.6)	RBP4 (2.6)	COLEC11 (2.5)	GCK (2.5)		ENSG00000158815	FGF17 PPI subnetwork	0.02	<0.20	PLEKHG4 (3.5)	VIL1 (2.4)	PLTP (2.2)	SLC12A4 (2.2)	VEGFA (2.1)	LAMB1 (1.9)	KIAA0895L (1.9)	RILPL1 (1.9)	SLC12A2 (1.8)	ZNF335 (1.7)		ENSG00000154143	PANX3 PPI subnetwork	0.05	>=0.20	NCOA6 (3.4)	BPTF (2.9)	BANP (2.7)	DGKQ (2.7)	JMY (2.5)	MEGF9 (2.5)	CHD4 (2.5)	FGFR1 (2.4)	MACF1 (2.3)	KDM4B (2.2)
MP:0001596	hypotension	0.00596	<0.20	PDE3A (4.2)	KCNK3 (3.7)	ARNTL (3.6)	PCK1 (3.3)	SLC22A5 (3.1)	NKX3-1 (3.1)	BHMT (3.0)	BAIAP2L2 (2.9)	ZHX3 (2.8)	NR0B2 (2.7)		MP:0002432	abnormal CD4-positive T cell morphology	0.02	>=0.20	INPP4B (3.8)	DDB2 (3.2)	GIMAP4 (3.1)	ZDHHC18 (2.8)	GIMAP7 (2.8)	MAP3K1 (2.6)	GIMAP6 (2.5)	CSF1 (2.4)	LINC00311 (2.4)	CD40 (2.3)		ENSG00000107831	FGF8 PPI subnetwork	0.02	<0.20	PLEKHG4 (3.5)	VIL1 (2.4)	PLTP (2.2)	SLC12A4 (2.2)	VEGFA (2.1)	LAMB1 (1.9)	KIAA0895L (1.9)	RILPL1 (1.9)	SLC12A2 (1.8)	ZNF335 (1.7)		ENSG00000132535	DLG4 PPI subnetwork	0.05	>=0.20	BSN (5.2)	CAMKV (4.6)	TMEM151A (4.1)	CNIH2 (3.8)	DOC2A (3.1)	GGT7 (3.1)	C4orf44 (2.8)	NRXN3 (2.8)	TMEM59L (2.7)	PCDH17 (2.6)
GO:0043499	eukaryotic cell surface binding	0.00602	<0.20	FGL1 (7.8)	F2 (7.0)	APOB (5.9)	HP (5.9)	RBP4 (5.9)	PCK1 (4.0)	APOA5 (4.0)	FST (3.6)	APOC4 (3.5)	LGR6 (3.3)		GO:0010827	regulation of glucose transport	0.02	>=0.20	BTAF1 (3.6)	ENSG00000233559 (3.0)	PIGC (2.1)	THOC1 (2.0)	UBR1 (2.0)	MLXIPL (1.9)	QRICH2 (1.8)	RFT1 (1.8)	PNLIPRP2 (1.8)	BAZ1B (1.8)		ENSG00000156427	FGF18 PPI subnetwork	0.02	<0.20	PLEKHG4 (3.5)	VIL1 (2.4)	PLTP (2.2)	SLC12A4 (2.2)	VEGFA (2.1)	LAMB1 (1.9)	KIAA0895L (1.9)	RILPL1 (1.9)	SLC12A2 (1.8)	ZNF335 (1.7)		REACTOME_REGULATION_OF_GLUCOKINASE_BY_GLUCOKINASE_REGULATORY_PROTEIN	REACTOME_REGULATION_OF_GLUCOKINASE_BY_GLUCOKINASE_REGULATORY_PROTEIN	0.05	>=0.20	PSMD5 (3.4)	C18orf8 (3.1)	BUD13 (2.6)	SYNCRIP (2.5)	TUBG1 (2.3)	NCOA6 (2.3)	HTT (2.3)	TRAIP (2.1)	PSMC3IP (2.1)	DHX38 (2.0)
KEGG_JAK_STAT_SIGNALING_PATHWAY	KEGG_JAK_STAT_SIGNALING_PATHWAY	0.00602	<0.20	BCL2 (4.5)	IKZF4 (3.9)	RBPJ (3.8)	CD40 (3.6)	PGS1 (3.5)	CSF1 (3.5)	ENSG00000226380 (3.5)	SLC41A1 (3.4)	INPP4B (3.1)	TNFAIP8 (3.0)		MP:0000088	short mandible	0.02	>=0.20	EYA2 (4.3)	ENSG00000253379 (4.2)	FZD9 (3.8)	GLI2 (3.3)	PDGFC (2.9)	LRP4 (2.8)	CTSK (2.7)	FAM101B (2.7)	IGF2R (2.7)	SLC2A4RG (2.5)		ENSG00000111241	FGF6 PPI subnetwork	0.02	<0.20	PLEKHG4 (3.5)	VIL1 (2.4)	PLTP (2.2)	SLC12A4 (2.2)	VEGFA (2.1)	LAMB1 (1.9)	KIAA0895L (1.9)	RILPL1 (1.9)	SLC12A2 (1.8)	ZNF335 (1.7)		GO:0071363	cellular response to growth factor stimulus	0.05	>=0.20	C3orf54 (2.6)	FGFR1 (2.3)	MCC (2.2)	ZFPM2 (2.2)	NT5E (2.0)	MAP1LC3A (2.0)	ENSG00000226645 (1.9)	SLC41A1 (1.9)	SEMA3G (1.9)	FBXW2 (1.9)
GO:0034364	high-density lipoprotein particle	0.00604	<0.20	F2 (10.1)	APOA5 (8.8)	APOC4 (8.0)	APOB (7.9)	FGL1 (7.6)	LPA (6.1)	RBP4 (6.1)	LCAT (5.9)	DMGDH (5.0)	HP (4.9)		REACTOME_NUCLEAR_RECEPTOR_TRANSCRIPTION_PATHWAY	REACTOME_NUCLEAR_RECEPTOR_TRANSCRIPTION_PATHWAY	0.02	>=0.20	THRB (4.5)	JOSD1 (3.3)	NFIA (3.2)	TRIB1 (2.9)	INHBC (2.9)	PCK1 (2.4)	NR0B2 (2.4)	GCK (2.2)	R3HDM2 (2.2)	CRY2 (2.2)		MP:0002825	abnormal notochord morphology	0.02	<0.20	RILPL1 (3.2)	IRS1 (3.0)	TTLL4 (2.8)	DMRTA2 (2.7)	SOX7 (2.6)	SPON1 (2.4)	L3MBTL3 (2.3)	MPDZ (2.2)	EYA2 (2.2)	OPTC (2.1)		GO:0008168	methyltransferase activity	0.05	>=0.20	DHODH (4.2)	TXNL4B (2.9)	AMT (2.5)	ZFP64 (2.4)	C9orf64 (2.3)	BEND3 (2.3)	KLHL8 (2.3)	NOP2 (2.3)	TRIT1 (2.2)	BANP (2.1)
MP:0002705	dilated renal tubules	0.00605	<0.20	SLC22A2 (4.7)	BHMT (4.6)	DAO (4.5)	HSD11B2 (4.4)	RBMS1 (3.5)	COL18A1 (3.3)	SLC12A4 (3.2)	SEMA3G (3.1)	PCK1 (3.1)	FAM65A (3.0)		KEGG_PANCREATIC_CANCER	KEGG_PANCREATIC_CANCER	0.02	>=0.20	RELB (3.3)	YKT6 (2.9)	MAP3K1 (2.8)	NTAN1 (2.5)	NFIA (2.5)	CSF1 (2.4)	SLC2A4RG (2.4)	GALNT2 (2.3)	ABCA1 (2.2)	PDGFC (2.2)		ENSG00000173894	CBX2 PPI subnetwork	0.02	<0.20	PCIF1 (2.0)	ZNF664 (2.0)	HLX (1.9)	BCL2L11 (1.9)	ATXN2 (1.9)	HMGA2 (1.8)	TRIB1 (1.7)	DDX28 (1.6)	FNIP1 (1.6)	NAA25 (1.6)		ENSG00000064601	CTSA PPI subnetwork	0.05	>=0.20	NAGLU (3.6)	UBA7 (3.3)	ANKRD28 (3.1)	LCORL (2.9)	BTD (2.9)	PHF7 (2.5)	KIAA1161 (2.4)	TMEM219 (2.2)	RAB7L1 (2.1)	TMEM106B (2.0)
MP:0011087	complete neonatal lethality	0.00607	<0.20	FST (4.0)	EBF2 (3.9)	MCC (3.4)	EYA2 (3.4)	GLI2 (3.3)	NEO1 (3.2)	HMGA2 (3.1)	MEOX2 (3.1)	DMRTA2 (2.9)	SETBP1 (2.8)		ENSG00000066117	SMARCD1 PPI subnetwork	0.02	>=0.20	NCOA5 (3.7)	HIST2H2BE (3.6)	MEIS1 (3.5)	BAZ1B (2.8)	HNRNPUL1 (2.8)	LUC7L2 (2.4)	TOP1 (2.4)	DDX17 (2.4)	RAI1 (2.4)	BCL7B (2.4)		ENSG00000002745	WNT16 PPI subnetwork	0.02	<0.20	NFATC3 (3.0)	ENSG00000253792 (2.6)	BMF (2.5)	SSPN (2.2)	ENSG00000253695 (2.2)	ENSG00000228536 (2.1)	ATXN2 (1.9)	CUX2 (1.9)	CTCF (1.9)	PCNXL3 (1.8)		ENSG00000163083	INHBB PPI subnetwork	0.05	>=0.20	HSD17B1 (2.6)	LPL (2.5)	MCC (2.4)	CRLF1 (2.3)	PIGU (2.2)	GGT7 (2.0)	AHR (1.9)	RBMS1 (1.9)	NEO1 (1.8)	DCP2 (1.6)
MP:0001272	increased metastatic potential	0.0061	<0.20	DDB2 (4.6)	SLC12A4 (4.1)	TIMP4 (4.1)	PDE3B (3.1)	GSS (2.9)	NKX3-1 (2.8)	SSH1 (2.7)	MAFF (2.6)	PLK2 (2.5)	TP53INP2 (2.5)		ENSG00000186831	ENSG00000186831 PPI subnetwork	0.02	>=0.20	RASIP1 (3.2)	RAB1A (2.6)	HIST2H2BE (2.5)	SFN (2.4)	TPM1 (2.4)	RIC8B (2.3)	OGFOD1 (2.3)	MEIS1 (2.3)	FUT1 (2.1)	TMCC1 (2.0)		ENSG00000104824	HNRNPL PPI subnetwork	0.02	<0.20	TRMT112 (4.5)	CTCF (3.7)	MTA2 (3.7)	ACD (3.0)	PCNXL3 (2.8)	EDC4 (2.8)	PCIF1 (2.6)	UBTF (2.6)	GTF2H3 (2.4)	GANAB (2.3)		MP:0009115	abnormal fat cell morphology	0.05	>=0.20	LPL (6.4)	SEMA3G (4.5)	MOSC1 (3.9)	LCORL (3.5)	AFF1 (2.9)	GPAM (2.7)	ACSS2 (2.7)	PTRF (2.7)	FAM134C (1.9)	RBPJ (1.9)
ENSG00000147162	OGT PPI subnetwork	0.00611	<0.20	DENND1A (3.9)	NCOA5 (3.7)	AFF1 (3.2)	INTS5 (3.1)	MSL2 (3.0)	CRTC2 (3.0)	BUD13 (3.0)	RFXANK (3.0)	MAP3K11 (2.9)	NISCH (2.9)		MP:0001556	increased circulating HDL cholesterol level	0.02	>=0.20	LHCGR (5.4)	FADS2 (4.7)	FADS1 (4.6)	RBP4 (4.3)	TIMP4 (4.0)	PEMT (3.9)	PPARG (3.6)	PCK1 (3.6)	SREBF1 (3.3)	NR0B2 (3.2)		REACTOME_PI3KAKT_ACTIVATION	REACTOME_PI3KAKT_ACTIVATION	0.02	<0.20	PSKH1 (3.1)	ARL15 (2.9)	ESRRA (2.9)	CPEB4 (2.5)	NFATC3 (2.5)	PARD6A (2.1)	EML3 (2.0)	FAM109A (2.0)	PCNXL3 (1.9)	BMF (1.9)		GO:0016836	hydro-lyase activity	0.05	>=0.20	PCCB (4.7)	MOSC1 (3.5)	SLC37A4 (3.0)	HMBS (2.9)	ALDOA (2.9)	C9orf64 (2.6)	DHODH (2.6)	COASY (2.6)	GPAM (2.5)	SUOX (2.5)
ENSG00000176165	FOXG1 PPI subnetwork	0.00612	<0.20	SETBP1 (4.7)	HSD11B2 (3.7)	INSR (3.1)	JMY (3.0)	BCL2L11 (2.6)	ATXN2 (2.6)	NCOA6 (2.5)	CSGALNACT1 (2.5)	PLCG1 (2.4)	SLC41A1 (2.4)		ENSG00000124193	SRSF6 PPI subnetwork	0.02	>=0.20	LUC7L2 (5.0)	DDX17 (3.8)	THOC1 (3.4)	NUDT21 (3.3)	TOMM22 (3.3)	SF3B4 (3.2)	TOP1 (3.1)	HNRNPUL1 (2.7)	RBBP5 (2.7)	BTAF1 (2.5)		ENSG00000103275	UBE2I PPI subnetwork	0.02	<0.20	COL7A1 (2.7)	BCL2L11 (2.6)	IP6K2 (2.6)	PCIF1 (2.5)	UBTF (2.5)	MTA2 (2.3)	TRIB1 (2.3)	RAPGEF6 (2.0)	BMF (2.0)	USP37 (1.9)		MP:0000788	abnormal cerebral cortex morphology	0.05	>=0.20	KCTD13 (2.7)	DAG1 (2.3)	MEGF9 (2.3)	ATP6V0A1 (2.2)	C16orf92 (2.0)	RGS17 (2.0)	MET (1.9)	TMEM106B (1.9)	MACF1 (1.7)	CNIH2 (1.7)
GO:0005024	transforming growth factor beta-activated receptor activity	0.00614	<0.20	SLC16A9 (3.4)	COLQ (3.3)	RBMS1 (3.2)	ZNRF3 (3.2)	MCC (3.1)	SEMA3G (3.1)	GATA6 (3.0)	RSPO3 (2.6)	NEO1 (2.6)	GATA4 (2.6)		MP:0004952	increased spleen weight	0.02	>=0.20	TMCC2 (5.2)	RAB3IL1 (3.2)	GPR146 (3.1)	TRIB1 (2.7)	CTSS (2.4)	ABCA1 (2.3)	MARCH2 (2.3)	MYO1F (2.2)	ENSG00000214117 (2.2)	SLC22A4 (1.9)		ENSG00000120899	PTK2B PPI subnetwork	0.02	<0.20	CDC42SE2 (2.7)	SH2B3 (2.7)	AHNAK (2.6)	VEGFA (2.3)	FERMT3 (2.2)	FHOD1 (2.0)	PFKFB4 (1.9)	RAPGEF6 (1.8)	PLCB3 (1.8)	RRAS2 (1.8)		MP:0000493	rectal prolapse	0.05	>=0.20	ENSG00000237773 (3.4)	RBPJ (3.4)	NT5E (2.7)	FBXW2 (2.4)	C17orf58 (2.3)	MET (2.2)	ITGB6 (2.0)	PRR15L (2.0)	PM20D1 (1.9)	MCC (1.9)
GO:0005901	caveola	0.00619	<0.20	AXL (4.3)	PTRF (4.0)	SPRY4 (3.5)	SSH1 (3.1)	SLC12A4 (2.8)	GPR146 (2.7)	LRRC8E (2.7)	PDGFC (2.7)	SLC41A1 (2.7)	KCNK3 (2.6)		GO:0046332	SMAD binding	0.02	>=0.20	ZNRF3 (4.0)	TRIB1 (2.9)	GATAD2B (2.8)	RAI1 (2.6)	VCAN (2.5)	NCOA2 (2.3)	AXL (2.3)	CEP68 (2.3)	FST (2.2)	PDE3B (2.1)		ENSG00000179335	CLK3 PPI subnetwork	0.02	<0.20	ATXN2 (3.4)	ZNF664 (3.0)	NCKIPSD (2.8)	ZNF142 (2.6)	BRAP (2.6)	UBTF (2.5)	DDX55 (2.4)	NAA25 (2.4)	GPR137 (2.2)	MAPKAPK5 (2.2)		ENSG00000071243	ING3 PPI subnetwork	0.05	>=0.20	PPP4C (4.1)	PIGU (3.6)	STAG1 (3.1)	ZFP64 (3.0)	MAP2K7 (2.7)	SF3B2 (2.5)	DENND1A (2.3)	ZNF259 (2.2)	BUD13 (2.2)	NCOA6 (2.1)
ENSG00000122565	CBX3 PPI subnetwork	0.00623	<0.20	LCORL (3.7)	NUCKS1 (3.4)	PCIF1 (3.4)	MSL2 (3.3)	HMGB3P1 (3.2)	NCOA5 (3.2)	CDKN2C (3.2)	ENSG00000219491 (2.9)	HIST2H2BE (2.8)	SFMBT1 (2.8)		ENSG00000060688	SNRNP40 PPI subnetwork	0.02	>=0.20	LUC7L2 (4.2)	NUDT21 (3.6)	TOMM22 (3.4)	SF3B4 (3.4)	DDX17 (3.4)	HNRNPUL1 (3.0)	TOP1 (2.9)	RBBP5 (2.8)	THOC1 (2.8)	BUD13 (2.7)		GO:0042327	positive regulation of phosphorylation	0.02	<0.20	HMGA2 (2.5)	ENSG00000259450 (2.5)	FNIP1 (2.5)	SSPN (2.3)	SH2B3 (2.1)	CTRL (2.1)	BCL2 (2.1)	GRB14 (2.0)	PDE3A (1.9)	KCNJ2 (1.8)		ENSG00000153774	CFDP1 PPI subnetwork	0.05	>=0.20	PPP4C (4.0)	STAG1 (3.5)	HMGB3P1 (3.4)	NUCKS1 (3.4)	CBX1 (2.9)	HIRIP3 (2.8)	MSL2 (2.7)	UHRF1 (2.7)	PSMC3IP (2.7)	NCOA6 (2.7)
MP:0003503	decreased activity of thyroid	0.00623	<0.20	MOSC1 (5.0)	RASD1 (4.7)	DMRT2 (4.6)	PCK1 (4.4)	RBP4 (4.1)	TIMP4 (3.4)	PDE3B (3.2)	TUBG2 (3.2)	PEMT (2.9)	HCAR1 (2.6)		GO:0040013	negative regulation of locomotion	0.02	>=0.20	PLXND1 (3.4)	RASIP1 (2.8)	PVRL2 (2.6)	ENSG00000227143 (2.6)	LINC00311 (2.5)	MRVI1 (2.4)	SPRY4 (2.1)	CRY2 (2.1)	ANKRD19P (1.9)	VEGFA (1.9)		MP:0000281	abnormal interventricular septum morphology	0.02	<0.20	GATA6 (5.0)	VEGFA (3.0)	MAFB (2.7)	SOX7 (2.3)	HSF4 (2.3)	LAMB1 (2.3)	DNAH10 (2.2)	TRIB1 (2.0)	TRPT1 (1.9)	SHISA5 (1.8)		MP:0003048	abnormal cervical vertebrae morphology	0.05	>=0.20	EBF2 (3.2)	CRLF1 (3.2)	TBX6 (3.1)	C3orf54 (2.4)	ZNF579 (2.2)	FGFR1 (2.1)	MYCL1 (2.1)	YPEL3 (2.1)	IFFO1 (2.0)	SKAP1 (1.7)
MP:0002059	abnormal seminal vesicle morphology	0.00624	<0.20	MEIS1 (4.2)	BANP (3.6)	ENSG00000225063 (3.3)	IRS1 (3.3)	CNTN2 (3.0)	TRPS1 (2.9)	C3orf54 (2.7)	PPARG (2.5)	NISCH (2.4)	ZDHHC1 (2.4)		GO:0033549	MAP kinase phosphatase activity	0.02	>=0.20	TRIB1 (7.7)	SPRY4 (6.7)	CITED2 (4.6)	PLAUR (2.9)	TSC22D2 (2.7)	ZC3H12C (2.6)	VEGFA (2.4)	MAP3K1 (2.3)	OTUD7B (2.1)	CRY2 (2.0)		ENSG00000171720	HDAC3 PPI subnetwork	0.02	<0.20	MTA2 (3.0)	MAPKAPK5 (2.9)	UBTF (2.9)	IRS1 (2.8)	BMF (2.8)	SETBP1 (2.7)	NFATC3 (2.7)	FAM65A (2.6)	PFKFB4 (2.5)	PCIF1 (2.5)		ENSG00000168490	PHYHIP PPI subnetwork	0.05	>=0.20	BSN (2.8)	TRIT1 (2.7)	ENSG00000182109 (2.7)	DYNLRB1 (2.5)	TUBG2 (2.4)	KIAA1683 (2.3)	MAP1LC3A (2.2)	ACSS2 (2.2)	ARNTL (2.1)	ENSG00000226645 (2.1)
MP:0006027	impaired lung alveolus development	0.00626	<0.20	WNT2 (4.4)	MEIS1 (4.4)	CRLF1 (3.5)	LAMB1 (3.4)	PTRF (3.4)	SPON1 (3.3)	SETBP1 (3.1)	VCAN (3.0)	NFIA (3.0)	MEOX2 (3.0)		ENSG00000115128	ENSG00000115128 PPI subnetwork	0.02	>=0.20	LUC7L2 (4.3)	NUDT21 (3.4)	TOMM22 (3.3)	THOC1 (3.1)	RBBP5 (3.1)	SF3B4 (3.1)	DDX17 (2.9)	TOP1 (2.8)	HNRNPUL1 (2.7)	BUD13 (2.6)		ENSG00000173406	DAB1 PPI subnetwork	0.02	<0.20	FLRT1 (2.9)	VEGFA (2.8)	HCAR1 (2.5)	IRS1 (2.5)	PFKFB4 (2.4)	ETV4 (2.4)	FAM109A (2.3)	LAMB1 (2.3)	RILPL1 (2.3)	AHNAK (2.3)		GO:0007033	vacuole organization	0.05	>=0.20	NAGLU (4.0)	JMY (3.8)	TMEM106B (3.7)	IDUA (3.2)	YPEL3 (3.0)	FAM134C (3.0)	VPS11 (2.9)	SNX14 (2.9)	TMEM175 (2.8)	TMEM219 (2.6)
GO:0008643	carbohydrate transport	0.00626	<0.20	CTRL (3.0)	PNLIPRP2 (2.9)	ENSG00000233559 (2.8)	C9orf64 (2.8)	NPC1L1 (2.7)	SLC19A1 (2.6)	C18orf8 (2.5)	TBL2 (2.5)	NPC1 (2.5)	SLC22A2 (2.4)		ENSG00000100410	PHF5A PPI subnetwork	0.02	>=0.20	LUC7L2 (4.3)	NUDT21 (3.5)	THOC1 (3.4)	SF3B4 (3.2)	TOP1 (3.0)	RBBP5 (3.0)	HNRNPUL1 (2.9)	TOMM22 (2.9)	BUD13 (2.8)	DDX17 (2.7)		ENSG00000172216	CEBPB PPI subnetwork	0.02	<0.20	TRIB1 (3.5)	ATXN2 (3.2)	UBTF (3.0)	RELA (2.6)	VEGFA (2.2)	MAFF (2.1)	PCIF1 (2.0)	BCL2 (2.0)	HLX (2.0)	MAP3K11 (2.0)		GO:0003706	ligand-regulated transcription factor activity	0.05	>=0.20	FAM134C (3.9)	ENSG00000237773 (3.2)	DAG1 (2.8)	AHR (2.7)	KDM4B (2.6)	SLC41A1 (2.6)	TAOK2 (2.3)	ERBB3 (2.3)	ENSG00000256731 (2.1)	PLEKHH3 (2.1)
ENSG00000103423	DNAJA3 PPI subnetwork	0.00626	<0.20	ALDOA (3.4)	STIP1 (3.4)	PSMD5 (3.4)	CAPZA2 (3.3)	RRN3 (3.2)	TOMM22 (3.2)	BCL2 (3.1)	PSMD12 (3.1)	WBSCR22 (2.9)	NAA25 (2.9)		ENSG00000111537	IFNG PPI subnetwork	0.02	>=0.20	ZDHHC18 (3.0)	GIMAP4 (2.9)	RSPO3 (2.7)	GPR146 (2.7)	MYO1F (2.6)	SLC19A1 (2.4)	SLC39A1 (2.4)	GIMAP7 (2.4)	RELB (2.2)	CD40 (2.1)		ENSG00000206287	RING1 PPI subnetwork	0.02	<0.20	ZNF664 (3.3)	PCIF1 (2.5)	TRAFD1 (2.4)	BCL2L11 (2.4)	THAP11 (2.3)	CDKN2C (2.2)	UBTF (2.0)	RASD1 (1.9)	E2F4 (1.8)	SETBP1 (1.7)		MP:0004875	increased mean systemic arterial blood pressure	0.05	>=0.20	KIAA1161 (2.7)	PTRF (2.4)	C3orf54 (2.3)	C4orf44 (2.3)	IDUA (2.2)	PLK2 (2.1)	ENSG00000247853 (2.1)	GLYCTK-AS1 (2.0)	MET (2.0)	PCDH17 (1.9)
ENSG00000130203	APOE PPI subnetwork	0.00627	<0.20	APOB (6.7)	F2 (6.0)	FGL1 (4.4)	COLEC11 (4.0)	GATA4 (3.8)	VIL1 (3.8)	RBP4 (3.7)	NPC1L1 (3.4)	APOA5 (3.3)	LCAT (3.2)		ENSG00000100380	ST13 PPI subnetwork	0.02	>=0.20	FGL1 (2.9)	ST3GAL4 (2.9)	O3FAR1 (2.3)	APOC4 (2.3)	RBP4 (2.2)	NUP210L (2.1)	RIC8B (2.1)	PIGC (2.1)	PNLIPRP2 (2.0)	BTF3P12 (1.9)		ENSG00000204227	RING1 PPI subnetwork	0.02	<0.20	ZNF664 (3.3)	PCIF1 (2.5)	TRAFD1 (2.4)	BCL2L11 (2.4)	THAP11 (2.3)	CDKN2C (2.2)	UBTF (2.0)	RASD1 (1.9)	E2F4 (1.8)	SETBP1 (1.7)		GO:0009071	serine family amino acid catabolic process	0.05	>=0.20	SLC26A1 (4.1)	BHMT (3.9)	NICN1 (3.8)	KIAA1161 (3.8)	GLYCTK (3.4)	TXNL4B (3.2)	SUOX (3.2)	PMFBP1 (3.1)	ENSG00000243224 (2.9)	ENSG00000182109 (2.9)
ENSG00000164867	NOS3 PPI subnetwork	0.00629	<0.20	PLK2 (3.7)	RASIP1 (3.4)	TPM3 (3.4)	SOX7 (3.2)	TNNC1 (2.8)	MB (2.7)	PCDH17 (2.7)	PDE3A (2.6)	RSPO3 (2.6)	AXL (2.5)		ENSG00000113196	HAND1 PPI subnetwork	0.02	>=0.20	MAMSTR (4.8)	COLEC11 (2.6)	TPM1 (2.4)	UBR1 (2.3)	VCAN (2.2)	SYN2 (2.2)	R3HDM2 (2.2)	ENSG00000225063 (2.1)	SLC18A1 (2.1)	SOST (2.0)		ENSG00000206215	ENSG00000206215 PPI subnetwork	0.02	<0.20	ZNF664 (3.3)	PCIF1 (2.5)	TRAFD1 (2.4)	BCL2L11 (2.4)	THAP11 (2.3)	CDKN2C (2.2)	UBTF (2.0)	RASD1 (1.9)	E2F4 (1.8)	SETBP1 (1.7)		ENSG00000134853	PDGFRA PPI subnetwork	0.05	>=0.20	EBF2 (3.5)	C3orf54 (3.0)	FGFR1 (2.4)	MAP3K1 (2.4)	TAOK2 (2.3)	C17orf58 (2.0)	RAB7L1 (2.0)	TBX6 (1.9)	SLC41A1 (1.9)	TRPS1 (1.7)
GO:0045923	positive regulation of fatty acid metabolic process	0.00633	<0.20	KIAA1683 (4.1)	SGK2 (3.6)	TIMP4 (3.1)	LYRM7 (3.0)	AGRP (3.0)	PDE3A (2.9)	PDE3B (2.7)	GLYCTK (2.6)	PCK1 (2.6)	PPARG (2.6)		GO:0031080	Nup107-160 complex	0.02	>=0.20	COPB1 (4.1)	THOC1 (4.0)	RBBP5 (3.2)	CKAP5 (3.2)	TSEN2 (3.1)	UBR1 (3.0)	BTAF1 (2.3)	RPL27AP (2.3)	FEN1 (2.1)	NUDT21 (2.1)		MP:0008713	abnormal cytokine level	0.02	<0.20	KCNJ2 (4.3)	PSMB10 (3.6)	TRAFD1 (3.6)	HLX (3.3)	MAFB (2.9)	RELA (2.3)	BCL2L11 (2.0)	CTRL (2.0)	SIPA1 (1.8)	TNFAIP8 (1.6)		ENSG00000148468	FAM171A1 PPI subnetwork	0.05	>=0.20	CAMKV (4.4)	BSN (4.3)	CNIH2 (3.9)	TMEM59L (3.6)	GGT7 (3.4)	NISCH (3.3)	NRXN3 (2.6)	DOC2A (2.5)	NICN1 (2.4)	PLK2 (2.3)
ENSG00000171401	KRT13 PPI subnetwork	0.00635	<0.20	F2 (8.6)	APOB (8.1)	FGL1 (6.8)	RBP4 (6.0)	APOA5 (5.2)	HP (4.5)	APOC4 (4.2)	NPC1L1 (3.9)	NR0B2 (3.5)	VIL1 (3.5)		ENSG00000075413	MARK3 PPI subnetwork	0.02	>=0.20	C1orf172 (4.2)	CMIP (3.1)	BCL7B (3.0)	SFN (2.9)	ENSG00000233006 (2.8)	CEP164 (2.6)	GATAD2B (2.4)	SLC22A5 (2.3)	MLXIPL (2.2)	BACE1 (2.2)		MP:0000928	incomplete cephalic closure	0.02	<0.20	TCTN2 (3.2)	HSD11B2 (2.5)	SETBP1 (2.3)	MAFB (2.3)	FAM109A (2.2)	TTLL4 (2.1)	ETV4 (2.0)	STK36 (2.0)	HMGA2 (1.8)	SPON1 (1.8)		ENSG00000119917	IFIT3 PPI subnetwork	0.05	>=0.20	UBA7 (3.5)	DCP2 (2.3)	MSL2 (2.2)	TXNL4B (2.2)	DHODH (2.0)	ENSG00000232661 (2.0)	VPS11 (1.8)	AFF1 (1.8)	BEND3 (1.7)	ENSG00000253734 (1.6)
MP:0005669	increased circulating leptin level	0.00636	<0.20	LPL (5.4)	PCK1 (5.0)	RBP4 (5.0)	GPAM (4.2)	RASD1 (4.2)	MLXIPL (4.1)	TIMP4 (3.7)	ITPR2 (3.7)	PEMT (3.5)	PDE3B (3.4)		ENSG00000137710	RDX PPI subnetwork	0.02	>=0.20	CSGALNACT1 (3.2)	CSF1 (3.0)	RASIP1 (3.0)	GIMAP6 (2.7)	ENSG00000254813 (2.5)	NFIA (2.4)	COL18A1 (2.4)	RELB (2.4)	HERC1 (2.3)	LACTB (2.2)		ENSG00000105976	MET PPI subnetwork	0.02	<0.20	ABCA1 (3.8)	COL7A1 (3.1)	DMRTA2 (2.7)	RILPL1 (2.7)	PIK3R1 (2.2)	EML3 (2.2)	FHOD1 (2.1)	ITPR2 (2.1)	PCNXL3 (2.1)	LAMB1 (2.0)		ENSG00000105173	CCNE1 PPI subnetwork	0.05	>=0.20	BPTF (3.9)	MSL2 (2.7)	GKAP1 (2.6)	TRAIP (2.5)	UHRF1 (2.4)	STAG1 (2.3)	NCAPG (2.2)	MAP2K7 (2.2)	YPEL3 (2.2)	SP2 (2.0)
MP:0004969	pale kidney	0.0064	<0.20	MAFF (4.2)	TRIB1 (3.5)	SETBP1 (2.9)	IKZF4 (2.9)	AFF1 (2.8)	SSH1 (2.8)	RBMS1 (2.7)	COBLL1 (2.7)	JMJD1C (2.6)	PACRG (2.6)		ENSG00000090060	PAPOLA PPI subnetwork	0.02	>=0.20	LUC7L2 (4.1)	NUDT21 (3.6)	HNRNPUL1 (3.3)	THOC1 (3.3)	BUD13 (3.2)	SF3B4 (3.1)	TOMM22 (3.1)	ARID1A (3.0)	TOP1 (2.6)	DDX17 (2.5)		GO:0009896	positive regulation of catabolic process	0.02	<0.20	BAIAP2L2 (2.3)	IP6K2 (2.1)	L3MBTL3 (2.0)	RASD1 (2.0)	PLA2G6 (2.0)	PSKH1 (1.9)	CPEB4 (1.9)	C16orf86 (1.9)	MAFF (1.8)	BCL2L11 (1.7)		ENSG00000141378	PTRH2 PPI subnetwork	0.05	>=0.20	UBAP1 (3.1)	C18orf8 (3.1)	RNF123 (3.0)	NICN1 (2.9)	C19orf60 (2.8)	FIZ1 (2.5)	WDR82 (2.5)	TAOK2 (2.5)	C9orf64 (2.4)	PSMD5 (2.2)
MP:0000230	abnormal systemic arterial blood pressure	0.00643	<0.20	MRVI1 (5.5)	RASIP1 (4.4)	KCNK3 (4.2)	SPON1 (3.8)	PDE3A (3.7)	INPP5A (3.4)	WNT2 (3.3)	OPTC (3.2)	SEMA3G (3.2)	PCDH17 (3.2)		REACTOME_ACTIVATION_OF_GENES_BY_ATF4	REACTOME_ACTIVATION_OF_GENES_BY_ATF4	0.02	>=0.20	INHBE (4.9)	VEGFA (3.8)	RBBP5 (3.3)	NR2C2AP (3.1)	TRIB1 (2.7)	OGFOD1 (2.5)	DCPS (2.5)	PLAUR (2.4)	WBSCR22 (2.4)	RFT1 (2.3)		REACTOME_ELONGATION_ARREST_AND_RECOVERY	REACTOME_ELONGATION_ARREST_AND_RECOVERY	0.02	<0.20	TRMT112 (4.8)	PCIF1 (3.4)	BAD (3.0)	EDC4 (2.9)	DHX8 (2.9)	TMEM208 (2.8)	ACD (2.8)	RNF25 (2.6)	THAP11 (2.5)	RELA (2.5)		GO:0004861	cyclin-dependent protein kinase inhibitor activity	0.05	>=0.20	PLEKHH3 (3.6)	LCORL (3.0)	C17orf58 (2.9)	KLHL8 (2.7)	DAG1 (2.6)	ANKRD28 (2.2)	ENSG00000253734 (2.2)	IFFO1 (2.2)	PLK2 (2.1)	MLX (2.1)
ENSG00000122641	INHBA PPI subnetwork	0.00643	<0.20	LHCGR (4.7)	CRLF1 (3.6)	GATA4 (3.5)	COL18A1 (3.3)	VCAN (3.3)	PVRL2 (3.2)	LINGO2 (3.0)	RSPO3 (3.0)	P4HA2 (3.0)	HSD17B1 (2.9)		ENSG00000168884	TNIP2 PPI subnetwork	0.02	>=0.20	RELB (9.9)	ZC3H12C (5.1)	CD40 (4.5)	CRTC2 (4.0)	CSF1 (3.7)	PIGV (3.5)	SSH1 (3.1)	SMCR5 (2.7)	RAB11B (2.7)	JOSD1 (2.4)		REACTOME_PAUSING_AND_RECOVERY_OF_ELONGATION	REACTOME_PAUSING_AND_RECOVERY_OF_ELONGATION	0.02	<0.20	TRMT112 (4.8)	PCIF1 (3.4)	BAD (3.0)	EDC4 (2.9)	DHX8 (2.9)	TMEM208 (2.8)	ACD (2.8)	RNF25 (2.6)	THAP11 (2.5)	RELA (2.5)		MP:0002981	increased liver weight	0.05	>=0.20	APOA5 (5.0)	DMGDH (4.7)	ACSS2 (3.8)	LPA (3.7)	BHMT (3.3)	LPL (3.2)	SLC37A4 (3.2)	LPAL2 (2.9)	HACL1 (2.7)	BTD (2.7)
MP:0005517	decreased liver regeneration	0.00644	<0.20	MAFF (5.7)	TRIB1 (4.3)	PLAUR (3.7)	LPAR5 (3.5)	FST (3.4)	VEGFA (3.2)	RASD1 (3.2)	HP (3.0)	PNLIPRP2 (3.0)	AHR (2.9)		GO:0051147	regulation of muscle cell differentiation	0.02	>=0.20	MAMSTR (5.5)	LINC00311 (3.6)	STAC3 (3.3)	NFIA (3.0)	VPS37D (2.7)	STARD9 (2.6)	LPIN3 (2.5)	MAPKBP1 (2.4)	ADAMTS10 (2.3)	ENSG00000214117 (2.3)		REACTOME_HIV:1_ELONGATION_ARREST_AND_RECOVERY	REACTOME_HIV:1_ELONGATION_ARREST_AND_RECOVERY	0.02	<0.20	TRMT112 (4.8)	PCIF1 (3.4)	BAD (3.0)	EDC4 (2.9)	DHX8 (2.9)	TMEM208 (2.8)	ACD (2.8)	RNF25 (2.6)	THAP11 (2.5)	RELA (2.5)		ENSG00000120071	KIAA1267 PPI subnetwork	0.05	>=0.20	MAP2K7 (4.0)	FAM134C (3.9)	MSL2 (3.0)	CHD4 (2.4)	CBX1 (2.4)	BMP8A (2.4)	BUD13 (2.2)	TRIT1 (2.2)	MACF1 (2.1)	NUDCD3 (2.0)
ENSG00000197818	SLC9A8 PPI subnetwork	0.00645	<0.20	APOB (8.2)	F2 (5.9)	FGL1 (4.2)	CYP27A1 (4.0)	NPC1L1 (3.8)	NR0B2 (3.7)	APOA5 (3.7)	RBP4 (3.7)	FST (3.7)	VIL1 (3.3)		ENSG00000163017	ACTG2 PPI subnetwork	0.02	>=0.20	CORO1C (4.4)	TPM1 (3.4)	TOMM22 (3.4)	ARHGAP1 (3.4)	TRNP1 (2.8)	BAZ1B (2.6)	HSPA4 (2.5)	TOP1 (2.5)	SACS (2.4)	MRVI1 (2.4)		REACTOME_PAUSING_AND_RECOVERY_OF_HIV:1_ELONGATION	REACTOME_PAUSING_AND_RECOVERY_OF_HIV:1_ELONGATION	0.02	<0.20	TRMT112 (4.8)	PCIF1 (3.4)	BAD (3.0)	EDC4 (2.9)	DHX8 (2.9)	TMEM208 (2.8)	ACD (2.8)	RNF25 (2.6)	THAP11 (2.5)	RELA (2.5)		MP:0004136	abnormal tongue muscle morphology	0.05	>=0.20	ERBB3 (2.8)	PPP2R3A (2.6)	MET (2.5)	ZFP64 (2.5)	EBF2 (2.4)	MAP1LC3A (2.2)	AHR (2.1)	ENSG00000234494 (2.1)	PLK2 (2.0)	LRRC8E (1.9)
ENSG00000183741	CBX6 PPI subnetwork	0.00646	<0.20	BEND3 (3.9)	NCOA5 (3.4)	RAI1 (3.2)	MSL2 (2.9)	GATAD2B (2.8)	ARID1A (2.7)	NUCKS1 (2.6)	CHD4 (2.6)	LCORL (2.6)	USP3 (2.6)		ENSG00000185619	PCGF3 PPI subnetwork	0.02	>=0.20	GATAD2B (3.6)	NUDT21 (3.5)	JOSD1 (3.4)	NCOA5 (2.7)	SF3B4 (2.6)	ARNT (2.6)	GTPBP1 (2.6)	RAI1 (2.5)	HNRNPUL1 (2.5)	ZNRF3 (2.4)		ENSG00000127334	DYRK2 PPI subnetwork	0.02	<0.20	RILPL1 (2.6)	HCAR1 (2.4)	ETV4 (2.3)	ARL15 (2.3)	FHOD1 (2.2)	COL7A1 (2.2)	IRS1 (1.9)	DMRTA2 (1.9)	PLTP (1.8)	FAM13A (1.8)		ENSG00000161202	DVL3 PPI subnetwork	0.05	>=0.20	NCOA6 (3.2)	PLEKHH3 (3.1)	MAP2K7 (2.7)	TAOK2 (2.5)	DAG1 (2.5)	FGFR1 (2.5)	CRLF1 (2.4)	GALNT2 (2.4)	MYCL1 (2.3)	NRBF2 (2.2)
KEGG_NEUROTROPHIN_SIGNALING_PATHWAY	KEGG_NEUROTROPHIN_SIGNALING_PATHWAY	0.00647	<0.20	RELB (3.6)	MAP3K11 (3.6)	RELA (3.2)	SSH1 (3.1)	PFKFB4 (3.0)	BCL2 (3.0)	SLC2A4RG (2.7)	CRTC2 (2.7)	NTAN1 (2.6)	CDC42SE2 (2.5)		GO:0010878	cholesterol storage	0.02	>=0.20	PPARG (4.3)	ENSG00000247445 (3.6)	ENSG00000214117 (3.0)	LPL (3.0)	ENSG00000226334 (2.8)	ABCA1 (2.8)	TIMP4 (2.7)	C1orf49 (2.6)	TMCC1 (2.6)	PDE3B (2.5)		ENSG00000136244	IL6 PPI subnetwork	0.02	<0.20	MAFF (3.6)	TRIB1 (3.3)	RAPGEF6 (2.5)	HLX (2.5)	BCL2 (2.4)	SIPA1 (2.1)	FERMT3 (2.0)	E2F4 (1.9)	TRADD (1.9)	SOX7 (1.9)		GO:0019787	small conjugating protein ligase activity	0.05	>=0.20	UBAP1 (3.9)	C18orf8 (3.2)	MIER3 (2.8)	MSL2 (2.5)	KLHL8 (2.4)	YPEL3 (2.3)	FBXW2 (2.3)	FAM134C (2.3)	PSMD5 (2.2)	SNX11 (2.0)
ENSG00000179715	FAM113B PPI subnetwork	0.00649	<0.20	APOB (7.7)	F2 (5.7)	CYP27A1 (4.2)	FGL1 (4.2)	NPC1L1 (3.7)	NR0B2 (3.7)	APOA5 (3.6)	COLEC11 (3.4)	RBP4 (3.3)	GATA4 (3.0)		ENSG00000215301	DDX3X PPI subnetwork	0.02	>=0.20	DDX17 (3.5)	HSPA4 (3.1)	COPB1 (2.9)	TOP1 (2.9)	NCOA5 (2.7)	TOMM22 (2.6)	PCM1 (2.4)	RRN3 (2.3)	ARID1A (2.2)	BTAF1 (2.2)		ENSG00000141480	ARRB2 PPI subnetwork	0.02	<0.20	PTPN11 (3.6)	FHOD1 (3.3)	AHNAK (2.8)	THAP11 (2.6)	HLX (2.1)	UBTF (1.9)	STIP1 (1.8)	NFATC3 (1.8)	EDC4 (1.6)	FAM109A (1.6)		ENSG00000188130	MAPK12 PPI subnetwork	0.05	>=0.20	JUND (6.9)	PLK2 (3.7)	TWF2 (3.0)	PLEKHH3 (2.9)	NUDCD3 (2.6)	FAM134C (2.6)	MAP3K1 (2.4)	KIAA1683 (2.4)	ANKRD28 (2.2)	INPP5A (2.2)
ENSG00000010803	SCMH1 PPI subnetwork	0.00649	<0.20	RAI1 (3.7)	LCORL (3.3)	ARNT (3.1)	ZNF664 (3.0)	GTPBP1 (3.0)	BEND3 (2.8)	CREB3L4 (2.8)	ARID1A (2.7)	JOSD1 (2.7)	MARCH5 (2.6)		ENSG00000129514	FOXA1 PPI subnetwork	0.02	>=0.20	ZNRF3 (3.5)	AMFR (2.4)	EYA2 (2.3)	OGFOD1 (2.3)	USP3 (2.2)	NFIA (2.2)	SUN2 (2.2)	CREB3L4 (2.1)	BTF3P12 (2.1)	ANKRD19P (2.1)		MP:0000692	small spleen	0.02	<0.20	IRS1 (3.2)	CTRL (2.9)	TNFAIP8 (2.6)	HLX (2.5)	ZNF142 (2.1)	DPEP2 (2.1)	BCL2 (2.0)	ITPR2 (2.0)	COBLL1 (1.9)	L3MBTL3 (1.9)		GO:0019433	triglyceride catabolic process	0.05	>=0.20	MOSC1 (4.3)	GPAM (4.0)	NPC1L1 (4.0)	GLYCTK (3.6)	LPL (3.2)	ENSG00000243224 (2.6)	ARNTL (2.6)	SEMA3G (2.3)	HP (2.2)	LPAL2 (2.1)
ENSG00000157110	RBPMS PPI subnetwork	0.00649	<0.20	DMRTA2 (4.6)	CRTC2 (3.6)	R3HDM2 (3.6)	INO80E (3.3)	RELA (3.3)	ESRRA (3.2)	VEGFB (3.2)	PSKH1 (3.0)	EDC4 (3.0)	ZNF524 (2.9)		KEGG_NON_SMALL_CELL_LUNG_CANCER	KEGG_NON_SMALL_CELL_LUNG_CANCER	0.02	>=0.20	YKT6 (3.0)	MAP3K1 (2.8)	ANO3 (2.4)	SLC2A4RG (2.3)	BCL7B (2.1)	RAB11B (2.1)	ZHX3 (2.1)	THRB (2.1)	BICD2 (2.0)	TMCC1 (2.0)		MP:0009763	increased sensitivity to induced morbidity/mortality	0.02	<0.20	ABCA1 (3.6)	MAFB (3.2)	PLTP (2.8)	FERMT3 (2.5)	BCL2L11 (2.3)	ITPR2 (2.2)	CTRL (2.0)	PDE3A (2.0)	TMEM116 (1.8)	ALDH2 (1.8)		ENSG00000188994	ZNF292 PPI subnetwork	0.05	>=0.20	APOA5 (5.0)	HP (4.3)	NPC1L1 (3.6)	GLYCTK (2.7)	DMGDH (2.0)	C11orf9 (1.9)	GPAM (1.8)	MOSC1 (1.6)	PM20D1 (1.6)	GDPD3 (1.6)
GO:0016279	protein-lysine N-methyltransferase activity	0.00651	<0.20	GATAD2B (4.8)	C12orf51 (4.2)	ARID1A (4.1)	BANP (4.0)	BAZ1B (4.0)	NISCH (3.7)	NCOA6 (3.6)	SFMBT1 (3.5)	HERC1 (3.5)	ZNF142 (3.4)		REACTOME_MRNA_SPLICING	REACTOME_MRNA_SPLICING	0.02	>=0.20	LUC7L2 (4.4)	NUDT21 (3.5)	TOMM22 (3.5)	DDX17 (3.5)	SF3B4 (3.3)	THOC1 (3.1)	TOP1 (2.9)	HNRNPUL1 (2.9)	RBBP5 (2.8)	BUD13 (2.5)		GO:0034637	cellular carbohydrate biosynthetic process	0.02	<0.20	PFKFB4 (4.4)	TRPT1 (3.9)	NCKIPSD (3.0)	FAM13A (2.7)	ENSG00000254235 (2.6)	NUDT22 (2.5)	VEGFA (2.5)	VEGFB (2.4)	PEMT (2.3)	SLC26A6 (2.2)		MP:0001954	respiratory distress	0.05	>=0.20	FGFR1 (3.9)	PCDH17 (3.7)	CRLF1 (3.6)	TRPS1 (3.4)	MCC (2.9)	EBF2 (2.8)	KIAA1161 (2.5)	NEO1 (2.0)	DAG1 (1.9)	TNNC1 (1.9)
GO:0016278	lysine N-methyltransferase activity	0.00651	<0.20	GATAD2B (4.8)	C12orf51 (4.2)	ARID1A (4.1)	BANP (4.0)	BAZ1B (4.0)	NISCH (3.7)	NCOA6 (3.6)	SFMBT1 (3.5)	HERC1 (3.5)	ZNF142 (3.4)		REACTOME_MRNA_SPLICING_:_MAJOR_PATHWAY	REACTOME_MRNA_SPLICING_:_MAJOR_PATHWAY	0.02	>=0.20	LUC7L2 (4.4)	NUDT21 (3.5)	TOMM22 (3.5)	DDX17 (3.5)	SF3B4 (3.3)	THOC1 (3.1)	TOP1 (2.9)	HNRNPUL1 (2.9)	RBBP5 (2.8)	BUD13 (2.5)		MP:0005517	decreased liver regeneration	0.02	<0.20	MAFF (5.7)	TRIB1 (4.3)	VEGFA (3.2)	RASD1 (3.2)	MAFB (2.7)	PRDX5 (2.1)	CTRL (2.1)	BAIAP2L2 (1.8)	GATA6 (1.7)	LAMB1 (1.7)		ENSG00000162419	GMEB1 PPI subnetwork	0.05	>=0.20	MSL2 (2.9)	ITCH (2.8)	JMJD1C (2.7)	BPTF (2.7)	MAP2K7 (2.4)	BEND3 (2.4)	AFF1 (2.3)	UBAP1 (2.3)	PPP4C (2.1)	STAG1 (2.0)
