## Supplementary Tables 1-19 for "Genome-Wide Discovery Reveals Adipose-Specific and Systemic Regulators of Insulin Resistance" (part 2 of 3)

### Sheet: ST5 (continued)
Supplementary Table 5: DEPICT gene-set enrichment analyses results. We report results for all 282 lead IR SNPs and for BMI-subgroups: 141 BMI-neutral, 63 BMI-decreasing and BMI-increasing lead IR SNPs. For each gene-set , DEPICT reports enrichment p-value, false-discovery rate (FDR) and the top 10 contributing genes for the enrichment. We highlight gene-sets enriched with FDR <0.05 in bold.
ENSG00000049618	ARID1B PPI subnetwork	0.00651	<0.20	SP2 (4.2)	FAM134C (3.8)	DENND1A (3.8)	HNRNPUL1 (3.4)	UBTF (3.3)	RELA (3.3)	FIZ1 (3.2)	CRTC2 (3.2)	ZNF335 (3.1)	BPTF (3.1)		MP:0000662	abnormal branching of the mammary ductal tree	0.02	>=0.20	SPRY4 (3.4)	TIMP4 (3.1)	RBP4 (2.8)	PDLIM4 (2.5)	PEMT (2.4)	PCK1 (2.1)	SNX10 (2.0)	MAP3K1 (1.9)	PPARG (1.9)	O3FAR1 (1.9)		ENSG00000099250	NRP1 PPI subnetwork	0.02	<0.20	HMGA2 (4.4)	VEGFA (3.5)	HSF4 (2.9)	MPDZ (2.8)	RILPL1 (2.7)	NCKIPSD (2.5)	ETV4 (2.4)	CYTL1 (2.3)	ROM1 (2.2)	IRS1 (2.1)		ENSG00000157110	RBPMS PPI subnetwork	0.05	>=0.20	INO80E (3.3)	ZNF524 (2.9)	MAP2K7 (2.9)	PLEKHH3 (2.7)	KLC2 (2.6)	JMY (2.3)	TAOK2 (2.2)	IFFO1 (2.1)	EBF2 (2.1)	RAB1B (2.1)
ENSG00000055957	ITIH1 PPI subnetwork	0.00653	<0.20	F2 (8.0)	APOB (7.7)	FGL1 (6.1)	RBP4 (5.2)	APOA5 (4.7)	HP (3.9)	NPC1L1 (3.8)	APOC4 (3.6)	PNLIPRP2 (3.4)	SFN (3.4)		GO:0060191	regulation of lipase activity	0.02	>=0.20	ANO3 (2.6)	ENSG00000246283 (2.5)	PDE3A (2.3)	MRVI1 (2.3)	PDE3B (2.3)	CRY2 (2.1)	THRB (2.1)	ZBTB46 (2.1)	O3FAR1 (2.1)	PACRG (2.0)		GO:0032869	cellular response to insulin stimulus	0.02	<0.20	HCAR1 (4.4)	VEGFB (2.9)	CPEB4 (2.4)	PTPN11 (2.4)	FNIP1 (2.4)	FAM109A (2.2)	PLA2G15 (2.1)	ENSG00000256116 (1.9)	CTRL (1.9)	BRAP (1.8)		ENSG00000188313	PLSCR1 PPI subnetwork	0.05	>=0.20	BMP8A (3.4)	ZNF579 (3.0)	INO80E (2.6)	IDUA (2.5)	PTRF (2.4)	PRR15L (2.3)	BANP (2.2)	NISCH (2.2)	JUND (2.2)	GLYCTK-AS1 (2.1)
ENSG00000162337	LRP5 PPI subnetwork	0.00654	<0.20	FST (4.7)	ZNRF3 (3.8)	FGFR1 (3.6)	SPRY4 (3.6)	FGFBP3 (3.4)	LGR6 (3.2)	LRP4 (3.2)	ENSG00000247735 (3.1)	BACE2 (3.0)	HMGA2 (3.0)		REACTOME_NOD12_SIGNALING_PATHWAY	REACTOME_NOD12_SIGNALING_PATHWAY	0.02	>=0.20	RELB (4.4)	CD40 (3.9)	CSF1 (3.3)	MAP3K1 (2.9)	USP3 (2.7)	SNX10 (2.7)	SSH1 (2.7)	ARMC2 (2.5)	PIGV (2.2)	ZC3H12C (2.2)		MP:0001845	abnormal inflammatory response	0.02	<0.20	FERMT3 (3.7)	HLX (3.7)	KCNJ2 (3.2)	MAFB (3.1)	TNFAIP8 (2.5)	BCL2 (2.2)	PSMB10 (2.1)	SETBP1 (2.1)	SIPA1 (1.9)	ITPR2 (1.9)		MP:0000662	abnormal branching of the mammary ductal tree	0.05	>=0.20	ENSG00000237773 (3.2)	LRRC8E (3.2)	WNT2 (3.1)	C17orf58 (2.7)	C9orf64 (2.3)	ATP6V0A1 (2.2)	CRLF1 (2.1)	MET (2.0)	RBPJ (2.0)	MAP3K1 (1.9)
GO:0035591	signaling adaptor activity	0.00657	<0.20	SKAP1 (4.0)	LPAR5 (3.7)	COBLL1 (3.6)	INPP4B (3.4)	GIMAP6 (3.2)	RASA3 (3.1)	COLQ (3.0)	RRAS2 (2.9)	GIMAP7 (2.7)	ZNF414 (2.7)		GO:0051259	protein oligomerization	0.02	>=0.20	GPER (3.0)	DNM3 (2.0)	ENSG00000254813 (2.0)	DAO (2.0)	ENSG00000250062 (1.9)	ECM2 (1.9)	C11orf49 (1.9)	FADS3 (1.7)	R3HDM2 (1.7)	DDB2 (1.7)		MP:0003634	abnormal glial cell morphology	0.02	<0.20	MPDZ (3.2)	SLC12A2 (2.8)	ROM1 (2.8)	SOX7 (2.5)	EML3 (2.5)	STK36 (2.0)	MAP3K11 (2.0)	ENSG00000254235 (2.0)	MAFF (2.0)	TNFAIP8 (2.0)		REACTOME_HEXOSE_TRANSPORT	REACTOME_HEXOSE_TRANSPORT	0.05	>=0.20	C18orf8 (2.7)	SLC37A4 (2.6)	BUD13 (2.6)	VPS11 (2.5)	PSMD5 (2.4)	DHODH (2.3)	HTT (2.3)	LPA (2.2)	TUBG1 (2.2)	SYNCRIP (2.2)
MP:0000628	abnormal mammary gland development	0.00659	<0.20	TRPS1 (4.5)	MCC (3.7)	ENSG00000235300 (3.6)	MAP3K1 (3.6)	IRS1 (3.2)	PIK3R1 (2.8)	WNT2 (2.8)	HSD17B1 (2.7)	DAG1 (2.7)	NFIA (2.7)		GO:0032496	response to lipopolysaccharide	0.02	>=0.20	ZC3H12C (3.6)	PLAUR (3.1)	ENSG00000247445 (3.0)	PRAM1 (2.8)	ENSG00000250062 (2.8)	SNX10 (2.6)	SMCR5 (2.5)	ENSG00000214117 (2.5)	ENSG00000257711 (2.2)	RASIP1 (2.2)		ENSG00000144218	AFF3 PPI subnetwork	0.02	<0.20	NAA25 (3.0)	STIP1 (3.0)	TMED2 (2.8)	GANAB (2.5)	MTA2 (2.5)	NUTF2 (2.4)	NCKIPSD (2.2)	ZNF664 (2.1)	MAFF (1.9)	TCTN2 (1.9)		GO:0050660	flavin adenine dinucleotide binding	0.05	>=0.20	PCCB (5.7)	SUOX (4.5)	BHMT (3.9)	COASY (3.9)	GLYCTK (3.7)	ACSS2 (3.7)	GSS (3.4)	HACL1 (3.3)	DMGDH (3.3)	MOSC1 (3.3)
ENSG00000185479	KRT6B PPI subnetwork	0.0066	<0.20	F2 (8.3)	APOB (7.5)	FGL1 (6.4)	APOA5 (5.2)	RBP4 (5.2)	HP (4.4)	APOC4 (4.2)	PNLIPRP2 (3.7)	COLEC11 (3.3)	CYP27A1 (3.2)		GO:0019842	vitamin binding	0.02	>=0.20	PCK1 (4.7)	APOC4 (4.4)	DAO (4.1)	SREBF1 (3.6)	INHBE (3.3)	PEMT (3.0)	VEGFA (3.0)	COLEC11 (2.9)	INHBC (2.7)	F2 (2.7)		GO:0001659	temperature homeostasis	0.02	<0.20	HCAR1 (2.3)	KCTD19 (2.3)	ENSG00000253695 (2.3)	CUX2 (2.2)	ENSG00000256234 (2.1)	MED9 (2.1)	FLRT1 (2.0)	DNAH10 (1.9)	LYRM7 (1.9)	TSNAXIP1 (1.8)		MP:0006380	abnormal spermatid morphology	0.05	>=0.20	PHF7 (5.8)	GRK4 (4.6)	ASZ1 (4.2)	JMJD1C (2.6)	HSD17B1 (2.2)	DGKQ (2.1)	MFSD2A (1.9)	GKAP1 (1.8)	ENSG00000226645 (1.8)	ENSG00000124915 (1.8)
MP:0000601	small liver	0.00667	<0.20	CTCF (4.2)	ARID1A (3.7)	RANBP10 (3.4)	CMIP (3.3)	NFATC3 (3.3)	INSR (3.3)	ARNT (3.1)	CPEB4 (3.0)	C12orf51 (2.9)	EDC4 (2.9)		GO:0006916	anti-apoptosis	0.02	>=0.20	LINC00311 (3.4)	MAP3K1 (2.8)	NKX3-1 (2.3)	ZC3H12C (2.3)	TRIB1 (2.3)	SLC22A4 (2.1)	LACTB (2.1)	ENSG00000233559 (2.0)	BTF3P12 (2.0)	FADS3 (2.0)		MP:0001860	liver inflammation	0.02	<0.20	MAFF (4.1)	FERMT3 (3.6)	LCAT (3.4)	BCL2L11 (2.9)	ABCA1 (2.8)	RELA (2.6)	SH2B3 (2.5)	TRIB1 (2.4)	SIPA1 (2.2)	ITPR2 (2.1)		ENSG00000136603	SKIL PPI subnetwork	0.05	>=0.20	KIAA0754 (3.2)	PLEKHH3 (2.4)	BPTF (2.3)	EBF2 (2.3)	RGS17 (2.2)	IFFO1 (2.1)	UBAP1 (2.0)	TUBG2 (2.0)	GAK (2.0)	ENSG00000182109 (1.9)
MP:0000445	short snout	0.00671	<0.20	NEO1 (4.4)	TRPS1 (4.4)	GLI2 (3.9)	FGFR1 (3.9)	CTSK (3.6)	LRP4 (3.5)	FZD9 (3.5)	CYTL1 (3.1)	IRS1 (2.9)	SETBP1 (2.7)		ENSG00000160691	SHC1 PPI subnetwork	0.02	>=0.20	GIMAP6 (4.1)	PLXND1 (3.6)	GIMAP4 (3.4)	GIMAP7 (3.3)	DENND4B (3.2)	MYO1F (3.0)	PVRL2 (2.2)	INSR (2.2)	GLUL (2.0)	CRTC2 (2.0)		ENSG00000198900	TOP1 PPI subnetwork	0.02	<0.20	USP37 (3.2)	ACD (2.8)	C16orf48 (2.7)	RQCD1 (2.4)	CTCF (2.2)	BCS1L (2.1)	EIF2B1 (2.0)	NUTF2 (2.0)	DHX8 (2.0)	ADAM1 (2.0)		GO:2000146	negative regulation of cell motility	0.05	>=0.20	ENSG00000253734 (2.7)	SEMA3G (2.7)	PCDH17 (2.6)	TAOK2 (2.4)	C16orf92 (2.4)	NT5E (2.2)	PTRF (2.0)	C3orf54 (1.9)	WNT2 (1.9)	MAP1LC3A (1.8)
ENSG00000142453	CARM1 PPI subnetwork	0.00672	<0.20	BPTF (4.1)	HIST2H2BE (4.1)	TSC22D2 (3.8)	ARID1A (3.7)	NCOA2 (3.4)	MAP3K1 (3.3)	DENND1A (3.2)	JMJD1C (3.0)	NCOA6 (3.0)	SP2 (3.0)		ENSG00000178913	TAF7 PPI subnetwork	0.02	>=0.20	BAZ1B (3.4)	MGA (3.0)	BCL7B (3.0)	CDAN1 (2.9)	GATAD2B (2.7)	RBBP5 (2.7)	ARID1A (2.5)	DSTYK (2.5)	NCOA2 (2.4)	LUC7L2 (2.3)		GO:0045766	positive regulation of angiogenesis	0.02	<0.20	PDE3A (2.9)	DNAH10 (2.8)	C16orf86 (2.4)	DMRTA2 (2.3)	SOX7 (2.3)	MAFB (1.9)	ENSG00000259450 (1.8)	BAIAP2L2 (1.8)	HMGA2 (1.8)	VEGFA (1.8)		GO:0033540	fatty acid beta-oxidation using acyl-CoA oxidase	0.05	>=0.20	HACL1 (4.4)	BTD (3.4)	NICN1 (3.3)	SUOX (3.3)	PM20D1 (3.1)	APEH (2.9)	GRK4 (2.8)	TCTA (2.7)	GLYCTK (2.6)	TP53INP2 (2.5)
ENSG00000013441	CLK1 PPI subnetwork	0.00673	<0.20	TOP1 (3.7)	THOC1 (3.5)	LUC7L2 (3.2)	CPEB3 (2.9)	BAZ1B (2.9)	CTCF (2.7)	MAP2K7 (2.7)	BUD13 (2.7)	HNRNPK (2.6)	NCOA5 (2.5)		MP:0009660	abnormal induced retinal neovascularization	0.02	>=0.20	PLAUR (4.6)	VEGFA (4.6)	FUT2 (3.9)	RASIP1 (3.8)	PDLIM4 (3.0)	CSF1 (2.7)	FAM101B (2.4)	ENSG00000257711 (2.4)	P4HA2 (2.4)	PVRL2 (2.2)		MP:0005030	absent amnion	0.02	<0.20	VIL1 (3.3)	PEPD (3.0)	GATA4 (2.5)	L3MBTL3 (2.3)	MAPKAPK5 (2.2)	SLC26A6 (1.8)	C16orf86 (1.8)	PLA2G15 (1.7)	SH2B3 (1.7)	KLF14 (1.7)		ENSG00000055957	ITIH1 PPI subnetwork	0.05	>=0.20	APOA5 (4.7)	HP (3.9)	NPC1L1 (3.8)	GLYCTK (2.5)	C11orf9 (1.9)	GDPD3 (1.8)	GPAM (1.8)	DMGDH (1.7)	MOSC1 (1.6)	PM20D1 (1.5)
MP:0001921	reduced fertility	0.00674	<0.20	R3HDM2 (3.5)	TUBG2 (3.3)	ENSG00000259450 (3.1)	CSF1 (3.0)	DAGLA (3.0)	MCC (2.9)	CELSR3 (2.8)	CITED2 (2.7)	HSD11B2 (2.7)	CDKN2C (2.5)		REACTOME_ACTIVATION_OF_CHAPERONES_BY_IRE1ALPHA	REACTOME_ACTIVATION_OF_CHAPERONES_BY_IRE1ALPHA	0.02	>=0.20	ATG13 (5.3)	C12orf23 (5.2)	TBL2 (4.5)	GOLPH3L (4.4)	KDELR3 (3.9)	COPB1 (3.9)	RAB1A (3.8)	JTB (3.4)	SLC35C1 (3.2)	YKT6 (2.9)		MP:0004754	abnormal kidney collecting duct morphology	0.02	<0.20	HSD11B2 (6.3)	SETBP1 (2.7)	LAMB1 (2.6)	ENSG00000235070 (2.6)	ENSG00000253695 (2.6)	VIL1 (2.3)	HMGA2 (2.3)	PLCD4 (2.3)	GRB14 (2.1)	OPTC (2.0)		ENSG00000140481	CCDC33 PPI subnetwork	0.05	>=0.20	C19orf60 (4.2)	INO80E (3.6)	PGS1 (3.3)	KLC2 (2.7)	BAP1 (2.5)	CBX1 (2.5)	SF3B2 (2.5)	SNX11 (2.4)	COLQ (2.3)	ZNF524 (2.3)
ENSG00000136738	STAM PPI subnetwork	0.00676	<0.20	DENND1A (3.3)	SPRY4 (3.0)	RAB7L1 (3.0)	VPS11 (2.9)	PACS1 (2.8)	DNAJC4 (2.8)	FAM100B (2.7)	TWF2 (2.7)	SNX10 (2.7)	PCNXL3 (2.6)		GO:0052548	regulation of endopeptidase activity	0.02	>=0.20	FGL1 (3.0)	NR0B2 (2.5)	ENSG00000226380 (2.5)	NKX3-1 (2.5)	QRICH2 (2.4)	COLEC11 (2.3)	GALNT2 (2.1)	SFN (2.0)	FUT2 (1.8)	F2 (1.7)		ENSG00000182481	KPNA2 PPI subnetwork	0.02	<0.20	NAA25 (2.6)	BCL2L11 (2.4)	CTCF (2.2)	FAM109A (2.2)	MTA2 (2.2)	COPB1 (2.2)	STIP1 (2.1)	ENSG00000253792 (2.1)	NFATC3 (1.8)	ABCA1 (1.8)		ENSG00000170035	UBE2E3 PPI subnetwork	0.05	>=0.20	NCOA6 (3.6)	E2F3 (3.6)	NUDCD3 (2.8)	RBMS1 (2.4)	ANKRD28 (2.4)	SP2 (2.3)	BPTF (2.1)	TAOK2 (2.0)	ARNTL (2.0)	NEO1 (2.0)
ENSG00000103742	IGDCC4 PPI subnetwork	0.00678	<0.20	F2 (8.2)	APOB (7.8)	FGL1 (6.4)	RBP4 (5.3)	APOA5 (5.1)	HP (4.4)	APOC4 (4.0)	NPC1L1 (3.8)	NR0B2 (3.3)	SFN (3.3)		GO:0043566	structure-specific DNA binding	0.02	>=0.20	HNRNPUL1 (3.1)	BAZ1B (2.8)	ARID1A (2.8)	NFIA (2.7)	TRIB1 (2.6)	FEN1 (2.6)	DDB2 (2.5)	MAP3K1 (2.4)	HORMAD1 (2.3)	MYBL2 (2.2)		ENSG00000215769	ENSG00000215769 PPI subnetwork	0.02	<0.20	NAA25 (2.6)	BCL2L11 (2.4)	CTCF (2.2)	FAM109A (2.2)	MTA2 (2.2)	COPB1 (2.2)	STIP1 (2.1)	ENSG00000253792 (2.1)	NFATC3 (1.8)	ABCA1 (1.8)		ENSG00000204319	ENSG00000204319 PPI subnetwork	0.05	>=0.20	HP (4.9)	APOA5 (3.9)	LPA (3.1)	MOSC1 (2.6)	NRBF2 (2.3)	TMPRSS3 (2.1)	GPAM (2.1)	C11orf9 (2.1)	CFTR (2.0)	GALNT2 (2.0)
ENSG00000170871	KIAA0232 PPI subnetwork	0.00678	<0.20	F2 (9.0)	APOB (8.6)	FGL1 (6.9)	RBP4 (5.8)	APOA5 (5.6)	HP (4.9)	APOC4 (4.5)	NPC1L1 (3.9)	VIL1 (3.2)	NR0B2 (3.2)		ENSG00000164270	HTR4 PPI subnetwork	0.02	>=0.20	HIST2H2BE (3.6)	RIC8B (2.8)	TOP1 (2.5)	ARID1A (2.3)	ADAMTS10 (2.3)	AMFR (2.3)	BAZ1B (2.2)	CITED2 (2.2)	ZNF414 (2.2)	BBS2 (2.2)		MP:0004395	increased cochlear inner hair cell number	0.02	<0.20	DMRTA2 (4.7)	HMGA2 (4.1)	EYA2 (3.5)	SETBP1 (3.0)	RILPL1 (3.0)	ZDHHC1 (2.5)	SPON1 (2.2)	ETV4 (2.1)	KCNJ2 (2.1)	ENSG00000256116 (2.0)		MP:0003953	abnormal hormone level	0.06	>=0.20	GPAM (3.4)	LPL (3.3)	MOSC1 (3.2)	NPC1L1 (2.6)	SEMA3G (2.2)	DNAH1 (2.2)	CNIH2 (2.2)	ENSG00000124915 (2.1)	NEGR1 (1.9)	MEGF9 (1.9)
ENSG00000111707	SUDS3 PPI subnetwork	0.00683	<0.20	UBTF (3.6)	MAP2K7 (3.5)	BUD13 (3.5)	C18orf8 (3.4)	BRAP (3.3)	NCOA5 (3.3)	EDC4 (3.1)	NCOA2 (2.9)	BEND3 (2.8)	FKBP6 (2.8)		ENSG00000183943	PRKX PPI subnetwork	0.02	>=0.20	MRVI1 (3.9)	ITPR1 (3.4)	GNAO1 (2.9)	SYN2 (2.9)	MB (2.8)	TPM3 (2.7)	STAC3 (2.7)	PDE3B (2.5)	SGCG (2.5)	CNTN2 (2.3)		KEGG_BLADDER_CANCER	KEGG_BLADDER_CANCER	0.02	<0.20	VEGFA (3.4)	SLC12A4 (3.1)	ENSG00000235538 (3.0)	MAFF (2.5)	RRAS2 (2.5)	FHOD1 (2.5)	TRPT1 (2.4)	ESRRA (2.3)	SHISA5 (2.2)	ESRP2 (2.2)		GO:0003682	chromatin binding	0.06	>=0.20	BPTF (3.4)	STAG1 (3.2)	SP2 (3.1)	FIZ1 (3.0)	BEND3 (3.0)	CHD4 (3.0)	E2F3 (2.8)	MSL2 (2.7)	ZFP64 (2.6)	UHRF1 (2.5)
ENSG00000122861	PLAU PPI subnetwork	0.00686	<0.20	DMGDH (4.7)	FST (4.2)	COLEC11 (4.2)	VEGFA (3.8)	COL18A1 (3.7)	QRICH2 (3.5)	FGL1 (3.4)	VCAN (3.4)	BHMT (3.2)	LAMB1 (3.1)		ENSG00000175467	SART1 PPI subnetwork	0.02	>=0.20	ZNF408 (3.8)	NCOA5 (3.7)	GATAD2B (3.1)	SF3B4 (2.9)	TOP1 (2.8)	MGA (2.6)	ZGPAT (2.6)	BUD13 (2.6)	GTPBP1 (2.5)	OGFOD1 (2.4)		MP:0005185	decreased circulating progesterone level	0.02	<0.20	HCAR1 (3.1)	GATA4 (3.0)	RASD1 (2.8)	KLF14 (2.5)	GATA6 (2.1)	AGRP (2.1)	PFKFB4 (2.1)	HMGA2 (2.0)	GRB14 (1.8)	NFATC3 (1.7)		ENSG00000170558	CDH2 PPI subnetwork	0.06	>=0.20	CAMKV (3.8)	BSN (3.4)	NUDCD3 (3.2)	CNIH2 (2.9)	CAPZA2 (2.8)	ERBB3 (2.7)	DAGLA (2.6)	INPP5A (2.5)	DAG1 (2.4)	C4orf44 (2.3)
MP:0003723	abnormal long bone morphology	0.00693	<0.20	CTSK (5.5)	FGFR1 (4.2)	IRS1 (3.6)	COPZ2 (3.3)	LAMB1 (3.3)	NEO1 (3.1)	LRRC8E (3.1)	MEOX2 (3.1)	TRPS1 (3.1)	LRP4 (3.0)		ENSG00000188488	SERPINA5 PPI subnetwork	0.02	>=0.20	FGL1 (8.5)	F2 (7.2)	APOC4 (5.6)	APOB (5.3)	RBP4 (4.8)	COLEC11 (3.9)	FST (3.2)	NKX3-1 (3.0)	NR0B2 (2.8)	MLXIPL (2.8)		MP:0002625	heart left ventricle hypertrophy	0.02	<0.20	VEGFB (3.9)	GATA4 (3.4)	MACROD1 (3.2)	SSPN (2.8)	SLC12A4 (2.5)	KCNJ2 (2.4)	KCNK3 (2.1)	ESRRA (2.0)	RILPL1 (2.0)	HCAR1 (2.0)		GO:0035295	tube development	0.06	>=0.20	WNT2 (4.1)	ENSG00000247735 (2.7)	MCC (2.5)	PRR15L (2.4)	RBMS1 (2.4)	NEO1 (2.4)	LRRC8E (2.3)	PLEKHH3 (2.2)	CRLF1 (2.1)	FGFR1 (2.0)
ENSG00000125651	GTF2F1 PPI subnetwork	0.00695	<0.20	TRMT112 (4.5)	SF3B4 (3.7)	CTCF (3.5)	LUC7L2 (3.4)	HNRNPK (3.4)	SF3B2 (3.4)	SYNCRIP (3.3)	BUD13 (3.3)	MTA2 (3.2)	EDC4 (3.2)		GO:0006869	lipid transport	0.02	>=0.20	NR0B2 (3.9)	PNLIPRP2 (3.3)	PEMT (2.9)	MLXIPL (2.5)	LPIN3 (2.5)	SGK2 (2.5)	SREBF1 (2.4)	APOB (2.4)	PPARG (2.3)	C22orf31 (2.3)		MP:0004796	increased anti-histone antibody level	0.02	<0.20	ENSG00000253792 (3.4)	ABCA1 (3.1)	BCL2L11 (3.0)	PLTP (2.5)	MAFB (2.4)	TRIB1 (2.3)	PLA2G15 (2.2)	ZNF664 (2.2)	TNFAIP8 (2.0)	EYA2 (1.9)		GO:0003713	transcription coactivator activity	0.06	>=0.20	SP2 (4.1)	JUND (3.9)	NCOA6 (3.6)	BUD13 (3.6)	BPTF (3.4)	MSL2 (3.4)	MAP2K7 (3.0)	PPP4C (3.0)	DENND1A (2.8)	GKAP1 (2.8)
ENSG00000113240	CLK4 PPI subnetwork	0.00698	<0.20	SPRY4 (3.3)	ETV4 (3.1)	RILPL1 (2.9)	TAOK2 (2.8)	SLC2A4RG (2.8)	CDKN2C (2.7)	PDGFC (2.6)	DMRTA2 (2.5)	SLC22A4 (2.5)	FST (2.4)		ENSG00000172660	TAF15 PPI subnetwork	0.02	>=0.20	DDX17 (3.9)	LUC7L2 (3.8)	ARFRP1 (3.8)	NUDT21 (3.6)	ARFGAP2 (3.5)	RBBP5 (3.0)	RAB1A (2.8)	TOMM22 (2.7)	NCOA5 (2.6)	TOP1 (2.6)		MP:0002404	increased intestinal adenoma incidence	0.02	<0.20	INTS5 (3.8)	DMRTA2 (3.1)	CCDC51 (2.6)	PCNXL3 (2.3)	BCL2L11 (2.1)	MTA2 (2.0)	ACSL6 (2.0)	EML3 (2.0)	GANAB (1.9)	PLCB3 (1.7)		ENSG00000176165	FOXG1 PPI subnetwork	0.06	>=0.20	JMY (3.0)	NCOA6 (2.5)	SLC41A1 (2.4)	GAL3ST3 (2.3)	MC4R (2.3)	BEND3 (2.0)	FAM134C (2.0)	YPEL3 (1.9)	AFF1 (1.9)	MIER3 (1.8)
ENSG00000110169	HPX PPI subnetwork	0.00702	<0.20	F2 (7.9)	APOB (7.8)	FGL1 (6.2)	RBP4 (5.2)	APOA5 (4.8)	HP (3.9)	APOC4 (3.6)	NPC1L1 (3.6)	SFN (3.5)	PNLIPRP2 (3.3)		ENSG00000196363	WDR5 PPI subnetwork	0.02	>=0.20	NCOA5 (4.2)	BAZ1B (3.9)	BUD13 (3.5)	ARID1A (3.4)	SFMBT1 (3.1)	MGA (2.8)	R3HDM2 (2.7)	GATAD2B (2.4)	ZNF414 (2.3)	DDX17 (2.3)		MP:0000351	increased cell proliferation	0.02	<0.20	SLC12A4 (3.9)	BCL2L11 (2.9)	CDC42SE2 (1.9)	ENSG00000235070 (1.9)	MAFB (1.9)	C16orf48 (1.8)	MAPKAPK5 (1.7)	TMED2 (1.6)	ESRRA (1.6)	BAIAP2L2 (1.5)		ENSG00000088367	EPB41L1 PPI subnetwork	0.06	>=0.20	MEGF9 (3.3)	CAMKV (2.9)	ASPHD1 (2.7)	ENSG00000256731 (2.7)	NUDCD3 (2.5)	SNX14 (2.3)	SLC22A3 (2.1)	RIT2 (2.1)	ACSS2 (2.0)	COLQ (2.0)
ENSG00000083896	YTHDC1 PPI subnetwork	0.00707	<0.20	ADAM1 (4.0)	MRVI1 (3.7)	HNRNPK (3.6)	TMED2 (3.4)	MSL2 (3.1)	VPS37D (3.0)	RASA3 (2.8)	FAM109A (2.7)	LUC7L2 (2.6)	AKNA (2.5)		ENSG00000164683	HEY1 PPI subnetwork	0.02	>=0.20	MAMSTR (3.4)	PDLIM4 (3.2)	STAC3 (2.9)	GOLPH3L (2.7)	CTSS (2.3)	IPPK (2.3)	TSC22D2 (2.3)	NCOA2 (2.2)	GLI2 (2.2)	CRY2 (2.2)		MP:0002116	abnormal craniofacial bone morphology	0.02	<0.20	EYA2 (4.9)	CYTL1 (3.4)	HMGA2 (2.9)	PDE3A (2.6)	MAFB (2.3)	NFATC3 (2.2)	CUX2 (2.1)	SETBP1 (2.0)	AHNAK (2.0)	BMF (1.9)		MP:0000598	abnormal liver morphology	0.06	>=0.20	APOA5 (4.6)	LPA (3.9)	HP (3.5)	DMGDH (3.4)	GLYCTK (3.3)	NAGLU (3.0)	MOSC1 (2.9)	SLC37A4 (2.2)	JUND (2.1)	BHMT (2.1)
MP:0004486	decreased response of heart to induced stress	0.0071	<0.20	ETV4 (4.0)	PPARG (3.4)	TRIB1 (3.4)	SPRY4 (3.3)	GATA6 (3.3)	CITED2 (3.1)	TNNC1 (3.1)	AHR (3.1)	INPP5A (3.0)	MEOX2 (2.9)		GO:0010874	regulation of cholesterol efflux	0.02	>=0.20	ENSG00000214117 (5.4)	ABCA1 (3.6)	LPL (3.1)	PPARG (3.0)	GLUL (2.8)	BCL7B (2.7)	PDE3B (2.6)	ENSG00000203644 (2.4)	ENSG00000226334 (2.4)	DNAJC30 (2.4)		MP:0000121	failure of tooth eruption	0.02	<0.20	HSF4 (2.7)	EYA2 (2.7)	DMRTA2 (2.6)	HLX (2.6)	ESRRA (2.4)	IRS1 (2.2)	CPEB4 (2.2)	OPTC (2.2)	MAFB (2.1)	EML3 (2.1)		GO:0052689	carboxylic ester hydrolase activity	0.06	>=0.20	CFTR (3.9)	SLC22A3 (3.7)	PM20D1 (3.3)	MOSC1 (3.0)	APOA5 (2.8)	GPAM (2.8)	GLYCTK (2.6)	BTD (2.5)	MFSD2A (2.4)	SLC37A4 (2.4)
ENSG00000141570	CBX8 PPI subnetwork	0.00719	<0.20	JOSD1 (3.2)	VPS37D (3.2)	LCORL (3.2)	RELA (3.1)	ARNT (3.0)	FIZ1 (3.0)	CRTC2 (3.0)	NCOA5 (2.9)	RAI1 (2.8)	GLYCTK-AS1 (2.8)		ENSG00000169564	PCBP1 PPI subnetwork	0.02	>=0.20	LUC7L2 (4.3)	SF3B4 (3.6)	TOMM22 (3.4)	DDX17 (3.3)	THOC1 (3.2)	HNRNPUL1 (3.2)	NUDT21 (3.0)	TOP1 (3.0)	BUD13 (2.4)	GTPBP1 (2.4)		GO:0000790	nuclear chromatin	0.02	<0.20	UBTF (3.7)	CTCF (3.4)	ATXN2 (2.7)	RAPGEF6 (2.6)	MAFB (2.5)	E2F4 (2.5)	C16orf48 (2.3)	ARL15 (2.3)	BMF (2.2)	USP37 (2.1)		ENSG00000134909	ARHGAP32 PPI subnetwork	0.06	>=0.20	RGS12 (2.6)	ERBB3 (2.6)	PLEKHH3 (2.5)	KIAA1161 (2.4)	ITGB6 (2.2)	WDR82 (2.1)	INPP5A (2.1)	MSL2 (2.1)	DAG1 (2.0)	BAP1 (1.8)
KEGG_COLORECTAL_CANCER	KEGG_COLORECTAL_CANCER	0.00719	<0.20	TNKS2 (4.3)	MAP3K1 (3.3)	FBXW2 (3.1)	WDR82 (3.0)	ZNRF3 (2.9)	JUND (2.9)	CEP68 (2.8)	ZNF414 (2.6)	PLCG1 (2.5)	ARID1A (2.5)		MP:0000688	lymphoid hyperplasia	0.02	>=0.20	DDB2 (3.9)	INPP4B (2.9)	GIMAP4 (2.9)	CSF1 (2.7)	OTUD7B (2.7)	GIMAP7 (2.7)	RNF157 (2.6)	C5orf56 (2.6)	NCOA2 (2.5)	ZC3H12C (2.5)		MP:0000550	abnormal forelimb morphology	0.02	<0.20	LAMB1 (3.9)	HMGA2 (3.0)	CUX2 (2.9)	IRS1 (2.9)	CYTL1 (2.8)	PLTP (1.9)	EYA2 (1.9)	SLC12A2 (1.9)	BMF (1.7)	FAM109A (1.6)		ENSG00000110169	HPX PPI subnetwork	0.06	>=0.20	APOA5 (4.8)	HP (3.9)	NPC1L1 (3.6)	GLYCTK (2.6)	GDPD3 (1.9)	C11orf9 (1.8)	GPAM (1.8)	DMGDH (1.7)	PM20D1 (1.7)	MOSC1 (1.5)
ENSG00000134308	YWHAQ PPI subnetwork	0.00729	<0.20	DDX17 (3.8)	STIP1 (3.2)	CORO1C (3.1)	TOP1 (3.0)	RAB1A (2.8)	HSPA4 (2.8)	CMIP (2.6)	NCOA6 (2.5)	ATXN2 (2.5)	PLEKHH3 (2.5)		MP:0004905	decreased uterus weight	0.02	>=0.20	LHCGR (4.9)	PNLIPRP2 (2.5)	PCK1 (2.5)	PDLIM4 (2.4)	MAP3K1 (2.3)	SPRY4 (2.2)	THRB (2.2)	IZUMO1 (2.0)	DSCAML1 (2.0)	PPARG (2.0)		MP:0001695	abnormal gastrulation	0.02	<0.20	ZNF335 (3.0)	DHX8 (2.8)	COPB1 (2.3)	IRS1 (2.3)	PCNXL3 (2.0)	C12orf51 (2.0)	SLC26A6 (1.9)	EDC4 (1.9)	LAMB1 (1.7)	UBTF (1.7)		ENSG00000105810	CDK6 PPI subnetwork	0.06	>=0.20	GSS (2.9)	PTRF (2.9)	COLQ (2.7)	UHRF1 (2.6)	PPP4C (2.5)	RHOA (2.5)	HIRIP3 (2.4)	ZFPM2 (2.3)	IFFO1 (2.3)	TMPRSS3 (2.3)
MP:0004200	decreased fetal size	0.00731	<0.20	SOX7 (3.2)	FGFR1 (3.1)	IRS1 (3.0)	EBF2 (2.9)	BANP (2.9)	NEO1 (2.8)	STK36 (2.7)	TBL2 (2.7)	ARID1A (2.5)	MEOX2 (2.5)		GO:0004867	serine-type endopeptidase inhibitor activity	0.02	>=0.20	FGL1 (7.4)	F2 (6.7)	APOB (5.2)	RBP4 (4.5)	APOC4 (3.9)	COLEC11 (3.6)	NR0B2 (3.2)	INHBC (3.0)	COL18A1 (2.9)	INHBE (2.8)		ENSG00000162434	JAK1 PPI subnetwork	0.02	<0.20	FERMT3 (3.5)	RAPGEF6 (3.2)	BCL2 (2.8)	HLX (2.8)	SIPA1 (2.6)	ABCA1 (2.6)	TNFAIP8 (2.4)	SHISA5 (2.1)	KCNJ2 (2.0)	TRIB1 (2.0)		ENSG00000130479	MAP1S PPI subnetwork	0.06	>=0.20	HNRNPK (3.8)	CHD4 (3.7)	SYNCRIP (3.4)	INO80E (2.9)	SF3B2 (2.6)	AFF1 (2.5)	NISCH (2.5)	BUD13 (2.5)	ENSG00000235300 (2.4)	BEND3 (2.4)
ENSG00000196781	TLE1 PPI subnetwork	0.00736	<0.20	DMRTA2 (3.6)	HNRNPUL1 (3.5)	ARID1A (2.8)	PPP4C (2.7)	UHRF1 (2.7)	GAL3ST3 (2.6)	ZDHHC1 (2.6)	IP6K2 (2.5)	ROM1 (2.4)	ZNF414 (2.4)		ENSG00000167005	NUDT21 PPI subnetwork	0.02	>=0.20	LUC7L2 (4.0)	SF3B4 (4.0)	NUDT21 (3.7)	TOMM22 (3.7)	DDX17 (3.3)	HNRNPUL1 (3.3)	NCOA5 (3.2)	THOC1 (3.1)	RBBP5 (3.0)	BUD13 (2.9)		ENSG00000125651	GTF2F1 PPI subnetwork	0.02	<0.20	TRMT112 (4.5)	CTCF (3.5)	MTA2 (3.2)	EDC4 (3.2)	ACD (3.1)	PCIF1 (2.8)	INTS5 (2.6)	RQCD1 (2.5)	DHX8 (2.5)	PCNXL3 (2.5)		MP:0000266	abnormal heart morphology	0.06	>=0.20	TNNC1 (3.8)	WNT2 (3.7)	PTRF (2.9)	DAG1 (2.7)	RBMS1 (2.5)	PPP2R3A (2.3)	MCC (2.3)	ENSG00000237773 (2.1)	CRLF1 (2.0)	MIER3 (2.0)
ENSG00000144028	SNRNP200 PPI subnetwork	0.00737	<0.20	SF3B2 (4.5)	MTA2 (4.1)	TRMT112 (3.9)	SYNCRIP (3.7)	HNRNPK (3.7)	CTCF (3.6)	SF3B4 (3.4)	TOMM22 (3.4)	NCOA5 (3.4)	RBBP5 (3.4)		ENSG00000167088	SNRPD1 PPI subnetwork	0.02	>=0.20	LUC7L2 (3.8)	SF3B4 (3.1)	THOC1 (3.1)	BUD13 (3.1)	NUDT21 (3.0)	TOMM22 (2.9)	DDX17 (2.9)	NCOA5 (2.8)	TOP1 (2.8)	HSPA4 (2.7)		MP:0003909	increased eating behavior	0.02	<0.20	PEMT (4.3)	RASD1 (2.8)	HCAR1 (2.7)	KCNK3 (2.5)	ALDH2 (2.3)	PLA2G6 (2.2)	VIL1 (1.9)	CDKN2C (1.9)	MED9 (1.9)	CYP27A1 (1.8)		ENSG00000105663	ENSG00000105663 PPI subnetwork	0.06	>=0.20	BPTF (3.8)	ZFP64 (2.7)	MEGF9 (2.6)	FGFR1 (2.3)	BANP (2.3)	DGKQ (2.3)	NCOA6 (2.3)	CHD4 (2.2)	MACF1 (2.1)	KDM4B (2.1)
GO:0008286	insulin receptor signaling pathway	0.00737	<0.20	HCAR1 (3.7)	PTPN11 (2.8)	DMRT2 (2.7)	CPEB4 (2.7)	YPEL3 (2.7)	FNIP1 (2.7)	FBXW2 (2.6)	ENSG00000226645 (2.5)	FADS3 (2.5)	PACRG (2.4)		ENSG00000155561	NUP205 PPI subnetwork	0.02	>=0.20	UBR1 (3.1)	NUDT21 (2.9)	BUD13 (2.8)	CKAP5 (2.8)	COPB1 (2.7)	THOC1 (2.6)	MYBL2 (2.5)	DDB2 (2.4)	RBBP5 (2.3)	HNRNPUL1 (2.3)		ENSG00000105202	FBL PPI subnetwork	0.02	<0.20	NAA25 (4.8)	PINX1 (4.4)	DDX55 (4.1)	EIF2B1 (3.7)	TUT1 (3.5)	BCS1L (3.2)	DDX28 (2.7)	GTF2H3 (2.7)	DHX8 (2.5)	TRMT112 (2.4)		MP:0004076	abnormal vitelline vascular remodeling	0.06	>=0.20	RBMS1 (3.0)	SEMA3G (2.8)	DCP2 (2.6)	MACF1 (2.2)	WNT2 (2.1)	ARNTL (2.1)	TAOK2 (2.1)	MAP3K1 (2.1)	JMJD1C (2.1)	HMGB3P1 (2.0)
GO:0005070	SH3/SH2 adaptor activity	0.00742	<0.20	COBLL1 (4.4)	COLQ (3.5)	SKAP1 (3.5)	LPAR5 (3.2)	RRAS2 (3.2)	GIMAP6 (2.8)	INPP4B (2.7)	MYO1F (2.7)	GIMAP7 (2.6)	AKNA (2.5)		ENSG00000088833	NSFL1C PPI subnetwork	0.02	>=0.20	YKT6 (3.5)	ATG13 (3.2)	LUC7L2 (3.0)	PSMD12 (2.8)	HIST2H2BE (2.5)	RAB1A (2.5)	BCL7B (2.4)	ARFGAP2 (2.3)	RNF157 (2.1)	C12orf23 (2.0)		GO:0014070	response to organic cyclic compound	0.02	<0.20	ENSG00000259471 (3.5)	RASD1 (2.6)	HSF4 (2.5)	NCKIPSD (2.4)	CYTL1 (2.4)	FLRT1 (2.4)	AGRP (1.9)	PDE3A (1.8)	MAFF (1.8)	TRIB1 (1.7)		MP:0000292	distended pericardium	0.06	>=0.20	NCOA6 (3.8)	DAG1 (3.4)	NISCH (2.8)	PCDH17 (2.6)	CBX1 (2.1)	BEND3 (2.1)	RNF123 (2.0)	PTRF (2.0)	GAK (1.9)	CFTR (1.9)
MP:0005565	increased blood urea nitrogen level	0.00744	<0.20	SLC22A2 (5.8)	BHMT (5.1)	ENSG00000233006 (3.4)	HSD11B2 (3.3)	COBLL1 (3.2)	DAO (3.1)	DMGDH (3.0)	FAM65A (3.0)	MAFF (3.0)	NKX3-1 (2.9)		ENSG00000109339	MAPK10 PPI subnetwork	0.02	>=0.20	TRIB1 (7.0)	CITED2 (5.0)	SPRY4 (3.3)	MAPK8IP1 (2.9)	TSC22D2 (2.8)	MPP2 (2.4)	CRY2 (2.3)	VEGFA (2.3)	GIMAP6 (2.0)	STMN3 (2.0)		GO:0016701	oxidoreductase activity, acting on single donors with incorporation of molecular oxygen	0.02	<0.20	VEGFA (5.0)	PFKFB4 (3.3)	KCNK7 (3.1)	NCKIPSD (2.9)	NOL3 (2.2)	LCAT (2.0)	TRAFD1 (1.9)	PLEKHG4 (1.7)	CELSR3 (1.7)	DNAJC4 (1.6)		ENSG00000125952	MAX PPI subnetwork	0.06	>=0.20	ASZ1 (2.9)	DCAF16 (2.8)	MSL2 (2.8)	STAG1 (2.8)	BUD13 (2.8)	BANP (2.7)	ITCH (2.7)	NUCKS1 (2.3)	PPP4C (2.2)	TRIT1 (2.1)
GO:0050730	regulation of peptidyl-tyrosine phosphorylation	0.00748	<0.20	ENSG00000226380 (4.0)	ENSG00000227143 (3.9)	CATSPER1 (3.2)	ENSG00000246283 (3.0)	CSGALNACT1 (2.8)	MEOX2 (2.8)	ENSG00000257711 (2.8)	CSF1 (2.8)	ENSG00000233006 (2.7)	EBF2 (2.6)		ENSG00000177606	JUN PPI subnetwork	0.02	>=0.20	TRIB1 (5.8)	TSC22D2 (3.1)	ARID1A (2.9)	MAP3K1 (2.7)	FAM100B (2.6)	R3HDM2 (2.5)	PLAUR (2.5)	VEGFA (2.4)	CITED2 (2.3)	ENSG00000219491 (2.2)		GO:0004879	ligand-activated sequence-specific DNA binding RNA polymerase II transcription factor activity	0.02	<0.20	GRB14 (3.3)	IRS1 (3.3)	FAM13A (3.2)	HSD11B2 (3.0)	TRIB1 (3.0)	ROM1 (2.9)	MAP3K11 (2.7)	MAFF (2.6)	TRPT1 (2.3)	RASD1 (2.3)		ENSG00000102882	MAPK3 PPI subnetwork	0.06	>=0.20	JUND (4.5)	ATP6V0A1 (3.3)	PLK2 (3.2)	TWF2 (2.9)	PACS1 (2.9)	KLC2 (2.4)	CAPZA2 (2.4)	RBMS1 (2.4)	MAP3K1 (2.3)	KDM4B (2.3)
REACTOME_TRIGLYCERIDE_BIOSYNTHESIS	REACTOME_TRIGLYCERIDE_BIOSYNTHESIS	0.00748	<0.20	ACSS2 (8.0)	FADS1 (7.8)	FADS2 (7.1)	PM20D1 (7.1)	GPAM (6.8)	SREBF1 (6.6)	MLXIPL (5.4)	PCK1 (4.4)	PDE3B (4.2)	MOSC1 (4.1)		MP:0008661	decreased interleukin-10 secretion	0.02	>=0.20	PLAUR (3.7)	INPP4B (3.3)	CSF1 (3.1)	MYO1F (3.1)	TRIB1 (2.8)	GIMAP4 (2.7)	CTSS (2.5)	INHBC (2.3)	ENSG00000226380 (2.3)	ENSG00000247445 (2.1)		ENSG00000105851	PIK3CG PPI subnetwork	0.02	<0.20	SIPA1 (4.0)	HLX (3.5)	EML3 (3.4)	FERMT3 (2.8)	FHOD1 (2.5)	ITPR2 (2.4)	CDC42SE2 (2.3)	L3MBTL3 (2.2)	PLCB3 (1.9)	SH2B3 (1.8)		MP:0005319	abnormal enzyme/ coenzyme level	0.06	>=0.20	HP (4.0)	GALNT2 (3.9)	DMGDH (3.2)	LPA (3.2)	NPC1 (3.0)	NPC1L1 (3.0)	HACL1 (2.5)	MFSD2A (2.5)	APOA5 (2.4)	ACSS2 (2.3)
ENSG00000118046	STK11 PPI subnetwork	0.0075	<0.20	GAK (3.0)	CEP68 (2.8)	RAB11B (2.7)	TTBK2 (2.7)	RNF123 (2.6)	RNF157 (2.6)	MARCH5 (2.6)	WDR82 (2.5)	PCM1 (2.4)	RAB1B (2.4)		ENSG00000077943	ITGA8 PPI subnetwork	0.02	>=0.20	LRP4 (3.8)	PDLIM4 (3.2)	PDGFC (3.0)	LPL (2.7)	ENSG00000226648 (2.7)	ADAMTS10 (2.5)	PLXND1 (2.4)	CORO1C (2.2)	RFX4 (2.1)	RRAS2 (2.1)		GO:0043407	negative regulation of MAP kinase activity	0.02	<0.20	ETV4 (6.5)	TRIB1 (3.9)	HMGA2 (2.5)	LRRC29 (2.4)	PSKH1 (2.2)	MAFF (2.2)	CPEB4 (2.1)	SLC26A6 (2.1)	C16orf86 (2.0)	SLC12A2 (2.0)		GO:0000421	autophagic vacuole membrane	0.06	>=0.20	YPEL3 (4.1)	TP53INP2 (3.1)	COPZ2 (2.8)	ENSG00000226752 (2.7)	RNF123 (2.5)	FAM134C (2.4)	ZNF579 (2.4)	ENSG00000233723 (2.3)	BAP1 (2.3)	TMEM219 (2.3)
ENSG00000205813	ENSG00000205813 PPI subnetwork	0.0075	<0.20	F2 (8.3)	APOB (7.8)	FGL1 (6.4)	RBP4 (5.3)	APOA5 (5.1)	HP (4.3)	APOC4 (4.1)	NPC1L1 (3.7)	SFN (3.3)	PNLIPRP2 (3.2)		ENSG00000170606	HSPA4 PPI subnetwork	0.02	>=0.20	HSPA4 (3.4)	NFIA (2.6)	CLPTM1 (2.5)	GOLPH3L (2.3)	RAB1A (2.2)	SPTBN5 (2.2)	NKX3-1 (2.2)	P4HA2 (2.1)	RELB (2.0)	TOP1 (2.0)		ENSG00000100632	ERH PPI subnetwork	0.02	<0.20	THAP11 (3.4)	ACD (3.2)	C16orf48 (2.8)	E2F4 (2.7)	DDX28 (2.6)	TRMT112 (2.5)	RELA (2.4)	ZNF335 (2.3)	SLC26A6 (2.3)	CUX2 (2.1)		ENSG00000153487	ING1 PPI subnetwork	0.06	>=0.20	CHD4 (3.3)	PPP4C (3.2)	SP2 (3.2)	BPTF (3.0)	BUD13 (2.7)	C5orf35 (2.6)	NCOA6 (2.6)	STAG1 (2.6)	CBX1 (2.5)	PACS1 (2.5)
ENSG00000109272	PF4V1 PPI subnetwork	0.0075	<0.20	F2 (8.3)	APOB (7.8)	FGL1 (6.4)	RBP4 (5.3)	APOA5 (5.1)	HP (4.3)	APOC4 (4.1)	NPC1L1 (3.7)	SFN (3.3)	PNLIPRP2 (3.2)		MP:0005150	cachexia	0.02	>=0.20	SPON1 (3.9)	CMIP (3.0)	SFMBT1 (2.9)	ABCA1 (2.8)	SNX13 (2.5)	FST (2.4)	AXL (2.4)	PLXND1 (2.4)	LHCGR (2.4)	INPP4B (2.4)		GO:0060389	pathway-restricted SMAD protein phosphorylation	0.02	<0.20	ENSG00000235538 (3.3)	ENSG00000228536 (3.0)	CYTL1 (2.5)	SLC12A4 (2.3)	ENSG00000259471 (2.2)	GATA6 (2.2)	RRAS2 (2.1)	DNAH10 (2.1)	BMF (1.9)	ACOXL (1.7)		MP:0002932	abnormal joint morphology	0.06	>=0.20	CRLF1 (3.9)	COPZ2 (3.4)	TRPS1 (3.4)	NT5E (3.2)	TMEM106B (2.8)	EBF2 (2.6)	FGFR1 (2.2)	NPC1 (2.0)	REEP3 (1.9)	RGS17 (1.9)
ENSG00000116560	SFPQ PPI subnetwork	0.00752	<0.20	HNRNPK (4.5)	CHD4 (3.9)	SYNCRIP (3.8)	SF3B2 (3.6)	RELA (3.6)	NCOA5 (3.3)	SF3B4 (3.2)	DDX17 (3.2)	DHX38 (3.1)	MTA2 (3.1)		MP:0002875	decreased erythrocyte cell number	0.02	>=0.20	TMCC2 (5.0)	MARCH2 (4.5)	CMIP (2.9)	GALNT2 (2.7)	COL18A1 (2.6)	GPR146 (2.5)	GLUL (2.1)	SSH1 (2.0)	NFIA (2.0)	ABCA1 (2.0)		ENSG00000143437	ARNT PPI subnetwork	0.02	<0.20	FLRT1 (3.7)	TRIB1 (3.2)	ITPR2 (3.2)	DNAJC4 (2.6)	MAFB (2.5)	HSD11B2 (2.4)	TMEM116 (2.3)	PLCB3 (2.3)	PDE3A (2.2)	NUDT22 (2.1)		REACTOME_HORMONE:SENSITIVE_LIPASE_HSL:MEDIATED_TRIACYLGLYCEROL_HYDROLYSIS	REACTOME_HORMONE:SENSITIVE_LIPASE_HSL:MEDIATED_TRIACYLGLYCEROL_HYDROLYSIS	0.06	>=0.20	LPL (7.9)	GPAM (4.6)	MOSC1 (4.2)	SEMA3G (3.9)	ZNF524 (2.9)	CAPZA2 (2.8)	PPP2R3A (2.3)	EBF2 (2.2)	TWF2 (2.1)	PMFBP1 (2.1)
ENSG00000165059	PRKACG PPI subnetwork	0.00756	<0.20	MRVI1 (4.5)	INPP5A (3.7)	ITPR1 (3.6)	KCNK3 (3.6)	SLC9A5 (3.5)	BSN (3.4)	CAMKV (3.1)	GNAO1 (2.7)	RBP4 (2.6)	SYN2 (2.6)		ENSG00000107863	ARHGAP21 PPI subnetwork	0.02	>=0.20	SSH1 (3.3)	ENSG00000233559 (3.0)	AKNA (2.8)	MAS1 (2.7)	RAB1A (2.5)	SLC35C1 (2.5)	RAB11B (2.5)	CMIP (2.5)	SF3B4 (2.4)	GALNT2 (2.4)		ENSG00000114166	KAT2B PPI subnetwork	0.02	<0.20	CTCF (3.8)	UBTF (2.9)	ATXN2 (2.9)	PCIF1 (2.4)	PCNXL3 (2.3)	THAP11 (2.3)	NFATC3 (2.2)	EDC4 (1.7)	ENSG00000253792 (1.7)	TRIB1 (1.6)		ENSG00000135903	PAX3 PPI subnetwork	0.06	>=0.20	EBF2 (4.8)	IFFO1 (3.1)	ERBB3 (2.9)	UBAP1 (2.5)	FBXW2 (2.3)	FAM134C (2.2)	GKAP1 (2.1)	TWF2 (2.0)	CRLF1 (1.9)	PCCB (1.8)
ENSG00000105618	PRPF31 PPI subnetwork	0.00756	<0.20	DHX38 (4.4)	TRMT112 (4.4)	SF3B2 (4.3)	EDC4 (3.7)	PCIF1 (3.6)	ZGPAT (3.5)	NCOA5 (3.5)	OGFOD1 (3.4)	STIP1 (3.3)	SF3B4 (3.3)		MP:0004771	increased anti-single stranded DNA antibody level	0.02	>=0.20	DDB2 (5.1)	FADS3 (3.1)	RASA3 (2.5)	TRIB1 (2.4)	GALNT2 (2.3)	ENSG00000226648 (2.2)	BBS2 (2.1)	CD40 (2.1)	MAP3K1 (2.0)	SFN (2.0)		MP:0008478	increased spleen white pulp amount	0.02	<0.20	VEGFA (3.1)	BCL2 (3.1)	FAF1 (2.8)	NCKIPSD (2.4)	ENSG00000235070 (2.3)	FERMT3 (2.1)	PLCD4 (2.0)	BCL2L11 (2.0)	FAM13A (1.8)	AHNAK (1.7)		GO:0071774	response to fibroblast growth factor stimulus	0.06	>=0.20	ENSG00000250616 (3.2)	HSD17B1 (3.1)	BSN-AS2 (2.9)	CRLF1 (2.3)	YPEL3 (2.2)	FBXW2 (2.1)	ENSG00000226645 (2.1)	MIER3 (2.0)	ENSG00000247853 (1.9)	C17orf58 (1.9)
MP:0003231	abnormal placenta vasculature	0.00757	<0.20	PLXND1 (4.4)	MAP3K1 (3.4)	VEGFA (3.4)	VCAN (3.3)	DAG1 (3.0)	FHOD1 (2.8)	KDM4B (2.7)	ABCA1 (2.7)	IGF2R (2.5)	RAB3IL1 (2.5)		MP:0000333	decreased bone marrow cell number	0.02	>=0.20	INSR (3.2)	ENSG00000203644 (2.6)	IGF2R (2.5)	CITED2 (2.5)	ZNF414 (2.4)	GLUL (2.4)	MYO1F (2.4)	NCOA2 (2.3)	DDB2 (2.3)	ADAMTS10 (2.3)		ENSG00000047936	ROS1 PPI subnetwork	0.02	<0.20	SLC12A2 (3.1)	ETV4 (2.7)	RILPL1 (2.4)	PLCD4 (2.3)	PIK3R1 (2.2)	ENSG00000256234 (2.0)	KCNK7 (1.9)	BMF (1.8)	TMED2 (1.7)	ENSG00000245937 (1.6)		GO:0044344	cellular response to fibroblast growth factor stimulus	0.06	>=0.20	ENSG00000250616 (3.2)	HSD17B1 (3.1)	BSN-AS2 (2.9)	CRLF1 (2.3)	YPEL3 (2.2)	FBXW2 (2.1)	ENSG00000226645 (2.1)	MIER3 (2.0)	ENSG00000247853 (1.9)	C17orf58 (1.9)
ENSG00000143799	PARP1 PPI subnetwork	0.00759	<0.20	DDB2 (4.8)	FEN1 (3.7)	MYBL2 (3.6)	SFMBT1 (3.4)	NUCKS1 (3.3)	UHRF1 (3.2)	CBX1 (3.2)	RQCD1 (3.2)	DHX38 (3.1)	HIRIP3 (2.8)		GO:0009746	response to hexose stimulus	0.02	>=0.20	GCK (3.8)	MLXIPL (3.4)	O3FAR1 (3.0)	PNLIPRP2 (2.9)	SGK2 (2.6)	DNAJC30 (2.6)	KCNU1 (2.4)	SLC18A1 (2.4)	CITED2 (2.4)	STX1A (2.3)		MP:0008734	decreased susceptibility to endotoxin shock	0.02	<0.20	TNFAIP8 (4.0)	MAFF (3.4)	MAFB (3.1)	PSMB10 (3.0)	ABCA1 (3.0)	KCNJ2 (2.9)	RELA (2.6)	TRIB1 (2.2)	SOX7 (2.1)	FAM65A (1.8)		ENSG00000038002	AGA PPI subnetwork	0.06	>=0.20	APOA5 (5.3)	HP (4.5)	NPC1L1 (3.1)	GLYCTK (2.5)	SLC26A1 (2.3)	DMGDH (2.3)	MOSC1 (2.0)	C11orf9 (2.0)	GPAM (1.9)	LPA (1.8)
ENSG00000077150	NFKB2 PPI subnetwork	0.00759	<0.20	RELB (4.3)	CD40 (3.8)	HYOU1 (3.6)	STIP1 (3.6)	MAFF (3.1)	COPB1 (3.0)	HSPA4 (3.0)	ZNF142 (2.8)	ZC3H12C (2.7)	CSF1 (2.5)		ENSG00000144218	AFF3 PPI subnetwork	0.03	>=0.20	AMFR (3.1)	RRN3 (3.0)	CORO1C (2.6)	PDGFC (2.5)	ST3GAL4 (2.5)	HSPA4 (2.3)	RBBP5 (2.3)	TSC22D2 (2.1)	ENSG00000226674 (2.0)	AXL (1.9)		ENSG00000136488	CSH1 PPI subnetwork	0.02	<0.20	HLX (2.7)	RAPGEF6 (2.6)	BCL2 (2.5)	CUX2 (2.3)	ALDH2 (2.2)	SETBP1 (2.0)	SIPA1 (1.8)	ABCA1 (1.8)	FERMT3 (1.7)	E2F4 (1.7)		GO:0002039	p53 binding	0.06	>=0.20	BPTF (3.6)	CHD4 (3.5)	DHX38 (3.3)	E2F3 (2.7)	BANP (2.6)	RGS12 (2.5)	KLHL8 (2.4)	GAK (2.3)	TAOK2 (2.3)	KCTD13 (2.3)
GO:0061008	hepaticobiliary system development	0.00763	<0.20	KIAA1683 (3.6)	VIL1 (3.2)	INHBE (3.2)	MAP3K1 (2.6)	GLYCTK (2.6)	NR0B2 (2.5)	GATA4 (2.4)	ENSG00000253734 (2.3)	NFIA (2.2)	AFF1 (2.1)		ENSG00000122566	HNRNPA2B1 PPI subnetwork	0.03	>=0.20	LUC7L2 (3.6)	TOMM22 (3.4)	HNRNPUL1 (3.1)	DDX17 (2.9)	TOP1 (2.9)	NUDT21 (2.7)	NCOA5 (2.6)	SF3B4 (2.4)	THOC1 (2.4)	HIST2H2BE (2.3)		ENSG00000111424	VDR PPI subnetwork	0.02	<0.20	CTCF (3.9)	UBTF (3.7)	C12orf51 (3.5)	TRIB1 (3.4)	PCIF1 (3.2)	ATXN2 (3.1)	NFATC3 (3.0)	DHX8 (2.8)	IP6K2 (2.8)	SETBP1 (2.6)		ENSG00000204359	CFB PPI subnetwork	0.06	>=0.20	APOA5 (5.7)	HP (5.2)	NPC1L1 (3.8)	GLYCTK (2.8)	C11orf9 (2.2)	DMGDH (2.1)	MOSC1 (2.0)	SLC26A1 (2.0)	LPA (2.0)	GPAM (2.0)
ENSG00000123836	PFKFB2 PPI subnetwork	0.00764	<0.20	OTUD7B (3.8)	NCOA2 (3.7)	ZHX3 (3.5)	LRRC8E (3.3)	MACF1 (3.1)	PPP2R3A (3.0)	JUND (3.0)	ESRP2 (2.9)	PACS1 (2.9)	ENSG00000223561 (2.8)		ENSG00000122565	CBX3 PPI subnetwork	0.03	>=0.20	NCOA5 (3.2)	ENSG00000219491 (2.9)	HIST2H2BE (2.8)	SFMBT1 (2.8)	RAI1 (2.7)	GTPBP1 (2.5)	FAM100B (2.4)	BUD13 (2.4)	GATAD2B (2.4)	C12orf23 (2.3)		MP:0000443	abnormal snout morphology	0.02	<0.20	CYTL1 (4.6)	SETBP1 (3.4)	EYA2 (3.1)	RASD1 (2.8)	IRS1 (2.5)	MAFF (2.2)	TNFAIP8 (2.2)	AHNAK (2.2)	CCDC51 (2.1)	MAPKAPK5 (1.9)		ENSG00000166285	ENSG00000166285 PPI subnetwork	0.06	>=0.20	APOA5 (5.7)	HP (5.2)	NPC1L1 (3.8)	GLYCTK (2.8)	C11orf9 (2.2)	DMGDH (2.1)	MOSC1 (2.0)	SLC26A1 (2.0)	LPA (2.0)	GPAM (2.0)
ENSG00000177485	ZBTB33 PPI subnetwork	0.00766	<0.20	RAI1 (3.6)	NUCKS1 (3.4)	BEND3 (3.4)	ARID1A (3.3)	ARNT (3.3)	NCOA5 (3.1)	JOSD1 (3.0)	CHD4 (3.0)	MSL2 (2.9)	NFIA (2.9)		ENSG00000141027	NCOR1 PPI subnetwork	0.03	>=0.20	ARID1A (4.0)	HNRNPUL1 (3.5)	GATAD2B (3.5)	R3HDM2 (2.8)	NCOA2 (2.8)	MGA (2.7)	CRTC2 (2.7)	NCOA5 (2.7)	BAZ1B (2.7)	RAI1 (2.5)		ENSG00000107779	BMPR1A PPI subnetwork	0.02	<0.20	SETBP1 (2.7)	CYTL1 (2.7)	IRS1 (2.4)	FNIP1 (2.2)	ALDH2 (2.1)	KBTBD8 (2.1)	PLCB3 (1.8)	PTPN11 (1.8)	GATA6 (1.7)	TRPT1 (1.6)		GO:0051428	peptide hormone receptor binding	0.06	>=0.20	HCN4 (4.5)	EBF2 (3.1)	HSD17B1 (2.7)	MOSC1 (2.4)	LPAR5 (2.1)	NFE2L1 (2.0)	GLYCTK-AS1 (2.0)	ASPHD1 (1.9)	GPAM (1.9)	TUBG2 (1.8)
GO:0048029	monosaccharide binding	0.00767	<0.20	LPA (4.7)	ALDOA (4.2)	PEMT (3.3)	PEPD (3.3)	PRAM1 (3.1)	NAGLU (3.0)	PFKFB4 (2.9)	PDE3B (2.7)	BTD (2.7)	GPAM (2.7)		REACTOME_DEVELOPMENTAL_BIOLOGY	REACTOME_DEVELOPMENTAL_BIOLOGY	0.03	>=0.20	COL18A1 (3.3)	ARID1A (2.9)	IGF2R (2.8)	FADS3 (2.5)	MEOX2 (2.5)	GNAO1 (2.5)	TMCC1 (2.3)	VCAN (2.3)	CORO1C (2.3)	ZBTB46 (2.2)		REACTOME_REGULATION_OF_KIT_SIGNALING	REACTOME_REGULATION_OF_KIT_SIGNALING	0.02	<0.20	RRAS2 (3.4)	FERMT3 (3.2)	SIPA1 (3.0)	BCL2 (2.6)	MAP3K11 (2.5)	ARL15 (2.4)	HMGA2 (2.4)	ITPR2 (2.4)	MAFB (2.3)	TNFAIP8 (2.1)		ENSG00000131238	PPT1 PPI subnetwork	0.06	>=0.20	APEH (4.0)	PCCB (3.5)	COASY (3.4)	NAGLU (2.9)	YIF1A (2.6)	DENND1A (2.5)	HACL1 (2.3)	TMEM175 (2.1)	ALDOA (2.0)	DHX38 (2.0)
ENSG00000168907	PLA2G4F PPI subnetwork	0.00775	<0.20	F2 (8.3)	APOB (7.8)	FGL1 (6.3)	RBP4 (5.3)	APOA5 (5.1)	HP (4.3)	APOC4 (4.1)	NPC1L1 (3.8)	SFN (3.3)	PNLIPRP2 (3.2)		ENSG00000136450	SRSF1 PPI subnetwork	0.03	>=0.20	LUC7L2 (5.2)	TOP1 (3.7)	DDX17 (3.6)	THOC1 (3.6)	NUDT21 (3.6)	TOMM22 (3.2)	BTAF1 (3.0)	SF3B4 (2.8)	HNRNPUL1 (2.7)	RBBP5 (2.6)		GO:0031519	PcG protein complex	0.02	<0.20	THAP11 (3.0)	BMF (2.5)	PCIF1 (2.4)	RELA (2.2)	ZNF664 (2.2)	BCL2L11 (2.1)	ACD (2.1)	CTCF (2.0)	USP37 (2.0)	GRB14 (1.9)		GO:0051018	protein kinase A binding	0.06	>=0.20	PHF7 (3.7)	CATSPER1 (2.6)	JUND (2.3)	MACF1 (2.1)	NUDCD3 (2.0)	TMEM106B (1.8)	GRK4 (1.8)	INPP5A (1.7)	PACS1 (1.7)	PNPO (1.6)
GO:0050731	positive regulation of peptidyl-tyrosine phosphorylation	0.00775	<0.20	ENSG00000226380 (4.4)	ENSG00000227143 (3.1)	CSGALNACT1 (3.0)	CATSPER1 (3.0)	ENSG00000225063 (2.8)	MEOX2 (2.8)	ENSG00000257711 (2.7)	ENSG00000259530 (2.6)	CSF1 (2.5)	TIMP4 (2.5)		ENSG00000095139	ARCN1 PPI subnetwork	0.03	>=0.20	KDELR3 (7.1)	C12orf23 (5.9)	COPB1 (5.3)	ATG13 (4.8)	TBL2 (4.5)	GOLPH3L (4.4)	PDXDC1 (4.3)	ARFGAP2 (3.8)	P4HA2 (3.0)	ARHGAP1 (3.0)		KEGG_RENAL_CELL_CARCINOMA	KEGG_RENAL_CELL_CARCINOMA	0.02	<0.20	VEGFA (4.6)	PFKFB4 (2.9)	TRPT1 (2.7)	ABCA1 (2.7)	RELA (2.5)	PSKH1 (2.3)	RRAS2 (2.2)	VEGFB (2.2)	AHNAK (2.0)	HLX (2.0)		KEGG_TGF_BETA_SIGNALING_PATHWAY	KEGG_TGF_BETA_SIGNALING_PATHWAY	0.06	>=0.20	CRLF1 (3.6)	NEO1 (3.2)	COPZ2 (3.1)	MCC (2.7)	MIER3 (2.4)	RBMS1 (2.3)	ZFPM2 (2.3)	TBX6 (2.2)	C9orf64 (1.9)	LCORL (1.8)
GO:0071813	lipoprotein particle binding	0.00777	<0.20	APOB (6.2)	F2 (5.9)	APOA5 (4.7)	FGL1 (4.4)	APOC4 (4.3)	RBP4 (3.9)	CYP27A1 (3.7)	RASIP1 (3.7)	COLEC11 (3.7)	HP (3.6)		ENSG00000006075	CCL3 PPI subnetwork	0.03	>=0.20	GIMAP4 (3.8)	PLAUR (3.8)	MYO1F (2.9)	CSF1 (2.7)	C1orf49 (2.4)	TRIB1 (2.2)	ARFRP1 (2.1)	LPL (2.0)	CTSS (2.0)	GIMAP6 (2.0)		MP:0001870	salivary gland inflammation	0.02	<0.20	FERMT3 (3.6)	RLTPR (3.5)	ABCA1 (2.5)	RAPGEF6 (2.4)	BCL2L11 (2.4)	SETBP1 (2.3)	MAFB (2.1)	TNFAIP8 (2.1)	RRAS2 (2.1)	BMF (2.1)		ENSG00000179335	CLK3 PPI subnetwork	0.06	>=0.20	BPTF (4.1)	TAOK2 (3.3)	MACF1 (2.9)	AFF1 (2.7)	HTT (2.5)	GALNT2 (2.5)	FAM134C (2.4)	FIZ1 (2.4)	NISCH (2.4)	SP2 (2.4)
GO:0071814	protein-lipid complex binding	0.00777	<0.20	APOB (6.2)	F2 (5.9)	APOA5 (4.7)	FGL1 (4.4)	APOC4 (4.3)	RBP4 (3.9)	CYP27A1 (3.7)	RASIP1 (3.7)	COLEC11 (3.7)	HP (3.6)		ENSG00000129083	COPB1 PPI subnetwork	0.03	>=0.20	KDELR3 (6.7)	COPB1 (5.5)	ATG13 (5.0)	PDXDC1 (4.7)	C12orf23 (4.5)	YKT6 (3.5)	GOLPH3L (3.4)	ARHGAP1 (3.2)	ARNT (3.0)	TBL2 (2.9)		MP:0002079	increased circulating insulin level	0.02	<0.20	PEMT (4.5)	RASD1 (4.0)	KCNK3 (3.3)	SPON1 (3.2)	HCAR1 (2.7)	FAM13A (2.6)	ITPR2 (2.6)	VEGFB (2.5)	ENSG00000254235 (2.4)	CDKN2C (2.2)		GO:0032269	negative regulation of cellular protein metabolic process	0.06	>=0.20	ENSG00000247735 (2.9)	FBXW2 (2.6)	NUDCD3 (2.5)	CDK5RAP3 (2.4)	BMP8A (2.4)	C19orf60 (2.3)	PSMD5 (2.3)	HNRNPK (2.3)	FAM134C (2.3)	DYNLRB1 (2.0)
GO:0007178	transmembrane receptor protein serine/threonine kinase signaling pathway	0.00779	<0.20	RBMS1 (3.0)	TBX6 (3.0)	GATA4 (3.0)	RSPO3 (2.9)	IRS1 (2.8)	ZFPM2 (2.6)	GATA6 (2.5)	GATAD2B (2.4)	FST (2.4)	FIZ1 (2.3)		ENSG00000163586	FABP1 PPI subnetwork	0.03	>=0.20	FGL1 (6.0)	F2 (5.8)	RBP4 (5.1)	APOB (5.0)	APOC4 (4.8)	PCK1 (2.8)	INHBC (2.8)	LGR6 (2.5)	COLEC11 (2.2)	SGK2 (2.1)		GO:0042383	sarcolemma	0.02	<0.20	SSPN (5.1)	KCNK3 (3.6)	PDE3A (3.1)	ENSG00000228536 (2.8)	AHNAK (2.7)	RILPL1 (2.7)	KCNJ2 (2.5)	PLCD4 (2.5)	OPTC (2.3)	LAMB1 (2.2)		MP:0008875	abnormal xenobiotic pharmacokinetics	0.06	>=0.20	APOA5 (5.6)	BHMT (5.2)	LPA (4.4)	DMGDH (4.2)	LPAL2 (3.3)	RIT2 (3.3)	HP (3.0)	HACL1 (2.6)	SLC26A1 (2.4)	TMEM106B (2.3)
ENSG00000160691	SHC1 PPI subnetwork	0.00779	<0.20	SIPA1 (4.3)	GIMAP6 (4.1)	FERMT3 (3.7)	PLXND1 (3.6)	GIMAP4 (3.4)	ERBB3 (3.4)	GIMAP7 (3.3)	DENND4B (3.2)	LPAR5 (3.2)	MYO1F (3.0)		ENSG00000170144	HNRNPA3 PPI subnetwork	0.03	>=0.20	LUC7L2 (4.1)	SF3B4 (3.6)	NUDT21 (3.3)	TOMM22 (3.3)	DDX17 (3.1)	THOC1 (3.1)	TOP1 (2.9)	HNRNPUL1 (2.8)	ARID1A (2.5)	GTPBP1 (2.4)		MP:0010024	increased total body fat amount	0.02	<0.20	RASD1 (4.5)	KLF14 (4.1)	GRB14 (3.1)	IRS1 (3.0)	MPDZ (2.6)	PDE3A (2.3)	ITPR2 (2.3)	HCAR1 (2.3)	LYRM7 (2.1)	VIL1 (2.0)		ENSG00000159082	SYNJ1 PPI subnetwork	0.06	>=0.20	TWF2 (4.0)	TMEM59L (3.2)	BSN (2.9)	DAGLA (2.8)	IFFO1 (2.8)	DENND1A (2.5)	NISCH (2.4)	CAPZA2 (2.2)	FAM57B (2.2)	PACS1 (2.2)
GO:0048545	response to steroid hormone stimulus	0.00782	<0.20	RASD1 (3.3)	P4HA2 (2.7)	TECTB (2.7)	GCK (2.6)	COLEC11 (2.4)	PDE3A (2.3)	SLC26A1 (2.2)	CFTR (2.2)	WNT2 (2.2)	ENSG00000232661 (2.1)		ENSG00000133226	SRRM1 PPI subnetwork	0.03	>=0.20	LUC7L2 (4.5)	DDX17 (3.9)	NUDT21 (3.7)	SF3B4 (3.5)	TOP1 (3.4)	THOC1 (3.1)	TOMM22 (3.0)	HNRNPUL1 (3.0)	GTPBP1 (2.7)	RBBP5 (2.5)		MP:0000522	kidney cortex cysts	0.02	<0.20	LAMB1 (2.8)	SSPN (2.5)	TCTN2 (2.3)	AGRP (2.2)	FLRT1 (1.9)	RLTPR (1.8)	HSD11B2 (1.6)	FAF1 (1.5)	PDE3A (1.5)	HLX (1.5)		ENSG00000092203	TOX4 PPI subnetwork	0.06	>=0.20	BEND3 (3.3)	STAG1 (3.1)	LCORL (2.9)	BPTF (2.8)	NCOA6 (2.8)	MSL2 (2.5)	NUCKS1 (2.5)	CHD4 (2.4)	RBPJ (2.4)	GLYCTK-AS1 (2.4)
GO:0001077	RNA polymerase II core promoter proximal region sequence-specific DNA binding transcription factor activity involved in positive regulation of transcription	0.00783	<0.20	TRIB1 (4.6)	TRPS1 (4.1)	JUND (3.7)	MEIS1 (3.1)	CITED2 (3.0)	MAFF (3.0)	ZFPM2 (2.9)	SPRY4 (2.7)	ERBB3 (2.6)	MCC (2.5)		ENSG00000138378	STAT4 PPI subnetwork	0.03	>=0.20	ZDHHC18 (3.0)	ARNT (2.8)	GIMAP4 (2.8)	MAP3K1 (2.5)	NCOA2 (2.5)	GIMAP6 (2.5)	BOLA1 (2.5)	MYO1F (2.4)	CRTC2 (2.3)	CITED2 (2.3)		MP:0008525	decreased cranium height	0.02	<0.20	SLC12A4 (2.9)	PLTP (2.8)	CYTL1 (2.6)	IRS1 (2.6)	SLC12A2 (2.5)	ENSG00000228536 (2.5)	AHNAK (2.3)	FAM109A (2.3)	ENSG00000245937 (2.1)	PLCD4 (2.1)		MP:0002183	gliosis	0.06	>=0.20	NAGLU (3.7)	DENND1A (3.0)	IDUA (2.6)	ENSG00000253734 (2.6)	DCAF16 (2.5)	BAP1 (2.2)	TUBG2 (2.2)	VPS11 (2.2)	DNAH1 (2.1)	NPC1 (2.1)
MP:0001575	cyanosis	0.00784	<0.20	MCC (4.7)	MEIS1 (4.1)	HMGA2 (3.7)	CNTN2 (3.6)	RBMS1 (3.4)	EBF2 (3.2)	FGFR1 (3.1)	RFX4 (3.0)	PCDH17 (3.0)	NEO1 (2.9)		GO:0007507	heart development	0.03	>=0.20	PDE3A (3.1)	SGCG (2.8)	RAI1 (2.7)	IGF2R (2.6)	TNKS (2.5)	SOST (2.4)	TPM1 (2.3)	TSC22D2 (2.1)	COLEC11 (2.1)	ZNRF3 (2.1)		ENSG00000135829	DHX9 PPI subnetwork	0.02	<0.20	TRMT112 (3.9)	MTA2 (3.7)	CTCF (3.4)	ACD (2.8)	UBTF (2.7)	GANAB (2.7)	EDC4 (2.6)	EIF2B1 (2.4)	NUTF2 (2.3)	RQCD1 (2.3)		GO:0004954	prostanoid receptor activity	0.06	>=0.20	AHR (3.7)	LINGO2 (3.4)	LPAL2 (2.9)	SEMA3G (2.9)	SLC22A3 (2.9)	COLQ (2.8)	TMEM106B (2.7)	PM20D1 (2.6)	LPL (2.4)	ANKRD28 (2.1)
ENSG00000077312	SNRPA PPI subnetwork	0.00786	<0.20	SF3B2 (4.5)	TRMT112 (4.1)	MTA2 (3.8)	DHX38 (3.7)	LUC7L2 (3.6)	THOC1 (3.5)	CTCF (3.5)	SYNCRIP (3.4)	TOMM22 (3.4)	SF3B4 (3.4)		ENSG00000065978	YBX1 PPI subnetwork	0.03	>=0.20	LUC7L2 (3.9)	NUDT21 (3.4)	TOMM22 (3.4)	HIST2H2BE (3.4)	TOP1 (3.0)	NCOA5 (2.9)	HNRNPUL1 (2.7)	HSPA4 (2.7)	DDX17 (2.6)	RRN3 (2.6)		ENSG00000164733	CTSB PPI subnetwork	0.02	<0.20	MAFB (4.7)	HLX (2.9)	ABCA1 (2.9)	PRDX5 (2.9)	SOX7 (2.7)	AHNAK (2.7)	CYP27A1 (2.5)	PLTP (2.4)	EML3 (2.0)	ALDH2 (1.9)		GO:0004953	icosanoid receptor activity	0.06	>=0.20	AHR (3.7)	LINGO2 (3.4)	LPAL2 (2.9)	SEMA3G (2.9)	SLC22A3 (2.9)	COLQ (2.8)	TMEM106B (2.7)	PM20D1 (2.6)	LPL (2.4)	ANKRD28 (2.1)
ENSG00000166888	STAT6 PPI subnetwork	0.00787	<0.20	RELB (5.5)	MAP3K1 (3.6)	SHISA5 (3.6)	EML3 (3.3)	ARNT (3.0)	NCOA2 (3.0)	TRAFD1 (3.0)	PCIF1 (2.9)	CD40 (2.9)	CRTC2 (2.9)		GO:0017017	MAP kinase tyrosine/serine/threonine phosphatase activity	0.03	>=0.20	TRIB1 (7.7)	SPRY4 (7.0)	CITED2 (4.9)	PLAUR (2.8)	TSC22D2 (2.4)	MAP3K1 (2.4)	VEGFA (2.3)	ZC3H12C (2.3)	CRY2 (2.1)	CEP164 (1.9)		ENSG00000129255	MPDU1 PPI subnetwork	0.02	<0.20	ETV4 (2.7)	PARD6A (2.1)	ENSG00000259471 (2.1)	CPEB4 (2.0)	MAFF (2.0)	NCKIPSD (2.0)	SPON1 (1.8)	SLC26A6 (1.7)	CCDC51 (1.7)	ZNF664 (1.6)		ENSG00000171401	KRT13 PPI subnetwork	0.06	>=0.20	APOA5 (5.2)	HP (4.5)	NPC1L1 (3.9)	GLYCTK (2.7)	C11orf9 (2.3)	GPAM (2.0)	DMGDH (2.0)	MOSC1 (1.9)	GDPD3 (1.9)	TMPRSS3 (1.8)
MP:0001541	abnormal osteoclast physiology	0.00788	<0.20	CTSK (4.4)	CSF1 (4.3)	TECTB (4.1)	PLAUR (3.8)	CTSS (3.7)	MYO1F (3.6)	DSTYK (3.0)	FERMT3 (3.0)	NPC1 (2.9)	RBPJ (2.9)		ENSG00000197122	SRC PPI subnetwork	0.03	>=0.20	GIMAP4 (2.8)	RAI1 (2.6)	SSH1 (2.5)	GIMAP6 (2.5)	PLXND1 (2.4)	CMIP (2.4)	ARHGAP1 (2.4)	R3HDM2 (2.2)	ZBTB46 (2.2)	RRAS2 (2.2)		MP:0000379	decreased hair follicle number	0.02	<0.20	ELMO3 (4.7)	ESRP2 (3.9)	COL7A1 (3.3)	ENSG00000256116 (2.3)	ARL15 (2.2)	ENSG00000259450 (2.0)	ENSG00000253792 (2.0)	SPON1 (1.9)	TTLL4 (1.8)	TMEM116 (1.8)		MP:0000603	pale liver	0.06	>=0.20	HMBS (3.6)	JUND (3.1)	PNPO (2.7)	GPAM (2.4)	COPZ2 (2.4)	ENSG00000250616 (2.3)	ENSG00000253734 (2.2)	LPL (2.2)	C5orf35 (2.1)	DMGDH (2.0)
ENSG00000163586	FABP1 PPI subnetwork	0.00788	<0.20	FGL1 (6.0)	F2 (5.8)	APOA5 (5.2)	RBP4 (5.1)	APOB (5.0)	APOC4 (4.8)	HP (3.5)	DMGDH (3.1)	PCK1 (2.8)	INHBC (2.8)		ENSG00000189403	HMGB1 PPI subnetwork	0.03	>=0.20	HIST2H2BE (9.7)	HNRNPUL1 (3.4)	MEIS1 (3.0)	NCOA5 (3.0)	ZNF414 (2.8)	FADS1 (2.5)	RAB11B (2.4)	FAM100B (2.3)	TRIB1 (2.3)	LUC7L2 (2.2)		ENSG00000215301	DDX3X PPI subnetwork	0.02	<0.20	CTCF (2.9)	MTA2 (2.9)	COPB1 (2.9)	NAA25 (2.9)	EDC4 (2.5)	STIP1 (2.3)	DDX28 (2.3)	UBTF (2.3)	GANAB (2.3)	DHX8 (2.3)		ENSG00000125730	C3 PPI subnetwork	0.06	>=0.20	HP (6.7)	LPA (5.5)	APOA5 (4.6)	DMGDH (3.8)	SLC26A1 (2.6)	BHMT (2.5)	MOSC1 (2.5)	CFTR (2.4)	DHODH (2.2)	GALNT2 (2.1)
ENSG00000115232	ITGA4 PPI subnetwork	0.00789	<0.20	CTSK (3.8)	FERMT3 (3.6)	WNT2 (3.2)	MYO1F (3.2)	IFFO1 (3.1)	CSF1 (3.1)	CTSS (2.8)	RASA3 (2.8)	GRK4 (2.7)	DPEP3 (2.6)		REACTOME_DOWNSTREAM_SIGNAL_TRANSDUCTION	REACTOME_DOWNSTREAM_SIGNAL_TRANSDUCTION	0.03	>=0.20	ZHX3 (3.9)	CSGALNACT1 (3.1)	JOSD1 (3.1)	FADS3 (2.7)	TMCC1 (2.5)	ARHGAP1 (2.4)	ANO3 (2.3)	NTAN1 (2.3)	FAM100B (2.2)	R3HDM2 (2.2)		ENSG00000163714	U2SURP PPI subnetwork	0.02	<0.20	DDX28 (3.1)	BCS1L (2.9)	INTS5 (2.7)	TUT1 (2.6)	NAA25 (2.6)	EIF2B1 (2.4)	DHX8 (2.2)	COPB1 (2.0)	ATXN2 (2.0)	STIP1 (1.9)		MP:0000522	kidney cortex cysts	0.06	>=0.20	SEMA3G (3.0)	SLC22A2 (2.8)	C11orf9 (2.3)	RGS17 (2.3)	GLYCTK (2.1)	FGFR1 (2.1)	ENSG00000182109 (2.1)	IFFO1 (2.0)	KLHL8 (2.0)	DCAF16 (1.9)
MP:0002085	abnormal embryonic tissue morphology	0.00793	<0.20	WNT2 (4.3)	GATA6 (3.8)	LAMB1 (3.6)	VCAN (3.2)	IGF2R (3.2)	CKAP5 (3.1)	GATA4 (3.0)	HMGA2 (3.0)	ARID1A (2.7)	TRAIP (2.7)		ENSG00000100836	PABPN1 PPI subnetwork	0.03	>=0.20	LUC7L2 (4.3)	NUDT21 (3.8)	SF3B4 (3.3)	HNRNPUL1 (3.2)	TOP1 (3.2)	TOMM22 (3.2)	DDX17 (2.9)	THOC1 (2.8)	NCOA5 (2.6)	RBBP5 (2.6)		ENSG00000125538	IL1B PPI subnetwork	0.02	<0.20	TRIB1 (4.3)	MAFF (4.2)	HLX (3.2)	ABCA1 (2.7)	TNFAIP8 (2.4)	ITPR2 (2.4)	DPEP3 (2.3)	MAP3K11 (2.3)	BAD (1.8)	RELA (1.7)		ENSG00000002745	WNT16 PPI subnetwork	0.06	>=0.20	FGFR1 (4.7)	NCOA6 (3.4)	TRPS1 (2.9)	MEGF9 (2.8)	JMJD1C (2.7)	EBF2 (2.6)	DGKQ (2.6)	BANP (2.4)	JMY (2.4)	SP2 (2.1)
MP:0008721	abnormal chemokine level	0.00794	<0.20	ENSG00000237773 (4.1)	PGS1 (3.8)	HP (3.5)	KCNJ2 (3.5)	MET (3.2)	MAFB (3.2)	ITPR2 (3.1)	MYO1F (2.9)	COLQ (2.8)	AHR (2.7)		GO:0005625	soluble fraction	0.03	>=0.20	PNLIPRP2 (4.1)	GCK (3.3)	PCK1 (3.2)	PDE3B (3.0)	RBP4 (2.9)	FADS3 (2.7)	FGL1 (2.4)	ARHGAP1 (2.2)	MLXIPL (2.1)	SLC18A1 (2.1)		GO:0010565	regulation of cellular ketone metabolic process	0.02	<0.20	ENSG00000245937 (2.9)	ENSG00000254235 (2.6)	NOL3 (2.6)	PRDX5 (2.5)	NUDT22 (2.3)	DDX28 (2.3)	PSKH1 (2.2)	PEPD (2.0)	RANBP10 (2.0)	PEMT (2.0)		GO:0016741	transferase activity, transferring one-carbon groups	0.06	>=0.20	DHODH (4.2)	TXNL4B (2.7)	C9orf64 (2.5)	AMT (2.5)	ZFP64 (2.4)	NOP2 (2.4)	KLHL8 (2.3)	BEND3 (2.3)	SLC37A4 (2.2)	TRIT1 (2.1)
GO:0004861	cyclin-dependent protein kinase inhibitor activity	0.00801	<0.20	BCL2L11 (3.7)	CCDC51 (3.6)	PLEKHH3 (3.6)	DDB2 (3.1)	CDKN2C (3.1)	LCORL (3.0)	IP6K2 (3.0)	CPEB4 (3.0)	C17orf58 (2.9)	CITED2 (2.8)		KEGG_HYPERTROPHIC_CARDIOMYOPATHY_HCM	KEGG_HYPERTROPHIC_CARDIOMYOPATHY_HCM	0.03	>=0.20	MB (7.0)	TPM3 (5.9)	SGCG (5.8)	STAC3 (4.9)	TPM1 (4.7)	PACSIN3 (4.3)	ARHGAP1 (3.4)	PDE3A (3.3)	VCAN (2.7)	MRVI1 (2.2)		GO:0006606	protein import into nucleus	0.02	<0.20	ENSG00000254235 (2.8)	LRRC29 (2.3)	TTLL4 (2.1)	AHNAK (2.1)	PCIF1 (1.8)	SSPN (1.8)	INTS5 (1.7)	FHOD1 (1.6)	NAA25 (1.6)	TRAFD1 (1.6)		GO:0017069	snRNA binding	0.06	>=0.20	DCAF16 (4.8)	TUBG2 (2.7)	TUBG1 (2.7)	MSL2 (2.3)	ZFP64 (2.2)	SUOX (2.2)	ENSG00000253734 (2.2)	INO80E (2.1)	ENSG00000233723 (2.1)	CHD4 (2.0)
MP:0000220	increased monocyte cell number	0.00803	<0.20	FERMT3 (4.8)	RELB (4.1)	SIPA1 (4.1)	MYO1F (3.8)	AKNA (3.5)	SSH1 (3.4)	ZDHHC18 (3.4)	UBA7 (3.1)	CD40 (3.1)	HERC1 (3.0)		REACTOME_NGF_SIGNALLING_VIA_TRKA_FROM_THE_PLASMA_MEMBRANE	REACTOME_NGF_SIGNALLING_VIA_TRKA_FROM_THE_PLASMA_MEMBRANE	0.03	>=0.20	NTAN1 (3.0)	SSH1 (2.9)	CLPTM1 (2.7)	ZHX3 (2.7)	FAM100B (2.7)	JOSD1 (2.6)	TTBK2 (2.6)	YKT6 (2.5)	BRE (2.4)	RAB11B (2.3)		MP:0000689	abnormal spleen morphology	0.02	<0.20	BCL2L11 (4.1)	FERMT3 (4.0)	TNFAIP8 (3.3)	MAFB (2.9)	CDC42SE2 (2.4)	PLA2G15 (2.4)	RLTPR (1.9)	ABCA1 (1.8)	MAP3K11 (1.7)	BCL2 (1.7)		ENSG00000145907	G3BP1 PPI subnetwork	0.06	>=0.20	BEND3 (3.5)	MSL2 (3.0)	BUD13 (2.7)	NRBF2 (2.3)	HNRNPK (2.3)	SKAP1 (2.3)	ENSG00000243224 (2.1)	INO80E (2.1)	RBPJ (1.9)	LPAR5 (1.9)
GO:0000982	RNA polymerase II core promoter proximal region sequence-specific DNA binding transcription factor activity	0.00804	<0.20	TRIB1 (5.7)	JUND (4.1)	MAFF (3.9)	TRPS1 (3.8)	SPRY4 (3.7)	CITED2 (3.1)	VEGFA (2.9)	PLK2 (2.7)	GLI2 (2.7)	ENSG00000247735 (2.5)		ENSG00000105329	TGFB1 PPI subnetwork	0.03	>=0.20	CTSK (4.8)	ECM2 (4.8)	AXL (4.3)	VCAN (4.0)	CSF1 (3.0)	COL18A1 (2.9)	FST (2.7)	SPON1 (2.4)	RSPO3 (2.2)	PDGFC (2.1)		ENSG00000159186	ENSG00000159186 PPI subnetwork	0.02	<0.20	UQCRC1 (4.4)	TRPT1 (3.3)	ESRRA (3.1)	DNAJC4 (3.0)	PRDX5 (2.8)	HINT1 (2.7)	NUDT22 (2.6)	C12orf47 (2.2)	ZDHHC1 (2.1)	ACAD10 (2.1)		MP:0000652	enlarged sebaceous gland	0.06	>=0.20	PM20D1 (7.3)	PPM1M (2.8)	REEP3 (2.4)	GDPD3 (2.2)	PLEKHH3 (2.1)	MYCL1 (2.0)	HACL1 (1.7)	C4orf44 (1.6)	SUOX (1.5)	PMFBP1 (1.5)
ENSG00000124571	XPO5 PPI subnetwork	0.00805	<0.20	STIP1 (5.2)	RBBP5 (4.2)	PSMD5 (3.8)	NAA25 (3.6)	GSS (3.4)	UBR1 (3.0)	HSPA4 (2.9)	PSMD12 (2.8)	COPB1 (2.7)	ARFGAP2 (2.6)		GO:0001817	regulation of cytokine production	0.03	>=0.20	ENSG00000214117 (2.9)	ENSG00000226380 (2.8)	ZC3H12C (2.8)	AKNA (2.6)	PLAUR (2.6)	CTSS (2.5)	LACTB (2.4)	ENSG00000259530 (2.3)	MTMR11 (2.3)	RELB (2.3)		ENSG00000173575	CHD2 PPI subnetwork	0.02	<0.20	TUT1 (3.0)	MACROD1 (2.8)	RNF25 (2.7)	ZNF142 (2.7)	INTS5 (2.6)	UBTF (2.5)	DDX28 (2.4)	BRAP (2.4)	MAP3K11 (2.0)	ACOXL (2.0)		ENSG00000122034	GTF3A PPI subnetwork	0.06	>=0.20	FBXW2 (2.9)	BAP1 (2.7)	PPP4C (2.3)	KLHL8 (2.2)	NUDT2 (2.2)	BEND3 (2.0)	RGS12 (2.0)	HTT (1.9)	PSMD5 (1.8)	PIGU (1.8)
ENSG00000118058	MLL PPI subnetwork	0.00809	<0.20	MSL2 (4.1)	UBTF (4.0)	PCIF1 (3.7)	BPTF (3.7)	BUD13 (3.5)	NCOA5 (3.4)	ARID1A (3.4)	PCNXL3 (3.3)	ARFRP1 (3.2)	JUND (3.1)		MP:0008395	abnormal osteoblast differentiation	0.03	>=0.20	CTSK (3.7)	PDGFC (2.7)	CREB3L4 (2.4)	P4HA2 (2.4)	VCAN (2.3)	EYA2 (2.2)	AXL (2.2)	VEGFA (2.2)	BNC2 (2.2)	GLI2 (2.1)		GO:0008305	integrin complex	0.02	<0.20	FERMT3 (3.6)	ETV4 (3.2)	SSPN (3.0)	FHOD1 (2.7)	PDE3A (2.3)	SLC12A2 (2.1)	MAFB (2.1)	SLC12A4 (2.0)	SH2B3 (1.8)	EML3 (1.8)		ENSG00000197818	SLC9A8 PPI subnetwork	0.06	>=0.20	NPC1L1 (3.8)	APOA5 (3.7)	HP (2.8)	RMI1 (2.4)	GPAM (2.4)	AMT (2.3)	TNNC1 (2.0)	FIZ1 (1.9)	NPC1 (1.9)	DAG1 (1.7)
ENSG00000099956	SMARCB1 PPI subnetwork	0.00813	<0.20	HIST2H2BE (8.8)	CTCF (4.3)	NCOA5 (3.7)	JUND (3.6)	CITED2 (3.5)	UBTF (3.3)	BPTF (3.3)	LUC7L2 (3.2)	MEIS1 (3.1)	HNRNPUL1 (3.1)		MP:0008722	abnormal chemokine secretion	0.03	>=0.20	PLAUR (5.1)	MYO1F (5.0)	CTSS (4.1)	FADS3 (3.6)	TRIB1 (3.3)	PRAM1 (3.1)	ABCA1 (2.5)	CSF1 (2.3)	GPR146 (2.1)	GLUL (2.0)		REACTOME_DOWNSTREAM_SIGNALING_OF_ACTIVATED_FGFR	REACTOME_DOWNSTREAM_SIGNALING_OF_ACTIVATED_FGFR	0.02	<0.20	PTPN11 (2.7)	PDE3A (2.6)	GRB14 (2.2)	EML3 (2.0)	B3GAT3 (1.9)	ESRRA (1.9)	RASD1 (1.8)	SH2B3 (1.8)	CCDC92 (1.8)	GPR137 (1.7)		ENSG00000101365	IDH3B PPI subnetwork	0.06	>=0.20	APEH (3.9)	ALDOA (3.2)	PCCB (2.7)	YIF1A (2.1)	CAPZA2 (2.1)	PIGU (2.1)	ENSG00000182109 (2.1)	DENND1A (2.0)	TP53INP2 (1.8)	RAB1B (1.8)
MP:0002875	decreased erythrocyte cell number	0.00814	<0.20	HMBS (6.0)	TMCC2 (5.0)	RANBP10 (4.8)	RNF123 (4.8)	MARCH2 (4.5)	APEH (3.4)	BCL2L11 (3.0)	C12orf51 (2.9)	CPEB4 (2.9)	CMIP (2.9)		ENSG00000112739	PRPF4B PPI subnetwork	0.03	>=0.20	LUC7L2 (4.6)	DDX17 (3.7)	BAZ1B (2.9)	FAM101B (2.8)	THOC1 (2.5)	FEN1 (2.3)	NCOA5 (2.3)	GCK (2.3)	HSPA4 (2.3)	SF3B4 (2.2)		REACTOME_NFKB_AND_MAP_KINASES_ACTIVATION_MEDIATED_BY_TLR4_SIGNALING_REPERTOIRE	REACTOME_NFKB_AND_MAP_KINASES_ACTIVATION_MEDIATED_BY_TLR4_SIGNALING_REPERTOIRE	0.02	<0.20	MAFF (4.7)	FHOD1 (3.9)	SH2B3 (3.5)	TRIB1 (3.4)	RELA (3.4)	MAP3K11 (3.3)	HLX (2.8)	ETV4 (2.6)	PFKFB4 (2.6)	SLC12A4 (2.2)		ENSG00000108256	NUFIP2 PPI subnetwork	0.06	>=0.20	BPTF (3.4)	MACF1 (3.2)	HTT (2.9)	AFF1 (2.8)	TAOK2 (2.8)	DENND1A (2.6)	SP2 (2.5)	GALNT2 (2.3)	KIAA0754 (2.2)	BSN-AS2 (2.1)
ENSG00000163083	INHBB PPI subnetwork	0.00815	<0.20	LHCGR (4.7)	FST (3.4)	VCAN (3.4)	GATA4 (3.2)	IRS1 (3.1)	COL18A1 (2.8)	DMRT2 (2.6)	HSD17B1 (2.6)	FAM13A (2.6)	LPL (2.5)		ENSG00000100650	SRSF5 PPI subnetwork	0.03	>=0.20	LUC7L2 (4.6)	DDX17 (3.7)	NUDT21 (3.6)	SF3B4 (3.6)	TOMM22 (3.5)	THOC1 (3.1)	TOP1 (3.1)	HNRNPUL1 (3.0)	RBBP5 (2.7)	GTPBP1 (2.6)		MP:0000230	abnormal systemic arterial blood pressure	0.02	<0.20	KCNK3 (4.2)	SPON1 (3.8)	PDE3A (3.7)	OPTC (3.2)	SOX7 (2.6)	FHOD1 (2.6)	BAIAP2L2 (2.4)	ROM1 (2.2)	GATA6 (2.2)	ENSG00000259450 (2.2)		MP:0002971	abnormal brown adipose tissue morphology	0.06	>=0.20	LPL (5.2)	EBF2 (4.2)	ACSS2 (3.9)	SEMA3G (3.4)	HACL1 (2.7)	MOSC1 (2.6)	NPC1 (2.4)	GPAM (2.2)	NFE2L1 (2.2)	IDUA (2.1)
MP:0008396	abnormal osteoclast differentiation	0.00821	<0.20	MAFF (4.7)	PLAUR (4.3)	CSF1 (4.0)	AHR (3.9)	FERMT3 (3.8)	CTSS (3.8)	MYO1F (3.4)	RBPJ (3.1)	TRIB1 (3.1)	LPL (3.1)		ENSG00000145907	G3BP1 PPI subnetwork	0.03	>=0.20	AMFR (3.6)	CMIP (3.5)	GIMAP7 (2.9)	GIMAP4 (2.7)	RASA3 (2.7)	BUD13 (2.7)	RRAS2 (2.5)	SF3B4 (2.4)	ZNF408 (2.4)	DDX17 (2.3)		REACTOME_MYD88:INDEPENDENT_CASCADE_INITIATED_ON_PLASMA_MEMBRANE	REACTOME_MYD88:INDEPENDENT_CASCADE_INITIATED_ON_PLASMA_MEMBRANE	0.02	<0.20	MAFF (4.5)	FHOD1 (3.9)	SH2B3 (3.5)	RELA (3.5)	MAP3K11 (3.4)	TRIB1 (3.4)	HLX (2.6)	TRADD (2.5)	SIPA1 (2.4)	ETV4 (2.4)		ENSG00000106991	ENG PPI subnetwork	0.06	>=0.20	RBMS1 (3.3)	AHR (3.0)	MCC (2.9)	SEMA3G (2.8)	FGFR1 (2.4)	NEO1 (2.3)	LPL (2.2)	NPC1 (2.1)	ENSG00000243224 (2.0)	DCP2 (1.9)
GO:0004675	transmembrane receptor protein serine/threonine kinase activity	0.00821	<0.20	GATA6 (4.0)	MCC (3.6)	SLC16A9 (3.4)	GATA4 (3.3)	COLQ (3.3)	RBMS1 (3.2)	RASIP1 (3.2)	ZNRF3 (3.0)	SEMA3G (2.8)	NEO1 (2.8)		ENSG00000132356	PRKAA1 PPI subnetwork	0.03	>=0.20	MLXIPL (4.0)	TIMP4 (3.4)	VEGFA (3.1)	DENND4B (3.0)	PPARG (3.0)	FAM100B (2.6)	NUP210L (2.3)	AKNA (2.3)	P4HA2 (2.1)	RAB1A (2.1)		ENSG00000162889	MAPKAPK2 PPI subnetwork	0.02	<0.20	MAFF (3.2)	TRIB1 (2.9)	FAM65A (2.7)	AGRP (2.6)	SH2B3 (2.6)	NOL3 (2.3)	E2F4 (2.3)	RILPL1 (2.1)	HMGA2 (2.0)	VEGFB (2.0)		GO:0016410	N-acyltransferase activity	0.06	>=0.20	BPTF (3.0)	C17orf58 (2.9)	NCOA6 (2.8)	ZFP64 (2.8)	VPS11 (2.8)	MLX (2.8)	STAG1 (2.7)	PIGU (2.6)	SP2 (2.4)	WDR82 (2.4)
REACTOME_LIPOPROTEIN_METABOLISM	REACTOME_LIPOPROTEIN_METABOLISM	0.00823	<0.20	APOB (9.0)	F2 (7.7)	NPC1L1 (6.4)	APOA5 (5.9)	FGL1 (5.5)	GLYCTK (5.0)	RBP4 (5.0)	APOC4 (4.8)	NR0B2 (4.5)	ABCA1 (4.4)		GO:0034284	response to monosaccharide stimulus	0.03	>=0.20	GCK (3.7)	MLXIPL (3.3)	SGK2 (2.9)	PNLIPRP2 (2.9)	DNAJC30 (2.7)	O3FAR1 (2.7)	KCNU1 (2.5)	SLC18A1 (2.3)	STX1A (2.3)	PDE3B (2.3)		ENSG00000135097	MSI1 PPI subnetwork	0.02	<0.20	BRAP (3.5)	NAA25 (2.8)	GTF2H3 (2.7)	COPB1 (2.7)	ZNF664 (2.6)	ATXN2 (2.4)	PEMT (2.4)	FAF1 (2.3)	BCS1L (2.0)	MPDZ (1.9)		ENSG00000184863	RBM33 PPI subnetwork	0.06	>=0.20	BPTF (3.5)	TAOK2 (3.4)	MACF1 (3.3)	HTT (2.6)	AFF1 (2.5)	FIZ1 (2.4)	GALNT2 (2.3)	SP2 (2.3)	DENND1A (2.3)	FAM134C (2.2)
ENSG00000075856	SART3 PPI subnetwork	0.00824	<0.20	STARD9 (4.1)	ARFRP1 (2.7)	TRMT112 (2.7)	HMGA2 (2.6)	INO80E (2.4)	USP37 (2.4)	P4HA2 (2.4)	GCK (2.3)	ENSG00000247853 (2.3)	BANP (2.3)		GO:0051090	regulation of sequence-specific DNA binding transcription factor activity	0.03	>=0.20	ENSG00000228274 (3.7)	SSH1 (2.9)	NUP210L (2.4)	ADAMTS10 (2.3)	GATAD2B (2.2)	CRTC2 (2.2)	FZD9 (2.0)	RELB (1.9)	MAPKBP1 (1.8)	MARCH5 (1.8)		ENSG00000146535	GNA12 PPI subnetwork	0.02	<0.20	FERMT3 (3.3)	PLA2G6 (2.9)	RRAS2 (2.7)	RLTPR (2.2)	MAP3K11 (2.1)	PCIF1 (2.0)	SHISA5 (2.0)	KLF14 (2.0)	HLX (1.9)	CCDC92 (1.9)		ENSG00000094914	AAAS PPI subnetwork	0.06	>=0.20	SYNCRIP (3.4)	PSMD5 (3.3)	PSMC3IP (2.8)	TUBG1 (2.8)	TRAIP (2.6)	NCOA6 (2.4)	HTT (2.4)	RMI1 (2.4)	C18orf8 (2.3)	NCAPG (2.3)
ENSG00000124006	OBSL1 PPI subnetwork	0.00824	<0.20	F2 (8.2)	APOB (7.8)	FGL1 (6.4)	RBP4 (5.3)	APOA5 (5.1)	HP (4.3)	APOC4 (4.2)	NPC1L1 (3.6)	SFN (3.3)	PNLIPRP2 (3.2)		ENSG00000100142	POLR2F PPI subnetwork	0.03	>=0.20	SF3B4 (3.4)	BUD13 (3.4)	NUDT21 (3.1)	THOC1 (3.1)	RBBP5 (3.0)	GPN2 (3.0)	LUC7L2 (2.9)	BTF3P12 (2.9)	TOMM22 (2.9)	TOP1 (2.7)		REACTOME_SEMAPHORIN_INTERACTIONS	REACTOME_SEMAPHORIN_INTERACTIONS	0.02	<0.20	FERMT3 (2.2)	HLX (2.2)	MPDZ (2.1)	SIPA1 (2.0)	SLC12A4 (2.0)	ADAM1 (2.0)	RRAS2 (1.7)	KIAA0895L (1.7)	PLCB3 (1.7)	PLTP (1.6)		ENSG00000163875	MEAF6 PPI subnetwork	0.06	>=0.20	NISCH (2.6)	MIER3 (2.4)	BAP1 (2.2)	SF3B2 (2.2)	HMGB3P1 (2.1)	FIZ1 (2.1)	ENSG00000226645 (2.1)	YPEL3 (2.0)	INO80E (2.0)	STAG1 (2.0)
ENSG00000070018	LRP6 PPI subnetwork	0.00829	<0.20	SPRY4 (5.1)	FST (4.4)	ETV4 (4.0)	FGFR1 (3.8)	ZNRF3 (3.6)	FGFBP3 (2.9)	ENSG00000247735 (2.9)	BMP8A (2.7)	KIAA1161 (2.7)	PIGC (2.5)		ENSG00000197818	SLC9A8 PPI subnetwork	0.03	>=0.20	APOB (8.2)	F2 (5.9)	FGL1 (4.2)	NR0B2 (3.7)	RBP4 (3.7)	FST (3.7)	MLXIPL (2.8)	COLEC11 (2.7)	APOC4 (2.7)	INHBE (2.6)		GO:0005504	fatty acid binding	0.02	<0.20	CYP27A1 (3.8)	ACAD10 (3.1)	FAM13A (3.0)	ALDH2 (2.9)	PEPD (2.9)	VEGFB (2.9)	PEMT (2.7)	VIL1 (2.7)	LCAT (2.4)	PLA2G6 (2.3)		GO:0035914	skeletal muscle cell differentiation	0.06	>=0.20	IFFO1 (3.2)	ENSG00000256731 (2.7)	SLC22A3 (2.5)	ENSG00000253734 (2.4)	PLEKHH3 (2.2)	ZNF579 (2.1)	C16orf92 (2.0)	RNF123 (1.8)	C4orf44 (1.7)	VPS11 (1.7)
ENSG00000130699	TAF4 PPI subnetwork	0.00838	<0.20	MAPKAPK5 (3.4)	ATXN2 (3.4)	GPN2 (3.3)	TRMT112 (3.1)	DHX8 (3.1)	BTF3P12 (3.0)	BCL7B (3.0)	BUD13 (2.9)	FKBP6 (2.9)	UBTF (2.9)		GO:0043499	eukaryotic cell surface binding	0.03	>=0.20	FGL1 (7.8)	F2 (7.0)	APOB (5.9)	RBP4 (5.9)	PCK1 (4.0)	FST (3.6)	APOC4 (3.5)	LGR6 (3.3)	SGK2 (2.7)	MARCH2 (2.3)		GO:0007179	transforming growth factor beta receptor signaling pathway	0.02	>=0.20	FHOD1 (2.5)	BMF (2.4)	IRS1 (2.4)	CYTL1 (2.0)	PLA2G15 (1.9)	ACOXL (1.6)	KCNK3 (1.6)	CCDC92 (1.6)	GATA4 (1.5)	SLC12A4 (1.4)		ENSG00000066933	MYO9A PPI subnetwork	0.06	>=0.20	APEH (3.8)	PCCB (3.6)	YIF1A (2.8)	COASY (2.6)	NAGLU (2.6)	DENND1A (2.4)	HACL1 (2.3)	TMEM175 (2.1)	PIGU (2.1)	ALDOA (2.0)
MP:0004567	decreased myocardial fiber number	0.0084	<0.20	DAG1 (3.4)	GATA4 (3.4)	ARHGAP1 (3.3)	PDE3A (3.1)	SUOX (2.9)	KCNK3 (2.8)	PTRF (2.7)	KCTD19 (2.6)	CYP2W1 (2.6)	PACSIN3 (2.5)		REACTOME_P75NTR_SIGNALS_VIA_NF:KB	REACTOME_P75NTR_SIGNALS_VIA_NF:KB	0.03	>=0.20	RELB (5.9)	CRTC2 (3.7)	CSF1 (3.3)	PDLIM4 (2.8)	USP3 (2.5)	CD40 (2.5)	ENSG00000203644 (2.3)	LACTB (2.2)	ZC3H12C (2.2)	ZDHHC18 (2.1)		MP:0000180	abnormal circulating cholesterol level	0.02	>=0.20	PEMT (4.9)	CYP27A1 (4.0)	LCAT (3.2)	ABCA1 (2.9)	PLTP (2.9)	PEPD (2.8)	KCNK3 (2.4)	ITPR2 (2.3)	RASD1 (2.2)	HCAR1 (2.2)		MP:0003503	decreased activity of thyroid	0.06	>=0.20	MOSC1 (5.0)	TUBG2 (3.2)	LPL (2.6)	SEMA3G (2.5)	ENSG00000253734 (2.3)	GPAM (2.2)	NEGR1 (2.1)	ARNTL (2.1)	PRR15L (2.0)	CRLF1 (2.0)
ENSG00000142273	CBLC PPI subnetwork	0.00844	<0.20	HLX (3.4)	GIMAP4 (3.3)	ZDHHC18 (3.1)	RELB (3.1)	SLC22A3 (2.7)	BCL2 (2.7)	SIPA1 (2.6)	AHR (2.6)	KCNJ2 (2.5)	E2F4 (2.5)		ENSG00000215120	ENSG00000215120 PPI subnetwork	0.03	>=0.20	BCL7B (3.5)	BTF3P12 (3.0)	CDAN1 (2.9)	ENSG00000219491 (2.9)	TOP1 (2.8)	SF3B4 (2.6)	BAZ1B (2.4)	ARMC2 (2.4)	TSC22D2 (2.3)	TRIB1 (2.3)		GO:0046660	female sex differentiation	0.02	>=0.20	ENSG00000253695 (3.6)	ENSG00000235070 (2.4)	FAM13A (2.3)	GRB14 (2.3)	GATA4 (2.3)	RASD1 (2.2)	PIK3R1 (2.0)	C16orf86 (1.8)	EYA2 (1.8)	EXOC3L1 (1.7)		ENSG00000138722	MMRN1 PPI subnetwork	0.06	>=0.20	ALDOA (5.4)	TUBG1 (3.3)	GSS (3.3)	HIRIP3 (2.6)	AHR (2.5)	NUCKS1 (2.5)	CBX1 (2.3)	UHRF1 (2.3)	RHOA (2.2)	HNRNPK (2.2)
ENSG00000078061	ARAF PPI subnetwork	0.00844	<0.20	C1orf172 (3.8)	BCL7B (3.8)	PLEKHH3 (3.5)	ELMO3 (3.3)	NISCH (3.0)	ESRP2 (3.0)	AHNAK (2.9)	ITGB6 (2.9)	SFN (2.6)	SLC2A4RG (2.5)		GO:0034405	response to fluid shear stress	0.03	>=0.20	RASA3 (3.7)	CREB3L4 (2.7)	LACTB (2.5)	ENSG00000226674 (2.3)	SSH1 (2.2)	FZD9 (2.2)	SMCR5 (2.2)	ADAMTS10 (2.1)	GPER (2.1)	ITPR1 (2.0)		MP:0002421	abnormal cell-mediated immunity	0.02	>=0.20	HLX (3.9)	ABCA1 (3.0)	MAP3K11 (2.7)	SH2B3 (2.6)	FERMT3 (2.6)	TTLL4 (2.2)	ENSG00000256234 (2.1)	BRAP (2.0)	SHISA5 (2.0)	ALDH2 (1.8)		ENSG00000157764	BRAF PPI subnetwork	0.06	>=0.20	CAPZA2 (2.9)	INPP5A (2.5)	JUND (2.5)	RAB1B (2.4)	KDM4B (2.4)	LRRC8E (2.3)	NCOA6 (2.2)	MAP2K7 (2.1)	FGFR1 (2.1)	ITGB6 (2.0)
ENSG00000120688	WBP4 PPI subnetwork	0.00844	<0.20	SF3B4 (5.5)	SF3B2 (5.3)	HNRNPUL1 (4.4)	SYNCRIP (4.0)	CTCF (3.9)	DDX17 (3.8)	CHD4 (3.7)	INO80E (3.6)	GTPBP1 (3.4)	DHX38 (3.3)		REACTOME_PROCESSING_OF_CAPPED_INTRON:CONTAINING_PRE:MRNA	REACTOME_PROCESSING_OF_CAPPED_INTRON:CONTAINING_PRE:MRNA	0.03	>=0.20	LUC7L2 (4.4)	NUDT21 (4.0)	THOC1 (3.6)	DDX17 (3.4)	SF3B4 (3.2)	RBBP5 (3.1)	TOP1 (2.9)	HNRNPUL1 (2.9)	BUD13 (2.9)	TOMM22 (2.9)		MP:0000166	abnormal chondrocyte morphology	0.02	>=0.20	CYTL1 (4.4)	IRS1 (3.1)	SETBP1 (3.1)	EYA2 (2.5)	SSPN (2.4)	ENSG00000228536 (2.1)	GRB14 (2.0)	SPON1 (1.9)	FAM109A (1.8)	ITPR2 (1.8)		ENSG00000120087	HOXB7 PPI subnetwork	0.06	>=0.20	BPTF (3.7)	MAP2K7 (3.0)	SYNCRIP (2.7)	FAM134C (2.2)	TAOK2 (2.1)	SP2 (2.1)	ZFPM2 (2.1)	STAG1 (2.0)	MSL2 (2.0)	NCOA6 (1.8)
GO:0008015	blood circulation	0.00847	<0.20	PDE3A (4.8)	AGRP (3.7)	ACOXL (3.3)	KCNK3 (3.1)	HCN4 (3.1)	SLC18A1 (3.0)	C16orf86 (2.7)	EXOC3L1 (2.7)	RASIP1 (2.7)	SGCG (2.6)		GO:0071496	cellular response to external stimulus	0.03	>=0.20	HORMAD1 (3.8)	ENSG00000228274 (3.1)	ENSG00000235070 (3.1)	SFN (2.8)	ENSG00000233559 (2.5)	PIGC (2.3)	NKX3-1 (2.1)	VPS37D (2.0)	SLC22A4 (2.0)	LPIN3 (1.9)		MP:0002451	abnormal macrophage physiology	0.02	>=0.20	FERMT3 (4.3)	MAFB (4.0)	ABCA1 (3.4)	TNFAIP8 (3.2)	PSMB10 (3.1)	MAFF (2.8)	KCNJ2 (2.7)	RELA (2.6)	TRIB1 (2.2)	HLX (2.1)		ENSG00000160087	UBE2J2 PPI subnetwork	0.06	>=0.20	RAB7L1 (3.5)	COASY (3.1)	PNPO (2.8)	DHX38 (2.7)	HNRNPK (2.4)	SLC41A1 (2.4)	PCCB (2.3)	HYOU1 (2.3)	JMJD1C (2.2)	GSS (2.1)
ENSG00000133805	AMPD3 PPI subnetwork	0.00851	<0.20	F2 (8.3)	APOB (7.8)	FGL1 (6.4)	RBP4 (5.4)	APOA5 (5.1)	HP (4.3)	APOC4 (4.1)	NPC1L1 (3.6)	SFN (3.3)	PNLIPRP2 (3.2)		ENSG00000162409	PRKAA2 PPI subnetwork	0.03	>=0.20	PCK1 (3.3)	MLXIPL (3.2)	JOSD1 (2.9)	CITED2 (2.5)	AMFR (2.5)	R3HDM2 (2.5)	TIMP4 (2.4)	RBP4 (2.3)	LPL (2.2)	VEGFA (2.2)		GO:0001935	endothelial cell proliferation	0.02	>=0.20	EXOC3L1 (3.1)	SOX7 (2.9)	CYTL1 (2.5)	GRB14 (2.4)	HLX (2.4)	ENSG00000259471 (2.2)	VIL1 (2.0)	LAMB1 (1.9)	ADAM1 (1.8)	PDE3A (1.7)		ENSG00000089159	PXN PPI subnetwork	0.06	>=0.20	PTRF (3.9)	MACF1 (3.2)	ALDOA (2.6)	HYOU1 (2.5)	HNRNPK (2.5)	RHOA (2.2)	DAG1 (2.2)	SYNCRIP (2.1)	TWF2 (1.9)	NT5E (1.9)
GO:0071900	regulation of protein serine/threonine kinase activity	0.00854	<0.20	ETV4 (4.1)	ENSG00000226645 (3.8)	SPRY4 (3.3)	TRIB1 (3.1)	ENSG00000237773 (2.7)	JUND (2.7)	HLX (2.5)	CITED2 (2.5)	AHR (2.5)	MAFF (2.5)		ENSG00000029363	BCLAF1 PPI subnetwork	0.03	>=0.20	DDX17 (4.3)	CORO1C (3.8)	TPM1 (3.6)	ARHGAP1 (3.2)	CITED2 (3.0)	TOMM22 (2.8)	TOP1 (2.7)	NCOA5 (2.6)	BAZ1B (2.6)	MRVI1 (2.5)		GO:0051170	nuclear import	0.02	>=0.20	ENSG00000254235 (2.8)	AHNAK (2.2)	LRRC29 (2.2)	TTLL4 (2.2)	INTS5 (1.8)	SSPN (1.8)	NAA25 (1.8)	PCIF1 (1.7)	TRAFD1 (1.7)	USP37 (1.5)		ENSG00000173894	CBX2 PPI subnetwork	0.06	>=0.20	BEND3 (3.6)	MIER3 (3.2)	MSL2 (3.1)	CBX1 (3.1)	DCAF16 (2.6)	FIZ1 (2.6)	JMJD1C (2.5)	LCORL (2.3)	STAG1 (2.3)	CHD4 (2.2)
ENSG00000204319	ENSG00000204319 PPI subnetwork	0.00854	<0.20	F2 (5.5)	FGL1 (5.1)	HP (4.9)	APOC4 (4.0)	RBP4 (4.0)	APOA5 (3.9)	APOB (3.3)	INHBE (3.2)	DPEP2 (3.1)	LPA (3.1)		ENSG00000163346	PBXIP1 PPI subnetwork	0.03	>=0.20	ARID1A (3.3)	BAZ1B (3.2)	HERC1 (2.7)	GALNT2 (2.6)	ARFGAP2 (2.6)	RAI1 (2.5)	BCL7B (2.5)	UBR1 (2.4)	TSC22D2 (2.3)	TNKS2 (2.3)		ENSG00000171681	ATF7IP PPI subnetwork	0.02	>=0.20	LAMB1 (2.9)	SLC12A4 (2.2)	GANAB (2.2)	ZNF335 (2.1)	FAM65A (2.1)	RNF25 (2.0)	COBLL1 (1.9)	ETV4 (1.8)	BMF (1.8)	OPTC (1.8)		MP:0000952	abnormal CNS glial cell morphology	0.06	>=0.20	ENSG00000253734 (3.3)	GGT7 (2.8)	TP53INP2 (2.7)	KIAA0754 (2.2)	RIT2 (2.1)	GPAM (1.9)	NRXN3 (1.8)	ACSS2 (1.7)	TMEM59L (1.7)	LPAR5 (1.7)
GO:0016570	histone modification	0.00857	<0.20	GATAD2B (4.3)	MAP2K7 (3.7)	BANP (3.5)	UBTF (3.4)	BPTF (3.4)	MSL2 (3.4)	NCOA6 (3.1)	PCIF1 (3.1)	LUC7L2 (3.1)	ZNF142 (3.1)		ENSG00000136869	TLR4 PPI subnetwork	0.03	>=0.20	RELB (4.4)	PLAUR (3.9)	CTSS (3.7)	CD40 (3.0)	MTMR11 (2.8)	SNX10 (2.4)	RASA3 (2.3)	LACTB (2.2)	COPB1 (2.1)	RPL27AP (2.1)		MP:0000218	increased leukocyte cell number	0.02	>=0.20	FERMT3 (4.3)	SIPA1 (3.6)	RELA (3.2)	TNFAIP8 (3.1)	CDC42SE2 (2.7)	CTRL (2.6)	EML3 (2.5)	MAP3K11 (2.3)	MTA2 (2.3)	HLX (2.3)		REACTOME_TRAF6_MEDIATED_INDUCTION_OF_NFKB_AND_MAP_KINASES_UPON_TLR78_OR_9_ACTIVATION	REACTOME_TRAF6_MEDIATED_INDUCTION_OF_NFKB_AND_MAP_KINASES_UPON_TLR78_OR_9_ACTIVATION	0.06	>=0.20	FIZ1 (2.8)	ZNF524 (2.7)	BAP1 (2.5)	RBMS1 (2.5)	JUND (2.5)	PLEKHH3 (2.4)	CAPZA2 (2.3)	AHR (2.3)	UBAP1 (2.1)	MAP3K1 (1.9)
ENSG00000186852	ENSG00000186852 PPI subnetwork	0.00858	<0.20	EBF2 (2.8)	IFFO1 (2.7)	ZFP64 (2.6)	PHF7 (2.6)	ENSG00000226752 (2.5)	NISCH (2.5)	TBX6 (2.4)	TMEM175 (2.3)	ETV4 (2.2)	CEP164 (2.2)		KEGG_COMPLEMENT_AND_COAGULATION_CASCADES	KEGG_COMPLEMENT_AND_COAGULATION_CASCADES	0.03	>=0.20	FGL1 (8.6)	F2 (8.3)	APOC4 (7.9)	COLEC11 (5.7)	RBP4 (5.2)	APOB (4.8)	INHBC (4.2)	ABCA1 (3.7)	INHBE (3.7)	COL18A1 (2.9)		ENSG00000105723	GSK3A PPI subnetwork	0.02	>=0.20	TRIB1 (3.9)	ESRRA (2.3)	SH2B3 (2.2)	MAPKAPK5 (2.2)	FHOD1 (2.1)	SIPA1 (2.1)	KLF14 (2.0)	PFKFB4 (1.9)	MAFF (1.9)	EML3 (1.9)		ENSG00000120616	EPC1 PPI subnetwork	0.06	>=0.20	PPP4C (4.2)	PIGU (2.8)	MAP2K7 (2.5)	UHRF1 (2.5)	BAP1 (2.3)	FIZ1 (2.3)	STAG1 (2.1)	INO80E (2.1)	PHF7 (2.1)	ZFP64 (2.1)
MP:0004777	abnormal phospholipid level	0.00858	<0.20	MFSD2A (5.0)	ABCA1 (4.7)	SREBF1 (3.9)	APOC4 (3.8)	CYP27A1 (3.7)	GPAM (3.5)	INHBC (3.4)	HP (3.4)	PPARG (3.3)	APOA5 (3.1)		ENSG00000116350	SRSF4 PPI subnetwork	0.03	>=0.20	LUC7L2 (5.0)	DDX17 (4.2)	THOC1 (3.6)	TOMM22 (3.5)	SF3B4 (3.4)	NUDT21 (3.3)	TOP1 (3.2)	RBBP5 (3.0)	BTAF1 (2.8)	HNRNPUL1 (2.6)		ENSG00000156711	MAPK13 PPI subnetwork	0.02	>=0.20	TRIB1 (7.1)	MAFF (6.7)	ETV4 (4.1)	FHOD1 (3.0)	VEGFA (2.6)	RASD1 (2.5)	HMGA2 (2.0)	ESRRA (1.9)	SH2B3 (1.9)	MAP3K11 (1.7)		MP:0001406	abnormal gait	0.06	>=0.20	RIT2 (3.9)	NRXN3 (3.8)	SYT4 (3.4)	NAGLU (3.3)	ATP6V0A1 (2.9)	NEO1 (2.8)	TUBG2 (2.6)	EBF2 (2.5)	IDUA (2.4)	TMEM106B (2.4)
ENSG00000107566	ERLIN1 PPI subnetwork	0.00859	<0.20	RELB (8.8)	RELA (4.0)	MAFF (3.9)	CD40 (3.6)	CRTC2 (3.3)	JUND (3.0)	SNX11 (2.9)	SH2B3 (2.9)	PCIF1 (2.8)	BCL2L11 (2.8)		ENSG00000149532	CPSF7 PPI subnetwork	0.03	>=0.20	LUC7L2 (4.2)	SF3B4 (3.8)	HNRNPUL1 (3.7)	NUDT21 (3.6)	DDX17 (3.4)	TOMM22 (3.3)	TOP1 (2.7)	NCOA5 (2.7)	BUD13 (2.6)	THOC1 (2.6)		ENSG00000163520	FBLN2 PPI subnetwork	0.02	>=0.20	LAMB1 (5.7)	ENSG00000228536 (3.2)	PDE3A (3.1)	SETBP1 (3.0)	SLC12A4 (2.9)	MPDZ (2.8)	GANAB (2.8)	COBLL1 (2.6)	ENSG00000259450 (2.5)	ESRP2 (2.5)		GO:0030532	small nuclear ribonucleoprotein complex	0.06	>=0.20	DHX38 (3.7)	INO80E (3.4)	WDR82 (3.1)	PPP4C (2.7)	HIRIP3 (2.6)	SF3B2 (2.2)	DYNLRB1 (2.1)	NUDCD3 (2.0)	DCAF16 (2.0)	NOP2 (2.0)
GO:0048754	branching morphogenesis of a tube	0.00866	<0.20	ENSG00000247735 (3.5)	WNT2 (3.3)	ETV4 (3.0)	SPRY4 (3.0)	NKX3-1 (2.7)	PVRL2 (2.7)	ZNRF3 (2.7)	LRRC8E (2.7)	LRP4 (2.6)	ENSG00000228274 (2.5)		ENSG00000164399	IL3 PPI subnetwork	0.03	>=0.20	GPR146 (3.2)	GIMAP4 (3.1)	RELB (3.0)	ZDHHC18 (2.8)	SLC19A1 (2.7)	SLC39A1 (2.4)	FAM100B (2.4)	CSF1 (2.3)	SLC22A4 (2.2)	MYO1F (2.2)		GO:0017002	activin-activated receptor activity	0.02	>=0.20	FLRT1 (2.0)	MAFB (2.0)	ENSG00000259450 (2.0)	PDE3A (2.0)	IRS1 (2.0)	BMF (1.9)	GATA6 (1.9)	SPON1 (1.9)	HMGA2 (1.9)	FAM13A (1.9)		MP:0004819	decreased skeletal muscle mass	0.06	>=0.20	IFFO1 (4.7)	TNNC1 (3.9)	EBF2 (3.9)	PPP2R3A (2.3)	CRLF1 (2.2)	GALNT2 (2.2)	NPC1 (2.1)	ERBB3 (2.0)	DAG1 (2.0)	RNF123 (2.0)
MP:0003935	abnormal craniofacial development	0.00868	<0.20	ENSG00000253379 (4.3)	EYA2 (4.2)	LRP4 (4.1)	DMRTA2 (3.5)	GLI2 (3.4)	SFN (2.8)	CRLF1 (2.6)	FGFR1 (2.6)	LAMB1 (2.5)	MPDZ (2.5)		ENSG00000147130	ZMYM3 PPI subnetwork	0.03	>=0.20	HIST2H2BE (3.7)	GTPBP1 (3.0)	NCOA5 (2.5)	RIC8B (2.5)	ARID1A (2.4)	ZNF414 (2.3)	BAZ1B (2.3)	AMFR (2.3)	ENSG00000226334 (2.2)	TOP1 (2.2)		ENSG00000160633	SAFB PPI subnetwork	0.02	>=0.20	ZNF664 (3.4)	USP37 (2.7)	ATXN2 (2.6)	IP6K2 (2.6)	ENSG00000245937 (2.3)	UBTF (2.2)	DDX55 (2.2)	GTF2H3 (2.1)	ADAM1 (2.0)	ACAD10 (2.0)		GO:0004860	protein kinase inhibitor activity	0.06	>=0.20	JUND (3.2)	IKZF4 (2.6)	C9orf64 (2.4)	TUBG2 (2.4)	ANKRD28 (2.2)	AHR (2.1)	KLHL8 (2.0)	C17orf58 (1.9)	PLK2 (1.9)	NFE2L1 (1.7)
ENSG00000204983	PRSS1 PPI subnetwork	0.0087	<0.20	F2 (8.4)	APOB (7.8)	FGL1 (6.2)	RBP4 (5.3)	APOA5 (5.0)	HP (4.4)	APOC4 (4.1)	NPC1L1 (3.6)	SFN (3.4)	CYP27A1 (3.2)		ENSG00000099985	OSM PPI subnetwork	0.03	>=0.20	GPR146 (3.4)	RSPO3 (2.9)	SLC22A4 (2.8)	SLC19A1 (2.7)	RELB (2.6)	GIMAP4 (2.5)	CD40 (2.4)	CSF1 (2.3)	ENSG00000226380 (2.1)	ZDHHC18 (2.1)		MP:0005466	abnormal T-helper 2 physiology	0.02	>=0.20	MAFF (4.4)	BCL2L11 (3.7)	TRIB1 (3.0)	MAFB (3.0)	TNFAIP8 (2.7)	FERMT3 (2.7)	RLTPR (2.3)	KCNJ2 (2.1)	RAPGEF6 (2.0)	SHISA5 (1.9)		GO:0008289	lipid binding	0.06	>=0.20	GLYCTK (4.2)	APOA5 (3.6)	NPC1L1 (3.4)	MOSC1 (3.3)	SEMA3G (2.9)	LPL (2.8)	DMGDH (2.7)	HP (2.6)	GPAM (2.5)	RBMS1 (2.3)
GO:0051147	regulation of muscle cell differentiation	0.00875	<0.20	MAMSTR (5.5)	IFFO1 (4.1)	LINC00311 (3.6)	STAC3 (3.3)	NFIA (3.0)	VPS37D (2.7)	STARD9 (2.6)	SLC22A3 (2.5)	LPIN3 (2.5)	FAM109A (2.5)		MP:0001120	abnormal uterus morphology	0.03	>=0.20	ST3GAL4 (3.9)	LHCGR (3.5)	CSF1 (2.9)	BNC2 (2.9)	COLEC11 (2.5)	ZC3H12C (2.4)	ADAMTS10 (2.3)	ECM2 (2.3)	BRE (2.2)	CTSK (2.1)		MP:0010029	abnormal basicranium morphology	0.02	>=0.20	CYTL1 (6.3)	EYA2 (3.3)	EML3 (2.8)	SLC12A4 (2.4)	MAFB (2.3)	ZDHHC1 (1.9)	IRS1 (1.8)	PLEKHG4 (1.8)	SLC12A2 (1.6)	PLTP (1.6)		GO:0030323	respiratory tube development	0.06	>=0.20	WNT2 (4.7)	C11orf9 (4.4)	CFTR (3.8)	PRR15L (2.8)	CRLF1 (2.5)	ASZ1 (2.3)	ZFPM2 (2.3)	MCC (2.3)	LRRC8E (2.1)	MFSD2A (2.0)
ENSG00000064961	HMG20B PPI subnetwork	0.00878	<0.20	ZNF414 (3.7)	HMGB3P1 (3.2)	ENSG00000253792 (3.2)	AMFR (3.1)	THAP11 (2.9)	PCM1 (2.9)	EDC4 (2.9)	HIST2H2BE (2.9)	E2F3 (2.7)	IP6K2 (2.7)		ENSG00000213585	VDAC1 PPI subnetwork	0.03	>=0.20	TOMM22 (3.4)	TPM3 (3.3)	ENSG00000226648 (2.4)	TPM1 (2.4)	YKT6 (2.2)	MEF2BNB (2.2)	MB (2.2)	C11orf9 (2.1)	FADS2 (2.1)	PACSIN3 (2.1)		GO:0001938	positive regulation of endothelial cell proliferation	0.02	>=0.20	EXOC3L1 (2.7)	HLX (2.4)	SOX7 (2.3)	MPDZ (2.1)	ENSG00000245937 (2.1)	PDE3A (1.8)	MAFF (1.8)	KCNK7 (1.8)	OPTC (1.7)	TRIB1 (1.7)		MP:0008844	decreased subcutaneous adipose tissue amount	0.06	>=0.20	LPL (6.3)	SEMA3G (5.9)	GPAM (4.6)	MOSC1 (3.8)	PTRF (3.8)	EBF2 (3.7)	PM20D1 (3.2)	COPZ2 (2.8)	DGKQ (2.4)	C4orf44 (2.3)
KEGG_GLYCOSAMINOGLYCAN_BIOSYNTHESIS_CHONDROITIN_SULFATE	KEGG_GLYCOSAMINOGLYCAN_BIOSYNTHESIS_CHONDROITIN_SULFATE	0.00878	<0.20	GALNT2 (3.5)	FZD9 (3.2)	CSGALNACT1 (3.1)	PIGV (2.9)	B3GAT3 (2.9)	VCAN (2.9)	ST3GAL4 (2.8)	TRADD (2.8)	P4HA2 (2.5)	SLC19A1 (2.5)		GO:0045596	negative regulation of cell differentiation	0.03	>=0.20	RFX4 (3.0)	GLI2 (2.6)	FGFBP3 (2.4)	FZD9 (2.3)	ADAMTS10 (2.3)	GATAD2B (2.2)	SMCR5 (2.2)	MEIS1 (2.2)	LRP4 (2.0)	EYA2 (1.9)		ENSG00000116754	SRSF11 PPI subnetwork	0.02	>=0.20	TRMT112 (4.3)	CTCF (4.1)	MTA2 (3.5)	GANAB (2.8)	PCNXL3 (2.6)	PCIF1 (2.6)	EDC4 (2.5)	RQCD1 (2.5)	UBTF (2.3)	IP6K2 (2.2)		ENSG00000139505	MTMR6 PPI subnetwork	0.06	>=0.20	NCOA6 (3.4)	BPTF (2.8)	CHD4 (2.7)	JMY (2.6)	FGFR1 (2.6)	BANP (2.5)	DGKQ (2.5)	MACF1 (2.4)	KDM4B (2.3)	MEGF9 (2.3)
ENSG00000106245	BUD31 PPI subnetwork	0.0088	<0.20	SF3B2 (4.7)	VPS11 (4.1)	DHX38 (4.0)	PCIF1 (3.9)	TRMT112 (3.9)	DHX8 (3.7)	ZNF408 (3.7)	SF3B4 (3.4)	BUD13 (3.2)	EDC4 (3.2)		KEGG_PROTEIN_EXPORT	KEGG_PROTEIN_EXPORT	0.03	>=0.20	TBL2 (5.1)	COPB1 (4.2)	C12orf23 (3.4)	RAB1A (2.8)	ATG13 (2.7)	JTB (2.4)	DCPS (2.2)	KDELR3 (2.2)	WBSCR22 (2.1)	USP3 (2.1)		ENSG00000187079	TEAD1 PPI subnetwork	0.02	>=0.20	ARL15 (3.0)	PFKFB4 (2.8)	GATA6 (2.5)	ATXN2 (2.4)	KCTD19 (2.3)	KBTBD8 (2.2)	FNIP1 (2.1)	DNAJC4 (1.9)	ENSG00000245937 (1.9)	DDX55 (1.8)		GO:0042813	Wnt-activated receptor activity	0.06	>=0.20	FGFR1 (4.2)	EBF2 (3.1)	NEO1 (2.7)	GALNT2 (2.7)	DAG1 (2.6)	MYCL1 (2.1)	PTRF (2.0)	BACE2 (1.9)	SLC26A1 (1.9)	CRLF1 (1.9)
ENSG00000161638	ITGA5 PPI subnetwork	0.00886	<0.20	PTRF (3.7)	CTSK (3.6)	COL18A1 (3.6)	PLXND1 (3.1)	MRVI1 (3.0)	PLTP (2.9)	DAG1 (2.9)	FGFR1 (2.8)	SPON1 (2.8)	LAMB1 (2.7)		MP:0008396	abnormal osteoclast differentiation	0.03	>=0.20	PLAUR (4.3)	CSF1 (4.0)	CTSS (3.8)	MYO1F (3.4)	TRIB1 (3.1)	LPL (3.1)	ZC3H12C (2.8)	ECM2 (2.7)	PRAM1 (2.7)	PDE3B (2.4)		GO:0035924	cellular response to vascular endothelial growth factor stimulus	0.02	>=0.20	EXOC3L1 (3.7)	SOX7 (3.4)	GRB14 (3.3)	HLX (3.0)	FAM65A (2.7)	CYTL1 (2.6)	FHOD1 (2.5)	ENSG00000256234 (2.5)	SH2B3 (2.4)	GFOD2 (2.2)		ENSG00000213044	ENSG00000213044 PPI subnetwork	0.06	>=0.20	APOA5 (5.6)	HP (5.0)	NPC1L1 (3.9)	GLYCTK (3.2)	GPAM (2.6)	MOSC1 (2.6)	C11orf9 (2.2)	DMGDH (2.2)	SLC26A1 (2.0)	DNAH1 (1.5)
MP:0003920	abnormal heart right ventricle morphology	0.00888	<0.20	GATA6 (3.9)	WNT2 (3.7)	C11orf9 (3.6)	GATA4 (3.6)	ZFPM2 (3.6)	SGCG (3.3)	RASIP1 (3.2)	LAMB1 (3.2)	RSPO3 (3.0)	MEIS1 (3.0)		GO:0016323	basolateral plasma membrane	0.03	>=0.20	TPM1 (3.6)	AXL (2.9)	DAO (2.9)	SFN (2.7)	PDGFC (2.5)	PCK1 (2.5)	RRAS2 (2.4)	C1orf172 (2.4)	PACSIN3 (2.2)	CYP2W1 (2.2)		GO:0000165	MAPK cascade	0.02	>=0.20	HLX (2.3)	PTPN11 (2.1)	MAP3K11 (2.0)	SLC12A4 (2.0)	SPON1 (1.9)	TRIB1 (1.9)	FAM109A (1.9)	SOX7 (1.9)	AHNAK (1.8)	PFKFB4 (1.8)		ENSG00000131746	TNS4 PPI subnetwork	0.06	>=0.20	INPP5A (3.5)	PLEKHH3 (3.5)	ITGB6 (2.8)	ERBB3 (2.5)	MYCL1 (2.5)	GDPD3 (2.4)	NEO1 (2.4)	GALNT2 (2.2)	PRR15L (2.1)	PLK2 (2.1)
ENSG00000168884	TNIP2 PPI subnetwork	0.00893	<0.20	RELB (9.9)	ZC3H12C (5.1)	MAFF (4.5)	CD40 (4.5)	RELA (4.5)	CRTC2 (4.0)	CSF1 (3.7)	PIGV (3.5)	MAP3K11 (3.2)	SSH1 (3.1)		ENSG00000143799	PARP1 PPI subnetwork	0.03	>=0.20	DDB2 (4.8)	FEN1 (3.7)	MYBL2 (3.6)	SFMBT1 (3.4)	RELB (2.7)	HNRNPUL1 (2.7)	CKAP5 (2.6)	MAP3K1 (2.6)	IFT52 (2.6)	MTMR11 (2.5)		GO:0032452	histone demethylase activity	0.02	>=0.20	L3MBTL3 (3.0)	C12orf47 (2.5)	DDX55 (2.5)	VEGFA (2.4)	C12orf51 (2.4)	NFATC3 (2.3)	ERP29 (2.2)	ENSG00000253695 (2.2)	TRAFD1 (2.2)	IP6K2 (2.1)		MP:0006396	decreased long bone epiphyseal plate size	0.06	>=0.20	MCC (3.4)	DOC2A (3.2)	NEO1 (3.0)	FGFR1 (2.8)	NT5E (2.7)	GALNT2 (2.7)	GLYCTK (2.6)	COPZ2 (2.6)	BMP8A (2.5)	SLC26A1 (2.1)
GO:0051272	positive regulation of cellular component movement	0.00898	<0.20	SLC39A1 (3.4)	SOX7 (3.3)	CFTR (3.2)	CSF1 (2.9)	COL7A1 (2.7)	PVRL2 (2.6)	WNT2 (2.5)	MAFB (2.4)	SLC26A1 (2.4)	ITGB6 (2.3)		GO:0002685	regulation of leukocyte migration	0.03	>=0.20	CREB3L4 (2.8)	ENSG00000226674 (2.5)	CTSK (2.4)	SLC39A1 (2.2)	GPR146 (2.0)	ENSG00000246283 (2.0)	CSF1 (2.0)	PLAUR (1.9)	RSPO3 (1.9)	RASIP1 (1.9)		ENSG00000106462	EZH2 PPI subnetwork	0.02	>=0.20	FAM109A (3.1)	PCIF1 (3.1)	UBTF (3.1)	ZNF664 (2.8)	CTCF (2.8)	ATXN2 (2.5)	NUTF2 (2.3)	ENSG00000253792 (2.3)	TRAFD1 (2.2)	IP6K2 (2.2)		ENSG00000100324	TAB1 PPI subnetwork	0.06	>=0.20	KIAA1161 (2.3)	SLC22A3 (2.3)	HYOU1 (2.2)	SF3B2 (2.1)	C9orf64 (2.0)	MSL2 (2.0)	UBAP1 (1.8)	PLK2 (1.8)	NUCKS1 (1.8)	FAM134C (1.7)
ENSG00000125538	IL1B PPI subnetwork	0.00903	<0.20	RELB (4.3)	TRIB1 (4.3)	MAFF (4.2)	JUND (4.0)	PGS1 (3.6)	HLX (3.2)	CSF1 (3.0)	ABCA1 (2.7)	HP (2.5)	SLC22A4 (2.5)		GO:0044419	interspecies interaction between organisms	0.03	>=0.20	NCOA5 (3.4)	ENSG00000214117 (2.8)	RAB11B (2.4)	ARFGAP2 (2.3)	BCL7B (2.2)	MARCH5 (2.1)	SMCR5 (2.1)	ZC3H12C (2.0)	TOP1 (2.0)	IGF2R (2.0)		ENSG00000176444	CLK2 PPI subnetwork	0.02	>=0.20	IP6K2 (3.8)	EML3 (3.0)	PIK3R1 (2.7)	KIAA0895L (2.5)	COL7A1 (2.4)	NOL3 (2.3)	VEGFA (2.0)	DNAJC4 (2.0)	RANBP10 (2.0)	ABCA1 (2.0)		ENSG00000173207	CKS1B PPI subnetwork	0.06	>=0.20	C18orf8 (3.8)	JUND (3.3)	UHRF1 (3.0)	NCAPG (2.9)	CAPZA2 (2.4)	TP53INP2 (2.4)	PLK2 (2.4)	PPP4C (2.4)	TRAIP (2.4)	LPA (2.2)
ENSG00000082175	PGR PPI subnetwork	0.00906	<0.20	ZHX3 (3.8)	ZNF335 (3.7)	WDR82 (3.5)	NCOA6 (3.5)	TOP1 (3.4)	FIZ1 (3.3)	ARID1A (3.0)	ATXN2 (3.0)	MYBL2 (2.9)	PLCG1 (2.9)		ENSG00000162231	NXF1 PPI subnetwork	0.03	>=0.20	LUC7L2 (5.5)	TOP1 (3.5)	OGFOD1 (3.4)	THOC1 (3.1)	RRN3 (3.1)	GPN2 (3.0)	GTPBP1 (2.8)	NUDT21 (2.8)	RBBP5 (2.5)	BUD13 (2.5)		MP:0008596	increased circulating interleukin-6 level	0.02	>=0.20	TRIB1 (3.8)	MAFF (3.5)	FERMT3 (3.3)	PSMB10 (2.9)	BCL2L11 (2.8)	SHISA5 (2.5)	HLX (2.4)	SH2B3 (2.3)	TNFAIP8 (2.3)	DPEP2 (2.2)		ENSG00000134759	ELP2 PPI subnetwork	0.06	>=0.20	HNRNPK (3.3)	KDM4B (3.3)	CHD4 (3.0)	DCP2 (2.9)	BPTF (2.9)	C18orf8 (2.6)	JMJD1C (2.6)	SYNCRIP (2.4)	DHX38 (2.1)	SLC41A1 (2.0)
ENSG00000072062	PRKACA PPI subnetwork	0.00909	<0.20	KCNK3 (4.8)	INPP5A (4.1)	FAM57B (3.9)	BSN (3.6)	SYT4 (3.6)	GNAO1 (3.4)	PDE3B (2.9)	TIMP4 (2.7)	PDE3A (2.7)	ACSL6 (2.7)		ENSG00000133216	EPHB2 PPI subnetwork	0.03	>=0.20	PDGFC (2.7)	SSH1 (2.4)	PVRL2 (2.4)	R3HDM2 (2.4)	IPPK (2.3)	CORO1C (2.2)	TMCC1 (2.1)	TRIB1 (2.0)	VEGFA (2.0)	TSC22D2 (1.9)		MP:0005076	abnormal cell differentiation	0.02	>=0.20	AHNAK (4.2)	BCL2L11 (3.6)	PIK3R1 (3.5)	BMF (3.5)	TRIB1 (3.0)	MAFB (2.8)	ENSG00000235538 (2.5)	GANAB (2.3)	CDKN2C (2.3)	FKBP2 (2.3)		ENSG00000174989	FBXW8 PPI subnetwork	0.06	>=0.20	APEH (4.2)	PCCB (3.6)	NAGLU (3.0)	COASY (2.9)	YIF1A (2.6)	ALDOA (2.3)	DENND1A (2.2)	HACL1 (2.2)	TMEM175 (2.1)	ENSG00000182109 (2.0)
ENSG00000198793	MTOR PPI subnetwork	0.00911	<0.20	HTT (4.4)	HERC1 (3.7)	MACF1 (3.2)	ARHGAP1 (2.9)	ATG13 (2.8)	GAK (2.7)	HNRNPK (2.7)	FAF1 (2.5)	C12orf51 (2.5)	JMY (2.5)		MP:0003031	acidosis	0.03	>=0.20	DAO (3.9)	SGK2 (3.9)	PCK1 (3.4)	PACRG (3.1)	SLC16A9 (2.8)	SLC22A5 (2.5)	ZHX3 (2.3)	ENSG00000234899 (2.1)	CPEB3 (2.0)	AMFR (1.9)		REACTOME_BMAL1CLOCKNPAS2_ACTIVATES_GENE_EXPRESSION	REACTOME_BMAL1CLOCKNPAS2_ACTIVATES_GENE_EXPRESSION	0.02	>=0.20	FNIP1 (4.7)	ITPR2 (3.7)	TRIB1 (3.5)	SSPN (3.2)	VEGFA (3.2)	MAFF (3.2)	ZNF335 (2.6)	ENSG00000256234 (2.6)	C12orf51 (2.4)	AHNAK (2.4)		MP:0001547	abnormal lipid level	0.06	>=0.20	LPL (4.8)	GPAM (4.3)	MOSC1 (4.1)	BTD (3.3)	NPC1 (3.1)	HACL1 (3.1)	APOA5 (2.9)	ACSS2 (2.8)	PCCB (2.6)	REEP3 (2.5)
ENSG00000008838	MED24 PPI subnetwork	0.00912	<0.20	BPTF (4.5)	DHX8 (3.9)	MGA (3.8)	NCOA6 (3.7)	GPN2 (3.6)	NRBF2 (3.6)	ZNF142 (3.2)	GATAD2B (3.0)	MED9 (2.9)	CHD4 (2.9)		ENSG00000197561	ELANE PPI subnetwork	0.03	>=0.20	VCAN (4.3)	FGL1 (4.1)	F2 (3.9)	PRAM1 (3.7)	MYO1F (3.3)	AXL (2.9)	PLAUR (2.9)	SFN (2.6)	APOB (2.4)	BACE1 (2.2)		ENSG00000144028	SNRNP200 PPI subnetwork	0.02	>=0.20	MTA2 (4.1)	TRMT112 (3.9)	CTCF (3.6)	EDC4 (3.0)	PCIF1 (2.7)	UBTF (2.7)	EIF2B1 (2.7)	STIP1 (2.5)	DHX8 (2.5)	GANAB (2.4)		MP:0006301	abnormal mesenchyme morphology	0.06	>=0.20	TRPS1 (3.5)	WNT2 (3.5)	BPTF (2.8)	JMJD1C (2.6)	JMY (2.6)	RBMS1 (2.5)	REEP3 (2.4)	TBX6 (2.1)	NCOA6 (2.0)	GAK (1.8)
MP:0000433	microcephaly	0.00913	<0.20	ENSG00000253379 (4.1)	L3MBTL3 (3.5)	TNKS (3.0)	NTN5 (2.9)	STAG1 (2.9)	ARL15 (2.9)	MGA (2.7)	VCAN (2.6)	ARNT (2.5)	TECTB (2.5)		MP:0006094	increased fat cell size	0.03	>=0.20	TIMP4 (4.6)	MLXIPL (4.6)	LPL (3.8)	PCK1 (3.7)	RBP4 (3.6)	DMRT2 (3.0)	LHCGR (2.9)	PEMT (2.6)	NR0B2 (2.5)	PPARG (2.4)		ENSG00000100722	ZC3H14 PPI subnetwork	0.02	>=0.20	ZNF664 (3.8)	BRAP (3.8)	GTF2H3 (3.3)	NAA25 (3.3)	MAPKAPK5 (3.3)	TMED2 (3.1)	DDX55 (3.0)	PCNXL3 (2.8)	PTPN11 (2.8)	RNF25 (2.8)		ENSG00000137709	POU2F3 PPI subnetwork	0.06	>=0.20	NCOA6 (3.9)	BPTF (3.5)	CHD4 (2.9)	BANP (2.8)	DGKQ (2.6)	FGFR1 (2.6)	SP2 (2.4)	MEGF9 (2.4)	JMY (2.4)	KDM4B (2.3)
MP:0004204	absent stapes	0.00925	<0.20	ENSG00000253379 (6.2)	EYA2 (4.8)	TECTB (4.1)	MEIS1 (3.6)	HMGA2 (3.5)	PDGFC (3.3)	DMRT2 (3.1)	COPZ2 (3.0)	NKX3-1 (2.9)	SOST (2.9)		ENSG00000102554	KLF5 PPI subnetwork	0.03	>=0.20	TNKS (3.0)	GATAD2B (2.9)	TSC22D2 (2.9)	RELB (2.9)	CITED2 (2.6)	ARID1A (2.6)	TRIB1 (2.6)	CRTC2 (2.5)	ENSG00000219491 (2.4)	SFMBT1 (2.3)		ENSG00000101680	LAMA1 PPI subnetwork	0.02	>=0.20	LAMB1 (4.6)	SLC26A6 (3.6)	GANAB (3.2)	LCAT (2.8)	ETV4 (2.7)	COL7A1 (2.5)	SOX7 (2.4)	HCAR1 (2.3)	SSPN (2.3)	MPDZ (2.2)		ENSG00000034152	MAP2K3 PPI subnetwork	0.06	>=0.20	KLC2 (3.7)	TAOK2 (2.9)	FAM57B (2.8)	C16orf92 (2.6)	PLEKHH3 (2.6)	GGT7 (2.5)	YPEL3 (2.4)	DOC2A (2.4)	PACS1 (2.2)	ATP6V0A1 (2.2)
MP:0008661	decreased interleukin-10 secretion	0.00931	<0.20	IKZF4 (3.8)	RBPJ (3.8)	PLAUR (3.7)	CATSPER1 (3.5)	SKAP1 (3.4)	INPP4B (3.3)	CSF1 (3.1)	MYO1F (3.1)	MAFF (2.9)	TRIB1 (2.8)		ENSG00000143977	SNRPG PPI subnetwork	0.03	>=0.20	BUD13 (3.8)	SF3B4 (3.4)	LUC7L2 (3.3)	RBBP5 (3.3)	THOC1 (3.2)	NCOA5 (3.1)	TOMM22 (3.0)	NUDT21 (2.9)	TOP1 (2.8)	DCPS (2.6)		MP:0001721	absent visceral yolk sac blood islands	0.02	>=0.20	EXOC3L1 (4.7)	HMGA2 (3.0)	HLX (2.8)	MAFB (2.6)	DUS2L (2.5)	ETV4 (2.5)	SOX7 (2.3)	MAP3K11 (2.3)	DNAH10 (2.2)	L3MBTL3 (2.2)		ENSG00000111653	ING4 PPI subnetwork	0.06	>=0.20	BPTF (3.1)	HMBS (3.0)	SF3B2 (2.9)	PPP4C (2.9)	MSL2 (2.8)	STAG1 (2.7)	BUD13 (2.7)	NUCKS1 (2.7)	INO80E (2.7)	DENND1A (2.6)
GO:0046660	female sex differentiation	0.00932	<0.20	ENSG00000253695 (3.6)	LHCGR (3.2)	HSD17B1 (3.0)	ENSG00000237773 (2.9)	GLYCTK-AS1 (2.7)	ENSG00000232661 (2.4)	ENSG00000235070 (2.4)	FAM13A (2.3)	GRB14 (2.3)	GATA4 (2.3)		ENSG00000169217	CD2BP2 PPI subnetwork	0.03	>=0.20	LUC7L2 (4.3)	NUDT21 (3.6)	DDX17 (3.4)	HNRNPUL1 (3.3)	SF3B4 (3.2)	TOMM22 (3.2)	TOP1 (2.8)	THOC1 (2.8)	RBBP5 (2.6)	BUD13 (2.5)		MP:0003945	abnormal lymphocyte physiology	0.02	>=0.20	SIPA1 (3.9)	RLTPR (3.8)	PSMB10 (3.5)	ENSG00000253792 (2.8)	TNFAIP8 (2.7)	BCL2L11 (2.6)	SETBP1 (2.6)	TRAFD1 (2.5)	RELA (2.1)	ABCA1 (2.1)		GO:0042439	ethanolamine-containing compound metabolic process	0.06	>=0.20	LPA (3.6)	LPAL2 (3.3)	AMT (2.4)	KIAA1683 (2.4)	SUOX (2.2)	NPC1L1 (2.2)	APOA5 (2.1)	MFSD2A (2.0)	ARNTL (1.9)	LINGO2 (1.9)
REACTOME_PI3K_EVENTS_IN_ERBB4_SIGNALING	REACTOME_PI3K_EVENTS_IN_ERBB4_SIGNALING	0.00934	<0.20	JOSD1 (3.7)	JUND (3.6)	TSC22D2 (3.6)	TRIB1 (3.1)	PSKH1 (3.0)	INO80E (3.0)	JMY (2.9)	YPEL3 (2.8)	PLEKHH3 (2.6)	CPEB4 (2.6)		KEGG_JAK_STAT_SIGNALING_PATHWAY	KEGG_JAK_STAT_SIGNALING_PATHWAY	0.03	>=0.20	CD40 (3.6)	CSF1 (3.5)	ENSG00000226380 (3.5)	INPP4B (3.1)	ENSG00000259530 (2.2)	GPR146 (2.2)	NCOA2 (2.1)	FAM100B (2.1)	SLC39A1 (2.1)	RELB (2.0)		GO:0045639	positive regulation of myeloid cell differentiation	0.02	>=0.20	KLF14 (3.4)	BCL2L11 (2.4)	TRPT1 (1.9)	TNFAIP8 (1.8)	DPEP2 (1.8)	BMF (1.8)	BCL2 (1.8)	ZNF664 (1.7)	ACOXL (1.7)	CYTL1 (1.7)		ENSG00000163519	TRAT1 PPI subnetwork	0.06	>=0.20	SKAP1 (5.5)	LPAR5 (3.0)	PGS1 (2.3)	PLEKHH3 (2.1)	ERBB3 (2.1)	HSD17B1 (2.1)	E2F3 (2.0)	IKZF4 (1.9)	DGKQ (1.8)	JMY (1.8)
MP:0000759	abnormal skeletal muscle morphology	0.00935	<0.20	STAC3 (7.2)	TNNC1 (5.5)	MB (5.5)	SGCG (5.3)	TPM3 (5.3)	EBF2 (4.8)	PACSIN3 (4.3)	MAMSTR (4.1)	PPP2R3A (3.8)	DMRT2 (3.7)		MP:0008102	lymph node hyperplasia	0.03	>=0.20	RELB (6.1)	DDB2 (4.0)	NCOA2 (3.3)	MAP3K1 (3.0)	GIMAP7 (2.6)	CD40 (2.5)	THOC1 (2.3)	CTSS (2.3)	AKNA (2.2)	GIMAP4 (2.2)		MP:0000780	abnormal corpus callosum morphology	0.02	>=0.20	MPDZ (3.1)	DMRTA2 (3.1)	PLCD4 (2.4)	SETBP1 (2.4)	GRB14 (2.3)	VEGFB (2.2)	GPR137 (2.0)	AGRP (2.0)	PLTP (1.9)	PLCB3 (1.9)		ENSG00000188612	SUMO2 PPI subnetwork	0.06	>=0.20	PLK2 (2.7)	E2F3 (2.7)	ZNF579 (2.5)	ASZ1 (2.5)	MAP2K7 (2.4)	BAP1 (2.3)	CRLF1 (1.8)	ZFPM2 (1.8)	YPEL3 (1.8)	GLYCTK-AS1 (1.7)
MP:0005329	abnormal myocardium layer morphology	0.00943	<0.20	TNNC1 (5.0)	MB (4.1)	GATA4 (4.1)	GATA6 (3.8)	RASIP1 (3.5)	SGCG (3.2)	MET (3.0)	INSR (2.9)	PPP2R3A (2.6)	PLXND1 (2.6)		ENSG00000170871	KIAA0232 PPI subnetwork	0.03	>=0.20	F2 (9.0)	APOB (8.6)	FGL1 (6.9)	RBP4 (5.8)	APOC4 (4.5)	NR0B2 (3.2)	COLEC11 (3.2)	PNLIPRP2 (3.2)	SFN (3.1)	FST (3.0)		ENSG00000146963	LUC7L2 PPI subnetwork	0.02	>=0.20	LRRC36 (2.8)	KIAA0895L (2.2)	HINT1 (2.1)	ZNF664 (2.1)	DNAJC4 (2.0)	COL7A1 (1.9)	MED9 (1.9)	LYRM7 (1.9)	ENSG00000256234 (1.7)	ZDHHC1 (1.7)		ENSG00000109072	SEBOX PPI subnetwork	0.06	>=0.20	CRLF1 (3.5)	APOA5 (2.9)	DMGDH (2.9)	HP (2.7)	MAP2K7 (2.7)	RBMS1 (2.6)	GALNT2 (2.6)	BHMT (2.6)	MCC (2.2)	TMEM59L (2.2)
MP:0008554	decreased circulating tumor necrosis factor level	0.00946	<0.20	MAFB (4.3)	PLAUR (4.3)	RELB (4.2)	MYO1F (3.2)	CTSS (3.0)	FADS3 (3.0)	CD40 (3.0)	VCAN (2.8)	ZC3H12C (2.8)	TNFAIP8 (2.6)		ENSG00000001497	LAS1L PPI subnetwork	0.03	>=0.20	ANKRD19P (3.0)	P4HA2 (2.9)	NCOA5 (2.7)	BAZ1B (2.6)	GATAD2B (2.4)	ARFGAP2 (2.4)	GOLPH3L (2.3)	OGFOD1 (2.2)	VPS53 (2.2)	ENSG00000219491 (2.1)		ENSG00000115461	IGFBP5 PPI subnetwork	0.02	>=0.20	DPEP3 (2.9)	LAMB1 (2.6)	EYA2 (2.5)	VEGFA (2.5)	TUT1 (2.2)	ENSG00000259450 (2.2)	LCAT (1.9)	MAFF (1.8)	PDE3A (1.8)	ENSG00000254235 (1.7)		ENSG00000183337	BCOR PPI subnetwork	0.06	>=0.20	DENND1A (3.2)	LCORL (2.8)	NCOA6 (2.8)	ITCH (2.7)	STAG1 (2.6)	BEND3 (2.5)	PPP4C (2.2)	PACS1 (2.1)	JMY (2.1)	TRIT1 (2.0)
ENSG00000131149	KIAA0182 PPI subnetwork	0.00949	<0.20	PCM1 (3.7)	HIST2H2BE (3.2)	MSL2 (2.8)	HMGB3P1 (2.7)	NCOA6 (2.6)	ZNF414 (2.6)	NUP210L (2.4)	E2F3 (2.4)	RBBP5 (2.4)	ENSG00000226334 (2.3)		ENSG00000165119	HNRNPK PPI subnetwork	0.03	>=0.20	HIST2H2BE (4.5)	LUC7L2 (3.7)	TOMM22 (3.6)	TOP1 (3.5)	DDX17 (3.3)	NCOA5 (3.0)	NUDT21 (2.9)	HNRNPUL1 (2.6)	HSPA4 (2.5)	RAB1A (2.2)		REACTOME_PI3K_EVENTS_IN_ERBB4_SIGNALING	REACTOME_PI3K_EVENTS_IN_ERBB4_SIGNALING	0.02	>=0.20	TRIB1 (3.1)	PSKH1 (3.0)	CPEB4 (2.6)	MAFF (2.6)	ESRRA (2.5)	PARD6A (2.5)	FAM13A (2.3)	ARL15 (2.1)	PCNXL3 (1.9)	RASD1 (1.7)		ENSG00000072134	EPN2 PPI subnetwork	0.06	>=0.20	VPS11 (3.2)	SNX11 (2.8)	PGS1 (2.7)	HTT (2.6)	SP2 (2.4)	BPTF (2.4)	DHX38 (2.3)	KIAA1161 (2.3)	TXNL4B (2.1)	GAK (2.1)
ENSG00000107968	MAP3K8 PPI subnetwork	0.00956	<0.20	RELB (5.2)	STIP1 (3.5)	CRTC2 (3.3)	P4HA2 (3.0)	CD40 (2.9)	GPR137 (2.8)	HTT (2.8)	ZDHHC18 (2.6)	SNX11 (2.5)	PLK2 (2.5)		ENSG00000164400	CSF2 PPI subnetwork	0.03	>=0.20	CSF1 (4.0)	GPR146 (3.1)	ZDHHC18 (3.0)	GIMAP4 (3.0)	RELB (2.9)	CD40 (2.5)	ENSG00000226380 (2.5)	SLC19A1 (2.5)	AKNA (2.2)	SLC22A4 (2.2)		ENSG00000064703	DDX20 PPI subnetwork	0.02	>=0.20	DHX8 (3.6)	EIF2B1 (3.3)	GTF2H3 (3.3)	DDX28 (3.3)	INTS5 (2.5)	BCS1L (2.5)	PEMT (2.5)	TUT1 (2.5)	DDX55 (2.2)	ATXN2 (2.1)		ENSG00000183117	CSMD1 PPI subnetwork	0.06	>=0.20	NCOA6 (3.5)	BANP (2.8)	MEGF9 (2.7)	FGFR1 (2.7)	BPTF (2.6)	CHD4 (2.6)	DGKQ (2.5)	JMY (2.4)	KDM4B (2.3)	MACF1 (2.3)
ENSG00000215425	DDX39B PPI subnetwork	0.00964	<0.20	LUC7L2 (5.0)	TOP1 (3.8)	SF3B4 (3.4)	SYNCRIP (3.1)	DDX17 (3.0)	CTCF (3.0)	HNRNPK (2.8)	HNRNPUL1 (2.7)	SLC9A5 (2.6)	USP37 (2.6)		ENSG00000113721	PDGFRB PPI subnetwork	0.03	>=0.20	MARCH5 (2.8)	MAP3K1 (2.6)	ENSG00000234899 (2.6)	LACTB (2.6)	RSPO3 (2.6)	SPRY4 (2.4)	GLI2 (2.3)	RRAS2 (2.3)	RASA3 (2.2)	ZNRF3 (2.1)		GO:0051090	regulation of sequence-specific DNA binding transcription factor activity	0.02	>=0.20	BMF (3.2)	RELA (2.6)	CTRL (2.5)	INTS5 (2.4)	MAFF (2.4)	MAP3K11 (2.3)	FAM65A (2.3)	TRPT1 (2.2)	E2F4 (1.9)	GPR137 (1.8)		ENSG00000170315	UBB PPI subnetwork	0.06	>=0.20	HNRNPK (3.5)	UHRF1 (2.7)	PPP4C (2.7)	NCAPG (2.6)	SF3B2 (2.5)	RAB1B (2.4)	CAPZA2 (2.3)	NUCKS1 (2.3)	HMGB3P1 (2.3)	TUBG1 (2.3)
ENSG00000215412	ENSG00000215412 PPI subnetwork	0.00964	<0.20	LUC7L2 (5.0)	TOP1 (3.8)	SF3B4 (3.4)	SYNCRIP (3.1)	DDX17 (3.0)	CTCF (3.0)	HNRNPK (2.8)	HNRNPUL1 (2.7)	SLC9A5 (2.6)	USP37 (2.6)		ENSG00000145839	IL9 PPI subnetwork	0.03	>=0.20	GPR146 (3.4)	ZDHHC18 (2.9)	GIMAP4 (2.8)	RELB (2.8)	SLC19A1 (2.7)	SLC22A4 (2.5)	RSPO3 (2.4)	MYO1F (2.3)	SLC39A1 (2.3)	ENSG00000226380 (2.2)		ENSG00000184937	WT1 PPI subnetwork	0.02	>=0.20	E2F4 (3.6)	MTA2 (3.0)	COL7A1 (3.0)	GPR137 (2.3)	ENSG00000259450 (2.1)	SLC12A4 (2.0)	RELA (1.9)	C12orf47 (1.8)	ENSG00000245937 (1.8)	IP6K2 (1.8)		GO:0000287	magnesium ion binding	0.06	>=0.20	ACSS2 (2.4)	PMFBP1 (2.0)	ANKRD28 (1.9)	C9orf64 (1.9)	PCCB (1.7)	E2F3 (1.7)	APEH (1.6)	RAB7L1 (1.6)	HMGB3P1 (1.5)	ENSG00000253734 (1.5)
ENSG00000198563	DDX39B PPI subnetwork	0.00964	<0.20	LUC7L2 (5.0)	TOP1 (3.8)	SF3B4 (3.4)	SYNCRIP (3.1)	DDX17 (3.0)	CTCF (3.0)	HNRNPK (2.8)	HNRNPUL1 (2.7)	SLC9A5 (2.6)	USP37 (2.6)		ENSG00000138684	IL21 PPI subnetwork	0.03	>=0.20	GPR146 (3.4)	ZDHHC18 (2.9)	GIMAP4 (2.8)	RELB (2.8)	SLC19A1 (2.7)	SLC22A4 (2.5)	RSPO3 (2.4)	MYO1F (2.3)	SLC39A1 (2.3)	ENSG00000226380 (2.2)		GO:0031490	chromatin DNA binding	0.02	>=0.20	SH2B3 (3.8)	PLCB3 (2.2)	BMF (2.0)	BCL2L11 (2.0)	UBTF (1.9)	NFATC3 (1.9)	TRPT1 (1.8)	TRIB1 (1.8)	SETBP1 (1.8)	NOL3 (1.7)		GO:0051403	stress-activated MAPK cascade	0.06	>=0.20	ZNF524 (2.8)	NRBF2 (2.6)	ENSG00000247853 (2.4)	ENSG00000237773 (2.4)	RBMS1 (2.3)	MLX (2.2)	E2F3 (1.9)	FIZ1 (1.9)	ENSG00000250616 (1.9)	KCTD13 (1.8)
ENSG00000164167	LSM6 PPI subnetwork	0.00964	<0.20	DHX38 (4.2)	EDC4 (4.0)	TRMT112 (3.9)	SF3B2 (3.8)	ARFGAP2 (3.5)	PCIF1 (3.4)	DHX8 (3.3)	SF3B4 (3.3)	RFXANK (3.3)	ACD (3.2)		ENSG00000104432	IL7 PPI subnetwork	0.03	>=0.20	GPR146 (3.4)	ZDHHC18 (2.9)	GIMAP4 (2.8)	RELB (2.8)	SLC19A1 (2.7)	SLC22A4 (2.5)	RSPO3 (2.4)	MYO1F (2.3)	SLC39A1 (2.3)	ENSG00000226380 (2.2)		ENSG00000100138	NHP2L1 PPI subnetwork	0.02	>=0.20	TRMT112 (3.9)	EDC4 (3.5)	MTA2 (3.2)	TUT1 (2.9)	PINX1 (2.9)	CTCF (2.8)	DDX55 (2.7)	EIF2B1 (2.7)	INTS5 (2.7)	ACD (2.6)		ENSG00000215760	ENSG00000215760 PPI subnetwork	0.06	>=0.20	ENSG00000220069 (3.7)	SP2 (3.0)	JMY (2.9)	GKAP1 (2.8)	KCTD13 (2.4)	BPTF (2.3)	PACS1 (2.3)	FIZ1 (2.3)	RMI1 (2.2)	GRK4 (2.1)
KEGG_NON_SMALL_CELL_LUNG_CANCER	KEGG_NON_SMALL_CELL_LUNG_CANCER	0.0097	<0.20	RAB1B (3.8)	YKT6 (3.0)	BAP1 (3.0)	CDC42SE2 (2.9)	MAP3K1 (2.8)	RNF123 (2.6)	ITCH (2.6)	MEGF9 (2.5)	SNX11 (2.5)	FBXW2 (2.4)		ENSG00000182393	IL29 PPI subnetwork	0.03	>=0.20	GPR146 (3.4)	ZDHHC18 (2.9)	GIMAP4 (2.8)	RELB (2.8)	SLC19A1 (2.7)	SLC22A4 (2.5)	RSPO3 (2.4)	MYO1F (2.3)	SLC39A1 (2.3)	ENSG00000226380 (2.2)		GO:0048566	embryonic digestive tract development	0.02	>=0.20	ENSG00000259471 (3.7)	OPTC (2.9)	ENSG00000235070 (2.6)	GATA6 (2.6)	HSD11B2 (2.6)	FAM109A (2.3)	CUX2 (2.2)	DNAH10 (2.1)	ENSG00000235538 (2.0)	ENSG00000253695 (2.0)		ENSG00000187325	TAF9B PPI subnetwork	0.06	>=0.20	ENSG00000220069 (3.7)	SP2 (3.0)	JMY (2.9)	GKAP1 (2.8)	KCTD13 (2.4)	BPTF (2.3)	PACS1 (2.3)	FIZ1 (2.3)	RMI1 (2.2)	GRK4 (2.1)
ENSG00000135218	CD36 PPI subnetwork	0.00971	<0.20	LAMB1 (5.2)	RASA3 (4.8)	FADS2 (4.0)	CTSK (3.6)	PTRF (3.3)	FGFR1 (3.3)	KIAA0754 (3.2)	CSGALNACT1 (3.2)	DAG1 (3.2)	SLC26A6 (3.1)		ENSG00000142224	IL19 PPI subnetwork	0.03	>=0.20	GPR146 (3.4)	ZDHHC18 (2.9)	GIMAP4 (2.8)	RELB (2.8)	SLC19A1 (2.7)	SLC22A4 (2.5)	RSPO3 (2.4)	MYO1F (2.3)	SLC39A1 (2.3)	ENSG00000226380 (2.2)		ENSG00000175793	SFN PPI subnetwork	0.02	>=0.20	ESRP2 (4.9)	ELMO3 (4.1)	COBLL1 (3.4)	AHNAK (2.9)	SLC12A2 (2.3)	PLCB3 (2.2)	IRS1 (2.1)	GATA6 (2.1)	ATXN2 (2.1)	RRAS2 (2.1)		GO:0022603	regulation of anatomical structure morphogenesis	0.06	>=0.20	TBX6 (2.7)	C3orf54 (2.6)	MCC (2.6)	ZFPM2 (2.6)	RBMS1 (2.4)	PLK2 (2.3)	WNT2 (2.3)	CRLF1 (2.3)	ITGB6 (2.2)	FGFR1 (2.1)
GO:0001890	placenta development	0.00974	<0.20	BANP (4.2)	P4HA2 (3.5)	ENSG00000250616 (3.5)	ABP1 (3.5)	E2F4 (3.2)	ENSG00000247735 (3.0)	HSD17B1 (3.0)	C1orf172 (2.9)	ITCH (2.8)	ENSG00000226645 (2.7)		ENSG00000183709	IL28A PPI subnetwork	0.03	>=0.20	GPR146 (3.4)	ZDHHC18 (2.9)	GIMAP4 (2.8)	RELB (2.8)	SLC19A1 (2.7)	SLC22A4 (2.5)	RSPO3 (2.4)	MYO1F (2.3)	SLC39A1 (2.3)	ENSG00000226380 (2.2)		ENSG00000130164	LDLR PPI subnetwork	0.02	>=0.20	FKBP2 (5.6)	ERP29 (5.3)	TMED2 (3.9)	GANAB (2.7)	PDE3A (2.2)	SLC26A6 (2.2)	VEGFA (2.2)	VIL1 (2.0)	SOX7 (1.9)	GATA6 (1.7)		GO:0045923	positive regulation of fatty acid metabolic process	0.06	>=0.20	KIAA1683 (4.1)	GLYCTK (2.6)	MOSC1 (2.5)	C4orf44 (2.5)	LPL (2.5)	PM20D1 (2.5)	LPAL2 (2.3)	NT5E (2.2)	ENSG00000233723 (2.1)	ZNF524 (2.0)
ENSG00000154582	TCEB1 PPI subnetwork	0.00982	<0.20	EDC4 (3.8)	MIER3 (3.7)	NRBF2 (3.5)	BUD13 (3.5)	PPP4C (3.3)	DHX8 (3.3)	INTS5 (3.1)	ZNF408 (2.9)	ZNF335 (2.9)	BAP1 (2.6)		ENSG00000177047	IFNW1 PPI subnetwork	0.03	>=0.20	GPR146 (3.4)	ZDHHC18 (2.9)	GIMAP4 (2.8)	RELB (2.8)	SLC19A1 (2.7)	SLC22A4 (2.5)	RSPO3 (2.4)	MYO1F (2.3)	SLC39A1 (2.3)	ENSG00000226380 (2.2)		ENSG00000186660	ZFP91 PPI subnetwork	0.02	>=0.20	HLX (3.1)	RAPGEF6 (2.6)	ABCA1 (2.5)	ALDH2 (2.1)	CELSR3 (2.0)	SIPA1 (2.0)	CYP27A1 (1.9)	HCAR1 (1.8)	FERMT3 (1.7)	GANAB (1.7)		ENSG00000004487	KDM1A PPI subnetwork	0.06	>=0.20	CHD4 (3.0)	NCOA6 (3.0)	HMGB3P1 (2.7)	MYCL1 (2.7)	GLYCTK-AS1 (2.6)	KDM4B (2.5)	CBX1 (2.5)	BEND3 (2.4)	MIER3 (2.4)	NUCKS1 (2.3)
REACTOME_NF:KB_IS_ACTIVATED_AND_SIGNALS_SURVIVAL	REACTOME_NF:KB_IS_ACTIVATED_AND_SIGNALS_SURVIVAL	0.00985	<0.20	RELB (5.7)	CRTC2 (4.2)	MAFF (4.1)	RELA (3.8)	INTS5 (2.7)	PDLIM4 (2.6)	EBF2 (2.5)	ZC3H12C (2.4)	SSH1 (2.4)	JUND (2.3)		ENSG00000164136	IL15 PPI subnetwork	0.03	>=0.20	GPR146 (3.4)	ZDHHC18 (2.9)	GIMAP4 (2.8)	RELB (2.8)	SLC19A1 (2.7)	SLC22A4 (2.5)	RSPO3 (2.4)	MYO1F (2.3)	SLC39A1 (2.3)	ENSG00000226380 (2.2)		REACTOME_MYD88_DEPENDENT_CASCADE_INITIATED_ON_ENDOSOME	REACTOME_MYD88_DEPENDENT_CASCADE_INITIATED_ON_ENDOSOME	0.02	>=0.20	MAFF (4.2)	TRIB1 (3.7)	MAP3K11 (3.6)	SH2B3 (3.6)	FHOD1 (3.2)	RELA (3.2)	PFKFB4 (2.6)	HLX (2.5)	FAM13A (2.2)	TRPT1 (2.2)		MP:0005311	abnormal circulating amino acid level	0.06	>=0.20	DMGDH (6.8)	BHMT (5.7)	APOA5 (4.9)	LPA (4.7)	HP (3.7)	GLYCTK (3.6)	HACL1 (3.4)	SLC37A4 (3.3)	PCCB (3.2)	BTD (3.1)
REACTOME_CIRCADIAN_CLOCK	REACTOME_CIRCADIAN_CLOCK	0.00987	<0.20	FNIP1 (4.9)	JMJD1C (4.5)	CRY2 (4.2)	ZHX3 (3.9)	ITCH (3.6)	MAFF (3.5)	TRIB1 (3.4)	DENND1A (3.3)	THRB (3.2)	ITPR2 (3.2)		ENSG00000162892	IL24 PPI subnetwork	0.03	>=0.20	GPR146 (3.4)	ZDHHC18 (2.9)	GIMAP4 (2.8)	RELB (2.8)	SLC19A1 (2.7)	SLC22A4 (2.5)	RSPO3 (2.4)	MYO1F (2.3)	SLC39A1 (2.3)	ENSG00000226380 (2.2)		REACTOME_TOLL_LIKE_RECEPTOR_78_TLR78_CASCADE	REACTOME_TOLL_LIKE_RECEPTOR_78_TLR78_CASCADE	0.02	>=0.20	MAFF (4.2)	TRIB1 (3.7)	MAP3K11 (3.6)	SH2B3 (3.6)	FHOD1 (3.2)	RELA (3.2)	PFKFB4 (2.6)	HLX (2.5)	FAM13A (2.2)	TRPT1 (2.2)		GO:0000989	transcription factor binding transcription factor activity	0.06	>=0.20	JUND (4.6)	SP2 (4.4)	NCOA6 (3.7)	MSL2 (3.4)	BPTF (3.1)	MAP2K7 (3.1)	CHD4 (3.0)	PLEKHH3 (3.0)	KDM4B (2.9)	GKAP1 (2.8)
ENSG00000164270	HTR4 PPI subnetwork	0.00989	<0.20	HIST2H2BE (3.6)	UBTF (2.9)	RIC8B (2.8)	CHD4 (2.7)	NFATC3 (2.6)	FAM65A (2.6)	AFF1 (2.5)	TOP1 (2.5)	L3MBTL3 (2.4)	BPTF (2.3)		ENSG00000147896	IFNK PPI subnetwork	0.03	>=0.20	GPR146 (3.4)	ZDHHC18 (2.9)	GIMAP4 (2.8)	RELB (2.8)	SLC19A1 (2.7)	SLC22A4 (2.5)	RSPO3 (2.4)	MYO1F (2.3)	SLC39A1 (2.3)	ENSG00000226380 (2.2)		MP:0000433	microcephaly	0.02	>=0.20	L3MBTL3 (3.5)	ARL15 (2.9)	HMGA2 (2.2)	SLC26A6 (1.9)	HSD11B2 (1.9)	SETBP1 (1.7)	DHX8 (1.7)	DMRTA2 (1.6)	DNAH10 (1.5)	IRS1 (1.5)		MP:0004777	abnormal phospholipid level	0.06	>=0.20	MFSD2A (5.0)	GPAM (3.5)	HP (3.4)	APOA5 (3.1)	LPAL2 (3.0)	PM20D1 (2.8)	NPC1 (2.5)	MOSC1 (2.3)	HACL1 (2.3)	SLC22A3 (2.3)
GO:0016569	covalent chromatin modification	0.00989	<0.20	GATAD2B (4.3)	MAP2K7 (3.6)	BPTF (3.5)	BANP (3.4)	UBTF (3.4)	MSL2 (3.3)	ZNF142 (3.1)	LUC7L2 (3.0)	NCOA6 (3.0)	BAZ1B (3.0)		ENSG00000197110	IL28B PPI subnetwork	0.03	>=0.20	GPR146 (3.4)	ZDHHC18 (2.9)	GIMAP4 (2.8)	RELB (2.8)	SLC19A1 (2.7)	SLC22A4 (2.5)	RSPO3 (2.4)	MYO1F (2.3)	SLC39A1 (2.3)	ENSG00000226380 (2.2)		MP:0003049	abnormal lumbar vertebrae morphology	0.02	>=0.20	CUX2 (3.2)	SETBP1 (2.5)	HMGA2 (2.5)	GPR137 (2.3)	ENSG00000256116 (2.3)	FAM109A (2.1)	CYTL1 (2.0)	VIL1 (1.9)	B3GAT3 (1.9)	DMRTA2 (1.9)		ENSG00000065150	IPO5 PPI subnetwork	0.06	>=0.20	PSMD5 (3.2)	BUD13 (2.5)	C18orf8 (2.2)	MIER3 (2.1)	HMBS (2.1)	HACL1 (1.9)	SLC22A3 (1.8)	ZNF259 (1.7)	CATSPER1 (1.7)	E2F3 (1.5)
MP:0001282	short vibrissae	0.00996	<0.20	THAP11 (3.4)	ELMO3 (3.1)	FUT1 (3.1)	CEP68 (2.7)	RASIP1 (2.6)	LRRC8E (2.6)	NUDT21 (2.5)	RAB3IL1 (2.4)	LRP4 (2.4)	ENSG00000235070 (2.4)		ENSG00000111536	IL26 PPI subnetwork	0.03	>=0.20	GPR146 (3.4)	ZDHHC18 (2.9)	GIMAP4 (2.8)	RELB (2.8)	SLC19A1 (2.7)	SLC22A4 (2.5)	RSPO3 (2.4)	MYO1F (2.3)	SLC39A1 (2.3)	ENSG00000226380 (2.2)		ENSG00000100811	YY1 PPI subnetwork	0.02	>=0.20	ENSG00000253792 (3.4)	DPEP3 (2.6)	KCNJ2 (2.2)	PIK3R1 (2.0)	NFATC3 (1.9)	CTCF (1.9)	ATXN2 (1.9)	IP6K2 (1.9)	UBTF (1.9)	ENSG00000256234 (1.8)		ENSG00000175220	ARHGAP1 PPI subnetwork	0.06	>=0.20	AFF1 (2.8)	ALDOA (2.7)	TRPS1 (2.4)	SNX14 (2.3)	PPP2R3A (2.1)	ASPHD1 (2.1)	KCTD13 (2.1)	C3orf54 (2.1)	GALNT2 (2.0)	MACF1 (2.0)
MP:0003209	abnormal pulmonary elastic fiber morphology	0.00998	<0.20	MEIS1 (4.4)	SSPN (3.7)	WNT2 (3.4)	KDELR3 (3.1)	PTRF (3.1)	ACOXL (2.8)	CRLF1 (2.8)	SNX13 (2.8)	PRR15L (2.8)	PLTP (2.7)		ENSG00000128342	LIF PPI subnetwork	0.03	>=0.20	GPR146 (3.4)	ZDHHC18 (2.9)	GIMAP4 (2.8)	RELB (2.8)	SLC19A1 (2.7)	SLC22A4 (2.5)	RSPO3 (2.4)	MYO1F (2.3)	SLC39A1 (2.3)	ENSG00000226380 (2.2)		ENSG00000125740	FOSB PPI subnetwork	0.02	>=0.20	TRIB1 (6.8)	MAFF (5.0)	VEGFA (3.7)	SETBP1 (2.9)	RASD1 (2.8)	MAPKAPK5 (2.7)	TMED2 (2.4)	RELA (2.2)	FLRT1 (2.1)	SSPN (2.1)		GO:0015923	mannosidase activity	0.06	>=0.20	NAGLU (5.3)	IDUA (5.1)	SNX14 (3.7)	GALNT2 (3.4)	TMEM175 (3.4)	IFFO1 (3.4)	BTD (3.2)	GAK (2.7)	TMEM106B (2.6)	CDK5RAP3 (2.6)
ENSG00000126778	SIX1 PPI subnetwork	0.01	<0.20	ENSG00000253379 (5.8)	RFXANK (3.5)	FAM109A (3.3)	GKAP1 (3.1)	EYA2 (3.0)	SETBP1 (2.9)	NFIA (2.6)	TSC22D2 (2.6)	MAMSTR (2.5)	BNC2 (2.5)		ENSG00000184995	IFNE PPI subnetwork	0.03	>=0.20	GPR146 (3.4)	ZDHHC18 (2.9)	GIMAP4 (2.8)	RELB (2.8)	SLC19A1 (2.7)	SLC22A4 (2.5)	RSPO3 (2.4)	MYO1F (2.3)	SLC39A1 (2.3)	ENSG00000226380 (2.2)		ENSG00000159217	IGF2BP1 PPI subnetwork	0.02	>=0.20	EIF2B1 (3.2)	PINX1 (2.9)	STIP1 (2.7)	BCS1L (2.6)	COPB1 (2.5)	ZNF335 (2.2)	TMED2 (2.2)	NAA25 (2.0)	NUTF2 (1.9)	TTLL4 (1.8)		MP:0002792	abnormal retinal vasculature morphology	0.06	>=0.20	SEMA3G (4.1)	RGS17 (2.5)	LPL (2.3)	PCDH17 (2.1)	FAM57B (2.1)	TAOK2 (2.1)	ENSG00000233723 (1.9)	GPAM (1.8)	HCN4 (1.8)	MCC (1.6)
ENSG00000156374	PCGF6 PPI subnetwork	0.01	<0.20	GATAD2B (3.5)	JOSD1 (3.4)	CHD4 (3.2)	NUCKS1 (3.1)	BEND3 (3.1)	NCOA5 (3.0)	RAI1 (3.0)	THAP11 (3.0)	NUDT21 (2.9)	MSL2 (2.8)		GO:0044403	symbiosis, encompassing mutualism through parasitism	0.03	>=0.20	ENSG00000214117 (5.0)	ENSG00000247445 (3.7)	ENSG00000246283 (2.9)	SFMBT1 (2.8)	ENSG00000233006 (2.7)	STARD9 (2.5)	ZC3H12C (2.3)	NCOA5 (2.0)	C1orf49 (1.7)	MARCH5 (1.6)		ENSG00000102755	FLT1 PPI subnetwork	0.02	>=0.20	VEGFA (2.8)	RILPL1 (2.6)	ARL15 (2.3)	PLTP (2.3)	SH2B3 (2.2)	NCKIPSD (2.1)	ABCA1 (2.1)	ITPR2 (2.0)	HCAR1 (1.9)	BAIAP2L2 (1.9)		ENSG00000004975	DVL2 PPI subnetwork	0.06	>=0.20	FGFR1 (3.4)	CBX1 (3.2)	TAOK2 (3.0)	DAG1 (2.7)	NRBF2 (2.6)	ZFP64 (2.6)	BUD13 (2.5)	FIZ1 (2.4)	INO80E (2.3)	JUND (2.1)
ENSG00000183684	ALYREF PPI subnetwork	0.01	<0.20	LUC7L2 (4.4)	SYNCRIP (4.3)	TOP1 (3.9)	SF3B2 (3.8)	BTAF1 (3.6)	EDC4 (3.6)	TRMT112 (3.6)	CHD4 (3.4)	THOC1 (3.4)	CTCF (3.4)		MP:0010701	fusion of atlas and odontoid process	0.03	>=0.20	MEIS1 (3.0)	ADAMTS10 (2.4)	STX1A (2.3)	CRTC2 (2.2)	PLXND1 (2.1)	SPRY4 (2.1)	C11orf9 (2.0)	PDGFC (1.9)	OTUD7B (1.8)	ENSG00000257711 (1.8)		MP:0003755	abnormal palate morphology	0.02	>=0.20	EYA2 (4.4)	RASD1 (3.7)	SPON1 (2.9)	IRS1 (2.8)	ARL15 (2.8)	PLTP (2.7)	MAFF (2.5)	COL7A1 (2.5)	FAM13A (2.3)	SLC12A4 (2.1)		GO:0048705	skeletal system morphogenesis	0.06	>=0.20	COPZ2 (3.5)	TRPS1 (3.1)	FGFR1 (2.6)	ZFP64 (2.5)	EBF2 (2.4)	CRLF1 (2.2)	NEO1 (1.9)	ENSG00000247853 (1.8)	ENSG00000223561 (1.8)	JMY (1.7)
ENSG00000185787	MORF4L1 PPI subnetwork	0.01	<0.20	HIST2H2BE (4.2)	PPP4C (4.1)	NCOA5 (3.9)	CTCF (3.8)	BCL7B (3.6)	INO80E (3.3)	TRMT112 (3.3)	UBTF (3.2)	RNF25 (3.1)	R3HDM2 (3.1)		ENSG00000115875	SRSF7 PPI subnetwork	0.03	>=0.20	LUC7L2 (4.8)	HNRNPUL1 (3.4)	SF3B4 (3.4)	NUDT21 (3.4)	TOMM22 (3.3)	DDX17 (3.3)	THOC1 (3.2)	TOP1 (2.8)	BUD13 (2.8)	RBBP5 (2.7)		GO:0008286	insulin receptor signaling pathway	0.02	>=0.20	HCAR1 (3.7)	PTPN11 (2.8)	CPEB4 (2.7)	FNIP1 (2.7)	VEGFB (2.4)	BRAP (2.1)	PLCD4 (2.1)	B3GAT3 (2.0)	PLA2G15 (2.0)	PSKH1 (2.0)		ENSG00000075643	MOCOS PPI subnetwork	0.06	>=0.20	APOA5 (3.5)	NPC1L1 (3.5)	HP (3.4)	GRK4 (2.2)	ZNF524 (2.2)	GLYCTK (2.0)	GPAM (1.9)	TMPRSS3 (1.9)	COLQ (1.8)	DMGDH (1.8)
ENSG00000089280	FUS PPI subnetwork	0.01	<0.20	HNRNPK (4.5)	SYNCRIP (4.2)	DDX17 (4.0)	MTA2 (3.9)	SF3B2 (3.8)	CTCF (3.8)	TRMT112 (3.6)	LUC7L2 (3.6)	SF3B4 (3.6)	HNRNPUL1 (3.4)		MP:0000966	decreased sensory neuron number	0.03	>=0.20	GLI2 (4.1)	PDE3A (3.5)	PDLIM4 (3.1)	SOST (3.0)	MAS1 (2.9)	RSPO3 (2.8)	NFIA (2.7)	NKX3-1 (2.7)	LGR6 (2.6)	FST (2.5)		ENSG00000069399	BCL3 PPI subnetwork	0.02	>=0.20	RELA (3.6)	PCIF1 (3.4)	TRIB1 (3.4)	MAFF (3.3)	ZNF335 (3.3)	MTA2 (2.9)	CDC42SE2 (2.1)	CTCF (2.1)	BAD (2.1)	BCL2L11 (2.0)		ENSG00000165409	TSHR PPI subnetwork	0.06	>=0.20	HYOU1 (5.3)	SLC41A1 (2.7)	GALNT2 (2.4)	MACF1 (2.2)	PTRF (2.2)	YIF1A (2.1)	TCTA (2.0)	GAL3ST3 (1.9)	RHOA (1.8)	PACS1 (1.8)
ENSG00000171148	TADA3 PPI subnetwork	0.01	<0.20	ZNF142 (4.3)	SP2 (4.1)	ZNF414 (3.7)	INTS5 (3.4)	CTCF (3.4)	ACD (3.3)	UBTF (3.0)	MAP2K7 (3.0)	FKBP6 (2.7)	STAG1 (2.7)		MP:0000267	abnormal heart development	0.03	>=0.20	RASIP1 (3.6)	RSPO3 (3.6)	IGF2R (3.4)	C11orf9 (3.3)	FST (3.0)	SPRY4 (3.0)	ARID1A (2.9)	VCAN (2.8)	COL18A1 (2.8)	SSH1 (2.7)		ENSG00000156127	BATF PPI subnetwork	0.02	>=0.20	TRIB1 (6.4)	MAFF (5.3)	VEGFA (3.7)	MAFB (3.2)	RASD1 (2.5)	HLX (2.5)	MAPKAPK5 (2.3)	FLRT1 (2.2)	USP37 (2.0)	FKBP2 (1.9)		GO:0030336	negative regulation of cell migration	0.06	>=0.20	ENSG00000253734 (2.8)	PCDH17 (2.6)	NT5E (2.6)	SEMA3G (2.5)	TAOK2 (2.4)	C16orf92 (2.3)	PTRF (2.1)	MAP1LC3A (1.9)	C3orf54 (1.9)	ENSG00000243224 (1.9)
GO:0060429	epithelium development	0.01	<0.20	ENSG00000247735 (3.5)	SFN (3.4)	LRRC8E (3.2)	SOX7 (3.0)	COL7A1 (2.9)	ESRP2 (2.8)	KCNK7 (2.8)	GDPD3 (2.7)	WNT2 (2.6)	IRS1 (2.5)		ENSG00000095637	SORBS1 PPI subnetwork	0.03	>=0.20	FADS3 (3.4)	ARHGAP1 (3.0)	PVRL2 (2.4)	SSH1 (2.2)	CORO1C (2.1)	RRAS2 (2.1)	MTMR11 (2.1)	ARNT (2.0)	ENSG00000250062 (2.0)	SUN2 (1.9)		MP:0000527	abnormal kidney development	0.02	>=0.20	LAMB1 (4.3)	HMGA2 (4.3)	ETV4 (2.6)	EYA2 (2.4)	IRS1 (2.1)	VEGFA (2.1)	DMRTA2 (2.0)	RRAS2 (1.9)	OPTC (1.9)	FLRT1 (1.9)		ENSG00000168610	STAT3 PPI subnetwork	0.06	>=0.20	IKZF4 (4.1)	MAP3K1 (3.9)	PGS1 (2.6)	MCC (2.4)	CHD4 (2.4)	UBA7 (2.3)	RGS12 (2.3)	MSL2 (2.3)	FAM134C (2.2)	BMP8A (2.0)
ENSG00000066336	SPI1 PPI subnetwork	0.01	<0.20	MAFB (3.7)	TRIB1 (3.5)	CITED2 (3.3)	SH2B3 (3.3)	JUND (3.2)	DSTYK (2.9)	MAFF (2.7)	MAP3K1 (2.7)	LUC7L2 (2.6)	PLK2 (2.5)		KEGG_CITRATE_CYCLE_TCA_CYCLE	KEGG_CITRATE_CYCLE_TCA_CYCLE	0.03	>=0.20	MLXIPL (3.8)	PCK1 (3.7)	PPARG (2.8)	SREBF1 (2.6)	SGCG (2.4)	RAB1A (2.4)	LPL (2.3)	SGK2 (2.2)	SPON1 (2.0)	TIMP4 (1.9)		MP:0002954	abnormal aerobic energy metabolism	0.02	>=0.20	MED9 (3.2)	PEMT (3.0)	UQCRC1 (2.9)	VEGFB (2.8)	HCAR1 (2.7)	MACROD1 (2.4)	ESRRA (2.3)	TRPT1 (2.2)	ACAD10 (2.2)	PRDX5 (2.1)		MP:0008788	abnormal fetal cardiomyocyte morphology	0.06	>=0.20	ZFPM2 (4.3)	WNT2 (2.6)	INPP5A (2.5)	PPP2R3A (2.5)	HCN4 (2.3)	ENSG00000235300 (2.2)	ASZ1 (2.1)	PLK2 (2.0)	BPTF (2.0)	DAGLA (1.9)
MP:0004057	thin myocardium compact layer	0.01	<0.20	GATA6 (3.2)	SIPA1 (3.1)	FHOD1 (3.1)	C17orf58 (3.0)	BICD2 (2.9)	TPM3 (2.8)	HLX (2.7)	KCNK7 (2.7)	BPTF (2.6)	UBTF (2.6)		ENSG00000137801	THBS1 PPI subnetwork	0.03	>=0.20	COL18A1 (4.9)	VCAN (4.3)	APOC4 (4.2)	CTSK (4.1)	COLEC11 (3.3)	LPL (3.3)	FGL1 (3.1)	PDGFC (2.9)	AXL (2.8)	FAM101B (2.8)		GO:0031331	positive regulation of cellular catabolic process	0.02	>=0.20	CTRL (2.2)	BAIAP2L2 (2.1)	CPEB4 (2.1)	BRAP (1.9)	TRAFD1 (1.9)	C16orf86 (1.8)	RILPL1 (1.8)	IP6K2 (1.8)	PLA2G6 (1.7)	PSKH1 (1.6)		GO:0019319	hexose biosynthetic process	0.06	>=0.20	ALDOA (4.3)	MLX (2.7)	BSN-AS2 (2.4)	GLYCTK (2.3)	LPA (2.2)	MOSC1 (2.2)	LPAL2 (2.0)	NEGR1 (1.9)	DMGDH (1.9)	APEH (1.9)
ENSG00000111642	CHD4 PPI subnetwork	0.01	<0.20	KDM4B (4.2)	ATXN2 (4.0)	PCM1 (3.1)	RAB11B (3.1)	BAZ1B (3.1)	ARID1A (3.1)	BANP (3.1)	HNRNPUL1 (3.0)	NCOA5 (3.0)	RAI1 (2.9)		ENSG00000165494	PCF11 PPI subnetwork	0.03	>=0.20	LUC7L2 (4.0)	NUDT21 (3.8)	TOMM22 (3.5)	SF3B4 (3.4)	THOC1 (3.3)	DDX17 (3.2)	TOP1 (3.1)	HNRNPUL1 (3.1)	ARID1A (2.9)	BUD13 (2.8)		MP:0003087	absent allantois	0.02	>=0.20	SLC26A6 (2.4)	SLC12A2 (2.2)	VIL1 (2.1)	IRS1 (2.1)	DNAH10 (2.0)	L3MBTL3 (2.0)	ETV4 (2.0)	MTA2 (1.9)	PEPD (1.7)	TCTN2 (1.7)		ENSG00000145332	KLHL8 PPI subnetwork	0.06	>=0.20	NUDT2 (3.4)	MAP2K7 (3.1)	GLYCTK (2.4)	PPP4C (2.3)	FAM134C (2.2)	CDK5RAP3 (2.1)	ENSG00000226645 (2.0)	APOA5 (1.9)	C19orf60 (1.8)	DYNLRB1 (1.7)
ENSG00000134954	ETS1 PPI subnetwork	0.01	<0.20	MAP3K1 (4.1)	RAI1 (3.4)	ARNT (3.3)	NCOA2 (3.0)	PFKFB4 (3.0)	THRB (3.0)	TRIB1 (2.9)	AHR (2.8)	ARID1A (2.8)	YPEL3 (2.8)		ENSG00000105371	ICAM4 PPI subnetwork	0.03	>=0.20	MYO1F (4.6)	NKX3-1 (3.8)	FGL1 (3.1)	OTUD7B (2.8)	C5orf56 (2.7)	PRAM1 (2.5)	RAB3IL1 (2.5)	CTSS (2.4)	AKNA (2.4)	ADAMTS10 (2.4)		REACTOME_TRAF6_MEDIATED_INDUCTION_OF_NFKB_AND_MAP_KINASES_UPON_TLR78_OR_9_ACTIVATION	REACTOME_TRAF6_MEDIATED_INDUCTION_OF_NFKB_AND_MAP_KINASES_UPON_TLR78_OR_9_ACTIVATION	0.02	>=0.20	MAFF (4.3)	TRIB1 (3.7)	MAP3K11 (3.5)	SH2B3 (3.4)	FHOD1 (3.3)	RELA (3.2)	PFKFB4 (2.7)	HLX (2.5)	FAM13A (2.2)	SLC12A4 (2.2)		ENSG00000012983	MAP4K5 PPI subnetwork	0.06	>=0.20	AFF1 (3.6)	GAK (3.3)	HTT (3.2)	RGS12 (2.8)	UBAP1 (2.4)	KLHL8 (2.3)	DENND1A (2.1)	GLYCTK-AS1 (2.1)	FBXW2 (2.1)	KIAA0754 (2.0)
MP:0005602	decreased angiogenesis	0.01	<0.20	RASIP1 (6.3)	SOX7 (5.6)	PLXND1 (4.9)	COL18A1 (3.8)	PTRF (3.6)	SH2B3 (3.5)	LAMB1 (3.5)	FHOD1 (3.5)	CSF1 (3.2)	SPRY4 (3.2)		GO:0044275	cellular carbohydrate catabolic process	0.03	>=0.20	C1orf49 (3.9)	ENSG00000227143 (3.7)	IZUMO1 (2.7)	P4HA2 (2.7)	VEGFA (2.3)	TBL2 (2.3)	QRICH2 (2.2)	GCK (2.2)	ENSG00000247445 (2.0)	BRE (2.0)		ENSG00000140650	PMM2 PPI subnetwork	0.02	>=0.20	NAA25 (5.1)	STIP1 (4.3)	RNF25 (3.2)	TTLL4 (3.1)	ZNF142 (2.9)	BCS1L (2.9)	TUT1 (2.8)	EIF2B1 (2.8)	PEPD (2.3)	PINX1 (2.3)		MP:0000752	dystrophic muscle	0.06	>=0.20	TNNC1 (4.5)	DAG1 (3.5)	ERBB3 (3.2)	IFFO1 (3.0)	PPP2R3A (2.6)	KIAA1161 (2.6)	KIAA0754 (2.5)	SLC41A1 (2.5)	MACF1 (2.5)	CRLF1 (2.4)
ENSG00000029363	BCLAF1 PPI subnetwork	0.01	<0.20	DDX17 (4.3)	HNRNPK (4.0)	CORO1C (3.8)	TPM1 (3.6)	MACF1 (3.4)	AHNAK (3.3)	ARHGAP1 (3.2)	PTRF (3.2)	CITED2 (3.0)	MSL2 (2.9)		GO:0007160	cell-matrix adhesion	0.03	>=0.20	ECM2 (3.1)	OTUD7B (2.7)	MRVI1 (2.5)	ENSG00000226648 (2.4)	MEOX2 (2.4)	BACE1 (2.2)	FAM101B (2.2)	SUN2 (2.1)	DDX17 (2.0)	MAPKBP1 (2.0)		ENSG00000132170	PPARG PPI subnetwork	0.02	>=0.20	C12orf51 (3.4)	RASD1 (3.0)	ZNF142 (2.6)	TRIB1 (2.6)	PIK3R1 (2.6)	BCL2L11 (2.4)	MAFF (2.4)	PCIF1 (2.3)	FAM13A (2.3)	MAPKAPK5 (2.2)		ENSG00000206340	C4A PPI subnetwork	0.06	>=0.20	APOA5 (4.5)	HP (4.1)	NPC1L1 (3.4)	MOSC1 (2.5)	GLYCTK (2.2)	SLC26A1 (2.1)	GPAM (2.0)	C11orf9 (2.0)	LPA (1.9)	MAP3K1 (1.9)
MP:0009339	decreased splenocyte number	0.01	<0.20	RASD1 (4.0)	PDE3B (3.7)	TIMP4 (3.2)	GIMAP6 (3.1)	GIMAP7 (3.0)	SLC41A1 (2.9)	PIK3R1 (2.9)	RBP4 (2.9)	HLX (2.9)	ECM2 (2.9)		ENSG00000105258	POLR2I PPI subnetwork	0.03	>=0.20	NUDT21 (3.9)	LUC7L2 (3.5)	SF3B4 (3.4)	BUD13 (3.2)	TOMM22 (3.1)	THOC1 (3.1)	TOP1 (3.1)	RBBP5 (3.0)	HNRNPUL1 (2.8)	BBS2 (2.5)		ENSG00000109339	MAPK10 PPI subnetwork	0.02	>=0.20	TRIB1 (7.0)	MAFF (5.5)	ETV4 (3.3)	FHOD1 (2.8)	VEGFA (2.3)	RASD1 (2.1)	C16orf86 (1.9)	CDC42SE2 (1.9)	BCL2 (1.8)	KIAA0895L (1.7)		ENSG00000178950	GAK PPI subnetwork	0.06	>=0.20	BPTF (3.3)	PPP2R3A (2.4)	APEH (2.3)	RAB1B (2.2)	SKAP1 (2.2)	PMFBP1 (2.2)	CAPZA2 (2.1)	RNF123 (2.1)	ENSG00000182109 (2.0)	C4orf44 (1.9)
MP:0000693	spleen hyperplasia	0.01	<0.20	BCL2L11 (5.5)	FERMT3 (5.3)	CTSS (3.8)	MYO1F (3.6)	BMF (3.5)	GPR146 (3.3)	TNFAIP8 (3.3)	MAFF (3.2)	LACTB (3.1)	MAFB (2.9)		MP:0008023	abnormal styloid process morphology	0.03	>=0.20	LRP4 (4.2)	EYA2 (4.2)	FGFBP3 (3.3)	PDGFC (3.2)	FZD9 (3.1)	RFX4 (3.0)	GLI2 (2.6)	ENSG00000253379 (2.6)	TECTB (2.3)	MEIS1 (2.3)		MP:0008553	increased circulating tumor necrosis factor level	0.02	>=0.20	MAFB (4.5)	TRIB1 (4.4)	MAFF (3.9)	SIPA1 (2.5)	PLTP (2.4)	RELA (2.3)	BCL2L11 (2.3)	TNFAIP8 (2.2)	FERMT3 (2.2)	SH2B3 (2.1)		ENSG00000177200	CHD9 PPI subnetwork	0.07	>=0.20	SNX11 (3.4)	BPTF (3.2)	NRBF2 (3.0)	SP2 (2.7)	FBXW2 (2.6)	MAP2K7 (2.5)	PSMD5 (2.4)	MSL2 (2.3)	BUD13 (2.2)	TUBG2 (2.1)
REACTOME_GLUCOSE_TRANSPORT	REACTOME_GLUCOSE_TRANSPORT	0.01	<0.20	DHX8 (3.3)	SREBF1 (3.0)	EDC4 (3.0)	C18orf8 (2.9)	PEMT (2.8)	NAA25 (2.8)	CKAP5 (2.7)	VPS11 (2.7)	LPA (2.6)	PSMD5 (2.6)		GO:0042813	Wnt-activated receptor activity	0.03	>=0.20	GLI2 (4.3)	FST (3.4)	FGFBP3 (3.3)	ECM2 (3.2)	SPON1 (2.8)	GALNT2 (2.7)	RSPO3 (2.7)	PVRL2 (2.5)	CREB3L4 (2.5)	SPRY4 (2.4)		MP:0000260	abnormal angiogenesis	0.02	>=0.20	SOX7 (5.8)	HLX (3.2)	LAMB1 (3.2)	EXOC3L1 (3.1)	VEGFA (2.8)	AHNAK (2.6)	FAM65A (2.5)	MPDZ (2.4)	SH2B3 (2.2)	ENSG00000256234 (1.9)		MP:0001360	abnormal social investigation	0.07	>=0.20	TMEM59L (4.4)	RIT2 (3.2)	CNIH2 (3.0)	WNT2 (2.7)	NRXN3 (2.6)	RGS17 (2.6)	ASPHD1 (2.5)	BSN (2.4)	GLYCTK-AS1 (2.2)	GGT7 (2.2)
ENSG00000100842	EFS PPI subnetwork	0.01	<0.20	MAP3K11 (3.4)	CDC42SE2 (3.4)	RASA3 (3.3)	PLXND1 (3.2)	RILPL1 (2.9)	FAM109A (2.9)	RGS12 (2.7)	GIMAP6 (2.7)	SLC2A4RG (2.6)	GIMAP4 (2.5)		REACTOME_SYNTHESIS_SECRETION_AND_DEACYLATION_OF_GHRELIN	REACTOME_SYNTHESIS_SECRETION_AND_DEACYLATION_OF_GHRELIN	0.03	>=0.20	PNLIPRP2 (8.4)	MEOX2 (4.2)	O3FAR1 (3.6)	PDE3B (3.4)	LPL (3.1)	CREB3L4 (3.1)	TIMP4 (2.9)	C1orf172 (2.5)	RBP4 (2.5)	PCK1 (2.3)		ENSG00000121989	ACVR2A PPI subnetwork	0.02	>=0.20	GRB14 (3.2)	VEGFA (3.2)	GATA4 (2.9)	GATA6 (2.4)	KBTBD8 (2.3)	FLRT1 (2.2)	BMF (2.0)	HMGA2 (2.0)	SETBP1 (1.9)	RILPL1 (1.9)		ENSG00000124535	WRNIP1 PPI subnetwork	0.07	>=0.20	TUBG1 (2.9)	NOP2 (2.5)	ENSG00000235300 (2.4)	TMPRSS3 (2.3)	ZFP64 (2.3)	UHRF1 (2.1)	TRAIP (2.0)	C16orf92 (1.9)	LPAR5 (1.8)	SYNCRIP (1.8)
ENSG00000143190	POU2F1 PPI subnetwork	0.01	<0.20	RBBP5 (3.5)	ZNF142 (3.4)	USP37 (3.3)	MAP2K7 (3.2)	JUND (3.1)	PINX1 (2.9)	MGA (2.8)	TNKS (2.7)	RIC8B (2.6)	NR2C2AP (2.6)		ENSG00000131759	RARA PPI subnetwork	0.03	>=0.20	ARID1A (4.5)	NCOA2 (3.1)	GATAD2B (3.1)	HNRNPUL1 (2.9)	MGA (2.8)	CMIP (2.5)	ARNT (2.4)	UBR1 (2.3)	FAM100B (2.3)	TRIB1 (2.3)		GO:0003170	heart valve development	0.02	>=0.20	L3MBTL3 (3.0)	FAM109A (2.4)	LRRC29 (2.2)	SOX7 (2.1)	GATA4 (2.0)	GATA6 (2.0)	MAFB (1.7)	ESRP2 (1.6)	MED9 (1.6)	EXOC3L1 (1.5)		ENSG00000131508	UBE2D2 PPI subnetwork	0.07	>=0.20	CAPZA2 (4.1)	ITCH (4.0)	HNRNPK (3.3)	DCAF16 (3.1)	UBAP1 (2.9)	RHOA (2.4)	TMEM106B (2.4)	DYNLRB1 (2.3)	NCOA6 (2.3)	C18orf8 (2.2)
ENSG00000169016	E2F6 PPI subnetwork	0.01	<0.20	BEND3 (4.1)	MSL2 (3.7)	RAI1 (3.3)	ARID1A (3.2)	STAG1 (3.2)	JOSD1 (3.1)	NCOA5 (3.1)	GATAD2B (3.0)	NUCKS1 (2.9)	VPS37D (2.8)		ENSG00000103479	RBL2 PPI subnetwork	0.03	>=0.20	MYBL2 (3.5)	FEN1 (3.3)	BCL7B (3.1)	LUC7L2 (2.7)	CEP55 (2.2)	BAZ1B (2.1)	WBSCR22 (2.0)	DCPS (2.0)	CDAN1 (2.0)	BUD13 (1.9)		MP:0001882	abnormal lactation	0.02	>=0.20	RASD1 (3.2)	PIK3R1 (3.1)	IRS1 (2.9)	VEGFA (2.6)	PEMT (2.2)	ZDHHC1 (2.2)	HSF4 (2.1)	COL7A1 (2.0)	HLX (1.7)	KCNK3 (1.7)		MP:0009907	decreased tongue size	0.07	>=0.20	TRPS1 (3.1)	NEO1 (3.0)	ERBB3 (2.9)	LRRC8E (2.9)	ENSG00000223561 (2.8)	CRLF1 (2.7)	PPP2R3A (2.7)	SUOX (2.5)	EBF2 (2.3)	DOC2A (1.7)
MP:0005416	abnormal circulating protein level	0.01	<0.20	APOA5 (4.1)	HP (3.9)	ARNTL (3.6)	FGL1 (3.5)	APOB (3.4)	APOC4 (3.2)	ABCA1 (3.1)	F2 (3.1)	DMGDH (2.9)	JMJD1C (2.9)		MP:0000049	abnormal middle ear morphology	0.03	>=0.20	ENSG00000253379 (5.7)	EYA2 (3.5)	DMRT2 (3.1)	FST (2.9)	SOST (2.8)	TECTB (2.6)	LRP4 (2.5)	MEIS1 (2.3)	FAM101B (2.2)	MAMSTR (2.1)		GO:0043189	H4/H2A histone acetyltransferase complex	0.02	>=0.20	RNF25 (3.2)	ADAM1 (3.1)	MAPKAPK5 (2.7)	PCIF1 (2.4)	TRMT112 (2.4)	CTCF (2.1)	MTA2 (1.9)	STIP1 (1.9)	IP6K2 (1.8)	UBTF (1.6)		MP:0003070	increased vascular permeability	0.07	>=0.20	PTRF (4.2)	MET (3.2)	RGS17 (2.7)	TUBG2 (2.4)	MFSD2A (2.1)	REEP3 (2.0)	BACE2 (2.0)	ANKRD28 (1.9)	SUOX (1.8)	LRRC8E (1.8)
ENSG00000160741	CRTC2 PPI subnetwork	0.01	<0.20	C1orf172 (4.2)	SLC12A2 (3.8)	ELMO3 (3.5)	NCOA6 (3.4)	ESRP2 (3.3)	CEP164 (3.1)	CMIP (3.0)	INPP5A (2.9)	PLEKHH3 (2.6)	SP2 (2.5)		MP:0004214	abnormal long bone diaphysis morphology	0.03	>=0.20	SPRY4 (3.0)	ENSG00000219491 (2.7)	CTSK (2.5)	ADAMTS10 (2.4)	INSR (2.4)	LRP4 (2.3)	RASA3 (2.2)	BACE1 (2.2)	ENSG00000232871 (2.2)	ENSG00000226380 (2.1)		ENSG00000177688	SUMO4 PPI subnetwork	0.02	>=0.20	STIP1 (4.4)	UQCRC1 (3.7)	TMED2 (3.2)	FAF1 (2.8)	COPB1 (2.7)	MAFF (2.2)	GANAB (2.1)	HINT1 (1.9)	NUTF2 (1.8)	ZNF664 (1.8)		GO:0030246	carbohydrate binding	0.07	>=0.20	HP (4.8)	LPA (3.2)	MOSC1 (2.6)	LPL (2.4)	APOA5 (2.2)	NAGLU (2.2)	CRLF1 (2.1)	BACE2 (2.1)	CFTR (2.1)	IDUA (2.0)
MP:0008596	increased circulating interleukin-6 level	0.01	<0.20	MYO1F (4.8)	CTSS (4.0)	UBA7 (3.8)	TRIB1 (3.8)	AHR (3.6)	MAFF (3.5)	FERMT3 (3.3)	PGS1 (3.0)	PSMB10 (2.9)	BCL2L11 (2.8)		ENSG00000204227	RING1 PPI subnetwork	0.03	>=0.20	SFMBT1 (3.3)	RAI1 (3.3)	GTPBP1 (3.1)	BCL7B (2.9)	JOSD1 (2.9)	MARCH5 (2.5)	CREB3L4 (2.5)	NCOA5 (2.5)	ARID1A (2.3)	BAZ1B (2.3)		ENSG00000140992	PDPK1 PPI subnetwork	0.02	>=0.20	PSKH1 (2.4)	ESRRA (2.4)	NFATC3 (2.2)	RRAS2 (2.2)	FHOD1 (2.0)	ENSG00000259450 (1.8)	PTPN11 (1.7)	UQCRC1 (1.7)	BMF (1.7)	ACD (1.6)		ENSG00000142892	PIGK PPI subnetwork	0.07	>=0.20	PIGU (4.9)	TMEM175 (3.8)	YIF1A (3.7)	FAM134C (3.4)	TMEM106B (3.1)	SNX14 (3.0)	HYOU1 (2.7)	NPC1 (2.6)	TMEM219 (2.6)	TCTA (2.4)
ENSG00000095794	CREM PPI subnetwork	0.01	<0.20	ARNTL (4.7)	NRBF2 (4.4)	BANP (4.1)	ATXN2 (3.6)	NCOA6 (3.6)	CMIP (3.4)	GATAD2B (3.3)	ENSG00000235538 (3.2)	RAB11B (3.2)	BPTF (3.1)		ENSG00000206215	ENSG00000206215 PPI subnetwork	0.03	>=0.20	SFMBT1 (3.3)	RAI1 (3.3)	GTPBP1 (3.1)	BCL7B (2.9)	JOSD1 (2.9)	MARCH5 (2.5)	CREB3L4 (2.5)	NCOA5 (2.5)	ARID1A (2.3)	BAZ1B (2.3)		GO:0016049	cell growth	0.02	>=0.20	CYTL1 (3.1)	NUTF2 (2.5)	SLC12A4 (2.1)	IRS1 (2.0)	EXOC3L1 (1.8)	ENSG00000256234 (1.7)	BCL2 (1.7)	SSPN (1.6)	FLRT1 (1.6)	AGRP (1.6)		GO:0051427	hormone receptor binding	0.07	>=0.20	JMJD1C (3.6)	BPTF (3.0)	AFF1 (2.7)	DHX38 (2.3)	NCOA6 (2.3)	MLX (2.3)	NRBF2 (2.2)	MSL2 (2.2)	MAP3K1 (2.1)	CHD4 (2.1)
GO:0003013	circulatory system process	0.01	<0.20	PDE3A (4.8)	AGRP (3.6)	ACOXL (3.3)	HCN4 (3.1)	KCNK3 (3.1)	SLC18A1 (2.9)	EXOC3L1 (2.7)	RASIP1 (2.7)	C16orf86 (2.7)	SGCG (2.6)		ENSG00000206287	RING1 PPI subnetwork	0.03	>=0.20	SFMBT1 (3.3)	RAI1 (3.3)	GTPBP1 (3.1)	BCL7B (2.9)	JOSD1 (2.9)	MARCH5 (2.5)	CREB3L4 (2.5)	NCOA5 (2.5)	ARID1A (2.3)	BAZ1B (2.3)		GO:0045669	positive regulation of osteoblast differentiation	0.02	>=0.20	FLRT1 (2.8)	KLF14 (2.3)	CCDC92 (2.2)	SPON1 (2.2)	MAFB (2.0)	EYA2 (2.0)	ENSG00000256116 (2.0)	BMF (2.0)	IRS1 (1.9)	SETBP1 (1.9)		ENSG00000139496	NUPL1 PPI subnetwork	0.07	>=0.20	PSMD5 (3.3)	TUBG1 (3.2)	SYNCRIP (2.7)	NOP2 (2.4)	PSMC3IP (2.4)	PIGU (2.3)	HTT (2.3)	PHF7 (2.2)	BUD13 (2.2)	C18orf8 (2.1)
GO:0051240	positive regulation of multicellular organismal process	0.01	<0.20	KCNJ2 (3.5)	ENSG00000214117 (2.9)	ENSG00000259450 (2.5)	ENSG00000233723 (2.5)	ENSG00000259471 (2.4)	HORMAD1 (2.3)	HLX (2.3)	ABCA1 (2.3)	VCAN (2.2)	MTMR11 (2.2)		ENSG00000099817	POLR2E PPI subnetwork	0.03	>=0.20	TOMM22 (3.4)	SF3B4 (3.4)	RBBP5 (3.1)	LUC7L2 (3.0)	THOC1 (2.9)	TOP1 (2.9)	BUD13 (2.9)	BTF3P12 (2.8)	RRN3 (2.6)	NUDT21 (2.5)		MP:0005670	abnormal white adipose tissue physiology	0.02	>=0.20	HCAR1 (5.3)	FAM13A (4.0)	RASD1 (4.0)	PEMT (4.0)	KCNK3 (2.8)	VEGFB (2.5)	ENSG00000228536 (2.4)	PDE3A (2.3)	MAFF (2.3)	EML3 (2.3)		ENSG00000129152	MYOD1 PPI subnetwork	0.07	>=0.20	PLEKHH3 (3.7)	ZFP64 (2.9)	STAG1 (2.5)	NEO1 (2.4)	MAP3K1 (2.3)	CHD4 (2.3)	REEP3 (2.3)	ZNF579 (2.1)	LCORL (2.1)	BMP8A (2.1)
ENSG00000133895	MEN1 PPI subnetwork	0.01	<0.20	RELB (4.9)	MAP2K7 (3.1)	RFX4 (3.1)	INTS5 (2.9)	ARID1A (2.9)	NCOA5 (2.9)	MED9 (2.8)	PACS1 (2.8)	MTA2 (2.8)	USP37 (2.8)		ENSG00000120833	SOCS2 PPI subnetwork	0.03	>=0.20	GPR146 (3.1)	RELB (3.1)	GIMAP4 (3.0)	SLC39A1 (2.7)	ZDHHC18 (2.5)	CSF1 (2.5)	CD40 (2.3)	ENSG00000226380 (2.2)	SLC22A4 (2.2)	TRIB1 (2.1)		MP:0000465	gastrointestinal hemorrhage	0.02	>=0.20	ALDH2 (3.3)	DPEP2 (3.3)	SIPA1 (3.0)	BCL2L11 (2.6)	MAFB (2.2)	DNAH10 (1.8)	SOX7 (1.8)	CYTL1 (1.8)	MTA2 (1.7)	C12orf47 (1.7)		MP:0002080	prenatal lethality	0.07	>=0.20	TBX6 (2.7)	ERBB3 (2.6)	HMGB3P1 (2.6)	ALDOA (2.6)	BPTF (2.4)	NEO1 (2.4)	BACE2 (2.4)	E2F3 (2.3)	GAL3ST3 (2.3)	STAG1 (2.1)
REACTOME_PI3K_EVENTS_IN_ERBB2_SIGNALING	REACTOME_PI3K_EVENTS_IN_ERBB2_SIGNALING	0.01	<0.20	JOSD1 (3.4)	JUND (3.2)	TRIB1 (3.2)	TSC22D2 (3.1)	PSKH1 (3.1)	PLK2 (3.0)	YPEL3 (3.0)	CPEB4 (2.8)	INO80E (2.7)	PLEKHH3 (2.7)		MP:0002286	cryptorchism	0.03	>=0.20	BNC2 (3.4)	GLI2 (2.7)	LHCGR (2.5)	PDLIM4 (2.5)	SUN2 (2.5)	ENSG00000246283 (2.3)	MEIS1 (2.2)	CRY2 (2.2)	INPP4B (2.1)	RSPO3 (2.1)		ENSG00000105656	ELL PPI subnetwork	0.02	>=0.20	TRMT112 (3.9)	BAD (3.0)	DHX8 (3.0)	MAPKAPK5 (2.9)	EIF2B1 (2.8)	EDC4 (2.8)	DDX55 (2.7)	ACD (2.6)	E2F4 (2.5)	KBTBD8 (2.1)		ENSG00000117594	HSD11B1 PPI subnetwork	0.07	>=0.20	DHX38 (4.5)	HTT (3.9)	GAK (2.7)	NOP2 (2.6)	DHODH (2.6)	ZNF259 (2.0)	TRIT1 (2.0)	KDM4B (1.9)	ZFPM2 (1.9)	MLX (1.9)
MP:0005599	increased cardiac muscle contractility	0.01	<0.20	TNNC1 (7.0)	MB (7.0)	SGCG (5.7)	TPM3 (3.7)	COLQ (3.2)	PACSIN3 (3.2)	PPP2R3A (2.9)	GATA4 (2.8)	SOST (2.8)	SSPN (2.7)		ENSG00000187079	TEAD1 PPI subnetwork	0.03	>=0.20	TPM3 (4.6)	BRE (3.8)	STAC3 (3.5)	MB (3.0)	SGCG (2.9)	ZNRF3 (2.8)	PACSIN3 (2.6)	C1orf49 (2.5)	PACRG (2.4)	RFT1 (2.3)		REACTOME_ACTIVATED_TLR4_SIGNALLING	REACTOME_ACTIVATED_TLR4_SIGNALLING	0.02	>=0.20	MAFF (4.0)	TRIB1 (3.9)	RELA (3.5)	MAP3K11 (3.3)	FHOD1 (3.2)	SH2B3 (3.1)	HLX (2.8)	RAPGEF6 (2.3)	PFKFB4 (2.2)	SIPA1 (2.1)		GO:0003712	transcription cofactor activity	0.07	>=0.20	JUND (4.4)	SP2 (4.3)	NCOA6 (3.7)	MSL2 (3.4)	BPTF (3.3)	CHD4 (3.1)	MAP2K7 (2.9)	GKAP1 (2.9)	KDM4B (2.8)	PLEKHH3 (2.8)
ENSG00000132964	CDK8 PPI subnetwork	0.01	<0.20	DHX8 (4.5)	BPTF (4.4)	ARID1A (4.1)	SP2 (4.1)	PCNXL3 (4.1)	HNRNPUL1 (3.6)	EDC4 (3.6)	DENND1A (3.3)	NCOA6 (3.3)	ATXN2 (3.1)		MP:0000165	abnormal long bone hypertrophic chondrocyte zone	0.03	>=0.20	FZD9 (4.5)	CTSK (4.0)	PDGFC (3.9)	LRP4 (3.8)	RBP4 (3.3)	SOST (3.1)	LPL (3.0)	KDELR3 (2.8)	ECM2 (2.8)	PPARG (2.7)		ENSG00000164244	PRRC1 PPI subnetwork	0.02	>=0.20	PCNXL3 (3.7)	DHX8 (3.3)	MTA2 (3.2)	INTS5 (3.2)	EDC4 (2.9)	ZNF335 (2.8)	UBTF (2.5)	RELA (2.4)	CTCF (2.3)	GANAB (2.2)		ENSG00000114062	UBE3A PPI subnetwork	0.07	>=0.20	ANKRD28 (2.9)	CAPZA2 (2.8)	KDM4B (2.8)	LPAL2 (2.7)	GKAP1 (2.7)	NUDCD3 (2.6)	TMEM106B (2.4)	MAP2K7 (2.4)	DCP2 (2.3)	RAB1B (2.2)
GO:0042493	response to drug	0.01	<0.20	SMCR5 (4.0)	SLC18A1 (3.2)	BHMT (2.9)	KCNK3 (2.6)	SLC37A4 (2.5)	LPAL2 (2.4)	ENSG00000259450 (2.2)	HACL1 (2.2)	NPC1L1 (2.2)	NR0B2 (2.2)		ENSG00000124145	SDC4 PPI subnetwork	0.03	>=0.20	AXL (4.3)	SLC18A1 (3.5)	MTMR11 (2.8)	PDLIM4 (2.5)	CTSK (2.4)	FADS3 (2.3)	ZDHHC18 (2.3)	ABCA1 (2.2)	SLC22A5 (2.2)	MEF2BNB (2.2)		ENSG00000184897	H1FX PPI subnetwork	0.02	>=0.20	PTPN11 (2.5)	CTCF (2.4)	NUTF2 (2.1)	GANAB (2.0)	ERP29 (1.9)	PINX1 (1.7)	KLF14 (1.7)	STIP1 (1.7)	UBTF (1.7)	ZNF664 (1.6)		GO:0001701	in utero embryonic development	0.07	>=0.20	MAP2K7 (3.4)	BANP (3.2)	MIER3 (2.6)	KDM4B (2.4)	E2F3 (2.3)	ENSG00000247853 (2.2)	ENSG00000235300 (2.1)	FIZ1 (2.1)	STAG1 (2.0)	SP2 (2.0)
REACTOME_HDL:MEDIATED_LIPID_TRANSPORT	REACTOME_HDL:MEDIATED_LIPID_TRANSPORT	0.01	<0.20	APOB (6.9)	ABCA1 (6.5)	F2 (6.1)	FGL1 (4.8)	GLYCTK (4.5)	APOA5 (4.4)	PLTP (4.4)	NPC1L1 (4.3)	RBP4 (3.9)	CYP27A1 (3.6)		ENSG00000100292	HMOX1 PPI subnetwork	0.03	>=0.20	MB (3.8)	SGCG (3.8)	TPM3 (3.4)	PLXND1 (2.8)	TPM1 (2.6)	PACSIN3 (2.5)	MAS1 (2.2)	RASIP1 (2.2)	FADS3 (2.2)	VCAN (2.2)		GO:0043123	positive regulation of I-kappaB kinase/NF-kappaB cascade	0.02	>=0.20	SHISA5 (2.5)	MAP3K11 (2.5)	GFOD2 (2.4)	SH2B3 (2.4)	TRAFD1 (2.1)	AHNAK (2.1)	TRADD (2.1)	BAD (2.0)	ENSG00000228536 (1.8)	ENSG00000235070 (1.8)		ENSG00000165516	KLHDC2 PPI subnetwork	0.07	>=0.20	JMY (2.4)	KIAA1683 (2.4)	PLEKHH3 (2.3)	PLK2 (2.3)	HSD17B1 (2.2)	BAP1 (2.1)	UBAP1 (2.1)	DHX38 (2.1)	INPP5A (2.1)	GALNT2 (2.0)
KEGG_ADHERENS_JUNCTION	KEGG_ADHERENS_JUNCTION	0.01	<0.20	RRAS2 (4.1)	ZNRF3 (3.7)	DAG1 (3.2)	NCOA6 (3.2)	RHOA (3.1)	ERBB3 (2.9)	NEO1 (2.8)	TPM1 (2.8)	ARID1A (2.6)	PVRL2 (2.6)		REACTOME_SIGNALING_BY_PDGF	REACTOME_SIGNALING_BY_PDGF	0.03	>=0.20	CTSK (4.5)	COL18A1 (3.8)	CSGALNACT1 (3.3)	VCAN (2.9)	LPL (2.8)	FAM101B (2.6)	MEOX2 (2.4)	IGF2R (2.3)	FADS3 (2.3)	AXL (2.3)		ENSG00000107882	SUFU PPI subnetwork	0.02	>=0.20	PFKFB4 (2.6)	TRIB1 (2.4)	FNIP1 (2.3)	RNF25 (2.2)	STK36 (2.0)	PCIF1 (2.0)	BAIAP2L2 (1.9)	TSNAXIP1 (1.9)	PLA2G6 (1.9)	BCL2L11 (1.8)		MP:0008617	increased circulating interleukin-12 level	0.07	>=0.20	UBA7 (6.2)	AHR (3.3)	RAB7L1 (3.1)	SKAP1 (2.9)	PGS1 (2.7)	SUOX (2.1)	NPC1L1 (1.9)	BSN-AS2 (1.8)	FAM134C (1.8)	FBXW2 (1.6)
REACTOME_PLATELET_ACTIVATION_SIGNALING_AND_AGGREGATION	REACTOME_PLATELET_ACTIVATION_SIGNALING_AND_AGGREGATION	0.01	<0.20	FERMT3 (5.3)	MRVI1 (4.7)	C3orf54 (4.1)	MARCH2 (4.0)	DNM3 (3.9)	INPP5A (3.8)	CCDC92 (3.7)	FGL1 (3.4)	MYO1F (3.3)	RASA3 (3.1)		ENSG00000096063	SRPK1 PPI subnetwork	0.03	>=0.20	LUC7L2 (5.3)	TOP1 (4.2)	DDX17 (4.1)	THOC1 (3.6)	HSPA4 (2.8)	RAB1A (2.7)	NCOA5 (2.6)	BAZ1B (2.6)	ARFGAP2 (2.3)	BUD13 (2.2)		ENSG00000143379	SETDB1 PPI subnetwork	0.02	>=0.20	ZNF664 (2.4)	CCDC92 (2.4)	PCIF1 (2.3)	VEGFB (2.2)	THAP11 (2.2)	IP6K2 (2.1)	VEGFA (1.9)	GATA6 (1.9)	FNIP1 (1.9)	LCAT (1.8)		GO:0016829	lyase activity	0.07	>=0.20	PCCB (5.1)	SUOX (4.4)	DMGDH (4.2)	SLC37A4 (4.2)	GPAM (4.0)	BHMT (4.0)	MOSC1 (4.0)	HACL1 (3.9)	DHODH (3.6)	PNPO (3.4)
MP:0000166	abnormal chondrocyte morphology	0.01	<0.20	FZD9 (5.2)	CYTL1 (4.4)	COPZ2 (4.3)	FGFR1 (4.1)	CTSK (4.0)	ECM2 (3.7)	RBP4 (3.5)	NEO1 (3.5)	TRPS1 (3.2)	IRS1 (3.1)		ENSG00000099995	SF3A1 PPI subnetwork	0.03	>=0.20	LUC7L2 (3.9)	SF3B4 (3.6)	NUDT21 (3.4)	HNRNPUL1 (3.2)	NCOA5 (3.1)	BUD13 (3.1)	DDX17 (3.1)	TOMM22 (3.0)	RBBP5 (3.0)	THOC1 (2.7)		MP:0005221	abnormal rostral-caudal axis patterning	0.02	>=0.20	GATA6 (4.1)	HMGA2 (3.2)	SOX7 (3.1)	MAP3K11 (3.0)	LAMB1 (2.2)	PCNXL3 (2.2)	GATA4 (2.0)	L3MBTL3 (2.0)	ADAM1 (1.9)	AHNAK (1.9)		MP:0001882	abnormal lactation	0.07	>=0.20	PTRF (3.7)	TRPS1 (3.5)	NPC1L1 (3.1)	LPA (2.7)	NEO1 (2.6)	SLC37A4 (2.6)	ENSG00000253734 (2.4)	GPAM (2.3)	MET (2.2)	LPAL2 (2.2)
ENSG00000188994	ZNF292 PPI subnetwork	0.01	<0.20	F2 (8.3)	APOB (7.7)	FGL1 (6.4)	RBP4 (5.3)	APOA5 (5.0)	HP (4.3)	APOC4 (4.1)	NPC1L1 (3.6)	SFN (3.4)	NR0B2 (3.2)		ENSG00000130203	APOE PPI subnetwork	0.03	>=0.20	APOB (6.7)	F2 (6.0)	FGL1 (4.4)	COLEC11 (4.0)	RBP4 (3.7)	FST (2.7)	NR0B2 (2.5)	ASAH1 (2.4)	FADS1 (2.4)	ENSG00000233559 (2.3)		ENSG00000171475	WIPF2 PPI subnetwork	0.02	>=0.20	PCNXL3 (4.1)	MAP3K11 (3.5)	E2F4 (3.0)	ZNF335 (2.9)	RELA (2.8)	INTS5 (2.4)	RLTPR (2.3)	GANAB (2.2)	FERMT3 (2.2)	UBTF (2.1)		ENSG00000108651	UTP6 PPI subnetwork	0.07	>=0.20	BANP (3.2)	JMY (2.9)	DGKQ (2.9)	NCOA6 (2.6)	BPTF (2.4)	MACF1 (2.3)	KDM4B (2.3)	JMJD1C (2.2)	CHD4 (2.2)	VPS11 (2.1)
REACTOME_SIGNALING_BY_INTERLEUKINS	REACTOME_SIGNALING_BY_INTERLEUKINS	0.01	<0.20	RELB (4.0)	CSF1 (4.0)	CD40 (4.0)	TNFAIP8 (3.8)	PGS1 (3.5)	SNX10 (3.5)	RELA (3.3)	FERMT3 (3.2)	LACTB (3.1)	CDC42SE2 (3.1)		ENSG00000055957	ITIH1 PPI subnetwork	0.03	>=0.20	F2 (8.0)	APOB (7.7)	FGL1 (6.1)	RBP4 (5.2)	APOC4 (3.6)	PNLIPRP2 (3.4)	SFN (3.4)	NR0B2 (3.2)	COLEC11 (2.6)	INHBE (2.5)		GO:0044420	extracellular matrix part	0.02	>=0.20	LAMB1 (6.4)	COL7A1 (3.9)	SPON1 (3.5)	PLTP (3.0)	SSPN (2.3)	CYTL1 (2.3)	LCAT (2.2)	IRS1 (2.0)	SOX7 (1.7)	MAFB (1.7)		ENSG00000127616	SMARCA4 PPI subnetwork	0.07	>=0.20	BPTF (3.9)	STAG1 (3.7)	HMBS (3.0)	SP2 (2.9)	MSL2 (2.8)	MIER3 (2.7)	CHD4 (2.6)	NUCKS1 (2.5)	DENND1A (2.3)	KIAA1683 (2.3)
ENSG00000196415	PRTN3 PPI subnetwork	0.01	<0.20	MYO1F (6.0)	HP (4.2)	PRAM1 (3.5)	PLAUR (3.5)	FAM101B (3.2)	VCAN (3.0)	CTSS (3.0)	ALDH2 (2.8)	MAP3K11 (2.7)	FERMT3 (2.5)		REACTOME_SIGNALING_BY_FGFR	REACTOME_SIGNALING_BY_FGFR	0.03	>=0.20	ZHX3 (3.9)	SLC2A4RG (3.1)	MEOX2 (2.9)	FST (2.8)	ZNRF3 (2.6)	SPRY4 (2.6)	PDE3A (2.3)	CSGALNACT1 (2.2)	ANKRD19P (2.2)	RSPO3 (2.2)		ENSG00000187741	FANCA PPI subnetwork	0.02	>=0.20	TRAFD1 (3.1)	KIAA0895L (2.8)	MED9 (2.5)	TTLL4 (2.5)	CENPT (2.0)	COPB1 (2.0)	STIP1 (1.9)	MAFB (1.7)	PCIF1 (1.7)	UQCRC1 (1.6)		ENSG00000100150	DEPDC5 PPI subnetwork	0.07	>=0.20	CHD4 (2.7)	E2F3 (2.5)	BUD13 (2.3)	SYNCRIP (2.2)	DHX38 (2.2)	PIGU (2.1)	SF3B2 (2.1)	HTT (2.1)	NUCKS1 (2.0)	HMBS (2.0)
ENSG00000112964	GHR PPI subnetwork	0.01	<0.20	BCL2 (4.0)	PGS1 (3.9)	IKZF4 (3.4)	CSF1 (3.4)	CD40 (3.4)	SLC41A1 (3.3)	INPP4B (3.0)	ENSG00000226380 (2.9)	TNFAIP8 (2.8)	ZC3H12C (2.8)		MP:0003070	increased vascular permeability	0.03	>=0.20	AXL (4.5)	PPARG (4.0)	PNLIPRP2 (3.7)	TIMP4 (3.5)	VEGFA (2.9)	PDLIM4 (2.8)	ST3GAL4 (2.7)	PLAUR (2.5)	MTMR11 (2.5)	INSR (2.4)		MP:0000511	abnormal intestinal mucosa morphology	0.02	>=0.20	SLC12A2 (3.1)	ENSG00000253792 (2.7)	HLX (2.7)	RASD1 (2.4)	VIL1 (2.4)	ESRRA (2.4)	PLTP (2.1)	PEMT (1.8)	ELMO3 (1.7)	TRADD (1.7)		ENSG00000015153	YAF2 PPI subnetwork	0.07	>=0.20	BEND3 (4.0)	MSL2 (3.3)	FIZ1 (2.8)	RBPJ (2.8)	NUCKS1 (2.8)	CHD4 (2.8)	STAG1 (2.8)	GLYCTK-AS1 (2.7)	LCORL (2.7)	NCOA6 (2.4)
ENSG00000180628	PCGF5 PPI subnetwork	0.01	<0.20	CHD4 (3.5)	NUCKS1 (3.5)	JOSD1 (3.4)	GATAD2B (3.3)	MSL2 (3.1)	BEND3 (3.1)	NUDT21 (3.1)	THAP11 (3.1)	RAI1 (2.9)	RQCD1 (2.9)		ENSG00000095752	IL11 PPI subnetwork	0.03	>=0.20	GPR146 (3.5)	ZDHHC18 (2.8)	GIMAP4 (2.7)	RELB (2.7)	SLC19A1 (2.7)	RSPO3 (2.4)	MAP3K1 (2.3)	MYO1F (2.3)	SLC22A4 (2.2)	SLC39A1 (2.2)		ENSG00000122641	INHBA PPI subnetwork	0.02	>=0.20	GATA4 (3.5)	IRS1 (2.6)	GATA6 (2.4)	GRB14 (2.3)	FAM13A (2.2)	ENSG00000256116 (2.1)	ARL15 (1.9)	LCAT (1.8)	PEMT (1.8)	SLC12A4 (1.8)		GO:0006325	chromatin organization	0.07	>=0.20	BPTF (4.0)	MSL2 (3.2)	NISCH (3.1)	JMY (2.9)	CHD4 (2.9)	MAP2K7 (2.8)	GKAP1 (2.8)	NCOA6 (2.8)	DENND1A (2.6)	SP2 (2.6)
GO:0070482	response to oxygen levels	0.01	<0.20	P4HA2 (4.8)	VEGFA (3.7)	GPR146 (3.4)	KDM4B (2.8)	NOL3 (2.8)	NCKIPSD (2.8)	KCNJ2 (2.6)	HSF4 (2.5)	RASIP1 (2.5)	PFKFB4 (2.5)		ENSG00000144668	ITGA9 PPI subnetwork	0.03	>=0.20	QRICH2 (3.7)	LPL (3.4)	VCAN (3.4)	PLXND1 (3.0)	CSF1 (2.8)	PDGFC (2.7)	CSGALNACT1 (2.5)	CTSK (2.3)	DMRT2 (2.3)	PRAM1 (2.2)		ENSG00000100823	APEX1 PPI subnetwork	0.02	>=0.20	MTA2 (3.2)	HINT1 (2.7)	C16orf48 (2.6)	FAF1 (2.2)	STIP1 (2.1)	HLX (2.0)	KCNJ2 (2.0)	CDKN2C (1.9)	MAFB (1.9)	USP37 (1.8)		ENSG00000185386	MAPK11 PPI subnetwork	0.07	>=0.20	JUND (5.9)	MAP3K1 (3.8)	PLK2 (3.3)	FAM134C (3.0)	PLEKHH3 (3.0)	NUDCD3 (2.7)	TWF2 (2.1)	CAPZA2 (2.0)	FIZ1 (2.0)	MLX (2.0)
MP:0000154	rib fusion	0.01	<0.20	HMGA2 (4.5)	ETV4 (4.0)	EBF2 (4.0)	TBX6 (3.8)	EYA2 (3.5)	FGFR1 (3.5)	MEOX2 (3.3)	FZD9 (3.1)	ENSG00000253379 (3.1)	GLI2 (3.0)		GO:0010885	regulation of cholesterol storage	0.03	>=0.20	PPARG (4.3)	ENSG00000214117 (3.3)	ENSG00000247445 (3.3)	ENSG00000226334 (3.1)	LPL (3.1)	TMCC1 (2.9)	TIMP4 (2.8)	C1orf49 (2.7)	ABCA1 (2.7)	PDE3B (2.4)		ENSG00000157557	ETS2 PPI subnetwork	0.02	>=0.20	CTCF (4.1)	UBTF (3.3)	TRIB1 (3.3)	MAFB (3.2)	SOX7 (2.9)	NFATC3 (2.8)	PCIF1 (2.1)	DNAH10 (2.1)	HLX (2.1)	THAP11 (2.1)		GO:0030111	regulation of Wnt receptor signaling pathway	0.07	>=0.20	MCC (3.0)	FGFR1 (3.0)	TBX6 (2.6)	WNT2 (2.2)	TRPS1 (2.2)	LRRC8E (2.2)	MAP2K7 (2.1)	C3orf54 (1.9)	IDUA (1.9)	REEP3 (1.8)
ENSG00000095637	SORBS1 PPI subnetwork	0.01	<0.20	KDM4B (3.6)	FADS3 (3.4)	REEP3 (3.4)	ARHGAP1 (3.0)	PLEKHH3 (2.8)	ZNF579 (2.6)	ATP6V0A1 (2.5)	MAP3K11 (2.5)	PFKFB4 (2.4)	PVRL2 (2.4)		ENSG00000185386	MAPK11 PPI subnetwork	0.03	>=0.20	TRIB1 (6.8)	CITED2 (4.4)	MAP3K1 (3.8)	SPRY4 (3.7)	VEGFA (2.5)	FAM100B (2.1)	ITPR1 (2.1)	PLAUR (2.1)	RBBP5 (2.0)	CRY2 (1.9)		ENSG00000141551	CSNK1D PPI subnetwork	0.02	>=0.20	BCS1L (4.2)	PINX1 (3.6)	NAA25 (3.5)	DDX55 (3.1)	DHX8 (2.9)	EIF2B1 (2.8)	ZNF142 (2.7)	GTF2H3 (2.4)	TUT1 (2.4)	PTPN11 (2.3)		ENSG00000141570	CBX8 PPI subnetwork	0.07	>=0.20	LCORL (3.2)	FIZ1 (3.0)	GLYCTK-AS1 (2.8)	DENND1A (2.6)	BEND3 (2.6)	MSL2 (2.4)	STAG1 (2.4)	NUCKS1 (2.3)	CHD4 (2.3)	BAP1 (2.2)
MP:0000088	short mandible	0.01	<0.20	TRPS1 (6.1)	FGFR1 (4.5)	EYA2 (4.3)	ENSG00000253379 (4.2)	FZD9 (3.8)	CRLF1 (3.4)	GLI2 (3.3)	NEO1 (3.1)	IRS1 (3.0)	LRRC8E (2.9)		ENSG00000084754	HADHA PPI subnetwork	0.03	>=0.20	MB (7.6)	SGCG (6.3)	TPM3 (5.1)	PACSIN3 (4.1)	TPM1 (3.0)	STAC3 (2.3)	ENSG00000250062 (2.2)	CD40 (2.1)	SLC22A4 (2.0)	LPL (2.0)		GO:0051213	dioxygenase activity	0.02	>=0.20	VEGFA (5.2)	PFKFB4 (3.2)	KCNK7 (3.1)	NCKIPSD (2.7)	LCAT (2.1)	NOL3 (2.1)	TRAFD1 (1.9)	ENSG00000254235 (1.6)	DNAJC4 (1.6)	PLEKHG4 (1.6)		GO:0040013	negative regulation of locomotion	0.07	>=0.20	PCDH17 (2.7)	SEMA3G (2.5)	TAOK2 (2.4)	ENSG00000253734 (2.4)	ENSG00000226645 (2.3)	NT5E (2.2)	C4orf44 (2.2)	WNT2 (2.1)	C3orf54 (2.1)	C16orf92 (2.0)
ENSG00000108654	DDX5 PPI subnetwork	0.01	<0.20	HIST2H2BE (6.0)	SYNCRIP (3.9)	LUC7L2 (3.4)	NCOA5 (3.3)	HNRNPK (3.3)	UBTF (3.2)	SF3B2 (3.2)	NOP2 (3.1)	CHD4 (3.1)	RRN3 (2.9)		ENSG00000005007	UPF1 PPI subnetwork	0.03	>=0.20	TOP1 (3.5)	GTPBP1 (3.3)	LUC7L2 (3.3)	BTAF1 (3.0)	RRN3 (3.0)	RBBP5 (2.9)	ZGPAT (2.9)	CRTC2 (2.7)	BAZ1B (2.7)	IPPK (2.6)		REACTOME_PECAM1_INTERACTIONS	REACTOME_PECAM1_INTERACTIONS	0.02	>=0.20	FERMT3 (3.9)	SIPA1 (3.4)	FAM109A (3.0)	ZNF664 (2.8)	SH2B3 (2.4)	TNFAIP8 (2.3)	SLC12A4 (2.3)	ZNF335 (2.1)	ITPR2 (2.0)	FHOD1 (2.0)		ENSG00000084774	CAD PPI subnetwork	0.07	>=0.20	CHD4 (2.3)	E2F3 (2.2)	C5orf35 (2.1)	TUBG1 (2.0)	APEH (2.0)	FIZ1 (1.9)	GLYCTK-AS1 (1.8)	MAP2K7 (1.8)	JUND (1.7)	PLK2 (1.7)
MP:0001636	irregular heartbeat	0.01	<0.20	PDE3A (4.9)	GATA6 (4.5)	KCNK3 (4.3)	GATA4 (3.6)	ARL15 (3.3)	RASIP1 (3.0)	GNAO1 (2.8)	TNNC1 (2.8)	FST (2.8)	GPR146 (2.7)		ENSG00000205937	RNPS1 PPI subnetwork	0.03	>=0.20	LUC7L2 (5.3)	TOP1 (4.5)	SF3B4 (3.8)	DDX17 (3.6)	THOC1 (3.4)	BTAF1 (3.4)	NUDT21 (3.3)	HNRNPUL1 (3.0)	BUD13 (3.0)	BAZ1B (2.9)		MP:0001259	abnormal body weight	0.02	>=0.20	MAFF (4.7)	RASD1 (4.1)	GRB14 (3.7)	PEMT (2.9)	KLF14 (2.7)	COBLL1 (2.6)	CUX2 (2.4)	TRIB1 (2.3)	PRDX5 (2.0)	ENSG00000256116 (1.9)		ENSG00000180182	MED14 PPI subnetwork	0.07	>=0.20	NRBF2 (3.8)	BPTF (3.5)	FBXW2 (2.8)	TXNL4B (2.7)	JMJD1C (2.6)	SNX11 (2.4)	VPS11 (2.4)	CHD4 (2.4)	NCOA6 (2.3)	BUD13 (2.1)
MP:0001179	thick pulmonary interalveolar septum	0.01	<0.20	MET (4.6)	RASIP1 (4.6)	PCDH17 (4.4)	ARNT (3.8)	WNT2 (3.7)	PLXND1 (3.3)	MAP1LC3A (3.0)	SOX7 (2.9)	ABCA1 (2.9)	VEGFA (2.7)		REACTOME_GROWTH_HORMONE_RECEPTOR_SIGNALING	REACTOME_GROWTH_HORMONE_RECEPTOR_SIGNALING	0.03	>=0.20	CD40 (3.3)	SREBF1 (2.7)	LACTB (2.7)	SNX10 (2.6)	SLC39A1 (2.3)	INHBC (2.3)	GIMAP4 (2.3)	ABP1 (2.3)	GPR146 (2.2)	THRB (2.1)		MP:0001071	abnormal facial nerve morphology	0.02	>=0.20	HMGA2 (3.8)	HLX (2.7)	MPDZ (2.3)	TSNAXIP1 (2.2)	LAMB1 (2.2)	CYTL1 (2.0)	FLRT1 (2.0)	STK36 (2.0)	KCNJ2 (1.9)	COBLL1 (1.7)		KEGG_AXON_GUIDANCE	KEGG_AXON_GUIDANCE	0.07	>=0.20	CNIH2 (3.7)	NEO1 (3.3)	PCDH17 (3.0)	PLK2 (2.8)	RGS12 (2.8)	AHR (2.5)	LINGO2 (2.4)	DAG1 (2.2)	ITGB6 (2.2)	MYCL1 (1.9)
MP:0006354	abnormal fourth branchial arch artery morphology	0.01	<0.20	SOX7 (4.9)	RASIP1 (4.6)	EXOC3L1 (4.2)	COL18A1 (3.9)	CRLF1 (3.6)	IGF2R (3.6)	GPER (3.2)	PLCG1 (3.1)	FUT1 (2.7)	ENSG00000259471 (2.6)		ENSG00000186803	IFNA10 PPI subnetwork	0.03	>=0.20	GPR146 (3.4)	ZDHHC18 (3.0)	RELB (2.9)	SLC19A1 (2.7)	GIMAP4 (2.7)	MYO1F (2.4)	RSPO3 (2.3)	SLC39A1 (2.3)	SLC22A4 (2.3)	MAP3K1 (2.1)		REACTOME_TAT:MEDIATED_HIV:1_ELONGATION_ARREST_AND_RECOVERY	REACTOME_TAT:MEDIATED_HIV:1_ELONGATION_ARREST_AND_RECOVERY	0.02	>=0.20	TRMT112 (4.8)	PCIF1 (3.5)	BAD (3.1)	EDC4 (3.0)	ACD (2.8)	DHX8 (2.8)	TMEM208 (2.8)	RELA (2.6)	INTS5 (2.6)	THAP11 (2.6)		ENSG00000101343	CRNKL1 PPI subnetwork	0.07	>=0.20	SF3B2 (4.2)	DHX38 (3.9)	VPS11 (3.6)	BUD13 (3.6)	WDR82 (3.5)	CDK5RAP3 (2.9)	FIZ1 (2.8)	FAM134C (2.6)	DYNLRB1 (2.6)	HACL1 (2.3)
ENSG00000081189	MEF2C PPI subnetwork	0.01	<0.20	PLEKHH3 (3.6)	ARNT (3.4)	KCNK3 (3.4)	ENSG00000226648 (3.1)	CEP68 (2.7)	STAC3 (2.7)	PLCD4 (2.7)	HLX (2.6)	RASIP1 (2.6)	STARD9 (2.5)		ENSG00000120242	IFNA8 PPI subnetwork	0.03	>=0.20	GPR146 (3.4)	ZDHHC18 (3.0)	RELB (2.9)	SLC19A1 (2.7)	GIMAP4 (2.7)	MYO1F (2.4)	RSPO3 (2.3)	SLC39A1 (2.3)	SLC22A4 (2.3)	MAP3K1 (2.1)		REACTOME_PAUSING_AND_RECOVERY_OF_TAT:MEDIATED_HIV:1_ELONGATION	REACTOME_PAUSING_AND_RECOVERY_OF_TAT:MEDIATED_HIV:1_ELONGATION	0.02	>=0.20	TRMT112 (4.8)	PCIF1 (3.5)	BAD (3.1)	EDC4 (3.0)	ACD (2.8)	DHX8 (2.8)	TMEM208 (2.8)	RELA (2.6)	INTS5 (2.6)	THAP11 (2.6)		ENSG00000166582	CENPV PPI subnetwork	0.07	>=0.20	TAOK2 (3.9)	MSL2 (3.5)	FIZ1 (2.8)	COASY (2.7)	JMY (2.5)	MIER3 (2.3)	DENND1A (2.2)	DHX38 (2.1)	AFF1 (2.0)	MACF1 (2.0)
MP:0004875	increased mean systemic arterial blood pressure	0.01	<0.20	RASIP1 (3.3)	PDE3A (3.2)	ITPR2 (3.1)	FST (2.9)	MRVI1 (2.9)	VCAN (2.8)	ENSG00000259450 (2.8)	KIAA1161 (2.7)	GPR146 (2.6)	RASA3 (2.5)		ENSG00000137080	IFNA21 PPI subnetwork	0.03	>=0.20	GPR146 (3.4)	ZDHHC18 (3.0)	RELB (2.9)	SLC19A1 (2.7)	GIMAP4 (2.7)	MYO1F (2.4)	RSPO3 (2.3)	SLC39A1 (2.3)	SLC22A4 (2.3)	MAP3K1 (2.1)		ENSG00000029363	BCLAF1 PPI subnetwork	0.02	>=0.20	AHNAK (3.3)	TMED2 (2.7)	UBTF (2.5)	STIP1 (2.3)	GANAB (2.0)	ADAM1 (1.9)	PLCB3 (1.8)	USP37 (1.7)	DNAH10 (1.7)	LAMB1 (1.7)		GO:0071339	MLL1 complex	0.07	>=0.20	MSL2 (3.9)	MAP2K7 (3.3)	BUD13 (3.0)	GKAP1 (2.8)	CHD4 (2.7)	FIZ1 (2.6)	NUDCD3 (2.4)	FAM134C (2.3)	DHX38 (2.3)	NUCKS1 (2.2)
GO:0030278	regulation of ossification	0.01	<0.20	CYTL1 (3.5)	FGFR1 (3.0)	BMF (3.0)	TRPS1 (3.0)	MIER3 (3.0)	ENSG00000225063 (2.9)	ENSG00000250616 (2.7)	CUX2 (2.7)	SETBP1 (2.6)	SOST (2.5)		ENSG00000120247	ENSG00000120247 PPI subnetwork	0.03	>=0.20	GPR146 (3.4)	ZDHHC18 (3.0)	RELB (2.9)	SLC19A1 (2.7)	GIMAP4 (2.7)	MYO1F (2.4)	RSPO3 (2.3)	SLC39A1 (2.3)	SLC22A4 (2.3)	MAP3K1 (2.1)		ENSG00000112983	BRD8 PPI subnetwork	0.02	>=0.20	CTCF (2.7)	ZNF335 (2.5)	TRMT112 (2.3)	UBTF (2.3)	RNF25 (2.2)	FAM13A (2.1)	FAF1 (2.0)	MAPKAPK5 (1.8)	ADAM1 (1.8)	CDKN2C (1.8)		MP:0000599	enlarged liver	0.07	>=0.20	APOA5 (4.8)	LPA (3.6)	DMGDH (3.2)	HACL1 (3.1)	BHMT (2.9)	RNF123 (2.9)	LPAL2 (2.8)	MEGF9 (2.6)	MOSC1 (2.6)	HP (2.5)
MP:0000157	abnormal sternum morphology	0.01	<0.20	HMGA2 (3.9)	PDGFC (3.8)	FGFR1 (3.5)	NFIA (3.4)	GLI2 (3.4)	PDLIM4 (3.2)	FZD9 (3.1)	PVRL2 (2.9)	SETBP1 (2.8)	EBF2 (2.8)		ENSG00000186809	ENSG00000186809 PPI subnetwork	0.03	>=0.20	GPR146 (3.4)	ZDHHC18 (3.0)	RELB (2.9)	SLC19A1 (2.7)	GIMAP4 (2.7)	MYO1F (2.4)	RSPO3 (2.3)	SLC39A1 (2.3)	SLC22A4 (2.3)	MAP3K1 (2.1)		GO:0016702	oxidoreductase activity, acting on single donors with incorporation of molecular oxygen, incorporation of two atoms of oxygen	0.02	>=0.20	VEGFA (5.1)	PFKFB4 (3.3)	KCNK7 (3.1)	NCKIPSD (2.8)	LCAT (2.1)	NOL3 (2.0)	TRAFD1 (1.9)	PLEKHG4 (1.7)	ENSG00000254235 (1.7)	DMRTA2 (1.5)		ENSG00000141655	TNFRSF11A PPI subnetwork	0.07	>=0.20	ENSG00000256731 (3.2)	DNAH1 (2.6)	SKAP1 (2.5)	E2F3 (2.4)	SNX11 (2.4)	ERBB3 (2.3)	HSD17B1 (2.1)	IKZF4 (2.0)	FGFR1 (1.8)	KIAA0754 (1.7)
ENSG00000169032	MAP2K1 PPI subnetwork	0.01	<0.20	MAS1 (4.9)	CAPZA2 (3.7)	CDC42SE2 (3.4)	MEGF9 (3.0)	TPM3 (3.0)	ANKRD19P (2.9)	CAMKV (2.9)	STX1A (2.9)	BSN (2.8)	ANO3 (2.8)		ENSG00000188379	IFNA2 PPI subnetwork	0.03	>=0.20	GPR146 (3.4)	ZDHHC18 (3.0)	RELB (2.9)	SLC19A1 (2.7)	GIMAP4 (2.7)	MYO1F (2.4)	RSPO3 (2.3)	SLC39A1 (2.3)	SLC22A4 (2.3)	MAP3K1 (2.1)		ENSG00000108256	NUFIP2 PPI subnetwork	0.02	>=0.20	BRAP (3.1)	ATXN2 (3.0)	MAPKAPK5 (3.0)	NCKIPSD (2.8)	TRAFD1 (2.8)	C12orf51 (2.6)	SLC12A4 (2.6)	ZNF664 (2.4)	UBTF (2.4)	L3MBTL3 (2.2)		GO:0033293	monocarboxylic acid binding	0.07	>=0.20	MOSC1 (5.3)	LPL (4.6)	GLYCTK (4.4)	PCCB (4.2)	GPAM (4.2)	PM20D1 (4.0)	HACL1 (3.6)	SUOX (3.5)	ACSS2 (3.4)	SEMA3G (3.4)
MP:0001176	abnormal lung development	0.01	<0.20	WNT2 (5.2)	GATA6 (5.2)	ZFPM2 (3.6)	MACF1 (3.5)	MEIS1 (3.4)	FST (3.3)	VCAN (3.3)	BNC2 (3.2)	MCC (3.0)	MPDZ (3.0)		ENSG00000147873	IFNA5 PPI subnetwork	0.03	>=0.20	GPR146 (3.4)	ZDHHC18 (3.0)	RELB (2.9)	SLC19A1 (2.7)	GIMAP4 (2.7)	MYO1F (2.4)	RSPO3 (2.3)	SLC39A1 (2.3)	SLC22A4 (2.3)	MAP3K1 (2.1)		GO:0005581	collagen	0.02	>=0.20	LAMB1 (5.5)	COL7A1 (3.4)	SPON1 (3.2)	PLTP (3.1)	SSPN (2.7)	CYTL1 (2.4)	IRS1 (2.0)	LCAT (1.9)	MAFB (1.8)	KLF14 (1.8)		ENSG00000108061	SHOC2 PPI subnetwork	0.07	>=0.20	APEH (4.3)	ALDOA (2.6)	PCCB (2.5)	YIF1A (2.4)	CAPZA2 (2.3)	ENSG00000182109 (2.3)	TP53INP2 (2.1)	PIGU (2.0)	NUDT2 (2.0)	C19orf60 (2.0)
GO:0051241	negative regulation of multicellular organismal process	0.01	<0.20	ENSG00000259471 (2.8)	TECTB (2.8)	DNAH1 (2.7)	LGR6 (2.5)	ENSG00000227143 (2.5)	SLC22A3 (2.5)	NT5E (2.4)	LPAL2 (2.4)	CYTL1 (2.3)	ENSG00000257711 (2.3)		ENSG00000147885	IFNA16 PPI subnetwork	0.03	>=0.20	GPR146 (3.4)	ZDHHC18 (3.0)	RELB (2.9)	SLC19A1 (2.7)	GIMAP4 (2.7)	MYO1F (2.4)	RSPO3 (2.3)	SLC39A1 (2.3)	SLC22A4 (2.3)	MAP3K1 (2.1)		ENSG00000139219	COL2A1 PPI subnetwork	0.02	>=0.20	CYTL1 (6.5)	MAFB (3.3)	ENSG00000259450 (3.0)	LAMB1 (2.4)	HMGA2 (2.2)	DPEP2 (2.2)	PLTP (2.1)	ENSG00000228536 (1.9)	SLC12A4 (1.7)	BMF (1.7)		ENSG00000142871	CYR61 PPI subnetwork	0.07	>=0.20	APEH (3.8)	PCCB (3.5)	YIF1A (3.4)	DENND1A (3.3)	COASY (3.1)	NAGLU (2.9)	HACL1 (2.4)	STAG1 (2.2)	ALDOA (2.2)	TMEM175 (2.0)
ENSG00000073584	SMARCE1 PPI subnetwork	0.01	<0.20	BPTF (4.5)	NCOA5 (4.3)	UBTF (4.1)	CHD4 (3.9)	ARID1A (3.5)	HNRNPUL1 (3.3)	R3HDM2 (3.2)	MSL2 (3.2)	HYOU1 (3.2)	NISCH (3.1)		ENSG00000147877	ENSG00000147877 PPI subnetwork	0.03	>=0.20	GPR146 (3.4)	ZDHHC18 (3.0)	RELB (2.9)	SLC19A1 (2.7)	GIMAP4 (2.7)	MYO1F (2.4)	RSPO3 (2.3)	SLC39A1 (2.3)	SLC22A4 (2.3)	MAP3K1 (2.1)		GO:0045765	regulation of angiogenesis	0.02	>=0.20	SOX7 (4.1)	PDE3A (2.8)	BAIAP2L2 (2.6)	EXOC3L1 (2.2)	MAFF (2.1)	ENSG00000256116 (2.1)	MAFB (2.1)	VEGFA (2.0)	KLF14 (1.9)	MPDZ (1.8)		ENSG00000019991	HGF PPI subnetwork	0.07	>=0.20	LPA (3.8)	APOA5 (3.6)	ITGB6 (3.4)	ERBB3 (2.6)	HP (2.6)	LPAL2 (2.0)	BHMT (2.0)	WNT2 (2.0)	PRR15L (1.8)	TP53INP2 (1.8)
ENSG00000139549	DHH PPI subnetwork	0.01	<0.20	EBF2 (6.6)	GLI2 (5.9)	SOST (4.6)	MEOX2 (3.9)	IRS1 (3.5)	ENSG00000223561 (3.4)	LGR6 (2.9)	BNC2 (2.9)	TRPS1 (2.7)	GATA6 (2.7)		ENSG00000169976	SF3B5 PPI subnetwork	0.03	>=0.20	LUC7L2 (4.4)	NUDT21 (3.4)	DDX17 (3.3)	SF3B4 (3.3)	THOC1 (3.2)	TOMM22 (3.1)	TOP1 (3.1)	HNRNPUL1 (3.0)	RBBP5 (2.6)	GTPBP1 (2.6)		MP:0000628	abnormal mammary gland development	0.02	>=0.20	IRS1 (3.2)	PIK3R1 (2.8)	KLF14 (2.7)	ITPR2 (1.9)	ENSG00000253695 (1.9)	BCL2 (1.8)	PTPN11 (1.8)	HSD11B2 (1.5)	TTLL4 (1.4)	FNIP1 (1.4)		GO:0051247	positive regulation of protein metabolic process	0.07	>=0.20	RAB1B (3.1)	C19orf60 (2.8)	SNX11 (2.4)	RBPJ (2.4)	MIER3 (2.3)	MAP1LC3A (2.1)	CATSPER1 (1.9)	PPP4C (1.8)	CAPZA2 (1.7)	NFE2L1 (1.7)
ENSG00000133740	E2F5 PPI subnetwork	0.01	<0.20	LCORL (4.3)	CDKN2C (4.1)	BCL7B (4.0)	NFATC3 (3.5)	TRAIP (3.2)	BAZ1B (3.2)	SLC2A4RG (3.1)	NCOA2 (3.1)	NCAPG (3.0)	LUC7L2 (3.0)		ENSG00000196498	NCOR2 PPI subnetwork	0.03	>=0.20	TRIB1 (3.6)	ARID1A (3.4)	CRTC2 (3.3)	CITED2 (3.2)	INSR (3.1)	NFIA (2.9)	THRB (2.8)	GATAD2B (2.8)	MAMSTR (2.8)	ZHX3 (2.6)		ENSG00000146674	IGFBP3 PPI subnetwork	0.02	>=0.20	COL7A1 (4.4)	IRS1 (3.0)	LAMB1 (2.8)	PIK3R1 (2.5)	HMGA2 (2.4)	ABCA1 (2.2)	ENSG00000254235 (2.1)	MAFB (2.1)	FLRT1 (2.0)	LCAT (1.9)		REACTOME_REGULATION_OF_BETA:CELL_DEVELOPMENT	REACTOME_REGULATION_OF_BETA:CELL_DEVELOPMENT	0.07	>=0.20	CFTR (5.9)	RGS17 (3.0)	C11orf9 (2.8)	LCORL (2.7)	GLYCTK (2.6)	NPC1L1 (2.5)	SLC37A4 (2.4)	HCN4 (1.9)	DAGLA (1.8)	CNIH2 (1.8)
GO:0030730	sequestering of triglyceride	0.01	<0.20	PM20D1 (4.9)	TIMP4 (4.2)	PPARG (3.7)	MOSC1 (3.4)	FAM13A (3.3)	HCAR1 (3.2)	O3FAR1 (3.1)	SGK2 (3.0)	KCNK7 (2.9)	RIC8B (2.7)		ENSG00000114166	KAT2B PPI subnetwork	0.03	>=0.20	HIST2H2BE (8.3)	ARID1A (3.3)	FAM100B (3.3)	NCOA2 (3.1)	NCOA5 (2.9)	HNRNPUL1 (2.7)	USP3 (2.7)	LUC7L2 (2.3)	MGA (2.3)	MEIS1 (2.2)		MP:0004047	abnormal milk composition	0.02	>=0.20	ITPR2 (2.9)	PIK3R1 (2.9)	ENSG00000235538 (2.8)	LRRC29 (2.3)	FAM13A (1.9)	MAFB (1.9)	BAIAP2L2 (1.7)	HSF4 (1.6)	KLF14 (1.5)	RLTPR (1.5)		MP:0008721	abnormal chemokine level	0.07	>=0.20	ENSG00000237773 (4.1)	PGS1 (3.8)	HP (3.5)	MET (3.2)	COLQ (2.8)	AHR (2.7)	LPL (2.7)	ENSG00000250616 (2.0)	YPEL3 (2.0)	TBX6 (2.0)
ENSG00000204435	CSNK2B PPI subnetwork	0.01	<0.20	SYNCRIP (3.4)	ZNF259 (3.3)	SF3B2 (3.1)	CHD4 (3.0)	TOP1 (2.8)	PSMD12 (2.7)	CTCF (2.7)	RRN3 (2.7)	RFXANK (2.6)	C19orf60 (2.6)		ENSG00000151461	UPF2 PPI subnetwork	0.03	>=0.20	GPN2 (4.2)	PDXDC1 (3.4)	RRN3 (3.4)	PCM1 (3.1)	RBBP5 (3.0)	TOP1 (2.7)	BTAF1 (2.5)	LUC7L2 (2.4)	THOC1 (2.3)	C1orf49 (2.2)		GO:0043281	regulation of cysteine-type endopeptidase activity involved in apoptotic process	0.02	>=0.20	SHISA5 (2.3)	MED9 (2.2)	PSKH1 (2.0)	PSMB10 (1.9)	AGRP (1.9)	SLC12A4 (1.9)	TRAFD1 (1.9)	BAD (1.7)	ENSG00000259450 (1.7)	TNFAIP8 (1.7)		ENSG00000102387	TAF7L PPI subnetwork	0.07	>=0.20	RMI1 (3.0)	CHD4 (2.7)	PHF7 (2.6)	GKAP1 (2.6)	KCTD13 (2.5)	NCOA6 (2.4)	SP2 (2.3)	TUBG1 (2.1)	MAP2K7 (2.0)	DCAF16 (2.0)
ENSG00000206406	CSNK2B PPI subnetwork	0.01	<0.20	SYNCRIP (3.4)	ZNF259 (3.3)	SF3B2 (3.1)	CHD4 (3.0)	TOP1 (2.8)	PSMD12 (2.7)	CTCF (2.7)	RRN3 (2.7)	RFXANK (2.6)	C19orf60 (2.6)		MP:0008074	increased CD4-positive T cell number	0.03	>=0.20	GIMAP7 (3.9)	GIMAP4 (3.9)	INPP4B (3.9)	ABCA1 (3.7)	RELB (3.5)	GIMAP6 (3.3)	AKNA (2.4)	RNF157 (2.3)	ZDHHC18 (2.3)	SREBF1 (2.2)		GO:0070372	regulation of ERK1 and ERK2 cascade	0.02	>=0.20	ETV4 (3.4)	SLC12A2 (2.6)	MAFF (2.3)	ENSG00000245937 (2.3)	ENSG00000228536 (2.2)	FAM109A (2.2)	SPON1 (2.2)	ENSG00000235070 (2.0)	NUDT22 (2.0)	SLC12A4 (1.9)		MP:0003731	abnormal retinal outer nuclear layer morphology	0.07	>=0.20	FAM57B (2.6)	CAMKV (2.3)	NT5E (1.9)	GALNT2 (1.9)	NAGLU (1.9)	ENSG00000233723 (1.8)	KIAA0754 (1.7)	WNT2 (1.6)	NPC1 (1.6)	CFTR (1.5)
ENSG00000206300	ENSG00000206300 PPI subnetwork	0.01	<0.20	SYNCRIP (3.4)	ZNF259 (3.3)	SF3B2 (3.1)	CHD4 (3.0)	TOP1 (2.8)	PSMD12 (2.7)	CTCF (2.7)	RRN3 (2.7)	RFXANK (2.6)	C19orf60 (2.6)		GO:0005048	signal sequence binding	0.03	>=0.20	YKT6 (4.3)	TBL2 (4.2)	C12orf23 (3.9)	RAB1A (2.8)	THRB (2.7)	PDXDC1 (2.5)	PEMT (2.4)	SLC39A1 (2.4)	JTB (2.4)	COPB1 (2.3)		ENSG00000073756	PTGS2 PPI subnetwork	0.02	>=0.20	ESRRA (3.1)	E2F4 (2.8)	PRDX5 (2.5)	VEGFB (2.3)	GRB14 (2.3)	SOX7 (2.2)	RILPL1 (2.1)	EML3 (1.9)	THAP11 (1.7)	TUT1 (1.7)		MP:0000074	abnormal neurocranium morphology	0.07	>=0.20	TRPS1 (5.9)	FGFR1 (4.6)	AHR (3.4)	CRLF1 (3.3)	LRRC8E (2.9)	EBF2 (2.7)	IDUA (2.5)	MCC (2.2)	RBMS1 (2.2)	RBPJ (2.1)
GO:0016407	acetyltransferase activity	0.01	<0.20	PCM1 (3.1)	BPTF (3.1)	VPS11 (3.1)	DCPS (3.1)	ACSS2 (2.8)	ARFGAP2 (2.8)	DHX8 (2.8)	BRE (2.7)	STAG1 (2.7)	NCOA6 (2.7)		GO:0042379	chemokine receptor binding	0.03	>=0.20	CSF1 (6.1)	CD40 (4.3)	PLAUR (4.2)	RELB (3.8)	PVRL2 (2.8)	ZC3H12C (2.2)	CREB3L4 (2.1)	PDLIM4 (2.0)	ZBTB46 (2.0)	ARMC2 (1.9)		ENSG00000108654	DDX5 PPI subnetwork	0.02	>=0.20	UBTF (3.2)	MTA2 (2.6)	NAA25 (2.4)	CTCF (2.3)	AHNAK (2.2)	STIP1 (2.1)	ENSG00000253792 (2.1)	DDX55 (2.1)	NUTF2 (2.0)	PINX1 (1.8)		ENSG00000099917	MED15 PPI subnetwork	0.07	>=0.20	NCOA6 (4.4)	BPTF (3.2)	BUD13 (2.8)	SP2 (2.5)	NRBF2 (2.4)	NPC1 (2.3)	GAK (2.1)	C18orf8 (2.0)	SNX11 (1.9)	FAM134C (1.8)
GO:0002009	morphogenesis of an epithelium	0.01	<0.20	WNT2 (3.6)	COL7A1 (3.0)	STK36 (3.0)	LRRC8E (2.9)	RAI1 (2.9)	PVRL2 (2.7)	NEO1 (2.7)	IRS1 (2.7)	TCTN2 (2.7)	ENSG00000247735 (2.6)		ENSG00000171855	IFNB1 PPI subnetwork	0.03	>=0.20	GPR146 (3.4)	ZDHHC18 (2.8)	RELB (2.8)	SLC19A1 (2.6)	RSPO3 (2.5)	GIMAP4 (2.5)	ENSG00000226380 (2.5)	SLC22A4 (2.4)	MYO1F (2.2)	CD40 (2.2)		MP:0000164	abnormal cartilage development	0.02	>=0.20	CYTL1 (5.5)	IRS1 (3.4)	EYA2 (3.2)	SLC12A2 (2.9)	BMF (2.5)	SETBP1 (2.0)	VEGFA (2.0)	HMGA2 (1.9)	ENSG00000235070 (1.8)	HCAR1 (1.7)		ENSG00000157557	ETS2 PPI subnetwork	0.07	>=0.20	BPTF (4.1)	JUND (3.8)	NCOA6 (2.6)	FAM134C (2.6)	PLK2 (2.5)	DHX38 (2.5)	MSL2 (2.4)	SP2 (2.3)	TRPS1 (2.2)	AHR (2.1)
ENSG00000065268	WDR18 PPI subnetwork	0.01	<0.20	LUC7L2 (3.1)	PCNXL3 (2.9)	THOC1 (2.9)	MGA (2.8)	CHD4 (2.7)	HACL1 (2.6)	NOP2 (2.5)	MAPKAPK5 (2.4)	ADAMTS10 (2.4)	BMP8A (2.3)		REACTOME_PERK_REGULATED_GENE_EXPRESSION	REACTOME_PERK_REGULATED_GENE_EXPRESSION	0.03	>=0.20	INHBE (4.8)	VEGFA (3.7)	RBBP5 (3.6)	NR2C2AP (2.9)	TRIB1 (2.8)	TBL2 (2.7)	WBSCR22 (2.6)	OGFOD1 (2.5)	DCPS (2.4)	NKX3-1 (2.4)		MP:0010903	abnormal pulmonary alveolus wall morphology	0.02	>=0.20	SSPN (2.6)	FAM13A (2.2)	L3MBTL3 (2.1)	CYTL1 (2.1)	ITPR2 (1.8)	LAMB1 (1.7)	KLF14 (1.7)	E2F4 (1.6)	ENSG00000259450 (1.6)	GPR137 (1.5)		MP:0000813	abnormal hippocampus layer morphology	0.07	>=0.20	FAM57B (3.2)	ENSG00000237773 (3.1)	MFSD2A (2.8)	SNX11 (2.6)	ZFPM2 (2.4)	MYCL1 (2.1)	SLC41A1 (2.0)	DENND1A (2.0)	NEGR1 (1.9)	NUDCD3 (1.8)
GO:0045598	regulation of fat cell differentiation	0.01	<0.20	ENSG00000247735 (3.5)	SOST (3.0)	ENSG00000124915 (3.0)	CYTL1 (2.9)	SSPN (2.5)	ENSG00000250616 (2.5)	ENSG00000234899 (2.4)	PPARG (2.4)	CRY2 (2.4)	GPR146 (2.3)		ENSG00000110169	HPX PPI subnetwork	0.03	>=0.20	F2 (7.9)	APOB (7.8)	FGL1 (6.2)	RBP4 (5.2)	APOC4 (3.6)	SFN (3.5)	PNLIPRP2 (3.3)	NR0B2 (3.3)	COLEC11 (2.7)	INHBE (2.6)		MP:0003179	decreased platelet cell number	0.02	>=0.20	FERMT3 (5.2)	EXOC3L1 (3.3)	MAFB (2.4)	SIPA1 (2.1)	SH2B3 (2.1)	C16orf86 (2.1)	TNFAIP8 (2.0)	MAFF (2.0)	SHISA5 (1.9)	FNIP1 (1.8)		ENSG00000179151	EDC3 PPI subnetwork	0.07	>=0.20	PLEKHH3 (3.0)	ZFP64 (2.8)	ERBB3 (2.7)	GDPD3 (2.5)	INPP5A (2.4)	PRR15L (2.4)	PLK2 (2.4)	HMGB3P1 (2.2)	MAP3K1 (2.1)	KIAA1683 (2.1)
ENSG00000122122	SASH3 PPI subnetwork	0.01	<0.20	ATG13 (4.4)	BCL7B (3.7)	TBL2 (3.7)	NPC1 (3.5)	RAB11B (3.4)	DMRT2 (3.2)	SNX11 (3.0)	RAB1B (2.9)	C16orf92 (2.9)	YKT6 (2.8)		MP:0005599	increased cardiac muscle contractility	0.03	>=0.20	MB (7.0)	SGCG (5.7)	TPM3 (3.7)	PACSIN3 (3.2)	SOST (2.8)	VCAN (2.7)	LHCGR (2.5)	USP3 (2.5)	MEOX2 (2.4)	PDE3A (2.3)		ENSG00000112658	SRF PPI subnetwork	0.02	>=0.20	SH2B3 (3.7)	UBTF (2.9)	SOX7 (2.8)	MAP3K11 (2.8)	ESRRA (2.1)	E2F4 (2.1)	TRIB1 (2.1)	SIPA1 (2.1)	RELA (2.1)	PLCB3 (1.9)		ENSG00000100784	RPS6KA5 PPI subnetwork	0.07	>=0.20	KIAA1683 (3.1)	MAP3K1 (2.9)	BPTF (2.3)	JMJD1C (2.3)	C5orf35 (2.0)	NCOA6 (1.9)	STAG1 (1.9)	PLEKHH3 (1.8)	DCAF16 (1.7)	SYT4 (1.7)
GO:0016585	chromatin remodeling complex	0.01	<0.20	UBTF (5.9)	HNRNPUL1 (4.6)	ARID1A (4.1)	GTPBP1 (4.0)	CTCF (4.0)	NCOA5 (4.0)	CHD4 (3.8)	GATAD2B (3.7)	STAG1 (3.6)	THAP11 (3.6)		GO:0033002	muscle cell proliferation	0.03	>=0.20	RASIP1 (3.3)	LGR6 (2.5)	ENSG00000233006 (2.4)	SOST (2.4)	NKX3-1 (2.4)	NFIA (2.3)	FGFBP3 (2.2)	CRY2 (2.2)	MTMR11 (2.1)	PLXND1 (2.1)		MP:0003861	abnormal nervous system development	0.02	>=0.20	DMRTA2 (3.6)	C16orf48 (3.5)	STK36 (2.9)	L3MBTL3 (2.8)	TCTN2 (2.5)	TSNAXIP1 (2.4)	MPDZ (2.2)	VEGFA (1.9)	HLX (1.9)	LRRC29 (1.9)		ENSG00000112559	MDFI PPI subnetwork	0.07	>=0.20	IFFO1 (3.6)	ZNF579 (2.7)	JUND (2.6)	PLK2 (2.2)	PLEKHH3 (2.2)	TAOK2 (2.2)	FIZ1 (2.1)	INO80E (2.1)	ENSG00000124915 (2.1)	NAGLU (2.0)
GO:0016568	chromatin modification	0.01	<0.20	GATAD2B (4.5)	BPTF (4.1)	MAP2K7 (3.7)	CDAN1 (3.4)	UBTF (3.3)	BAZ1B (3.3)	LUC7L2 (3.3)	MSL2 (3.2)	NFATC3 (3.1)	NCOA6 (3.0)		ENSG00000064419	TNPO3 PPI subnetwork	0.03	>=0.20	LUC7L2 (4.8)	RAB1A (3.7)	ENSG00000226648 (2.8)	NCOA5 (2.3)	THOC1 (2.3)	RIC8B (2.3)	BCL7B (2.2)	FUT1 (2.1)	ENSG00000259530 (1.9)	GCK (1.9)		ENSG00000097007	ABL1 PPI subnetwork	0.02	>=0.20	PCNXL3 (2.9)	SIPA1 (2.9)	BCL2 (2.4)	ARL15 (2.3)	ZNF335 (2.3)	MAP3K11 (2.3)	ITPR2 (2.2)	NCKIPSD (2.1)	PTPN11 (2.0)	PLCB3 (2.0)		GO:0001501	skeletal system development	0.07	>=0.20	COPZ2 (4.5)	TRPS1 (3.1)	CRLF1 (2.6)	FGFR1 (2.5)	NEO1 (2.5)	EBF2 (2.2)	ZFP64 (1.8)	NT5E (1.6)	LRRC8E (1.6)	TBX6 (1.5)
MP:0005311	abnormal circulating amino acid level	0.01	<0.20	DMGDH (6.8)	BHMT (5.7)	APOA5 (4.9)	LPA (4.7)	APOC4 (4.5)	PCK1 (4.1)	INHBE (4.1)	DAO (3.8)	HP (3.7)	GLYCTK (3.6)		KEGG_COLORECTAL_CANCER	KEGG_COLORECTAL_CANCER	0.03	>=0.20	TNKS2 (4.3)	MAP3K1 (3.3)	ZNRF3 (2.9)	CEP68 (2.8)	ZNF414 (2.6)	PLCG1 (2.5)	ARID1A (2.5)	NFIA (2.4)	PDLIM4 (2.4)	CLPTM1 (2.3)		ENSG00000162772	ATF3 PPI subnetwork	0.02	>=0.20	MAFF (6.2)	TRIB1 (5.8)	VEGFA (2.6)	RELA (2.5)	RASD1 (2.5)	TRAFD1 (2.4)	ATXN2 (2.3)	USP37 (2.2)	MAPKAPK5 (2.1)	ZNF142 (2.1)		ENSG00000175115	PACS1 PPI subnetwork	0.07	>=0.20	TMEM151A (3.4)	HTT (3.4)	CNIH2 (3.2)	ATP6V0A1 (3.2)	RIT2 (3.2)	TMEM59L (3.1)	BSN (2.7)	CAMKV (2.7)	KLC2 (2.6)	PACS1 (2.5)
GO:0060562	epithelial tube morphogenesis	0.01	<0.20	STK36 (3.5)	WNT2 (3.2)	PVRL2 (3.1)	NEO1 (2.7)	LRRC8E (2.7)	DNAH1 (2.6)	GLI2 (2.5)	TCTN2 (2.5)	L3MBTL3 (2.5)	RRAS2 (2.4)		ENSG00000088247	KHSRP PPI subnetwork	0.03	>=0.20	NUDT21 (3.5)	R3HDM2 (3.2)	CRTC2 (3.1)	LUC7L2 (2.9)	C11orf49 (2.7)	HNRNPUL1 (2.7)	NCOA5 (2.6)	TOMM22 (2.5)	SOST (2.3)	DDX17 (2.3)		ENSG00000168924	LETM1 PPI subnetwork	0.02	>=0.20	BCS1L (4.1)	UQCRC1 (4.0)	NUDT22 (3.2)	GATA4 (2.7)	ESRRA (2.5)	TRPT1 (2.2)	PINX1 (2.2)	DDX28 (2.1)	MACROD1 (2.0)	TRIB1 (2.0)		GO:0042393	histone binding	0.07	>=0.20	RMI1 (4.8)	HIRIP3 (3.3)	UHRF1 (3.1)	NUCKS1 (2.8)	CHD4 (2.5)	HMBS (2.4)	BUD13 (2.4)	GKAP1 (2.4)	TAOK2 (2.3)	CBX1 (2.3)
MP:0003048	abnormal cervical vertebrae morphology	0.01	<0.20	STAC3 (4.0)	MEOX2 (3.7)	FZD9 (3.6)	HMGA2 (3.5)	DMRT2 (3.4)	CYTL1 (3.4)	RSPO3 (3.3)	EBF2 (3.2)	CRLF1 (3.2)	MAMSTR (3.2)		GO:0045638	negative regulation of myeloid cell differentiation	0.03	>=0.20	MEIS1 (3.1)	P4HA2 (2.5)	ENSG00000234899 (2.5)	TTBK2 (2.5)	HIST2H2BE (2.5)	ENSG00000219491 (2.4)	ENSG00000247445 (2.3)	ENSG00000226380 (2.2)	ARNT (2.1)	GALNT2 (2.0)		REACTOME_CIRCADIAN_CLOCK	REACTOME_CIRCADIAN_CLOCK	0.02	>=0.20	FNIP1 (4.9)	MAFF (3.5)	TRIB1 (3.4)	ITPR2 (3.2)	SSPN (3.0)	VEGFA (3.0)	ZNF335 (2.7)	ENSG00000256234 (2.5)	CPEB4 (2.2)	PCIF1 (2.2)		ENSG00000182511	FES PPI subnetwork	0.07	>=0.20	RGS12 (2.5)	AFF1 (2.2)	PACS1 (2.0)	KDM4B (2.0)	KLHL8 (2.0)	LINGO2 (2.0)	MAP3K1 (1.9)	HTT (1.9)	NT5E (1.9)	SLC26A1 (1.8)
REACTOME_PKA_ACTIVATION_IN_GLUCAGON_SIGNALLING	REACTOME_PKA_ACTIVATION_IN_GLUCAGON_SIGNALLING	0.01	<0.20	O3FAR1 (3.6)	PDE3B (3.3)	GGT7 (3.0)	PDE3A (3.0)	ST3GAL4 (2.9)	MRVI1 (2.8)	SH2B3 (2.7)	MPP2 (2.6)	NEGR1 (2.5)	SEMA3G (2.5)		ENSG00000126698	DNAJC8 PPI subnetwork	0.03	>=0.20	LUC7L2 (4.3)	NUDT21 (3.5)	DDX17 (3.3)	SF3B4 (3.2)	THOC1 (3.2)	TOMM22 (3.2)	TOP1 (3.1)	HNRNPUL1 (3.0)	BUD13 (2.6)	RBBP5 (2.6)		REACTOME_MYD88_CASCADE_INITIATED_ON_PLASMA_MEMBRANE	REACTOME_MYD88_CASCADE_INITIATED_ON_PLASMA_MEMBRANE	0.02	>=0.20	MAFF (4.7)	TRIB1 (3.9)	FHOD1 (3.5)	SH2B3 (3.3)	MAP3K11 (3.2)	RELA (3.0)	HLX (2.7)	PFKFB4 (2.6)	ETV4 (2.2)	FAM13A (2.2)		ENSG00000197766	CFD PPI subnetwork	0.07	>=0.20	APOA5 (5.8)	HP (4.7)	NPC1L1 (3.0)	GLYCTK (3.0)	DMGDH (2.8)	SLC26A1 (2.4)	MOSC1 (2.0)	LPA (2.0)	GPAM (1.9)	C11orf9 (1.9)
GO:0048660	regulation of smooth muscle cell proliferation	0.01	<0.20	RASIP1 (3.7)	CITED2 (2.9)	ENSG00000259471 (2.7)	MAFF (2.6)	MAS1 (2.6)	SOX7 (2.5)	PLAUR (2.5)	SEMA3G (2.4)	CRY2 (2.4)	ENSG00000233006 (2.3)		ENSG00000164733	CTSB PPI subnetwork	0.03	>=0.20	GLUL (3.7)	ASAH1 (3.4)	PLAUR (3.2)	ABCA1 (2.9)	VCAN (2.7)	MYO1F (2.6)	ARFGAP2 (2.4)	F2 (2.4)	CDAN1 (2.3)	FGL1 (2.3)		REACTOME_TOLL_LIKE_RECEPTOR_5_TLR5_CASCADE	REACTOME_TOLL_LIKE_RECEPTOR_5_TLR5_CASCADE	0.02	>=0.20	MAFF (4.7)	TRIB1 (3.9)	FHOD1 (3.5)	SH2B3 (3.3)	MAP3K11 (3.2)	RELA (3.0)	HLX (2.7)	PFKFB4 (2.6)	ETV4 (2.2)	FAM13A (2.2)		GO:0000988	protein binding transcription factor activity	0.07	>=0.20	JUND (4.4)	SP2 (4.2)	NCOA6 (3.7)	MSL2 (3.4)	MAP2K7 (3.1)	CHD4 (3.0)	PLEKHH3 (3.0)	BPTF (3.0)	KDM4B (2.9)	GKAP1 (2.7)
GO:0061039	ovum-producing ovary development	0.01	<0.20	LHCGR (4.0)	ENSG00000232661 (3.7)	GRB14 (3.6)	ENSG00000237773 (3.3)	CYP2W1 (2.7)	FST (2.6)	ENSG00000253695 (2.6)	SPTBN5 (2.5)	HSD17B1 (2.4)	PLEKHG4 (2.3)		GO:0031490	chromatin DNA binding	0.03	>=0.20	COL18A1 (2.8)	FZD9 (2.4)	ZBTB46 (2.1)	NCOA2 (2.0)	MAP3K1 (2.0)	SSH1 (1.9)	GLI2 (1.9)	ARID1A (1.9)	VPS37D (1.8)	C1orf49 (1.8)		REACTOME_TOLL_LIKE_RECEPTOR_10_TLR10_CASCADE	REACTOME_TOLL_LIKE_RECEPTOR_10_TLR10_CASCADE	0.02	>=0.20	MAFF (4.7)	TRIB1 (3.9)	FHOD1 (3.5)	SH2B3 (3.3)	MAP3K11 (3.2)	RELA (3.0)	HLX (2.7)	PFKFB4 (2.6)	ETV4 (2.2)	FAM13A (2.2)		GO:0016571	histone methylation	0.07	>=0.20	BANP (4.9)	NISCH (3.2)	KLHL8 (3.2)	GKAP1 (2.5)	NCOA6 (2.4)	MAP2K7 (2.4)	RMI1 (2.3)	BEND3 (2.3)	BAP1 (2.2)	BUD13 (2.0)
MP:0003795	abnormal bone structure	0.01	<0.20	ECM2 (5.5)	SOST (4.5)	CTSK (4.0)	SLC22A2 (4.0)	LPL (3.8)	RBP4 (3.2)	FGFR1 (3.1)	NT5E (3.1)	NEO1 (3.0)	LRP4 (2.8)		GO:0043235	receptor complex	0.03	>=0.20	RASA3 (3.8)	GIMAP7 (3.2)	MYO1F (3.2)	PLAUR (3.0)	STX1A (2.7)	CSF1 (2.6)	GALNT2 (2.6)	CTSS (2.6)	GIMAP6 (2.5)	IGF2R (2.5)		REACTOME_REGULATION_OF_INSULIN:LIKE_GROWTH_FACTOR_IGF_ACTIVITY_BY_INSULIN:LIKE_GROWTH_FACTOR_BINDING_PROTEINS_IGFBPS	REACTOME_REGULATION_OF_INSULIN:LIKE_GROWTH_FACTOR_IGF_ACTIVITY_BY_INSULIN:LIKE_GROWTH_FACTOR_BINDING_PROTEINS_IGFBPS	0.03	>=0.20	CYTL1 (3.0)	HSD11B2 (2.7)	IRS1 (2.6)	EYA2 (2.5)	COL7A1 (2.4)	PIK3R1 (2.3)	LAMB1 (2.1)	PLTP (2.0)	CUX2 (2.0)	HMGA2 (1.9)		ENSG00000126934	MAP2K2 PPI subnetwork	0.07	>=0.20	ALDOA (3.3)	PGS1 (2.5)	HP (2.5)	CAPZA2 (2.5)	FBXW2 (2.4)	TWF2 (2.3)	DCP2 (2.2)	NICN1 (2.1)	RAB1B (2.1)	GALNT2 (2.1)
ENSG00000102554	KLF5 PPI subnetwork	0.01	<0.20	JUND (3.3)	SH2B3 (3.1)	MC4R (3.1)	C17orf58 (3.1)	TNKS (3.0)	NCOA6 (3.0)	GATAD2B (2.9)	TSC22D2 (2.9)	RELB (2.9)	KCTD13 (2.7)		ENSG00000168907	PLA2G4F PPI subnetwork	0.03	>=0.20	F2 (8.3)	APOB (7.8)	FGL1 (6.3)	RBP4 (5.3)	APOC4 (4.1)	SFN (3.3)	PNLIPRP2 (3.2)	NR0B2 (3.1)	INHBE (2.8)	COLEC11 (2.7)		GO:0030246	carbohydrate binding	0.03	>=0.20	PLTP (3.3)	CYTL1 (3.2)	MAFB (2.7)	ERP29 (1.8)	GANAB (1.7)	PEMT (1.7)	CYP27A1 (1.7)	LCAT (1.7)	HLX (1.7)	B3GAT3 (1.6)		GO:0010827	regulation of glucose transport	0.07	>=0.20	NPC1L1 (3.0)	C18orf8 (2.8)	C9orf64 (2.2)	ENSG00000247853 (2.1)	GPAM (2.0)	CATSPER1 (1.8)	MYCL1 (1.8)	MOSC1 (1.8)	BEND3 (1.6)	SYNCRIP (1.6)
ENSG00000104897	SF3A2 PPI subnetwork	0.01	<0.20	SF3B2 (4.6)	TRMT112 (4.3)	LUC7L2 (4.0)	SF3B4 (3.8)	CTCF (3.7)	DHX38 (3.6)	BUD13 (3.6)	EDC4 (3.6)	TOP1 (3.5)	MTA2 (3.5)		MP:0001846	increased inflammatory response	0.03	>=0.20	RELB (3.4)	PLAUR (3.1)	ABCA1 (3.0)	LACTB (3.0)	MYO1F (2.8)	CTSS (2.6)	CD40 (2.6)	CSF1 (2.4)	SFN (2.4)	PRAM1 (2.3)		GO:0050680	negative regulation of epithelial cell proliferation	0.03	>=0.20	ENSG00000259471 (4.2)	SSPN (3.1)	SETBP1 (2.6)	IRS1 (2.5)	CYTL1 (2.5)	SLC12A4 (2.0)	COBLL1 (1.8)	EXOC3L1 (1.8)	ENSG00000256234 (1.8)	ACOXL (1.7)		MP:0011024	abnormal branching involved in lung morphogenesis	0.07	>=0.20	WNT2 (3.5)	ITGB6 (3.1)	ZFPM2 (3.1)	SLC22A3 (3.0)	RGS12 (2.4)	MCC (2.3)	PCDH17 (2.2)	MACF1 (2.1)	CRLF1 (2.0)	RBMS1 (1.9)
GO:0042054	histone methyltransferase activity	0.01	<0.20	GATAD2B (4.5)	C12orf51 (4.2)	ARID1A (4.2)	NISCH (4.0)	BANP (3.9)	ZNF142 (3.6)	BAZ1B (3.5)	ATXN2 (3.3)	SFMBT1 (3.1)	UBTF (3.1)		REACTOME_TAK1_ACTIVATES_NFKB_BY_PHOSPHORYLATION_AND_ACTIVATION_OF_IKKS_COMPLEX	REACTOME_TAK1_ACTIVATES_NFKB_BY_PHOSPHORYLATION_AND_ACTIVATION_OF_IKKS_COMPLEX	0.03	>=0.20	RELB (8.4)	CD40 (4.2)	CRTC2 (3.7)	CSF1 (3.6)	ZC3H12C (3.4)	MARCH5 (2.8)	LACTB (2.5)	PIGV (2.5)	SNX10 (2.1)	ZNF408 (2.1)		ENSG00000161202	DVL3 PPI subnetwork	0.03	>=0.20	CUX2 (3.1)	SOX7 (3.1)	GFOD2 (2.5)	EYA2 (2.4)	ENSG00000254235 (2.0)	ETV4 (2.0)	FAM109A (1.9)	THAP11 (1.9)	IP6K2 (1.8)	DMRTA2 (1.8)		ENSG00000153233	PTPRR PPI subnetwork	0.07	>=0.20	GDPD3 (3.1)	MLX (2.9)	KLC2 (2.4)	GGT7 (2.2)	TBX6 (2.1)	FBXW2 (2.1)	TUBG2 (2.0)	ITCH (1.9)	YPEL3 (1.9)	BANP (1.9)
GO:0031526	brush border membrane	0.01	<0.20	SLC22A2 (6.6)	DAO (5.5)	BHMT (4.9)	DMGDH (4.6)	HSD11B2 (4.6)	PCK1 (4.3)	ITGB6 (4.1)	SLC16A9 (3.7)	TMEM116 (3.3)	SLC37A4 (3.3)		ENSG00000169045	HNRNPH1 PPI subnetwork	0.03	>=0.20	DDX17 (4.3)	HIST2H2BE (4.0)	LUC7L2 (3.8)	TOMM22 (3.3)	HSPA4 (2.9)	NUDT21 (2.8)	TOP1 (2.8)	NCOA5 (2.8)	RAB1A (2.6)	HNRNPUL1 (2.6)		GO:0030374	ligand-dependent nuclear receptor transcription coactivator activity	0.03	>=0.20	PCIF1 (3.9)	ATXN2 (3.8)	UBTF (3.3)	DHX8 (3.1)	ZNF335 (3.0)	BMF (2.7)	C12orf51 (2.5)	RELA (2.4)	ENSG00000256116 (2.1)	ZNF142 (2.0)		GO:0003995	acyl-CoA dehydrogenase activity	0.07	>=0.20	SUOX (5.7)	PCCB (5.2)	HACL1 (4.3)	PM20D1 (3.8)	GSS (3.5)	COASY (3.3)	APEH (3.1)	CDK5RAP3 (3.0)	GPAM (3.0)	BTD (2.9)
GO:0010810	regulation of cell-substrate adhesion	0.01	<0.20	ENSG00000247735 (3.3)	PTRF (2.9)	ADAMTS10 (2.8)	CTSK (2.7)	LRRC29 (2.6)	FNIP1 (2.5)	FAM101B (2.4)	COLQ (2.3)	C4orf44 (2.3)	CATSPER1 (2.3)		ENSG00000127318	IL22 PPI subnetwork	0.03	>=0.20	GPR146 (3.3)	ZDHHC18 (2.9)	GIMAP4 (2.9)	RELB (2.8)	SLC19A1 (2.8)	ENSG00000226380 (2.6)	SLC22A4 (2.4)	SLC39A1 (2.4)	MYO1F (2.3)	RSPO3 (2.3)		MP:0000458	abnormal mandible morphology	0.03	>=0.20	EYA2 (4.3)	SLC12A4 (3.5)	RASD1 (3.3)	IRS1 (3.2)	HMGA2 (3.0)	NOL3 (2.6)	HSF4 (2.5)	SETBP1 (2.4)	SLC9A5 (2.1)	KCNJ2 (2.0)		GO:0031098	stress-activated protein kinase signaling cascade	0.07	>=0.20	ZNF524 (3.4)	ENSG00000237773 (3.4)	JMJD1C (2.7)	AHR (2.7)	MAP3K1 (2.6)	FAM134C (2.4)	PLEKHH3 (2.4)	ENSG00000247853 (2.1)	NUDCD3 (1.9)	MCC (1.9)
ENSG00000056345	ENSG00000056345 PPI subnetwork	0.01	<0.20	CTSK (4.1)	LAMB1 (4.1)	PTRF (4.0)	COL18A1 (3.8)	CSGALNACT1 (3.6)	MET (3.6)	FGL1 (3.5)	FHOD1 (3.4)	NT5E (3.2)	APOB (3.1)		ENSG00000132170	PPARG PPI subnetwork	0.03	>=0.20	THRB (2.8)	ARID1A (2.8)	RAI1 (2.7)	TSC22D2 (2.7)	TOP1 (2.6)	TRIB1 (2.6)	HERC1 (2.4)	CPEB3 (2.3)	APOB (2.3)	IGF2R (2.2)		MP:0009339	decreased splenocyte number	0.03	>=0.20	RASD1 (4.0)	PIK3R1 (2.9)	HLX (2.9)	TNFAIP8 (2.3)	CYTL1 (2.3)	ENSG00000245937 (2.2)	RLTPR (2.1)	MED9 (2.1)	CDKN2C (2.0)	VEGFB (2.0)		GO:0009791	post-embryonic development	0.07	>=0.20	ENSG00000237773 (2.6)	ZNF579 (2.4)	REEP3 (2.1)	PM20D1 (2.0)	PMFBP1 (1.9)	ENSG00000253734 (1.9)	SLC26A1 (1.9)	FAM134C (1.8)	NPC1 (1.8)	KIAA1161 (1.7)
MP:0001257	increased body length	0.01	<0.20	RASD1 (5.0)	PNLIPRP2 (4.6)	PCK1 (4.4)	LHCGR (3.9)	KLF14 (3.8)	DMRT2 (3.6)	ECM2 (3.4)	HCAR1 (3.2)	MEOX2 (3.0)	THRB (2.9)		GO:0048871	multicellular organismal homeostasis	0.03	>=0.20	TECTB (4.6)	ENSG00000234899 (3.2)	RIC8B (2.6)	FZD9 (2.2)	ENSG00000233006 (2.2)	PDE3A (2.2)	O3FAR1 (2.2)	SLC18A1 (2.0)	FAM101B (1.9)	ECM2 (1.7)		ENSG00000111537	IFNG PPI subnetwork	0.03	>=0.20	HLX (2.9)	RAPGEF6 (2.8)	ALDH2 (2.6)	CUX2 (2.0)	GATA6 (1.9)	SETBP1 (1.9)	FERMT3 (1.8)	SIPA1 (1.7)	KCNJ2 (1.7)	E2F4 (1.6)		MP:0003044	impaired basement membrane formation	0.07	>=0.20	DAG1 (3.7)	PTRF (3.2)	ALDOA (2.9)	KDM4B (2.5)	PLK2 (2.3)	LPL (2.3)	PCDH17 (2.2)	BACE2 (2.1)	KIAA0754 (1.9)	CFTR (1.9)
MP:0001258	decreased body length	0.01	<0.20	LPL (3.7)	SPON1 (3.6)	RBP4 (3.6)	KLF14 (3.3)	FST (3.3)	LRP4 (3.3)	GALNT2 (3.3)	KIAA1161 (3.2)	PEMT (3.1)	DMRTA2 (3.1)		GO:0032386	regulation of intracellular transport	0.03	>=0.20	C1orf49 (3.0)	BCL7B (2.7)	TTBK2 (2.5)	SLC2A4RG (2.2)	VCAN (2.2)	BBS2 (2.2)	NFIA (2.0)	QRICH2 (2.0)	MARCH5 (2.0)	TNKS2 (1.9)		ENSG00000141027	NCOR1 PPI subnetwork	0.03	>=0.20	PCIF1 (3.3)	CTCF (3.1)	BMF (3.0)	UBTF (2.8)	PIK3R1 (2.7)	ATXN2 (2.6)	SETBP1 (2.4)	RELA (2.2)	FNIP1 (2.2)	ITPR2 (2.2)		GO:2000243	positive regulation of reproductive process	0.07	>=0.20	DCAF16 (2.7)	ENSG00000247853 (2.7)	BUD13 (2.2)	C9orf64 (2.1)	MAP2K7 (2.0)	TXNL4B (2.0)	GAK (2.0)	UBAP1 (1.9)	PSMD5 (1.7)	BPTF (1.7)
MP:0004180	failure of initiation of embryo turning	0.01	<0.20	TCTN2 (3.5)	GATA6 (3.4)	WNT2 (3.3)	ATXN2 (3.3)	TBX6 (2.8)	GAK (2.8)	MAPKAPK5 (2.8)	ARNT (2.7)	SPON1 (2.7)	SPRY4 (2.6)		GO:0052689	carboxylic ester hydrolase activity	0.03	>=0.20	PNLIPRP2 (5.7)	APOC4 (3.3)	MLXIPL (3.3)	PEMT (2.5)	INHBE (2.5)	FADS3 (2.5)	RBP4 (2.5)	PPARG (2.5)	SGK2 (2.4)	PDE3B (2.4)		ENSG00000139352	ASCL1 PPI subnetwork	0.03	>=0.20	SETBP1 (3.5)	FLRT1 (2.7)	CUX2 (2.7)	DMRTA2 (2.4)	HLX (2.1)	CDC42SE2 (2.0)	KBTBD8 (1.9)	MAFB (1.8)	COBLL1 (1.8)	CPEB4 (1.7)		MP:0002116	abnormal craniofacial bone morphology	0.07	>=0.20	TRPS1 (4.4)	EBF2 (3.4)	CRLF1 (3.2)	FGFR1 (3.0)	NEO1 (2.7)	LRRC8E (2.1)	TMEM175 (1.8)	MET (1.6)	LPAL2 (1.6)	GDPD3 (1.5)
GO:0005539	glycosaminoglycan binding	0.01	<0.20	ECM2 (4.9)	CYTL1 (4.6)	HP (4.2)	CTSK (4.0)	MEOX2 (3.7)	RBP4 (3.6)	CSF1 (3.4)	VCAN (3.4)	RSPO3 (3.3)	FST (3.2)		ENSG00000100138	NHP2L1 PPI subnetwork	0.03	>=0.20	THOC1 (3.6)	SF3B4 (3.2)	TOP1 (3.0)	LUC7L2 (3.0)	RRN3 (2.9)	TOMM22 (2.8)	WBSCR22 (2.6)	HSPA4 (2.5)	NCOA5 (2.5)	NUDT21 (2.5)		ENSG00000080824	HSP90AA1 PPI subnetwork	0.03	>=0.20	STIP1 (5.1)	BCL2L11 (3.1)	RELA (2.2)	NAA25 (2.2)	NUTF2 (2.1)	FHOD1 (2.0)	UQCRC1 (1.8)	SLC26A6 (1.7)	GFOD2 (1.6)	HINT1 (1.5)		GO:0016574	histone ubiquitination	0.07	>=0.20	ARNTL (3.7)	WDR82 (2.8)	GKAP1 (2.8)	JMY (2.5)	ENSG00000253734 (2.4)	CBX1 (2.1)	SLC41A1 (2.1)	DCP2 (2.0)	HNRNPK (1.9)	ZNF259 (1.8)
MP:0000592	short tail	0.01	<0.20	MCC (4.1)	LRP4 (3.7)	NEO1 (3.5)	EYA2 (3.4)	MYCL1 (3.3)	TBX6 (3.3)	GLI2 (3.1)	FZD9 (3.0)	WNT2 (2.8)	PLCG1 (2.7)		MP:0003627	abnormal leukocyte tethering or rolling	0.03	>=0.20	VCAN (3.5)	CSF1 (3.2)	ENSG00000247445 (3.2)	SFN (3.1)	PLAUR (2.8)	RASA3 (2.6)	MYO1F (2.6)	AKNA (2.4)	RFT1 (2.3)	ZDHHC18 (2.3)		MP:0001675	abnormal ectoderm development	0.03	>=0.20	GATA6 (3.0)	OPTC (2.8)	HMGA2 (2.6)	NAA25 (2.6)	GATA4 (2.6)	IRS1 (2.4)	VIL1 (2.3)	ENSG00000254235 (2.0)	L3MBTL3 (2.0)	DMRTA2 (1.9)		ENSG00000008838	MED24 PPI subnetwork	0.07	>=0.20	BPTF (4.5)	NCOA6 (3.7)	NRBF2 (3.6)	CHD4 (2.9)	BUD13 (2.6)	DENND1A (2.5)	GKAP1 (2.4)	TXNL4B (2.4)	MSL2 (2.3)	ENSG00000247735 (2.2)
MP:0003982	increased cholesterol level	0.01	<0.20	SREBF1 (5.2)	APOC4 (5.2)	APOA5 (4.7)	FADS2 (4.6)	FADS1 (4.3)	ACSS2 (3.9)	TTLL4 (3.9)	PPARG (3.7)	NPC1 (3.5)	COLEC11 (3.5)		ENSG00000154727	GABPA PPI subnetwork	0.03	>=0.20	ARID1A (4.4)	MGA (4.1)	GATAD2B (3.8)	NCOA2 (3.4)	ENSG00000246283 (3.1)	TSC22D2 (2.8)	TIMP4 (2.7)	MAP3K1 (2.7)	ZNRF3 (2.5)	ENSG00000228274 (2.5)		ENSG00000145675	PIK3R1 PPI subnetwork	0.03	>=0.20	FERMT3 (2.8)	SIPA1 (2.6)	BCL2 (2.6)	ITPR2 (2.2)	SH2B3 (2.2)	RRAS2 (2.2)	HCAR1 (2.1)	FAM65A (2.1)	MAFB (2.0)	RAPGEF6 (1.9)		ENSG00000079805	DNM2 PPI subnetwork	0.07	>=0.20	TCTA (3.0)	DENND1A (2.9)	HTT (2.8)	RAB1B (2.6)	PNPO (2.5)	PPP4C (2.4)	SNX11 (2.3)	ATP6V0A1 (2.3)	KLC2 (2.2)	RGS17 (2.0)
MP:0000130	abnormal trabecular bone morphology	0.01	<0.20	CTSK (6.2)	ECM2 (4.8)	SOST (4.1)	TECTB (3.4)	FGFR1 (3.3)	CYTL1 (3.3)	TRPS1 (3.3)	FZD9 (3.2)	PDGFC (3.2)	MAFB (3.2)		GO:0032844	regulation of homeostatic process	0.03	>=0.20	ENSG00000226648 (3.4)	PDE3A (2.9)	PNLIPRP2 (2.6)	MARCH2 (2.2)	AMFR (2.1)	ENSG00000225063 (2.0)	ENSG00000226334 (2.0)	TECTB (2.0)	CMIP (1.9)	ENSG00000226674 (1.8)		ENSG00000066044	ELAVL1 PPI subnetwork	0.03	>=0.20	MTA2 (3.4)	RQCD1 (2.4)	COPB1 (2.3)	UBTF (2.2)	NAA25 (2.1)	GTF2H3 (2.0)	TTLL4 (2.0)	HMGA2 (1.9)	BMF (1.8)	CENPT (1.8)		KEGG_BIOSYNTHESIS_OF_UNSATURATED_FATTY_ACIDS	KEGG_BIOSYNTHESIS_OF_UNSATURATED_FATTY_ACIDS	0.07	>=0.20	ACSS2 (6.5)	PM20D1 (5.7)	HACL1 (4.3)	GPAM (3.8)	NPC1 (3.7)	BTD (3.4)	MOSC1 (3.2)	GLYCTK (3.1)	MFSD2A (2.9)	MEGF9 (2.9)
ENSG00000011465	DCN PPI subnetwork	0.01	<0.20	CTSK (5.4)	LAMB1 (5.3)	WNT2 (4.7)	ITGB6 (4.5)	COL7A1 (3.9)	AXL (3.9)	KDELR3 (3.9)	PTRF (3.6)	COL18A1 (3.6)	SPON1 (3.4)		ENSG00000134371	CDC73 PPI subnetwork	0.03	>=0.20	RAI1 (3.3)	NCOA5 (3.2)	ARID1A (2.9)	CEP68 (2.8)	MARCH5 (2.6)	TSC22D2 (2.4)	VPS37D (2.4)	BAZ1B (2.3)	ARNT (2.3)	SPTBN5 (2.1)		MP:0009642	abnormal blood homeostasis	0.03	>=0.20	HCAR1 (3.0)	VIL1 (2.8)	RASD1 (2.7)	HSD11B2 (2.6)	PEMT (2.3)	PDE3A (2.2)	GRB14 (2.2)	PEPD (1.9)	LCAT (1.8)	PLA2G6 (1.7)		ENSG00000178409	BEND3 PPI subnetwork	0.07	>=0.20	TAOK2 (4.3)	MSL2 (3.8)	FIZ1 (3.1)	AFF1 (3.1)	COASY (2.9)	DENND1A (2.9)	MACF1 (2.7)	FAM134C (2.7)	MIER3 (2.4)	BPTF (2.4)
ENSG00000131652	THOC6 PPI subnetwork	0.01	<0.20	JOSD1 (3.7)	CHD4 (3.4)	BEND3 (3.2)	GATAD2B (3.2)	THAP11 (3.2)	NUDT21 (3.1)	NUCKS1 (3.1)	RAI1 (3.0)	RQCD1 (3.0)	MSL2 (2.9)		ENSG00000177700	POLR2L PPI subnetwork	0.03	>=0.20	SF3B4 (4.0)	BUD13 (3.4)	TOMM22 (3.4)	NUDT21 (3.2)	GPN2 (3.0)	THOC1 (3.0)	BTF3P12 (3.0)	RBBP5 (2.9)	LUC7L2 (2.8)	GTPBP1 (2.7)		MP:0004952	increased spleen weight	0.03	>=0.20	RANBP10 (4.5)	MAFB (3.9)	CPEB4 (3.9)	FERMT3 (3.6)	ACSL6 (2.8)	BCL2L11 (2.8)	TRIB1 (2.7)	ABCA1 (2.3)	PLA2G15 (2.2)	TNFAIP8 (2.2)		ENSG00000089902	RCOR1 PPI subnetwork	0.07	>=0.20	CHD4 (3.2)	BPTF (3.0)	HMGB3P1 (2.7)	KDM4B (2.7)	E2F3 (2.5)	NCOA6 (2.3)	AFF1 (2.3)	CATSPER1 (2.2)	NISCH (2.2)	JUND (2.0)
ENSG00000185736	ADARB2 PPI subnetwork	0.01	<0.20	TAOK2 (3.6)	ZNF142 (3.4)	MSL2 (3.4)	TUT1 (3.3)	MACROD1 (3.2)	RNF25 (3.0)	PACSIN3 (3.0)	NUP210L (2.8)	BOLA1 (2.7)	COASY (2.7)		ENSG00000113240	CLK4 PPI subnetwork	0.03	>=0.20	SPRY4 (3.3)	SLC2A4RG (2.8)	PDGFC (2.6)	SLC22A4 (2.5)	FST (2.4)	ENSG00000247445 (2.4)	UBR1 (2.3)	MAP3K1 (2.3)	P4HA2 (2.3)	HERC1 (2.2)		ENSG00000173757	STAT5B PPI subnetwork	0.03	>=0.20	BCL2 (4.8)	PCIF1 (2.9)	BMF (2.7)	HLX (2.5)	PIK3R1 (2.3)	FERMT3 (2.2)	SOX7 (2.2)	TNFAIP8 (2.2)	RAPGEF6 (2.1)	RELA (2.1)		ENSG00000150527	CTAGE5 PPI subnetwork	0.07	>=0.20	APOA5 (5.3)	HP (4.4)	NPC1L1 (2.9)	GLYCTK (2.5)	SLC26A1 (2.1)	C11orf9 (2.1)	DNAH1 (2.0)	GPAM (2.0)	DMGDH (2.0)	MOSC1 (1.9)
GO:0008083	growth factor activity	0.01	<0.20	FST (5.5)	CSF1 (3.8)	HMGA2 (3.7)	CRLF1 (3.0)	COL18A1 (2.9)	RSPO3 (2.8)	LGR6 (2.8)	MAFF (2.8)	PLAUR (2.7)	PDLIM4 (2.7)		ENSG00000136573	BLK PPI subnetwork	0.03	>=0.20	PDGFC (3.3)	UBR1 (2.9)	ENSG00000226674 (2.6)	SPRY4 (2.6)	FADS2 (2.6)	MAP3K1 (2.3)	HERC1 (2.1)	RSPO3 (1.9)	SLC2A4RG (1.9)	ENSG00000246283 (1.9)		MP:0005150	cachexia	0.03	>=0.20	SPON1 (3.9)	KCNK3 (2.9)	ABCA1 (2.8)	BCL2L11 (2.6)	BMF (2.5)	VEGFB (2.5)	DPEP2 (2.1)	PSKH1 (2.0)	PLTP (1.9)	COL7A1 (1.8)		MP:0005584	abnormal enzyme/coenzyme activity	0.07	>=0.20	GPAM (3.5)	BTD (2.9)	ACSS2 (2.8)	ALDOA (2.8)	LPL (2.6)	HP (2.6)	SUOX (2.5)	REEP3 (2.4)	GALNT2 (2.3)	NT5E (2.1)
ENSG00000146007	ZMAT2 PPI subnetwork	0.01	<0.20	TRMT112 (5.1)	PCIF1 (3.7)	ACD (3.6)	PCNXL3 (3.6)	SF3B2 (3.6)	SF3B4 (3.4)	INTS5 (3.2)	RQCD1 (3.2)	DHX38 (3.1)	ZGPAT (3.0)		ENSG00000177485	ZBTB33 PPI subnetwork	0.03	>=0.20	RAI1 (3.6)	ARID1A (3.3)	ARNT (3.3)	NCOA5 (3.1)	JOSD1 (3.0)	NFIA (2.9)	GATAD2B (2.8)	CRTC2 (2.7)	GTPBP1 (2.5)	USP3 (2.2)		ENSG00000128245	YWHAH PPI subnetwork	0.03	>=0.20	ACD (2.2)	IRS1 (2.2)	ESRP2 (2.1)	ATXN2 (2.1)	ATP6V0D1 (2.1)	FAM65A (2.0)	RLTPR (2.0)	PCIF1 (2.0)	PLCB3 (1.9)	BCL2 (1.9)		KEGG_ENDOMETRIAL_CANCER	KEGG_ENDOMETRIAL_CANCER	0.07	>=0.20	RAB1B (4.1)	PPP4C (3.4)	MIER3 (2.8)	ITCH (2.8)	DAG1 (2.7)	TAOK2 (2.5)	MAP3K1 (2.5)	KLC2 (2.4)	SNX11 (2.2)	NICN1 (2.1)
MP:0010418	perimembraneous ventricular septal defect	0.01	<0.20	FST (3.8)	GLI2 (3.6)	CRLF1 (3.5)	SSPN (3.5)	IRS1 (3.3)	FGFR1 (3.3)	COL18A1 (3.2)	LGR6 (3.2)	SOST (3.2)	MCC (3.1)		ENSG00000172534	HCFC1 PPI subnetwork	0.03	>=0.20	BUD13 (3.2)	PCM1 (3.1)	BAZ1B (2.9)	DDX17 (2.9)	GATAD2B (2.7)	LUC7L2 (2.6)	THOC1 (2.5)	NCOA5 (2.4)	CORO1C (2.4)	CITED2 (2.3)		MP:0000163	abnormal cartilage morphology	0.03	>=0.20	CYTL1 (5.0)	EYA2 (3.5)	LAMB1 (3.5)	SLC12A4 (2.4)	HMGA2 (2.2)	ENSG00000259471 (2.0)	SLC12A2 (1.8)	MAFB (1.7)	IRS1 (1.7)	SETBP1 (1.6)		GO:0030324	lung development	0.07	>=0.20	WNT2 (4.6)	C11orf9 (4.4)	CFTR (3.9)	PRR15L (2.7)	CRLF1 (2.6)	MCC (2.3)	ASZ1 (2.3)	LRRC8E (2.2)	ZFPM2 (2.2)	MFSD2A (2.0)
REACTOME_SIGNALING_BY_NODAL	REACTOME_SIGNALING_BY_NODAL	0.01	<0.20	GATA4 (3.4)	HMGA2 (3.1)	GATA6 (3.1)	NPC1 (3.0)	NCOA2 (2.8)	RBPJ (2.8)	SETBP1 (2.8)	INSR (2.8)	FST (2.7)	PVRL2 (2.6)		GO:0042826	histone deacetylase binding	0.03	>=0.20	NCOA2 (3.6)	HNRNPUL1 (3.4)	ARID1A (3.2)	FAM100B (2.9)	R3HDM2 (2.7)	RAB11B (2.7)	TNKS2 (2.6)	RAI1 (2.6)	GTPBP1 (2.4)	INSR (2.4)		ENSG00000185736	ADARB2 PPI subnetwork	0.03	>=0.20	ZNF142 (3.4)	TUT1 (3.3)	MACROD1 (3.2)	RNF25 (3.0)	DDX28 (2.5)	MAP3K11 (2.5)	INTS5 (2.4)	ACOXL (2.2)	UBTF (2.1)	BRAP (2.0)		GO:0015924	mannosyl-oligosaccharide mannosidase activity	0.07	>=0.20	GALNT2 (4.0)	NAGLU (3.6)	IFFO1 (2.9)	SNX14 (2.9)	TMEM106B (2.7)	RGS17 (2.5)	JMY (2.5)	LCORL (2.4)	HYOU1 (2.3)	ANKRD28 (2.3)
MP:0003402	decreased liver weight	0.01	<0.20	CTRL (9.8)	PNLIPRP2 (7.2)	GCK (4.1)	PLK2 (4.0)	PLCD4 (3.6)	COBLL1 (3.4)	CFTR (3.2)	ACSS2 (2.9)	IRS1 (2.8)	MEOX2 (2.5)		ENSG00000132153	DHX30 PPI subnetwork	0.03	>=0.20	GPN2 (2.9)	TNKS2 (2.8)	BAZ1B (2.7)	MGA (2.7)	CDAN1 (2.6)	HERC1 (2.6)	CRTC2 (2.5)	ARID1A (2.5)	PACSIN3 (2.4)	ZNF414 (2.4)		REACTOME_TRAF6_MEDIATED_INDUCTION_OF_PROINFLAMMATORY_CYTOKINES	REACTOME_TRAF6_MEDIATED_INDUCTION_OF_PROINFLAMMATORY_CYTOKINES	0.03	>=0.20	MAFF (4.7)	FHOD1 (3.8)	MAP3K11 (3.3)	RELA (3.3)	SH2B3 (3.3)	TRIB1 (3.1)	HLX (2.6)	SLC12A4 (2.4)	PFKFB4 (2.4)	ETV4 (2.3)		GO:0031965	nuclear membrane	0.07	>=0.20	PIGU (4.4)	TMEM106B (3.0)	MET (2.7)	NUDCD3 (2.5)	BSN-AS2 (2.3)	SLC37A4 (2.1)	STAG1 (2.0)	SYNCRIP (1.9)	NPC1 (1.9)	SNX14 (1.9)
ENSG00000112033	PPARD PPI subnetwork	0.01	<0.20	C12orf51 (3.5)	CMIP (3.4)	R3HDM2 (3.4)	BCL2L11 (3.3)	TRIB1 (3.3)	ARID1A (3.2)	MAFF (3.1)	JMJD1C (3.0)	RASD1 (2.9)	CPEB4 (2.8)		MP:0008973	decreased erythroid progenitor cell number	0.03	>=0.20	ARID1A (3.3)	RAI1 (3.0)	TOP1 (2.8)	GTPBP1 (2.7)	ABP1 (2.6)	MGA (2.6)	HERC1 (2.5)	ZC3H12C (2.1)	CSGALNACT1 (2.1)	NCOA2 (2.1)		ENSG00000104812	GYS1 PPI subnetwork	0.03	>=0.20	PTPN11 (3.3)	TMED2 (3.0)	BRAP (2.7)	PLCD4 (2.1)	FHOD1 (1.9)	HCAR1 (1.9)	SLC26A6 (1.8)	PLA2G6 (1.8)	KBTBD8 (1.8)	EIF2B1 (1.8)		GO:0007178	transmembrane receptor protein serine/threonine kinase signaling pathway	0.07	>=0.20	RBMS1 (3.0)	TBX6 (3.0)	ZFPM2 (2.6)	FIZ1 (2.3)	CRLF1 (2.3)	ENSG00000226645 (2.2)	NEO1 (2.0)	MAP2K7 (1.9)	MC4R (1.8)	WNT2 (1.8)
GO:0006475	internal protein amino acid acetylation	0.01	<0.20	BCL7B (4.2)	MSL2 (3.7)	PCIF1 (3.6)	MAP2K7 (3.5)	UBTF (3.4)	NCOA6 (3.3)	SP2 (3.3)	ZNF142 (3.2)	BAZ1B (3.1)	STAG1 (2.9)		ENSG00000153914	SREK1 PPI subnetwork	0.03	>=0.20	LUC7L2 (5.0)	NCOA5 (3.6)	TOP1 (3.5)	THOC1 (3.3)	DDX17 (3.3)	HNRNPUL1 (2.8)	ARFRP1 (2.6)	SF3B4 (2.6)	TOMM22 (2.5)	BAZ1B (2.4)		ENSG00000205572	SERF1B PPI subnetwork	0.03	>=0.20	ZNF335 (3.0)	TRMT112 (2.8)	EML3 (2.7)	DDX55 (2.5)	ZNF142 (2.4)	PCIF1 (2.3)	IP6K2 (2.3)	ADAM1 (2.2)	PTPN11 (2.2)	MTA2 (2.1)		MP:0005282	decreased fatty acid level	0.07	>=0.20	PM20D1 (6.3)	LPL (4.9)	GPAM (4.7)	MOSC1 (4.2)	ACSS2 (3.8)	HACL1 (3.7)	MEGF9 (3.0)	SEMA3G (2.8)	HP (2.8)	MFSD2A (2.6)
ENSG00000185619	PCGF3 PPI subnetwork	0.01	<0.20	GATAD2B (3.6)	CHD4 (3.5)	NUDT21 (3.5)	JOSD1 (3.4)	NUCKS1 (3.4)	THAP11 (3.4)	BEND3 (3.2)	MSL2 (3.0)	ATXN2 (2.7)	NCOA5 (2.7)		ENSG00000169967	MAP3K2 PPI subnetwork	0.03	>=0.20	NCOA2 (3.6)	RAB11B (3.1)	CRTC2 (2.8)	BRE (2.6)	ZDHHC18 (2.5)	ZNF414 (2.4)	NKX3-1 (2.3)	ENSG00000226380 (2.1)	PRAM1 (2.0)	DDX17 (2.0)		ENSG00000172058	SERF1A PPI subnetwork	0.03	>=0.20	ZNF335 (3.0)	TRMT112 (2.8)	EML3 (2.7)	DDX55 (2.5)	ZNF142 (2.4)	PCIF1 (2.3)	IP6K2 (2.3)	ADAM1 (2.2)	PTPN11 (2.2)	MTA2 (2.1)		ENSG00000174791	RIN1 PPI subnetwork	0.07	>=0.20	MAP1LC3A (3.6)	COLQ (3.0)	BAP1 (2.6)	DYNLRB1 (2.6)	WDR82 (2.6)	FBXW2 (2.5)	RAB1B (2.4)	MET (2.4)	CAPZA2 (2.4)	NISCH (2.3)
GO:0005924	cell-substrate adherens junction	0.01	<0.20	TPM1 (6.5)	PTRF (5.8)	RRAS2 (4.1)	AXL (4.0)	ARHGAP1 (3.8)	MRVI1 (3.6)	FHOD1 (3.3)	SLC12A4 (3.2)	MET (3.0)	CORO1C (3.0)		ENSG00000205813	ENSG00000205813 PPI subnetwork	0.03	>=0.20	F2 (8.3)	APOB (7.8)	FGL1 (6.4)	RBP4 (5.3)	APOC4 (4.1)	SFN (3.3)	PNLIPRP2 (3.2)	NR0B2 (3.2)	COLEC11 (2.8)	INHBE (2.7)		MP:0002941	increased circulating alanine transaminase level	0.03	>=0.20	LCAT (3.8)	ENSG00000256234 (3.0)	ITPR2 (2.5)	ALDH2 (2.3)	CYP27A1 (2.2)	ENSG00000254235 (1.7)	ELMO3 (1.7)	SIPA1 (1.7)	SH2B3 (1.6)	ENSG00000253792 (1.6)		MP:0003717	pallor	0.07	>=0.20	HMBS (4.5)	C3orf54 (3.4)	RNF123 (2.4)	ZFPM2 (2.4)	ARNTL (2.3)	BANP (2.0)	DENND1A (1.9)	GAK (1.8)	JUND (1.8)	DCP2 (1.8)
GO:0016701	oxidoreductase activity, acting on single donors with incorporation of molecular oxygen	0.01	<0.20	KDM4B (5.4)	P4HA2 (5.0)	VEGFA (5.0)	TBL2 (4.7)	APOA5 (3.4)	PFKFB4 (3.3)	KCNK7 (3.1)	NCKIPSD (2.9)	NRBF2 (2.9)	GPR146 (2.8)		ENSG00000109272	PF4V1 PPI subnetwork	0.03	>=0.20	F2 (8.3)	APOB (7.8)	FGL1 (6.4)	RBP4 (5.3)	APOC4 (4.1)	SFN (3.3)	PNLIPRP2 (3.2)	NR0B2 (3.2)	COLEC11 (2.8)	INHBE (2.7)		ENSG00000123685	BATF3 PPI subnetwork	0.03	>=0.20	MAFF (6.6)	TRIB1 (6.0)	VEGFA (4.2)	RASD1 (3.3)	MAFB (2.7)	FLRT1 (2.2)	CELSR3 (2.1)	BCL2 (2.0)	MAPKAPK5 (2.0)	FKBP2 (1.8)		GO:0005100	Rho GTPase activator activity	0.07	>=0.20	TAOK2 (2.4)	DAGLA (2.3)	HTT (2.3)	PACS1 (2.3)	GDPD3 (2.2)	PCDH17 (2.2)	SEMA3G (2.2)	NCOA6 (2.2)	ENSG00000247735 (2.1)	TWF2 (2.0)
MP:0010024	increased total body fat amount	0.01	<0.20	PCK1 (5.6)	THRB (4.7)	ECM2 (4.6)	RASD1 (4.5)	RBP4 (4.4)	LPL (4.2)	KLF14 (4.1)	MLXIPL (4.0)	SLC18A1 (3.8)	TIMP4 (3.5)		ENSG00000100632	ERH PPI subnetwork	0.03	>=0.20	NUDT21 (3.1)	SF3B4 (2.9)	BUD13 (2.7)	IFT52 (2.6)	DCPS (2.4)	JTB (2.3)	THRB (2.3)	OGFOD1 (2.2)	SFMBT1 (2.2)	TRNP1 (2.2)		REACTOME_METABOLISM_OF_WATER:SOLUBLE_VITAMINS_AND_COFACTORS	REACTOME_METABOLISM_OF_WATER:SOLUBLE_VITAMINS_AND_COFACTORS	0.03	>=0.20	CCDC51 (3.9)	NCKIPSD (3.0)	PEPD (2.8)	SPON1 (2.4)	PFKFB4 (2.2)	ALDH2 (2.2)	ACAD10 (2.2)	ESRRA (2.0)	CPEB4 (2.0)	SLC26A6 (2.0)		ENSG00000197892	KIF13B PPI subnetwork	0.07	>=0.20	NCOA6 (3.1)	BPTF (2.8)	BANP (2.7)	DGKQ (2.7)	FGFR1 (2.7)	JMY (2.6)	ZFP64 (2.2)	MACF1 (2.2)	MEGF9 (2.1)	KDM4B (2.0)
GO:0010876	lipid localization	0.01	<0.20	CTRL (4.4)	GLYCTK (3.5)	NR0B2 (3.4)	PEMT (3.3)	PNLIPRP2 (3.2)	NPC1L1 (3.2)	MLXIPL (3.1)	CYP27A1 (3.1)	MOSC1 (2.9)	GPAM (2.9)		ENSG00000108342	CSF3 PPI subnetwork	0.03	>=0.20	GPR146 (3.2)	SLC22A4 (3.2)	RELB (2.8)	ZDHHC18 (2.8)	MYO1F (2.7)	SLC19A1 (2.6)	GIMAP4 (2.6)	RSPO3 (2.3)	MAP3K1 (2.3)	SLC39A1 (2.1)		REACTOME_METABOLISM_OF_VITAMINS_AND_COFACTORS	REACTOME_METABOLISM_OF_VITAMINS_AND_COFACTORS	0.03	>=0.20	CCDC51 (3.9)	NCKIPSD (3.0)	PEPD (2.8)	SPON1 (2.4)	PFKFB4 (2.2)	ALDH2 (2.2)	ACAD10 (2.2)	ESRRA (2.0)	CPEB4 (2.0)	SLC26A6 (2.0)		GO:0015108	chloride transmembrane transporter activity	0.07	>=0.20	SEMA3G (3.4)	SLC22A2 (3.3)	TAOK2 (2.7)	DAG1 (2.7)	TMPRSS3 (2.5)	GLYCTK (2.4)	DGKQ (2.4)	GALNT2 (2.2)	MEGF9 (2.1)	RNF123 (2.0)
MP:0001787	pericardial edema	0.01	<0.20	GATA4 (6.1)	GATA6 (4.8)	WNT2 (3.4)	SOX7 (2.9)	RAI1 (2.7)	LRP4 (2.7)	VCAN (2.5)	TNNC1 (2.4)	TNKS (2.4)	RASIP1 (2.4)		ENSG00000105669	COPE PPI subnetwork	0.03	>=0.20	KDELR3 (7.2)	COPB1 (6.5)	C12orf23 (5.3)	PDXDC1 (5.2)	RAB1A (3.9)	GOLPH3L (3.7)	ARHGAP1 (3.4)	YKT6 (3.4)	ATG13 (3.3)	TBL2 (3.3)		REACTOME_TOLL_LIKE_RECEPTOR_9_TLR9_CASCADE	REACTOME_TOLL_LIKE_RECEPTOR_9_TLR9_CASCADE	0.03	>=0.20	MAFF (4.0)	SH2B3 (3.7)	MAP3K11 (3.6)	TRIB1 (3.5)	FHOD1 (3.2)	RELA (3.0)	RAPGEF6 (2.4)	FAM13A (2.4)	HLX (2.4)	BMF (2.3)		GO:0006109	regulation of carbohydrate metabolic process	0.07	>=0.20	TP53INP2 (3.3)	ENSG00000223561 (2.7)	C16orf92 (2.7)	GPAM (2.4)	PHF7 (2.4)	KIAA1683 (2.4)	LPA (2.3)	ARNTL (2.2)	SLC22A3 (2.0)	AFF1 (1.9)
GO:0043543	protein acylation	0.01	<0.20	BCL7B (4.1)	PCIF1 (3.8)	UBTF (3.6)	MSL2 (3.4)	SP2 (3.3)	ENSG00000254813 (3.3)	ZNF142 (3.1)	THAP11 (3.1)	MAP2K7 (3.0)	BAZ1B (3.0)		ENSG00000107968	MAP3K8 PPI subnetwork	0.03	>=0.20	RELB (5.2)	CRTC2 (3.3)	P4HA2 (3.0)	CD40 (2.9)	ZDHHC18 (2.6)	NKX3-1 (2.5)	NCOA5 (2.3)	HSPA4 (2.2)	SSH1 (2.1)	RRAS2 (2.1)		MP:0005616	decreased susceptibility to type IV hypersensitivity reaction	0.03	>=0.20	TNFAIP8 (3.1)	HLX (3.0)	MAFF (2.9)	ABCA1 (2.8)	PSMB10 (2.7)	MAFB (2.7)	FERMT3 (2.3)	BCL2L11 (2.3)	RELA (2.0)	KCNJ2 (1.8)		ENSG00000172943	PHF8 PPI subnetwork	0.07	>=0.20	CBX1 (3.4)	ENSG00000220069 (3.1)	GKAP1 (3.0)	JMJD1C (2.9)	BPTF (2.8)	STAG1 (2.5)	BAP1 (2.5)	MSL2 (2.3)	KCTD13 (2.3)	KLHL8 (2.2)
ENSG00000160224	AIRE PPI subnetwork	0.01	<0.20	HIST2H2BE (4.7)	ENSG00000219491 (3.6)	ZHX3 (3.4)	BPTF (3.0)	MSL2 (3.0)	CITED2 (2.8)	DGKQ (2.6)	RASA3 (2.5)	PGS1 (2.5)	DENND1A (2.4)		GO:0051346	negative regulation of hydrolase activity	0.03	>=0.20	FGL1 (3.6)	ENSG00000233559 (3.2)	F2 (2.5)	APOB (2.5)	NR0B2 (2.5)	COLEC11 (2.5)	APOC4 (2.3)	NKX3-1 (2.2)	QRICH2 (2.2)	INHBC (2.1)		REACTOME_SIGNALING_BY_BMP	REACTOME_SIGNALING_BY_BMP	0.03	>=0.20	ENSG00000259450 (2.8)	IRS1 (2.7)	FNIP1 (2.7)	RILPL1 (2.6)	CUX2 (2.5)	SETBP1 (2.4)	HMGA2 (2.3)	GATA6 (2.3)	BMF (2.1)	RRAS2 (1.9)		ENSG00000212860	ENSG00000212860 PPI subnetwork	0.07	>=0.20	PLK2 (3.6)	PNPO (2.7)	HNRNPK (2.5)	ALDOA (2.5)	BANP (2.4)	UBAP1 (2.3)	HYOU1 (2.2)	SF3B2 (2.2)	NOP2 (2.2)	RAB1B (2.2)
REACTOME_SIGNALING_BY_ERBB4	REACTOME_SIGNALING_BY_ERBB4	0.01	<0.20	AMFR (3.4)	TMCC1 (3.4)	CLPTM1 (3.4)	PLEKHH3 (3.3)	NTAN1 (3.1)	PSKH1 (3.1)	ITCH (3.1)	TSC22D2 (3.0)	JUND (2.9)	JOSD1 (2.9)		ENSG00000168090	COPS6 PPI subnetwork	0.03	>=0.20	DCPS (3.9)	SLC2A4RG (2.7)	IFT52 (2.4)	RAB11B (2.2)	CLPTM1 (2.2)	ENSG00000227143 (2.1)	BCL7B (2.1)	P4HA2 (2.0)	CBY1 (2.0)	AXL (1.8)		MP:0004215	abnormal myocardial fiber physiology	0.03	>=0.20	GATA4 (4.3)	PDE3A (3.6)	SSPN (3.4)	GATA6 (3.0)	SOX7 (2.9)	MPDZ (2.7)	KCNK3 (2.6)	OPTC (1.9)	LAMB1 (1.9)	FAM13A (1.8)		ENSG00000204389	HSPA1A PPI subnetwork	0.07	>=0.20	PLK2 (3.6)	PNPO (2.7)	HNRNPK (2.5)	ALDOA (2.5)	BANP (2.4)	UBAP1 (2.3)	HYOU1 (2.2)	SF3B2 (2.2)	NOP2 (2.2)	RAB1B (2.2)
MP:0011049	impaired adaptive thermogenesis	0.01	<0.20	PCK1 (7.7)	TIMP4 (7.0)	LPL (6.6)	PPARG (5.8)	RBP4 (5.3)	MLXIPL (4.4)	PDE3B (4.1)	FAM13A (3.9)	GPAM (3.7)	SEMA3G (3.7)		GO:0043535	regulation of blood vessel endothelial cell migration	0.03	>=0.20	PLXND1 (3.8)	RASIP1 (2.9)	CSGALNACT1 (2.7)	SPRY4 (2.7)	ADAMTS10 (2.6)	MEOX2 (2.1)	ENSG00000254813 (2.1)	ENSG00000226334 (1.9)	ENSG00000228274 (1.9)	QRICH2 (1.9)		ENSG00000110395	CBL PPI subnetwork	0.03	>=0.20	FERMT3 (4.0)	SIPA1 (3.8)	SH2B3 (3.6)	TNFAIP8 (2.6)	RRAS2 (2.5)	HCAR1 (2.2)	E2F4 (2.2)	BCL2 (2.2)	EML3 (2.1)	ZNF335 (1.9)		ENSG00000212866	HSPA1B PPI subnetwork	0.07	>=0.20	PLK2 (3.6)	PNPO (2.7)	HNRNPK (2.5)	ALDOA (2.5)	BANP (2.4)	UBAP1 (2.3)	HYOU1 (2.2)	SF3B2 (2.2)	NOP2 (2.2)	RAB1B (2.2)
GO:0001889	liver development	0.01	<0.20	KIAA1683 (3.4)	VIL1 (3.3)	INHBE (3.2)	MAP3K1 (2.6)	ENSG00000253734 (2.6)	GLYCTK (2.5)	NR0B2 (2.5)	CYP2W1 (2.2)	NFIA (2.1)	ENSG00000234899 (2.1)		MP:0011353	expanded mesangial matrix	0.03	>=0.20	ENSG00000253379 (3.3)	BRE (3.1)	ZBTB46 (2.7)	COL18A1 (2.5)	RRAS2 (2.5)	PVRL2 (2.5)	FGL1 (2.5)	ECM2 (2.4)	RSPO3 (2.2)	VEGFA (2.2)		ENSG00000091136	LAMB1 PPI subnetwork	0.03	>=0.20	LAMB1 (7.1)	COL7A1 (4.1)	ETV4 (4.1)	SLC12A4 (3.9)	GANAB (3.7)	ENSG00000228536 (3.0)	ELMO3 (2.7)	SPON1 (2.6)	PDE3A (2.1)	ESRP2 (2.1)		ENSG00000204388	HSPA1B PPI subnetwork	0.07	>=0.20	PLK2 (3.6)	PNPO (2.7)	HNRNPK (2.5)	ALDOA (2.5)	BANP (2.4)	UBAP1 (2.3)	HYOU1 (2.2)	SF3B2 (2.2)	NOP2 (2.2)	RAB1B (2.2)
ENSG00000133216	EPHB2 PPI subnetwork	0.01	<0.20	CDC42SE2 (2.8)	PLK2 (2.7)	HMGB3P1 (2.7)	PDGFC (2.7)	MAP2K7 (2.6)	MC4R (2.6)	TNFAIP8 (2.5)	SSH1 (2.4)	PVRL2 (2.4)	R3HDM2 (2.4)		ENSG00000114423	CBLB PPI subnetwork	0.03	>=0.20	MYO1F (3.0)	GIMAP7 (2.9)	GIMAP4 (2.9)	ZDHHC18 (2.8)	AKNA (2.7)	INPP4B (2.6)	GIMAP6 (2.5)	PLXND1 (2.4)	MAP3K1 (2.2)	ZBTB46 (2.1)		MP:0005201	abnormal retinal pigment epithelium morphology	0.03	>=0.20	ROM1 (5.2)	TTLL4 (4.5)	MPDZ (2.8)	CYP27A1 (2.4)	PLTP (2.4)	PLA2G15 (2.3)	OPTC (2.2)	MAFB (2.2)	ACSL6 (2.2)	EYA2 (2.1)		ENSG00000215292	ENSG00000215292 PPI subnetwork	0.07	>=0.20	PLK2 (3.6)	PNPO (2.7)	HNRNPK (2.5)	ALDOA (2.5)	BANP (2.4)	UBAP1 (2.3)	HYOU1 (2.2)	SF3B2 (2.2)	NOP2 (2.2)	RAB1B (2.2)
ENSG00000170315	UBB PPI subnetwork	0.01	<0.20	HNRNPK (3.5)	MARCH5 (3.1)	HIST2H2BE (3.0)	UHRF1 (2.7)	CEP55 (2.7)	ATP6V0D1 (2.7)	FAM100B (2.7)	PPP4C (2.7)	MAFF (2.7)	NCAPG (2.6)		REACTOME_DEFENSINS	REACTOME_DEFENSINS	0.03	>=0.20	PEMT (2.8)	PNLIPRP2 (2.5)	MYO1F (2.4)	ANO3 (2.4)	ABP1 (2.0)	MTMR11 (1.9)	NR0B2 (1.9)	CTSS (1.9)	KCNU1 (1.8)	LHCGR (1.7)		REACTOME_TOLL_LIKE_RECEPTOR_4_TLR4_CASCADE	REACTOME_TOLL_LIKE_RECEPTOR_4_TLR4_CASCADE	0.03	>=0.20	TRIB1 (3.8)	MAFF (3.6)	MAP3K11 (3.3)	RELA (3.3)	SH2B3 (3.2)	FHOD1 (2.8)	MAFB (2.7)	HLX (2.5)	SIPA1 (2.5)	RAPGEF6 (2.3)		GO:0019210	kinase inhibitor activity	0.07	>=0.20	JUND (3.1)	IKZF4 (2.9)	ANKRD28 (2.4)	AHR (2.3)	TUBG2 (2.3)	C9orf64 (2.3)	KLHL8 (1.9)	RAB7L1 (1.8)	NFE2L1 (1.8)	PLK2 (1.8)
GO:0043236	laminin binding	0.01	<0.20	PTRF (5.1)	COL18A1 (4.5)	DAG1 (4.4)	PVRL2 (4.3)	ITGB6 (4.0)	AXL (3.8)	ERBB3 (3.5)	SEMA3G (3.4)	LAMB1 (3.1)	SPTBN5 (3.0)		ENSG00000115524	SF3B1 PPI subnetwork	0.03	>=0.20	LUC7L2 (4.1)	NUDT21 (3.4)	BUD13 (3.3)	NCOA5 (3.3)	SF3B4 (3.2)	HNRNPUL1 (3.1)	RBBP5 (3.0)	TOP1 (2.9)	THOC1 (2.8)	TOMM22 (2.7)		MP:0005145	increased circulating VLDL cholesterol level	0.03	>=0.20	PEMT (3.9)	ALDH2 (3.5)	VEGFB (2.5)	ABCA1 (2.5)	DMRTA2 (2.4)	CYP27A1 (2.3)	DPEP2 (2.2)	SPON1 (2.1)	HCAR1 (2.0)	LCAT (2.0)		GO:0010675	regulation of cellular carbohydrate metabolic process	0.07	>=0.20	TP53INP2 (3.3)	ENSG00000223561 (2.9)	C16orf92 (2.7)	KIAA1683 (2.4)	LPA (2.4)	GPAM (2.4)	PHF7 (2.4)	ARNTL (2.2)	SLC22A3 (2.2)	AFF1 (1.9)
GO:0046364	monosaccharide biosynthetic process	0.01	<0.20	ALDOA (4.5)	TRPT1 (4.2)	PFKFB4 (3.6)	O3FAR1 (3.4)	PEMT (3.2)	PCK1 (3.0)	NCKIPSD (3.0)	DNAJC30 (3.0)	MLXIPL (2.9)	TIMP4 (2.9)		ENSG00000170260	ZNF212 PPI subnetwork	0.03	>=0.20	TRIB1 (4.8)	SPRY4 (4.0)	TSC22D2 (3.2)	CITED2 (2.8)	ARFGAP2 (2.8)	PLAUR (2.7)	JOSD1 (2.7)	CRY2 (2.6)	ZNF408 (2.5)	PDE3A (2.5)		ENSG00000132356	PRKAA1 PPI subnetwork	0.03	>=0.20	PLCD4 (3.6)	VEGFA (3.1)	ZNF335 (2.6)	PFKFB4 (2.5)	CELSR3 (2.2)	SLC9A5 (2.1)	LYRM7 (2.1)	SLC26A6 (2.1)	E2F4 (2.0)	ACAD10 (2.0)		ENSG00000153922	CHD1 PPI subnetwork	0.07	>=0.20	BPTF (3.9)	CHD4 (2.9)	SF3B2 (2.9)	DCP2 (2.9)	STAG1 (2.8)	HIRIP3 (2.8)	BUD13 (2.6)	SP2 (2.5)	GKAP1 (2.3)	MSL2 (2.3)
ENSG00000112249	ASCC3 PPI subnetwork	0.01	<0.20	TAOK2 (3.6)	TSC22D2 (3.5)	HERC1 (3.5)	ARFGAP2 (3.2)	HTT (3.1)	ATXN2 (2.9)	CRTC2 (2.9)	FAM134C (2.8)	ARID1A (2.8)	TNKS2 (2.8)		MP:0002109	abnormal limb morphology	0.03	>=0.20	FZD9 (4.0)	SOST (3.5)	LRP4 (3.2)	PDGFC (3.2)	CTSK (3.0)	GATAD2B (2.6)	GLI2 (2.6)	CRY2 (2.5)	RSPO3 (2.4)	ZNRF3 (2.4)		MP:0003209	abnormal pulmonary elastic fiber morphology	0.03	>=0.20	SSPN (3.7)	ACOXL (2.8)	PLTP (2.7)	LRRC36 (2.7)	LAMB1 (2.6)	KCNK3 (2.5)	GATA6 (2.4)	SOX7 (2.4)	FHOD1 (2.3)	NOL3 (1.9)		GO:0004402	histone acetyltransferase activity	0.07	>=0.20	BPTF (4.7)	STAG1 (3.9)	NCOA6 (3.9)	JMJD1C (3.4)	FIZ1 (3.2)	MSL2 (3.2)	SP2 (3.1)	ZFP64 (2.9)	UBAP1 (2.5)	C17orf58 (2.5)
GO:0001968	fibronectin binding	0.01	<0.20	FST (3.6)	ENSG00000259450 (3.6)	PDGFC (3.2)	CTSK (3.1)	AXL (3.1)	RSPO3 (2.9)	P4HA2 (2.7)	COPZ2 (2.7)	SSPN (2.5)	LINGO2 (2.5)		REACTOME_TERMINATION_OF_O:GLYCAN_BIOSYNTHESIS	REACTOME_TERMINATION_OF_O:GLYCAN_BIOSYNTHESIS	0.03	>=0.20	ST3GAL4 (4.8)	ENSG00000247445 (4.8)	CREB3L4 (4.6)	FUT2 (4.2)	PDXDC1 (3.5)	ABP1 (3.4)	O3FAR1 (3.4)	SLC35C1 (3.1)	EYA2 (2.3)	MEIS1 (2.3)		MP:0001236	abnormal epidermis stratum spinosum morphology	0.03	>=0.20	KCNK7 (4.8)	ESRP2 (4.4)	COL7A1 (4.3)	ELMO3 (3.0)	ETV4 (1.8)	NCKIPSD (1.7)	SOX7 (1.6)	L3MBTL3 (1.3)	ENSG00000235070 (1.3)	USP37 (1.3)		MP:0008082	increased single-positive T cell number	0.07	>=0.20	ENSG00000247735 (3.1)	JMJD1C (3.0)	REEP3 (2.9)	RBPJ (2.6)	BAP1 (2.4)	CHD4 (2.3)	BMP8A (2.0)	TMPRSS3 (2.0)	HYOU1 (1.9)	KIAA1683 (1.9)
MP:0004905	decreased uterus weight	0.01	<0.20	LHCGR (4.9)	HSD17B1 (4.2)	MAP2K7 (3.6)	RASD1 (3.2)	ROM1 (2.6)	PNLIPRP2 (2.5)	PCK1 (2.5)	HSD11B2 (2.4)	PDLIM4 (2.4)	MAP3K1 (2.3)		ENSG00000083896	YTHDC1 PPI subnetwork	0.03	>=0.20	MRVI1 (3.7)	VPS37D (3.0)	RASA3 (2.8)	LUC7L2 (2.6)	AKNA (2.5)	ENSG00000259530 (2.4)	CORO1C (2.3)	MARCH5 (2.3)	NCOA5 (2.2)	GIMAP6 (2.1)		ENSG00000163877	SNIP1 PPI subnetwork	0.03	>=0.20	MTA2 (3.8)	INTS5 (3.6)	DHX8 (3.5)	CTCF (3.2)	PCIF1 (3.1)	RNF25 (3.0)	DDX28 (2.6)	COPB1 (2.6)	MACROD1 (2.5)	ATXN2 (2.5)		ENSG00000112592	TBP PPI subnetwork	0.07	>=0.20	BUD13 (3.0)	SP2 (2.7)	STAG1 (2.6)	PPP4C (2.5)	BPTF (2.4)	KLHL8 (2.3)	FBXW2 (2.3)	JUND (2.2)	C18orf8 (2.2)	HNRNPK (2.1)
ENSG00000002745	WNT16 PPI subnetwork	0.01	<0.20	FGFR1 (4.7)	SOST (3.6)	NCOA6 (3.4)	NFATC3 (3.0)	GATAD2B (3.0)	TRPS1 (2.9)	GLI2 (2.8)	MEGF9 (2.8)	JMJD1C (2.7)	FST (2.6)		ENSG00000107242	PIP5K1B PPI subnetwork	0.03	>=0.20	TPM1 (4.6)	FADS3 (3.5)	CORO1C (3.3)	FAM101B (2.9)	ITPR1 (2.7)	CITED2 (2.4)	PLAUR (2.3)	PRAM1 (2.1)	MB (2.1)	FADS1 (2.1)		MP:0002546	mydriasis	0.03	>=0.20	OPTC (3.9)	ROM1 (3.8)	SLC12A2 (3.7)	PDE3A (2.8)	ENSG00000245937 (2.1)	HLX (2.0)	ARL15 (2.0)	ZNF664 (1.9)	COBLL1 (1.9)	MPDZ (1.7)		GO:0008286	insulin receptor signaling pathway	0.07	>=0.20	YPEL3 (2.7)	FBXW2 (2.6)	ENSG00000226645 (2.5)	BAP1 (2.3)	ENSG00000220069 (2.2)	GAK (2.2)	KLHL8 (1.8)	HTT (1.8)	PGS1 (1.7)	AFF1 (1.7)
MP:0005294	abnormal heart ventricle morphology	0.01	<0.20	GATA6 (6.3)	PDE3A (5.3)	GATA4 (5.0)	TNNC1 (4.6)	VEGFA (4.4)	MB (3.9)	VCAN (3.3)	KCNK3 (3.3)	SGCG (3.1)	GPR146 (3.1)		GO:0045937	positive regulation of phosphate metabolic process	0.03	>=0.20	ENSG00000226380 (4.0)	ENSG00000203644 (2.5)	ZC3H12C (2.4)	CSF1 (2.4)	MEOX2 (2.3)	ENSG00000225063 (2.1)	ENSG00000227143 (2.1)	CSGALNACT1 (2.0)	THRB (2.0)	ENSG00000259530 (2.0)		MP:0001239	abnormal epidermis stratum granulosum morphology	0.03	>=0.20	KCNK7 (5.4)	ESRP2 (3.6)	COL7A1 (3.0)	MAFB (2.8)	ETV4 (2.2)	TRIB1 (2.1)	AHNAK (2.1)	ENSG00000254235 (1.8)	NCKIPSD (1.2)	PINX1 (1.2)		MP:0001201	translucent skin	0.07	>=0.20	NEO1 (2.8)	ZNF579 (2.4)	FIZ1 (2.3)	DENND1A (2.3)	BPTF (1.9)	GDPD3 (1.9)	PM20D1 (1.7)	MSL2 (1.7)	SNX11 (1.6)	MIER3 (1.6)
GO:0005504	fatty acid binding	0.01	<0.20	PCK1 (5.4)	LPL (5.2)	MOSC1 (5.0)	PPARG (4.8)	RBP4 (4.8)	GLYCTK (4.6)	MLXIPL (4.3)	APOB (4.2)	SGK2 (3.9)	CYP27A1 (3.8)		GO:0010562	positive regulation of phosphorus metabolic process	0.03	>=0.20	ENSG00000226380 (4.0)	ENSG00000203644 (2.5)	ZC3H12C (2.4)	CSF1 (2.4)	MEOX2 (2.3)	ENSG00000225063 (2.1)	ENSG00000227143 (2.1)	CSGALNACT1 (2.0)	THRB (2.0)	ENSG00000259530 (2.0)		MP:0001780	decreased brown adipose tissue amount	0.03	>=0.20	HCAR1 (3.6)	PEMT (3.3)	FAM13A (2.3)	ZNF335 (2.3)	VEGFB (2.1)	ENSG00000256116 (2.1)	MACROD1 (2.0)	BCL2 (1.9)	ITPR2 (1.7)	TNFAIP8 (1.7)		ENSG00000099942	CRKL PPI subnetwork	0.07	>=0.20	UBA7 (2.9)	AFF1 (2.3)	MET (2.3)	C3orf54 (2.3)	ERBB3 (2.2)	PACS1 (2.0)	DNAH1 (2.0)	SLC41A1 (2.0)	JMJD1C (2.0)	GPAM (1.9)
ENSG00000015153	YAF2 PPI subnetwork	0.01	<0.20	BEND3 (4.0)	NCOA5 (3.4)	MSL2 (3.3)	GATAD2B (3.2)	ARID1A (3.2)	RAI1 (3.1)	ARNT (2.9)	FIZ1 (2.8)	RBPJ (2.8)	NUCKS1 (2.8)		ENSG00000130332	LSM7 PPI subnetwork	0.03	>=0.20	RBBP5 (3.4)	SF3B4 (3.1)	ZGPAT (3.0)	RPL27AP (2.9)	BUD13 (2.8)	FEN1 (2.6)	PCM1 (2.4)	GATAD2B (2.4)	THOC1 (2.3)	BTF3P12 (2.3)		ENSG00000116213	WRAP73 PPI subnetwork	0.03	>=0.20	COPB1 (3.7)	UQCRC1 (3.0)	TRMT112 (2.7)	PEMT (2.5)	EIF2B1 (2.4)	GANAB (2.4)	PRDX5 (2.1)	CCDC51 (2.1)	PCNXL3 (2.1)	RNF25 (1.9)		ENSG00000170871	KIAA0232 PPI subnetwork	0.07	>=0.20	APOA5 (5.6)	HP (4.9)	NPC1L1 (3.9)	GLYCTK (2.8)	DMGDH (2.2)	C11orf9 (2.0)	SLC26A1 (1.9)	MOSC1 (1.8)	GPAM (1.8)	LPA (1.7)
ENSG00000133101	CCNA1 PPI subnetwork	0.01	<0.20	UHRF1 (5.4)	FEN1 (4.3)	TRAIP (4.2)	MYBL2 (3.9)	PSMC3IP (3.8)	HIRIP3 (3.6)	TUBG1 (3.6)	DMC1 (3.5)	NCAPG (3.3)	FADS1 (3.3)		ENSG00000182511	FES PPI subnetwork	0.03	>=0.20	PDGFC (3.2)	SPRY4 (2.9)	CRTC2 (2.8)	RAI1 (2.5)	YKT6 (2.4)	FADS2 (2.3)	CMIP (2.2)	EYA2 (2.1)	ENSG00000234899 (2.0)	FUT1 (1.9)		ENSG00000105397	TYK2 PPI subnetwork	0.03	>=0.20	RAPGEF6 (3.3)	FERMT3 (3.2)	TNFAIP8 (2.6)	BCL2 (2.5)	SIPA1 (2.5)	SHISA5 (2.4)	HLX (2.3)	EML3 (2.2)	KCNJ2 (2.1)	PIK3R1 (1.7)		MP:0003194	abnormal frequency of paradoxical sleep	0.07	>=0.20	ARNTL (4.7)	JUND (3.4)	MOSC1 (3.3)	GAL3ST3 (3.2)	PLK2 (2.9)	BMP8A (2.4)	NRBF2 (2.3)	LINGO2 (1.8)	LPL (1.7)	GGT7 (1.6)
ENSG00000126001	CEP250 PPI subnetwork	0.01	<0.20	OTUD7B (3.8)	AFF1 (3.1)	NCOA2 (3.1)	GPAM (3.1)	MACF1 (2.9)	GATA6 (2.8)	LRRC8E (2.8)	TMCC1 (2.7)	C11orf9 (2.7)	ENSG00000223561 (2.7)		ENSG00000197451	HNRNPAB PPI subnetwork	0.03	>=0.20	MB (7.2)	SGCG (5.3)	TPM3 (5.1)	PACSIN3 (4.2)	TPM1 (3.0)	STAC3 (2.4)	RAB11B (2.3)	R3HDM2 (2.1)	SLC16A9 (1.7)	NR2C2AP (1.7)		ENSG00000196235	SUPT5H PPI subnetwork	0.03	>=0.20	DHX8 (3.5)	DDX55 (3.1)	RNF25 (3.0)	TUT1 (3.0)	PINX1 (3.0)	ZNF335 (2.9)	PTPN11 (2.9)	ACD (2.6)	EDC4 (2.6)	GTF2H3 (2.6)		ENSG00000002834	LASP1 PPI subnetwork	0.07	>=0.20	APOA5 (4.6)	TNNC1 (3.3)	DMGDH (3.3)	HP (3.1)	RAB1B (2.5)	PACS1 (2.5)	GLYCTK (2.3)	PPP2R3A (2.2)	ZNF524 (2.1)	ENSG00000226752 (2.0)
MP:0003419	delayed endochondral bone ossification	0.01	<0.20	CYTL1 (4.4)	EYA2 (4.0)	TRPS1 (3.6)	MAFB (3.3)	IRS1 (3.3)	PDGFC (3.3)	CRLF1 (3.1)	ECM2 (3.1)	ENSG00000253379 (3.1)	FZD9 (2.7)		MP:0003055	abnormal long bone epiphyseal plate morphology	0.03	>=0.20	ECM2 (4.5)	CTSK (4.4)	FZD9 (4.4)	RBP4 (4.4)	MEOX2 (3.4)	TIMP4 (3.3)	BNC2 (3.2)	PDLIM4 (3.2)	LPL (3.0)	KDELR3 (2.9)		MP:0000445	short snout	0.03	>=0.20	CYTL1 (3.1)	IRS1 (2.9)	SETBP1 (2.7)	SLC26A6 (2.6)	EYA2 (2.6)	LAMB1 (2.6)	DMRTA2 (2.6)	SLC12A4 (1.9)	PLTP (1.8)	MAFB (1.8)		GO:0051241	negative regulation of multicellular organismal process	0.07	>=0.20	DNAH1 (2.7)	SLC22A3 (2.5)	NT5E (2.4)	LPAL2 (2.4)	MAP1LC3A (2.1)	ENSG00000237773 (2.0)	HP (1.9)	GLYCTK (1.8)	AHR (1.8)	MFSD2A (1.7)
MP:0008577	increased circulating interferon-gamma level	0.01	<0.20	UBA7 (7.2)	TRAFD1 (4.7)	PSMB10 (4.4)	AHR (4.1)	CD40 (4.0)	SHISA5 (3.2)	IKZF4 (3.2)	PGS1 (2.9)	TRIB1 (2.8)	RELB (2.7)		ENSG00000087365	SF3B2 PPI subnetwork	0.03	>=0.20	LUC7L2 (3.8)	THOC1 (3.5)	SF3B4 (3.3)	NUDT21 (3.1)	BUD13 (3.1)	NCOA5 (3.1)	HNRNPUL1 (3.0)	RBBP5 (2.9)	TOMM22 (2.8)	DDX17 (2.6)		GO:0030530	heterogeneous nuclear ribonucleoprotein complex	0.03	>=0.20	MTA2 (3.9)	CTCF (3.7)	TMED2 (2.4)	UBTF (2.1)	ZNF664 (2.1)	ADAM1 (1.9)	PCIF1 (1.9)	GANAB (1.9)	CDKN2C (1.8)	PCNXL3 (1.6)		ENSG00000143867	OSR1 PPI subnetwork	0.07	>=0.20	NCOA6 (3.3)	BANP (3.2)	FGFR1 (2.8)	DGKQ (2.8)	BPTF (2.7)	MACF1 (2.7)	MEGF9 (2.6)	CHD4 (2.5)	JMY (2.2)	MAP3K1 (2.2)
ENSG00000163737	PF4 PPI subnetwork	0.01	<0.20	MYO1F (4.7)	PLAUR (3.8)	SOX7 (3.7)	ZDHHC18 (3.7)	FADS1 (3.6)	BTD (3.5)	MAFF (3.4)	FADS2 (3.3)	CTSS (3.0)	HCN4 (3.0)		ENSG00000135829	DHX9 PPI subnetwork	0.03	>=0.20	LUC7L2 (3.5)	NCOA5 (3.4)	HNRNPUL1 (3.3)	TOMM22 (3.1)	TOP1 (3.1)	NUDT21 (3.0)	DDX17 (2.6)	SF3B4 (2.6)	THOC1 (2.5)	BTAF1 (2.4)		MP:0010810	increased type II pneumocyte number	0.03	>=0.20	LRRC36 (3.9)	TMEM116 (3.1)	GATA6 (2.9)	SPON1 (2.7)	SOX7 (2.2)	FAM13A (2.1)	ABCA1 (2.0)	HLX (1.9)	ENSG00000253695 (1.9)	ACOXL (1.8)		ENSG00000141447	OSBPL1A PPI subnetwork	0.07	>=0.20	NCOA6 (3.3)	BANP (3.2)	FGFR1 (2.8)	DGKQ (2.8)	BPTF (2.7)	MACF1 (2.7)	MEGF9 (2.6)	CHD4 (2.5)	JMY (2.2)	MAP3K1 (2.2)
GO:0046486	glycerolipid metabolic process	0.01	<0.20	PM20D1 (4.9)	ACSS2 (3.8)	MOSC1 (3.7)	GPAM (3.7)	PEMT (3.6)	BTD (3.5)	MLXIPL (3.5)	NPC1L1 (3.4)	PLA2G6 (3.2)	HCAR1 (3.1)		GO:0048038	quinone binding	0.03	>=0.20	PCK1 (4.4)	LPL (3.0)	BBS2 (2.5)	RAB1A (2.3)	SPON1 (2.3)	PPARG (2.2)	ENSG00000253379 (2.0)	IZUMO1 (2.0)	TIMP4 (2.0)	BOLA1 (2.0)		ENSG00000121966	CXCR4 PPI subnetwork	0.03	>=0.20	FERMT3 (3.5)	TRAFD1 (3.4)	PSMB10 (3.0)	HLX (2.6)	TNFAIP8 (2.5)	MTA2 (2.3)	EML3 (2.1)	FNIP1 (1.9)	UBTF (1.9)	ABCA1 (1.8)		ENSG00000214528	ENSG00000214528 PPI subnetwork	0.07	>=0.20	IFFO1 (3.4)	RBMS1 (2.3)	PMFBP1 (1.9)	BPTF (1.9)	DENND1A (1.8)	FBXW2 (1.7)	NEO1 (1.7)	MCC (1.7)	MACF1 (1.6)	AFF1 (1.5)
MP:0001730	embryonic growth arrest	0.01	<0.20	ATXN2 (3.9)	ARID1A (3.7)	DHX8 (3.4)	NPC1 (3.0)	TNKS2 (3.0)	BEND3 (2.9)	PCDH17 (2.8)	GATA6 (2.8)	STAG1 (2.7)	BPTF (2.7)		GO:0042306	regulation of protein import into nucleus	0.03	>=0.20	ENSG00000257711 (3.0)	ZC3H12C (2.9)	MARCH5 (2.9)	BCL7B (2.5)	C1orf49 (2.4)	TTBK2 (2.3)	ZNRF3 (2.3)	LGR6 (2.2)	TNKS2 (2.1)	QRICH2 (2.1)		ENSG00000114251	WNT5A PPI subnetwork	0.03	>=0.20	SSPN (2.9)	SPON1 (2.8)	EYA2 (2.8)	CYTL1 (2.7)	TTLL4 (2.4)	GATA6 (2.3)	CUX2 (2.2)	TMEM116 (2.1)	HSD11B2 (2.1)	ETV4 (1.8)		ENSG00000154262	ABCA6 PPI subnetwork	0.07	>=0.20	NPC1L1 (3.9)	APOA5 (3.4)	HP (3.4)	GRK4 (2.1)	GLYCTK (2.1)	TMPRSS3 (2.0)	ZNF524 (2.0)	NPC1 (1.9)	GPAM (1.8)	DMGDH (1.8)
MP:0003724	increased susceptibility to induced arthritis	0.01	<0.20	PGS1 (4.6)	GIMAP6 (3.4)	O3FAR1 (3.3)	ZDHHC18 (3.3)	GIMAP7 (3.1)	TRIB1 (3.1)	GPR146 (3.0)	CSGALNACT1 (3.0)	TIMP4 (3.0)	MOSC1 (2.8)		ENSG00000198042	MAK16 PPI subnetwork	0.03	>=0.20	NR2C2AP (4.2)	TSEN2 (3.7)	ARFRP1 (3.4)	ASAH1 (3.1)	BTF3P12 (3.0)	RRN3 (2.9)	SLC19A1 (2.7)	TOMM22 (2.5)	ZNF408 (2.5)	ENSG00000228274 (2.5)		MP:0004272	abnormal basement membrane morphology	0.03	>=0.20	LAMB1 (9.2)	SOX7 (4.2)	COL7A1 (2.9)	STK36 (2.4)	ERP29 (2.4)	ELMO3 (2.3)	SIPA1 (2.3)	ENSG00000228536 (2.2)	GANAB (2.0)	ZNF664 (2.0)		ENSG00000170653	ATF7 PPI subnetwork	0.07	>=0.20	JUND (6.3)	MAP3K1 (3.2)	JMY (3.0)	NFE2L1 (2.9)	NCOA6 (2.9)	PLK2 (2.6)	BANP (2.6)	MSL2 (2.4)	NRBF2 (2.4)	ZFP64 (2.1)
ENSG00000129250	KIF1C PPI subnetwork	0.01	<0.20	OTUD7B (3.8)	NCOA6 (3.7)	NCOA2 (3.6)	PTPN11 (2.9)	ZHX3 (2.9)	LRRC8E (2.8)	BPTF (2.8)	GATA6 (2.8)	ESRP2 (2.7)	TMCC1 (2.5)		GO:0010466	negative regulation of peptidase activity	0.03	>=0.20	FGL1 (3.3)	QRICH2 (2.9)	ENSG00000233559 (2.8)	ENSG00000219491 (2.2)	INHBC (2.2)	COLEC11 (2.1)	CYP2W1 (2.1)	TRNP1 (2.1)	F2 (2.1)	NR0B2 (2.1)		GO:0016209	antioxidant activity	0.03	>=0.20	ALDH2 (4.0)	MACROD1 (2.6)	PEMT (2.5)	CTRL (2.4)	HLX (2.1)	PRDX5 (2.1)	DPEP2 (1.9)	TMEM208 (1.8)	PEPD (1.7)	TMED2 (1.7)		ENSG00000116044	NFE2L2 PPI subnetwork	0.07	>=0.20	JUND (3.6)	C19orf60 (3.1)	KIAA1683 (2.6)	MAP3K1 (2.6)	CHD4 (2.4)	C17orf58 (2.3)	YPEL3 (2.2)	CATSPER1 (2.2)	TCTA (2.2)	PLEKHH3 (2.0)
MP:0000240	extramedullary hematopoiesis	0.01	<0.20	RELB (4.0)	HMBS (3.9)	FERMT3 (3.7)	TNFAIP8 (3.4)	TMCC2 (3.4)	SIPA1 (3.3)	BCL2L11 (3.2)	RANBP10 (3.1)	MAP3K11 (3.1)	RAB7L1 (3.0)		REACTOME_GLYCOLYSIS	REACTOME_GLYCOLYSIS	0.03	>=0.20	VEGFA (6.2)	P4HA2 (3.6)	TBL2 (2.8)	ENSG00000227143 (2.7)	GPR146 (2.6)	GCK (2.5)	C1orf49 (2.5)	C11orf49 (2.5)	MB (2.2)	TPM3 (1.9)		GO:0034405	response to fluid shear stress	0.03	>=0.20	ENSG00000253695 (2.7)	ENSG00000259471 (2.7)	MAFB (2.2)	TRADD (2.0)	PLA2G15 (1.9)	AHNAK (1.9)	BCL2 (1.8)	FAM109A (1.8)	ENSG00000235070 (1.7)	ADAM1 (1.6)		MP:0003141	cardiac fibrosis	0.07	>=0.20	TNNC1 (5.5)	PPP2R3A (3.5)	PTRF (2.6)	HCN4 (2.4)	NPC1L1 (2.4)	WNT2 (2.3)	JUND (1.9)	ERBB3 (1.9)	MFSD2A (1.8)	TWF2 (1.8)
GO:0006638	neutral lipid metabolic process	0.01	<0.20	PM20D1 (6.3)	MLXIPL (4.9)	GPAM (4.7)	ACSS2 (4.6)	MOSC1 (4.4)	PPARG (4.2)	HCAR1 (4.2)	PDE3B (4.2)	NPC1L1 (4.1)	FADS1 (4.0)		GO:0001816	cytokine production	0.03	>=0.20	ENSG00000214117 (3.0)	ENSG00000226380 (2.7)	PLAUR (2.6)	CTSS (2.5)	PRAM1 (2.5)	AKNA (2.5)	ZC3H12C (2.4)	LACTB (2.4)	CSF1 (2.2)	MTMR11 (2.2)		ENSG00000000971	CFH PPI subnetwork	0.03	>=0.20	ABCA1 (2.7)	CYP27A1 (2.4)	MAFB (2.2)	CPEB4 (1.9)	VEGFA (1.7)	NOL3 (1.7)	TTLL4 (1.6)	KCTD19 (1.5)	CTRL (1.5)	DPEP2 (1.5)		ENSG00000145192	AHSG PPI subnetwork	0.07	>=0.20	APOA5 (4.7)	DMGDH (3.5)	HP (3.4)	SLC26A1 (2.8)	GLYCTK (2.5)	BHMT (2.2)	GSS (2.1)	LPA (2.0)	KIAA1161 (1.9)	C11orf9 (1.8)
ENSG00000101343	CRNKL1 PPI subnetwork	0.01	<0.20	DHX8 (4.5)	PCIF1 (4.4)	SF3B2 (4.2)	ZGPAT (4.1)	DHX38 (3.9)	VPS11 (3.6)	BUD13 (3.6)	WDR82 (3.5)	UBTF (3.3)	TRMT112 (3.3)		ENSG00000215756	ENSG00000215756 PPI subnetwork	0.03	>=0.20	F2 (7.1)	APOC4 (6.0)	APOB (5.9)	FGL1 (5.3)	INHBE (4.4)	NR0B2 (3.9)	COLEC11 (3.7)	RBP4 (3.6)	COL18A1 (2.4)	MLXIPL (2.3)		GO:0040017	positive regulation of locomotion	0.03	>=0.20	SOX7 (3.4)	MAFB (2.3)	COL7A1 (2.2)	SLC12A2 (2.1)	MPDZ (2.1)	HLX (2.0)	LAMB1 (1.9)	FNIP1 (1.8)	GATA6 (1.8)	DNAH10 (1.7)		ENSG00000183741	CBX6 PPI subnetwork	0.07	>=0.20	BEND3 (3.9)	MSL2 (2.9)	NUCKS1 (2.6)	CHD4 (2.6)	LCORL (2.6)	GLYCTK-AS1 (2.4)	DENND1A (2.3)	STAG1 (2.3)	FIZ1 (2.2)	RBPJ (2.1)
GO:0006639	acylglycerol metabolic process	0.01	<0.20	PM20D1 (6.3)	MLXIPL (5.0)	GPAM (4.7)	ACSS2 (4.6)	MOSC1 (4.3)	HCAR1 (4.3)	PPARG (4.2)	PDE3B (4.2)	NPC1L1 (4.0)	FADS1 (4.0)		ENSG00000118137	APOA1 PPI subnetwork	0.03	>=0.20	F2 (7.1)	APOC4 (6.0)	APOB (5.9)	FGL1 (5.3)	INHBE (4.4)	NR0B2 (3.9)	COLEC11 (3.7)	RBP4 (3.6)	COL18A1 (2.4)	MLXIPL (2.3)		ENSG00000186716	BCR PPI subnetwork	0.03	>=0.20	FHOD1 (3.1)	CDC42SE2 (2.7)	SIPA1 (2.7)	RRAS2 (2.7)	MAP3K11 (2.4)	FERMT3 (2.3)	EML3 (2.2)	TNFAIP8 (2.1)	BCL2 (1.9)	FAM65A (1.9)		REACTOME_PTM_GAMMA_CARBOXYLATION_HYPUSINE_FORMATION_AND_ARYLSULFATASE_ACTIVATION	REACTOME_PTM_GAMMA_CARBOXYLATION_HYPUSINE_FORMATION_AND_ARYLSULFATASE_ACTIVATION	0.07	>=0.20	APOA5 (5.5)	DMGDH (4.1)	HP (3.9)	LPA (3.9)	SLC26A1 (3.7)	BHMT (3.3)	LPAL2 (3.0)	GLYCTK (2.8)	TMEM219 (2.6)	DHODH (2.6)
ENSG00000176102	CSTF3 PPI subnetwork	0.01	<0.20	CTCF (4.3)	TRMT112 (4.2)	LUC7L2 (4.2)	SF3B2 (3.9)	NUCKS1 (3.7)	EDC4 (3.6)	HNRNPUL1 (3.6)	SYNCRIP (3.5)	MTA2 (3.4)	HNRNPK (3.4)		ENSG00000108264	TADA2A PPI subnetwork	0.03	>=0.20	HIST2H2BE (4.1)	BTF3P12 (2.9)	BUD13 (2.8)	ARID1A (2.5)	RAI1 (2.3)	CEP164 (2.2)	BCL7B (2.2)	CDAN1 (2.2)	GPN2 (2.1)	LUC7L2 (2.1)		ENSG00000167110	GOLGA2 PPI subnetwork	0.03	>=0.20	NOL3 (2.2)	TRPT1 (2.1)	E2F4 (2.0)	RILPL1 (2.0)	RELA (1.9)	MAFB (1.9)	ESRRA (1.8)	C12orf47 (1.8)	GATA4 (1.8)	VEGFB (1.8)		ENSG00000120949	TNFRSF8 PPI subnetwork	0.07	>=0.20	BANP (3.3)	BPTF (3.0)	DGKQ (2.8)	NCOA6 (2.5)	MEGF9 (2.4)	JMY (2.3)	CHD4 (2.2)	ZFP64 (2.1)	TRPS1 (2.0)	KDM4B (2.0)
GO:0010883	regulation of lipid storage	0.01	<0.20	ENSG00000256234 (4.1)	ENSG00000257711 (3.8)	PPARG (3.7)	FAM13A (3.6)	HCAR1 (3.4)	LPL (3.4)	TIMP4 (3.3)	KCNK7 (3.3)	PDE3B (3.1)	MOSC1 (3.0)		MP:0003723	abnormal long bone morphology	0.03	>=0.20	CTSK (5.5)	MEOX2 (3.1)	LRP4 (3.0)	SOST (2.9)	GLI2 (2.9)	EYA2 (2.8)	KDELR3 (2.7)	FZD9 (2.7)	RBP4 (2.7)	IGF2R (2.4)		GO:2000116	regulation of cysteine-type endopeptidase activity	0.03	>=0.20	MED9 (2.3)	SHISA5 (2.3)	PSKH1 (2.2)	SLC12A4 (2.0)	PSMB10 (1.9)	TRAFD1 (1.9)	AGRP (1.7)	TNFAIP8 (1.7)	BAD (1.7)	ENSG00000259450 (1.5)		ENSG00000049618	ARID1B PPI subnetwork	0.07	>=0.20	SP2 (4.2)	FAM134C (3.8)	DENND1A (3.8)	FIZ1 (3.2)	BPTF (3.1)	AFF1 (2.9)	PACS1 (2.8)	KDM4B (2.7)	CHD4 (2.5)	MAP2K7 (2.5)
ENSG00000070882	OSBPL3 PPI subnetwork	0.01	<0.20	ZHX3 (3.9)	ESRP2 (3.7)	OTUD7B (3.7)	LRRC8E (3.5)	MACF1 (3.2)	ZNF335 (2.9)	AFF1 (2.8)	NCOA6 (2.8)	GPAM (2.7)	TMCC1 (2.6)		MP:0008788	abnormal fetal cardiomyocyte morphology	0.03	>=0.20	SLC18A1 (4.0)	PDE3A (3.6)	BICD2 (2.4)	GNAO1 (2.3)	VPS37D (2.2)	MEOX2 (2.0)	RAI1 (2.0)	MPP2 (2.0)	NCOA2 (2.0)	UBR1 (2.0)		MP:0003542	abnormal vascular endothelial cell development	0.03	>=0.20	SOX7 (5.3)	EXOC3L1 (4.7)	SH2B3 (4.3)	MAP3K11 (3.5)	FHOD1 (3.4)	KCTD19 (2.6)	SIPA1 (2.5)	L3MBTL3 (2.5)	KCNK3 (2.2)	LRRC36 (2.2)		GO:0046165	alcohol biosynthetic process	0.07	>=0.20	ALDOA (3.7)	APEH (2.5)	LPA (2.3)	MOSC1 (2.3)	GSS (2.3)	SUOX (2.3)	SLC37A4 (2.2)	YIF1A (2.1)	ACSS2 (2.0)	BTD (2.0)
ENSG00000149480	MTA2 PPI subnetwork	0.01	<0.20	UBTF (3.8)	ARID1A (3.7)	CHD4 (3.5)	PCNXL3 (3.5)	KDM4B (3.3)	HNRNPUL1 (3.3)	BPTF (3.1)	NISCH (3.1)	PCM1 (3.1)	RAI1 (3.0)		GO:0033365	protein localization to organelle	0.03	>=0.20	TNKS2 (4.1)	MARCH5 (3.3)	RRN3 (2.8)	AMFR (2.7)	MGA (2.6)	JOSD1 (2.6)	CPEB3 (2.5)	PDXDC1 (2.4)	DNAJC30 (2.3)	BBS2 (2.3)		ENSG00000100294	MCAT PPI subnetwork	0.03	>=0.20	BRAP (3.0)	ATXN2 (2.9)	MAPKAPK5 (2.8)	L3MBTL3 (2.7)	TRAFD1 (2.6)	UBTF (2.5)	SLC12A4 (2.5)	C12orf51 (2.4)	GANAB (2.4)	ZNF142 (2.4)		ENSG00000080603	SRCAP PPI subnetwork	0.07	>=0.20	STAG1 (3.6)	NCOA6 (2.8)	DENND1A (2.6)	MSL2 (2.6)	BPTF (2.5)	HMGB3P1 (2.5)	MIER3 (2.5)	YPEL3 (2.4)	BAP1 (2.3)	BUD13 (2.3)
MP:0008146	asymmetric rib-sternum attachment	0.01	<0.20	HMGA2 (6.4)	MEIS1 (4.7)	TRIB1 (3.6)	EBF2 (3.4)	SPRY4 (3.4)	PDGFC (3.4)	TSC22D2 (3.3)	JMJD1C (3.2)	RBMS1 (3.2)	L3MBTL3 (3.1)		ENSG00000101665	SMAD7 PPI subnetwork	0.03	>=0.20	ZNRF3 (5.3)	TMCC1 (3.6)	SFMBT1 (3.4)	USP3 (3.3)	RAI1 (3.2)	GPER (3.1)	NCOA2 (3.1)	PLCG1 (2.9)	ARID1A (2.9)	SSH1 (2.7)		GO:0050730	regulation of peptidyl-tyrosine phosphorylation	0.03	>=0.20	BCL2 (2.3)	ENSG00000256116 (2.2)	TNFAIP8 (2.1)	SH2B3 (1.9)	HCAR1 (1.8)	ARL15 (1.8)	ENSG00000259450 (1.7)	CTRL (1.7)	ENSG00000228536 (1.6)	ADAM1 (1.6)		GO:0030427	site of polarized growth	0.07	>=0.20	FAM57B (3.2)	CNIH2 (3.2)	SYT4 (3.1)	DOC2A (3.0)	RIT2 (3.0)	LINGO2 (2.9)	GAL3ST3 (2.8)	TMEM59L (2.4)	MEGF9 (2.4)	BSN (2.3)
MP:0004948	abnormal neuronal precursor proliferation	0.01	<0.20	CNTN2 (3.4)	EXOC3L1 (3.2)	DMRTA2 (3.2)	STMN3 (3.0)	FLRT1 (2.9)	FGFBP3 (2.8)	HMGB3P1 (2.7)	ENSG00000254235 (2.7)	GLI2 (2.6)	MIER3 (2.6)		ENSG00000113520	IL4 PPI subnetwork	0.03	>=0.20	GPR146 (3.4)	GIMAP4 (3.1)	MYO1F (3.0)	ZDHHC18 (3.0)	RELB (2.8)	SLC19A1 (2.6)	SLC22A4 (2.5)	CTSS (2.4)	RSPO3 (2.3)	AKNA (2.2)		ENSG00000147507	ENSG00000147507 PPI subnetwork	0.03	>=0.20	FERMT3 (5.4)	SIPA1 (3.6)	MAFB (2.5)	PFKFB4 (2.4)	SH2B3 (2.3)	CDC42SE2 (2.1)	DPEP2 (2.1)	RAPGEF6 (1.9)	TNFAIP8 (1.8)	FHOD1 (1.8)		GO:0045334	clathrin-coated endocytic vesicle	0.07	>=0.20	ATP6V0A1 (3.4)	ZNF524 (3.0)	FAM134C (2.9)	PGS1 (2.6)	NPC1 (2.5)	NUDT2 (2.4)	IKZF4 (2.3)	RAB1B (2.3)	ERBB3 (2.3)	AHR (2.0)
GO:0031907	microbody lumen	0.01	<0.20	HACL1 (6.0)	BHMT (4.9)	BTD (4.8)	PM20D1 (4.8)	DMGDH (4.5)	MOSC1 (4.3)	APOA5 (4.2)	ACSS2 (4.0)	APOC4 (3.9)	SUOX (3.8)		GO:0005788	endoplasmic reticulum lumen	0.03	>=0.20	KDELR3 (4.5)	TBL2 (4.4)	PNLIPRP2 (3.7)	P4HA2 (3.3)	FGL1 (3.1)	GALNT2 (3.0)	INHBE (2.7)	F2 (2.6)	APOB (2.6)	CLPTM1 (2.2)		MP:0001696	failure to gastrulate	0.03	>=0.20	COL7A1 (3.0)	FAF1 (2.8)	ZNF664 (2.7)	GATA6 (2.7)	COPB1 (2.4)	TTLL4 (2.3)	ENSG00000254235 (2.3)	ATXN2 (2.2)	DHX8 (2.2)	TCTN2 (2.1)		MP:0003227	abnormal vascular branching morphogenesis	0.07	>=0.20	SEMA3G (3.7)	PTRF (3.4)	C3orf54 (3.2)	TAOK2 (3.2)	WNT2 (2.5)	PCDH17 (2.4)	AHR (2.3)	CBX1 (2.3)	RBMS1 (2.3)	MAP3K1 (2.2)
GO:0005782	peroxisomal matrix	0.01	<0.20	HACL1 (6.0)	BHMT (4.9)	BTD (4.8)	PM20D1 (4.8)	DMGDH (4.5)	MOSC1 (4.3)	APOA5 (4.2)	ACSS2 (4.0)	APOC4 (3.9)	SUOX (3.8)		ENSG00000121481	RNF2 PPI subnetwork	0.03	>=0.20	ARID1A (3.4)	BAZ1B (3.0)	NCOA5 (3.0)	RAI1 (2.9)	TSC22D2 (2.9)	BCL7B (2.5)	MARCH5 (2.4)	HSPA4 (2.2)	RIC8B (2.2)	BUD13 (2.1)		MP:0003560	osteoarthritis	0.03	>=0.20	CYTL1 (4.9)	SSPN (3.0)	IRS1 (2.7)	SETBP1 (2.4)	COBLL1 (2.2)	SPON1 (2.2)	ENSG00000228536 (2.0)	RELA (1.8)	ITPR2 (1.8)	ENSG00000254235 (1.8)		MP:0000937	abnormal motor neuron morphology	0.07	>=0.20	SYT4 (3.9)	FAM57B (3.6)	TMEM59L (2.6)	C11orf9 (2.5)	NRXN3 (2.4)	SLC22A3 (2.4)	ERBB3 (2.1)	MC4R (2.1)	RIT2 (2.1)	ATP6V0A1 (2.0)
MP:0001882	abnormal lactation	0.01	<0.20	PTRF (3.7)	TRPS1 (3.5)	RASD1 (3.2)	PIK3R1 (3.1)	NPC1L1 (3.1)	SREBF1 (2.9)	P4HA2 (2.9)	IRS1 (2.9)	LPA (2.7)	SUN2 (2.6)		MP:0002416	abnormal proerythroblast morphology	0.04	>=0.20	ZBTB46 (3.6)	CTSK (3.2)	TMCC2 (3.0)	GTPBP1 (2.7)	RASIP1 (2.5)	RAB3IL1 (2.4)	CD40 (2.4)	ARID1A (2.1)	ANKRD19P (2.1)	MGA (2.1)		MP:0002493	increased IgG level	0.03	>=0.20	TNFAIP8 (4.5)	FERMT3 (4.2)	MAFB (2.8)	SH2B3 (2.4)	SHISA5 (2.0)	PLTP (1.9)	BMF (1.8)	PSMB10 (1.7)	CYP27A1 (1.6)	ABCA1 (1.6)		ENSG00000135341	MAP3K7 PPI subnetwork	0.07	>=0.20	UBA7 (2.9)	MSL2 (2.6)	PGS1 (2.5)	MAP3K1 (2.4)	RAB7L1 (2.0)	PACS1 (1.9)	AFF1 (1.7)	E2F3 (1.7)	RGS12 (1.7)	NRBF2 (1.7)
REACTOME_HEXOSE_TRANSPORT	REACTOME_HEXOSE_TRANSPORT	0.01	<0.20	SREBF1 (3.3)	DHX8 (3.2)	SLC19A1 (3.1)	SLC22A4 (3.0)	EDC4 (2.9)	C18orf8 (2.7)	NAA25 (2.7)	CKAP5 (2.6)	PFKFB4 (2.6)	SLC37A4 (2.6)		ENSG00000185950	IRS2 PPI subnetwork	0.04	>=0.20	NCOA2 (3.1)	SSH1 (3.1)	MLXIPL (2.9)	TOP1 (2.9)	INSR (2.7)	TNKS2 (2.7)	ZHX3 (2.6)	ARNT (2.6)	ARID1A (2.6)	GALNT2 (2.3)		GO:0007566	embryo implantation	0.03	>=0.20	ENSG00000253695 (3.3)	KBTBD8 (2.4)	DPEP3 (2.4)	ENSG00000259471 (2.3)	VEGFA (2.3)	BCL2 (2.2)	ENSG00000256116 (2.1)	PLEKHG4 (2.1)	TMEM116 (1.8)	HSD11B2 (1.5)		MP:0000259	abnormal vascular development	0.07	>=0.20	PCDH17 (5.0)	SEMA3G (4.4)	RBMS1 (2.7)	SLC41A1 (2.4)	C3orf54 (2.4)	ZFPM2 (2.2)	TAOK2 (2.2)	BPTF (2.0)	PTRF (2.0)	AFF1 (1.9)
GO:0060350	endochondral bone morphogenesis	0.01	<0.20	FZD9 (4.3)	ADAMTS10 (4.1)	KLF14 (3.5)	CYTL1 (3.4)	ANKRD19P (3.2)	GPER (2.9)	LINC00311 (2.8)	LGR6 (2.8)	MTMR11 (2.7)	STK36 (2.6)		ENSG00000139343	SNRPF PPI subnetwork	0.04	>=0.20	BUD13 (3.5)	THOC1 (3.3)	SF3B4 (3.3)	LUC7L2 (3.3)	TOMM22 (3.1)	RBBP5 (3.0)	NCOA5 (3.0)	TOP1 (2.9)	NUDT21 (2.9)	DDX17 (2.5)		ENSG00000100888	CHD8 PPI subnetwork	0.03	>=0.20	DDX28 (3.6)	RNF25 (3.5)	UBTF (3.3)	L3MBTL3 (2.8)	EDC4 (2.6)	ZNF335 (2.6)	ZNF142 (2.5)	FNIP1 (2.3)	TUT1 (2.2)	MTA2 (2.2)		GO:0005774	vacuolar membrane	0.07	>=0.20	NAGLU (5.4)	NPC1 (4.0)	ATP6V0A1 (3.9)	YPEL3 (2.9)	RAB7L1 (2.7)	FAM134C (2.7)	TMEM106B (2.6)	VPS11 (2.5)	C18orf8 (2.3)	GAK (2.3)
ENSG00000092203	TOX4 PPI subnetwork	0.01	<0.20	NCOA5 (3.6)	ARNT (3.6)	RAI1 (3.6)	GATAD2B (3.4)	BEND3 (3.3)	ARID1A (3.2)	JOSD1 (3.1)	STAG1 (3.1)	SFMBT1 (3.0)	LCORL (2.9)		ENSG00000092969	TGFB2 PPI subnetwork	0.04	>=0.20	ECM2 (5.5)	CTSK (5.0)	AXL (4.3)	FST (3.5)	GCK (2.8)	COL18A1 (2.8)	PDLIM4 (2.7)	SPON1 (2.6)	VCAN (2.6)	CSF1 (2.5)		GO:0009914	hormone transport	0.03	>=0.20	AGRP (3.2)	RASD1 (3.0)	KCNK3 (2.9)	ACOXL (2.7)	CELSR3 (2.7)	ENSG00000235538 (2.0)	KIAA0895L (1.9)	HCAR1 (1.8)	KLF14 (1.8)	VIL1 (1.7)		GO:0033549	MAP kinase phosphatase activity	0.07	>=0.20	JUND (6.0)	PLK2 (4.5)	KIAA1683 (3.4)	ENSG00000237773 (2.8)	MAP3K1 (2.3)	DNAH1 (2.1)	AHR (2.0)	ENSG00000226645 (2.0)	KCTD13 (1.9)	LRRC8E (1.8)
ENSG00000118971	CCND2 PPI subnetwork	0.01	<0.20	CTRL (3.6)	DDB2 (3.4)	BAD (3.0)	TRPT1 (2.8)	SLC12A4 (2.7)	HMGA2 (2.7)	VPS37D (2.7)	JUND (2.7)	ANKRD28 (2.6)	TAOK2 (2.6)		MP:0003797	abnormal compact bone morphology	0.04	>=0.20	CTSK (5.4)	SOST (3.4)	KDELR3 (3.2)	LPL (3.0)	ECM2 (2.8)	PLXND1 (2.5)	JTB (2.4)	SLC39A1 (2.2)	TBL2 (2.1)	ENSG00000253379 (2.1)		MP:0001786	skin edema	0.03	>=0.20	SOX7 (4.7)	EXOC3L1 (4.2)	MPDZ (2.7)	ENSG00000256234 (2.5)	CCDC92 (2.4)	ARL15 (2.3)	MAFB (2.3)	MAP3K11 (2.3)	RELA (2.2)	FAM65A (2.1)		ENSG00000103266	STUB1 PPI subnetwork	0.07	>=0.20	GKAP1 (3.2)	UBAP1 (3.0)	BANP (2.8)	ITGB6 (2.7)	PLK2 (2.7)	C18orf8 (2.5)	NPC1 (2.0)	PLEKHH3 (2.0)	NUDT2 (1.9)	CHD4 (1.8)
ENSG00000116754	SRSF11 PPI subnetwork	0.01	<0.20	HNRNPK (4.5)	TRMT112 (4.3)	CTCF (4.1)	SYNCRIP (4.0)	LUC7L2 (4.0)	WDR82 (3.7)	MTA2 (3.5)	SF3B2 (3.4)	SF3B4 (3.3)	DDX17 (3.3)		GO:0031960	response to corticosteroid stimulus	0.04	>=0.20	ENSG00000246283 (2.7)	TECTB (2.6)	INHBE (2.3)	COLEC11 (2.2)	ENSG00000233006 (2.1)	GCK (2.1)	APOC4 (2.0)	PCK1 (2.0)	INHBC (2.0)	TIMP4 (1.9)		REACTOME_SIGNALING_BY_EGFR_IN_CANCER	REACTOME_SIGNALING_BY_EGFR_IN_CANCER	0.03	>=0.20	B3GAT3 (3.0)	SH2B3 (2.9)	GPR137 (2.5)	ESRRA (2.2)	ARL15 (2.1)	CPEB4 (2.1)	SHISA5 (2.1)	ATP6V0D1 (2.1)	E2F4 (2.1)	FAF1 (2.0)		ENSG00000108055	SMC3 PPI subnetwork	0.08	>=0.20	SF3B2 (3.5)	HIRIP3 (2.8)	STAG1 (2.7)	PCCB (2.7)	NCAPG (2.7)	CHD4 (2.5)	ENSG00000235300 (2.5)	YPEL3 (2.4)	HTT (2.3)	KIAA1683 (2.2)
MP:0000182	increased circulating LDL cholesterol level	0.01	<0.20	NPC1L1 (4.5)	RBP4 (4.1)	NR0B2 (3.9)	CYP27A1 (3.6)	PCK1 (3.5)	LPL (3.3)	ABCA1 (3.2)	PEMT (3.2)	APOA5 (3.2)	ENSG00000253379 (3.0)		REACTOME_LATE_PHASE_OF_HIV_LIFE_CYCLE	REACTOME_LATE_PHASE_OF_HIV_LIFE_CYCLE	0.04	>=0.20	GPN2 (3.0)	RRN3 (3.0)	IFT52 (3.0)	CKAP5 (2.9)	NUDT21 (2.9)	RBBP5 (2.8)	TNKS (2.8)	BUD13 (2.7)	RPL27AP (2.6)	THOC1 (2.5)		GO:0045165	cell fate commitment	0.03	>=0.20	DMRTA2 (5.0)	EXOC3L1 (2.9)	SOX7 (2.3)	ENSG00000254235 (2.1)	DNAH10 (2.1)	HMGA2 (2.0)	OPTC (1.9)	KLF14 (1.9)	ENSG00000256116 (1.9)	FAM109A (1.7)		ENSG00000182901	RGS7 PPI subnetwork	0.08	>=0.20	CAPZA2 (2.6)	ZFP64 (2.3)	NT5E (2.3)	DYNLRB1 (2.0)	PPM1M (1.8)	IKZF4 (1.8)	INPP5A (1.7)	FBXW2 (1.7)	ENSG00000182109 (1.7)	BSN-AS2 (1.7)
ENSG00000115718	PROC PPI subnetwork	0.01	<0.20	FGL1 (6.2)	HP (5.2)	APOA5 (4.0)	NR0B2 (4.0)	RBP4 (3.8)	GATA4 (3.7)	F2 (3.6)	COLEC11 (3.4)	APOB (3.3)	DMGDH (3.1)		MP:0000239	absent common myeloid progenitor cells	0.04	>=0.20	GATAD2B (3.9)	HERC1 (3.1)	DNM3 (3.0)	ARID1A (3.0)	RASA3 (2.8)	MEIS1 (2.6)	NCOA2 (2.3)	ZC3H12C (2.2)	DSTYK (2.1)	JTB (2.1)		ENSG00000137947	GTF2B PPI subnetwork	0.03	>=0.20	THAP11 (3.1)	EDC4 (3.1)	CCDC51 (2.9)	TRMT112 (2.9)	KBTBD8 (2.6)	PINX1 (2.6)	CTCF (2.3)	COPB1 (2.3)	INTS5 (2.2)	EIF2B1 (2.2)		ENSG00000188986	COBRA1 PPI subnetwork	0.08	>=0.20	RBPJ (2.9)	DCAF16 (2.8)	GAK (2.8)	FBXW2 (2.7)	PSMD5 (2.6)	SF3B2 (2.5)	BUD13 (2.5)	DYNLRB1 (2.5)	DGKQ (2.4)	TUBG1 (2.1)
GO:0005057	receptor signaling protein activity	0.01	<0.20	USP3 (3.8)	ZBTB46 (3.2)	ZNRF3 (3.0)	SSH1 (2.9)	ZDHHC18 (2.8)	MCC (2.8)	PPM1M (2.8)	MYO1F (2.7)	SH2B3 (2.7)	RAI1 (2.7)		GO:0002237	response to molecule of bacterial origin	0.04	>=0.20	ZC3H12C (3.8)	PLAUR (3.4)	PRAM1 (3.1)	ENSG00000250062 (2.8)	SNX10 (2.6)	SMCR5 (2.5)	ENSG00000247445 (2.5)	TRIB1 (2.4)	ENSG00000214117 (2.3)	VCAN (2.2)		GO:0005604	basement membrane	0.03	>=0.20	LAMB1 (7.3)	COL7A1 (4.6)	SOX7 (3.4)	SLC26A6 (2.7)	ELMO3 (2.6)	SLC12A4 (2.5)	ESRP2 (2.1)	SPON1 (2.0)	HSD11B2 (1.9)	MPDZ (1.9)		ENSG00000078304	PPP2R5C PPI subnetwork	0.08	>=0.20	YPEL3 (2.9)	UBAP1 (2.6)	ENSG00000226645 (2.6)	C5orf35 (2.4)	CAPZA2 (2.2)	JMJD1C (2.2)	GDPD3 (2.2)	KCTD13 (2.1)	ITCH (1.9)	DCP2 (1.9)
ENSG00000157933	SKI PPI subnetwork	0.01	<0.20	SETBP1 (4.2)	NEO1 (3.5)	TRIB1 (3.1)	PCIF1 (3.1)	MGA (3.0)	NCOA2 (3.0)	ZNRF3 (2.9)	GATAD2B (2.9)	RBPJ (2.8)	RAB11B (2.8)		MP:0008539	decreased susceptibility to induced colitis	0.04	>=0.20	RELB (4.2)	CD40 (3.8)	CSF1 (3.3)	ZC3H12C (3.2)	FUT2 (2.9)	LACTB (2.8)	ST3GAL4 (2.4)	GIMAP4 (2.4)	SSH1 (2.2)	O3FAR1 (2.2)		ENSG00000149016	TUT1 PPI subnetwork	0.03	>=0.20	PCNXL3 (3.4)	MTA2 (3.1)	DHX8 (3.0)	EDC4 (3.0)	ZNF335 (2.7)	INTS5 (2.7)	COPB1 (2.6)	CTCF (2.3)	RELA (2.1)	UBTF (2.1)		ENSG00000163879	DNALI1 PPI subnetwork	0.08	>=0.20	FBXW2 (3.3)	TXNL4B (3.2)	BPTF (2.7)	RMI1 (2.6)	ENSG00000226752 (2.5)	MAP2K7 (2.5)	GKAP1 (2.4)	SNX11 (2.4)	DENND1A (2.3)	DYNLRB1 (2.3)
ENSG00000136485	DCAF7 PPI subnetwork	0.01	<0.20	NCOA6 (3.4)	BMF (3.2)	ZNF664 (3.1)	AFF1 (3.0)	JOSD1 (2.9)	RBMS1 (2.8)	ITCH (2.8)	CORO1C (2.8)	ARNT (2.8)	ITGB6 (2.8)		MP:0000154	rib fusion	0.04	>=0.20	EYA2 (3.5)	MEOX2 (3.3)	FZD9 (3.1)	ENSG00000253379 (3.1)	GLI2 (3.0)	DMRT2 (2.9)	ADAMTS10 (2.9)	BNC2 (2.9)	PLCG1 (2.6)	LRP4 (2.6)		GO:0019915	lipid storage	0.03	>=0.20	FAM13A (4.0)	PLA2G15 (3.2)	ENSG00000256234 (3.1)	CYP27A1 (3.1)	DPEP2 (3.0)	HCAR1 (2.7)	ABCA1 (2.5)	KCNK7 (2.4)	KCNK3 (2.4)	PLA2G6 (2.4)		ENSG00000007174	DNAH9 PPI subnetwork	0.08	>=0.20	NCOA6 (3.6)	BPTF (2.8)	BANP (2.7)	DGKQ (2.7)	CHD4 (2.7)	FGFR1 (2.6)	MEGF9 (2.3)	JMY (2.3)	MACF1 (2.3)	KDM4B (2.2)
ENSG00000075413	MARK3 PPI subnetwork	0.01	<0.20	C1orf172 (4.2)	ESRP2 (4.1)	VIL1 (3.3)	ELMO3 (3.2)	CMIP (3.1)	BCL7B (3.0)	SFN (2.9)	IRS1 (2.8)	ENSG00000233006 (2.8)	INPP5A (2.7)		ENSG00000168002	POLR2G PPI subnetwork	0.04	>=0.20	NUDT21 (3.4)	SF3B4 (3.3)	BUD13 (3.3)	LUC7L2 (3.3)	HNRNPUL1 (3.1)	RBBP5 (3.1)	THOC1 (3.1)	TOP1 (2.9)	TOMM22 (2.9)	GPN2 (2.3)		ENSG00000133477	FAM83F PPI subnetwork	0.03	>=0.20	ACAD10 (4.0)	TMED2 (2.8)	ENSG00000235070 (2.3)	BCS1L (2.3)	PEMT (2.2)	GANAB (2.1)	FNIP1 (2.0)	UQCRC1 (1.9)	FAF1 (1.8)	KCNJ2 (1.7)		ENSG00000173372	C1QA PPI subnetwork	0.08	>=0.20	TNNC1 (4.0)	HP (3.8)	PPP2R3A (2.4)	APOA5 (2.3)	ENSG00000223561 (2.3)	LPL (2.2)	PCCB (2.1)	LPA (1.9)	DMGDH (1.8)	HCN4 (1.7)
GO:0016922	ligand-dependent nuclear receptor binding	0.01	<0.20	NCOA6 (3.8)	BPTF (3.6)	GATA4 (3.5)	ITCH (3.4)	C12orf51 (3.2)	TP53INP2 (3.1)	ARNT (3.0)	IFT52 (3.0)	CPEB4 (2.9)	DNAJC30 (2.9)		ENSG00000164167	LSM6 PPI subnetwork	0.04	>=0.20	ARFGAP2 (3.5)	SF3B4 (3.3)	RFXANK (3.3)	ZNF408 (2.8)	YKT6 (2.7)	NCOA5 (2.7)	RPL27AP (2.6)	TOP1 (2.5)	ZGPAT (2.5)	OGFOD1 (2.5)		REACTOME_TOLL_LIKE_RECEPTOR_TLR1TLR2_CASCADE	REACTOME_TOLL_LIKE_RECEPTOR_TLR1TLR2_CASCADE	0.03	>=0.20	MAFF (4.3)	TRIB1 (4.0)	FHOD1 (3.3)	RELA (3.2)	MAP3K11 (3.2)	SH2B3 (3.1)	HLX (3.0)	PFKFB4 (2.4)	ETV4 (2.2)	FAM13A (2.1)		REACTOME_TRANSPORT_OF_THE_SLBP_DEPENDANT_MATURE_MRNA	REACTOME_TRANSPORT_OF_THE_SLBP_DEPENDANT_MATURE_MRNA	0.08	>=0.20	PSMD5 (3.9)	C18orf8 (3.5)	SYNCRIP (3.3)	NOP2 (2.6)	TUBG1 (2.6)	HTT (2.5)	BUD13 (2.5)	PSMC3IP (2.3)	BEND3 (2.2)	PIGU (2.0)
GO:0033674	positive regulation of kinase activity	0.01	<0.20	MAS1 (3.7)	ENSG00000226380 (3.1)	MET (3.0)	ENSG00000237773 (2.9)	BICD2 (2.7)	CFTR (2.6)	AHR (2.5)	GLYCTK-AS1 (2.5)	SLC2A4RG (2.4)	LPAR5 (2.3)		GO:0032869	cellular response to insulin stimulus	0.04	>=0.20	DMRT2 (2.6)	FADS3 (2.4)	ENSG00000203644 (2.4)	TIMP4 (2.2)	PACRG (2.2)	LPL (2.2)	CRY2 (2.2)	INSR (2.2)	MARCH5 (2.0)	MLXIPL (2.0)		REACTOME_TOLL_LIKE_RECEPTOR_2_TLR2_CASCADE	REACTOME_TOLL_LIKE_RECEPTOR_2_TLR2_CASCADE	0.03	>=0.20	MAFF (4.3)	TRIB1 (4.0)	FHOD1 (3.3)	RELA (3.2)	MAP3K11 (3.2)	SH2B3 (3.1)	HLX (3.0)	PFKFB4 (2.4)	ETV4 (2.2)	FAM13A (2.1)		MP:0001065	abnormal trigeminal nerve morphology	0.08	>=0.20	PLK2 (2.9)	ZNF579 (2.9)	LINGO2 (2.8)	GLYCTK-AS1 (2.7)	MCC (2.3)	MET (2.3)	EBF2 (2.2)	LRRC8E (2.2)	TRPS1 (2.2)	LPA (2.1)
GO:0051384	response to glucocorticoid stimulus	0.01	<0.20	LPAL2 (3.7)	LPA (3.0)	SUOX (2.6)	ENSG00000253734 (2.5)	INHBE (2.5)	ENSG00000246283 (2.5)	ENSG00000233006 (2.3)	RASD1 (2.3)	SLC26A1 (2.2)	COLEC11 (2.2)		ENSG00000075415	SLC25A3 PPI subnetwork	0.04	>=0.20	RAB1A (3.4)	TOMM22 (3.1)	BTF3P12 (2.5)	COPB1 (2.3)	JOSD1 (2.1)	HSPA4 (2.1)	SLC22A5 (2.1)	TOP1 (2.0)	GOLPH3L (2.0)	PDXDC1 (1.9)		REACTOME_TOLL_LIKE_RECEPTOR_TLR6TLR2_CASCADE	REACTOME_TOLL_LIKE_RECEPTOR_TLR6TLR2_CASCADE	0.03	>=0.20	MAFF (4.3)	TRIB1 (4.0)	FHOD1 (3.3)	RELA (3.2)	MAP3K11 (3.2)	SH2B3 (3.1)	HLX (3.0)	PFKFB4 (2.4)	ETV4 (2.2)	FAM13A (2.1)		ENSG00000141582	CBX4 PPI subnetwork	0.08	>=0.20	LCORL (4.0)	DCAF16 (3.2)	BEND3 (3.0)	CHD4 (2.9)	FIZ1 (2.8)	STAG1 (2.7)	NUCKS1 (2.3)	ITCH (2.3)	MSL2 (2.3)	NEO1 (2.3)
MP:0001870	salivary gland inflammation	0.01	<0.20	RBPJ (3.8)	IKZF4 (3.7)	FERMT3 (3.6)	GIMAP4 (3.5)	RLTPR (3.5)	DSTYK (3.1)	CD40 (2.9)	ZDHHC18 (2.8)	LACTB (2.8)	NCOA2 (2.8)		ENSG00000126218	F10 PPI subnetwork	0.04	>=0.20	FGL1 (7.8)	F2 (7.1)	COLEC11 (5.8)	APOB (5.0)	APOC4 (5.0)	RBP4 (4.5)	INHBE (3.3)	INHBC (2.9)	NR0B2 (2.9)	PEMT (2.1)		REACTOME_MYD88MAL_CASCADE_INITIATED_ON_PLASMA_MEMBRANE	REACTOME_MYD88MAL_CASCADE_INITIATED_ON_PLASMA_MEMBRANE	0.03	>=0.20	MAFF (4.3)	TRIB1 (4.0)	FHOD1 (3.3)	RELA (3.2)	MAP3K11 (3.2)	SH2B3 (3.1)	HLX (3.0)	PFKFB4 (2.4)	ETV4 (2.2)	FAM13A (2.1)		GO:0009991	response to extracellular stimulus	0.08	>=0.20	NPC1L1 (2.7)	PM20D1 (2.6)	HACL1 (2.5)	KIAA1683 (2.4)	GLYCTK (2.2)	ACSS2 (2.1)	MAP1LC3A (1.9)	ENSG00000233723 (1.7)	JMY (1.7)	COASY (1.6)
ENSG00000163283	ALPP PPI subnetwork	0.01	<0.20	TAOK2 (4.7)	AFF1 (3.3)	HERC1 (3.2)	ARID1A (3.2)	RNF25 (3.2)	COASY (3.0)	DENND1A (3.0)	MACF1 (3.0)	NUP210L (2.9)	DNAJC4 (2.9)		ENSG00000109906	ZBTB16 PPI subnetwork	0.04	>=0.20	THRB (2.9)	FAM100B (2.6)	PDLIM4 (2.3)	LACTB (2.3)	ARNT (2.2)	SMCR5 (2.1)	NKX3-1 (2.1)	TNKS2 (2.1)	RAB11B (2.0)	GALNT2 (2.0)		ENSG00000103343	ZNF174 PPI subnetwork	0.03	>=0.20	MACROD1 (3.5)	TUT1 (3.3)	ZNF142 (3.0)	RNF25 (2.9)	DDX28 (2.7)	MAP3K11 (2.5)	INTS5 (2.2)	DNAJC4 (2.2)	BCL2 (2.0)	ACOXL (2.0)		MP:0002954	abnormal aerobic energy metabolism	0.08	>=0.20	LPL (3.6)	PCCB (3.5)	GPAM (3.1)	ACSS2 (3.1)	GSS (3.0)	KIAA1161 (2.7)	COLQ (2.7)	TP53INP2 (2.6)	MOSC1 (2.4)	COASY (2.1)
MP:0003054	spina bifida	0.01	<0.20	DMRTA2 (3.8)	TYRO3 (3.0)	FAM101B (2.9)	NKX3-1 (2.8)	TRPS1 (2.7)	ARMC2 (2.6)	LAMB1 (2.6)	PDGFC (2.5)	CBX1 (2.5)	ETV4 (2.5)		ENSG00000138668	HNRNPD PPI subnetwork	0.04	>=0.20	LUC7L2 (4.1)	TOMM22 (3.8)	DDX17 (3.5)	HNRNPUL1 (3.3)	TOP1 (3.2)	NUDT21 (3.0)	THOC1 (2.7)	RAB1A (2.7)	SF3B4 (2.7)	RBBP5 (2.4)		ENSG00000115594	IL1R1 PPI subnetwork	0.03	>=0.20	RELA (3.0)	ENSG00000254235 (2.7)	PSMB10 (2.5)	TRADD (2.1)	ABCA1 (2.0)	TNFAIP8 (2.0)	SHISA5 (1.9)	PSKH1 (1.7)	MTA2 (1.7)	FHOD1 (1.5)		ENSG00000137710	RDX PPI subnetwork	0.08	>=0.20	PACS1 (3.5)	ANKRD28 (2.5)	MACF1 (2.4)	TAOK2 (2.3)	PCDH17 (2.3)	CDK5RAP3 (2.2)	TBX6 (2.0)	PTRF (1.9)	GKAP1 (1.9)	FGFR1 (1.8)
MP:0000460	mandible hypoplasia	0.01	<0.20	ENSG00000253379 (3.7)	CEP68 (3.5)	PDE3A (3.4)	KCNJ2 (3.2)	MEOX2 (3.2)	DMRT2 (3.1)	EBF2 (3.0)	BCL2 (2.9)	ENSG00000256116 (2.9)	HMGA2 (2.6)		MP:0002874	decreased hemoglobin content	0.04	>=0.20	TMCC2 (6.2)	GPR146 (3.4)	RAB3IL1 (3.2)	PLXND1 (3.1)	SLC22A4 (3.0)	MARCH2 (2.8)	COL18A1 (2.7)	VEGFA (2.6)	P4HA2 (2.3)	RASIP1 (2.3)		ENSG00000049618	ARID1B PPI subnetwork	0.03	>=0.20	UBTF (3.3)	RELA (3.3)	ZNF335 (3.1)	GANAB (2.9)	TRAFD1 (2.9)	ZDHHC1 (2.5)	PIK3R1 (2.5)	PCIF1 (2.4)	DHX8 (2.3)	ATXN2 (2.3)		ENSG00000175792	RUVBL1 PPI subnetwork	0.08	>=0.20	CHD4 (2.8)	RHOA (2.8)	SF3B2 (2.7)	BPTF (2.7)	MSL2 (2.6)	PPP4C (2.5)	NOP2 (2.4)	DHX38 (2.4)	SP2 (2.3)	HNRNPK (2.2)
ENSG00000164105	SAP30 PPI subnetwork	0.01	<0.20	NISCH (3.7)	GTPBP1 (3.1)	CRTC2 (3.0)	GAK (2.9)	BPTF (2.9)	LUC7L2 (2.7)	UBTF (2.7)	CHD4 (2.7)	BCL2L11 (2.6)	EDC4 (2.6)		ENSG00000011260	UTP18 PPI subnetwork	0.04	>=0.20	NR2C2AP (3.5)	TSEN2 (3.4)	RRN3 (3.4)	THOC1 (3.1)	OGFOD1 (2.7)	SACS (2.6)	WBSCR22 (2.5)	VPS53 (2.3)	GPN2 (2.3)	PSMD12 (2.3)		GO:0002521	leukocyte differentiation	0.03	>=0.20	RLTPR (3.1)	RAPGEF6 (2.3)	ENSG00000228536 (2.1)	BCL2 (2.1)	BMF (2.0)	TNFAIP8 (2.0)	BCL2L11 (1.9)	MAP3K11 (1.9)	KCNK7 (1.9)	SIPA1 (1.7)		GO:0044242	cellular lipid catabolic process	0.08	>=0.20	HACL1 (4.2)	BTD (3.9)	PM20D1 (3.6)	MOSC1 (3.4)	SUOX (3.3)	GPAM (3.0)	LPL (3.0)	GLYCTK (2.9)	PCCB (2.6)	LPAL2 (2.5)
MP:0000547	short limbs	0.01	<0.20	CYTL1 (5.9)	FZD9 (4.4)	FGFR1 (4.0)	TRPS1 (4.0)	CTSK (3.9)	IRS1 (3.5)	MAFB (3.3)	NEO1 (2.9)	CUX2 (2.8)	VIL1 (2.6)		GO:0046660	female sex differentiation	0.04	>=0.20	LHCGR (3.2)	ENSG00000235070 (2.4)	LGR6 (2.3)	DMRT2 (2.3)	MAP3K1 (2.3)	FST (2.1)	VCAN (2.0)	ENSG00000232871 (2.0)	MEIS1 (1.9)	NKX3-1 (1.9)		MP:0003271	abnormal duodenum morphology	0.03	>=0.20	VIL1 (6.2)	GATA6 (3.6)	SLC12A2 (3.3)	SLC26A6 (3.1)	PFKFB4 (2.7)	BAIAP2L2 (2.5)	GATA4 (2.2)	ENSG00000245937 (2.1)	IRS1 (2.0)	HLX (1.9)		ENSG00000001626	CFTR PPI subnetwork	0.08	>=0.20	KIAA1161 (3.0)	PRR15L (2.6)	TCTA (2.4)	SNX14 (2.2)	GAK (2.1)	BSN (2.0)	HYOU1 (2.0)	DAG1 (1.9)	ANKRD28 (1.9)	RHOA (1.8)
ENSG00000105197	TIMM50 PPI subnetwork	0.01	<0.20	RELB (8.0)	RELA (4.3)	ZDHHC18 (4.3)	ZC3H12C (3.8)	BAP1 (3.6)	ZBTB46 (3.3)	CD40 (3.0)	LACTB (3.0)	SNX11 (3.0)	CSF1 (2.8)		ENSG00000152795	HNRPDL PPI subnetwork	0.04	>=0.20	MB (6.2)	SGCG (5.0)	TPM3 (4.1)	PACSIN3 (3.5)	TPM1 (2.7)	PLCG1 (2.6)	DDX17 (2.5)	LUC7L2 (2.4)	RAB1A (2.4)	STAC3 (2.2)		ENSG00000169047	IRS1 PPI subnetwork	0.03	>=0.20	ESRP2 (3.0)	ELMO3 (2.8)	PLCB3 (2.5)	HCAR1 (2.3)	TNFAIP8 (2.1)	RAPGEF6 (2.1)	FAM109A (2.1)	BCL2L11 (2.1)	MTA2 (2.0)	BAIAP2L2 (2.0)		MP:0004924	abnormal behavior	0.08	>=0.20	C4orf44 (2.9)	SYT4 (2.9)	RIT2 (2.5)	CAMKV (2.4)	SLC22A3 (2.4)	NRXN3 (2.3)	RGS12 (2.3)	ARNTL (2.2)	NEO1 (2.2)	ANKRD28 (2.2)
MP:0004794	increased anti-nuclear antigen antibody level	0.01	<0.20	RELB (4.7)	CTSS (4.0)	CD40 (3.9)	GLUL (3.7)	FERMT3 (3.5)	ZC3H12C (3.4)	MYO1F (3.3)	MAFB (3.1)	MAP3K1 (3.0)	ABCA1 (3.0)		ENSG00000215412	ENSG00000215412 PPI subnetwork	0.04	>=0.20	LUC7L2 (5.0)	TOP1 (3.8)	SF3B4 (3.4)	DDX17 (3.0)	HNRNPUL1 (2.7)	RAB11B (2.2)	FAM101B (2.1)	NCOA5 (2.1)	SOST (2.1)	BTAF1 (2.1)		GO:0045598	regulation of fat cell differentiation	0.03	>=0.20	CYTL1 (2.9)	SSPN (2.5)	RILPL1 (2.3)	RASD1 (2.1)	FAM109A (2.1)	ENSG00000254235 (2.1)	EML3 (2.1)	BAIAP2L2 (2.0)	MAFF (1.9)	HMGA2 (1.8)		MP:0002752	abnormal somatic nervous system morphology	0.08	>=0.20	PLK2 (2.9)	CRLF1 (1.9)	SKAP1 (1.7)	TUBG2 (1.7)	ENSG00000233723 (1.7)	ENSG00000243224 (1.7)	BANP (1.6)	ZFPM2 (1.6)	BHMT (1.6)	MFSD2A (1.6)
GO:0008201	heparin binding	0.01	<0.20	HP (4.8)	FST (4.4)	CTSK (4.1)	ECM2 (3.8)	RBP4 (3.8)	MEOX2 (3.6)	CSF1 (3.5)	VCAN (3.4)	RSPO3 (3.4)	FGFR1 (3.3)		ENSG00000198563	DDX39B PPI subnetwork	0.04	>=0.20	LUC7L2 (5.0)	TOP1 (3.8)	SF3B4 (3.4)	DDX17 (3.0)	HNRNPUL1 (2.7)	RAB11B (2.2)	FAM101B (2.1)	NCOA5 (2.1)	SOST (2.1)	BTAF1 (2.1)		ENSG00000146648	EGFR PPI subnetwork	0.03	>=0.20	PLCB3 (2.9)	HMGA2 (2.7)	TRIB1 (2.5)	PFKFB4 (2.5)	FHOD1 (2.5)	MAP3K11 (2.4)	ELMO3 (2.4)	VEGFA (2.1)	CPEB4 (1.9)	PRDX5 (1.9)		MP:0010090	increased circulating creatine kinase level	0.08	>=0.20	IFFO1 (3.0)	DAG1 (3.0)	KIAA0754 (2.8)	RNF123 (2.7)	PPP2R3A (2.5)	TNNC1 (2.5)	CRLF1 (2.4)	KIAA1161 (2.4)	ERBB3 (2.3)	COPZ2 (2.1)
ENSG00000111752	PHC1 PPI subnetwork	0.01	<0.20	LCORL (3.7)	BEND3 (3.3)	GLYCTK-AS1 (3.1)	GTPBP1 (3.0)	MARCH5 (2.9)	RQCD1 (2.9)	CDKN2C (2.8)	NISCH (2.7)	PCIF1 (2.7)	TSC22D2 (2.6)		ENSG00000215425	DDX39B PPI subnetwork	0.04	>=0.20	LUC7L2 (5.0)	TOP1 (3.8)	SF3B4 (3.4)	DDX17 (3.0)	HNRNPUL1 (2.7)	RAB11B (2.2)	FAM101B (2.1)	NCOA5 (2.1)	SOST (2.1)	BTAF1 (2.1)		MP:0000187	abnormal triglyceride level	0.03	>=0.20	VIL1 (3.3)	VEGFB (3.2)	LRRC36 (2.9)	MAPKAPK5 (2.8)	PEPD (2.6)	FAM13A (2.6)	PEMT (2.4)	CYP27A1 (2.4)	ABCA1 (2.3)	KCNK3 (2.3)		GO:0032452	histone demethylase activity	0.08	>=0.20	KDM4B (4.0)	TRIT1 (3.6)	MSL2 (3.3)	KLHL8 (3.2)	BPTF (3.2)	JMY (2.9)	PACS1 (2.8)	LPA (2.6)	MAP3K1 (2.5)	PLEKHH3 (2.3)
GO:0006641	triglyceride metabolic process	0.01	<0.20	PM20D1 (5.7)	MLXIPL (5.1)	GPAM (4.9)	ACSS2 (4.7)	HCAR1 (4.2)	MOSC1 (4.2)	NPC1L1 (4.2)	PDE3B (4.2)	FADS1 (4.1)	PPARG (4.0)		MP:0003795	abnormal bone structure	0.04	>=0.20	ECM2 (5.5)	SOST (4.5)	CTSK (4.0)	LPL (3.8)	RBP4 (3.2)	LRP4 (2.8)	FST (2.7)	CSGALNACT1 (2.6)	LGR6 (2.2)	PCK1 (2.1)		GO:0005126	cytokine receptor binding	0.03	>=0.20	TNFAIP8 (3.3)	MAFF (3.0)	PSMB10 (2.5)	KCNJ2 (2.4)	RELA (2.3)	SH2B3 (1.8)	BCL2 (1.7)	BCL2L11 (1.6)	HMGA2 (1.5)	PDE3A (1.4)		GO:0048037	cofactor binding	0.08	>=0.20	PCCB (6.5)	SUOX (4.9)	ACSS2 (4.9)	DMGDH (4.5)	GLYCTK (4.5)	HACL1 (4.3)	BHMT (4.2)	GSS (4.1)	PM20D1 (4.1)	PNPO (4.0)
ENSG00000172977	KAT5 PPI subnetwork	0.01	<0.20	HIST2H2BE (5.6)	PPP4C (3.4)	NCOA5 (3.3)	BCL7B (3.3)	RNF25 (3.0)	BANP (2.8)	BUD13 (2.7)	GATAD2B (2.7)	FAM100B (2.6)	HIRIP3 (2.6)		MP:0008642	decreased circulating interleukin-1 beta level	0.04	>=0.20	PLAUR (5.3)	CTSS (4.2)	CD40 (3.6)	MYO1F (3.5)	ZC3H12C (3.2)	ABCA1 (3.2)	CREB3L4 (2.8)	ENSG00000226380 (2.1)	ENSG00000233559 (2.1)	SLC2A4RG (2.0)		ENSG00000143368	SF3B4 PPI subnetwork	0.03	>=0.20	TRMT112 (4.4)	CTCF (4.1)	MTA2 (3.4)	EDC4 (3.0)	ACD (2.7)	UBTF (2.7)	INTS5 (2.7)	PCIF1 (2.5)	PCNXL3 (2.2)	GANAB (2.2)		MP:0001325	abnormal retina morphology	0.08	>=0.20	MCC (3.2)	FAM57B (2.8)	NEO1 (2.2)	DAG1 (2.1)	MET (2.0)	TRPS1 (1.9)	ENSG00000250616 (1.9)	DENND1A (1.8)	ENSG00000247735 (1.7)	GRK4 (1.7)
MP:0004921	decreased placenta weight	0.01	<0.20	CITED2 (4.0)	VEGFA (3.4)	HMGA2 (3.1)	P4HA2 (2.8)	IP6K2 (2.7)	FGFBP3 (2.6)	ELMO3 (2.6)	MAFF (2.5)	USP3 (2.5)	PVRL2 (2.5)		ENSG00000162891	IL20 PPI subnetwork	0.04	>=0.20	GPR146 (3.3)	ZDHHC18 (2.9)	GIMAP4 (2.8)	SLC22A4 (2.7)	RELB (2.7)	SLC19A1 (2.6)	MYO1F (2.4)	RSPO3 (2.3)	SLC39A1 (2.2)	CSF1 (2.2)		KEGG_ADHERENS_JUNCTION	KEGG_ADHERENS_JUNCTION	0.03	>=0.20	RRAS2 (4.1)	MPDZ (2.3)	TCTN2 (2.2)	HMGA2 (2.2)	ATXN2 (2.1)	PLCB3 (2.1)	SH2B3 (2.1)	ARL15 (1.9)	ALDH2 (1.9)	AHNAK (1.8)		REACTOME_MYD88_DEPENDENT_CASCADE_INITIATED_ON_ENDOSOME	REACTOME_MYD88_DEPENDENT_CASCADE_INITIATED_ON_ENDOSOME	0.08	>=0.20	FIZ1 (2.9)	ZNF524 (2.7)	JUND (2.5)	BAP1 (2.5)	RBMS1 (2.4)	PLEKHH3 (2.4)	AHR (2.3)	CAPZA2 (2.3)	UBAP1 (2.3)	MAP3K1 (1.9)
ENSG00000105663	ENSG00000105663 PPI subnetwork	0.01	<0.20	BPTF (3.8)	AKNA (2.9)	KCNJ2 (2.7)	ZFP64 (2.7)	MEGF9 (2.6)	NFATC3 (2.6)	GATAD2B (2.5)	ZHX3 (2.5)	CSGALNACT1 (2.4)	C22orf31 (2.4)		ENSG00000124006	OBSL1 PPI subnetwork	0.04	>=0.20	F2 (8.2)	APOB (7.8)	FGL1 (6.4)	RBP4 (5.3)	APOC4 (4.2)	SFN (3.3)	PNLIPRP2 (3.2)	NR0B2 (3.1)	INHBE (2.7)	COLEC11 (2.7)		MP:0004808	abnormal hematopoietic stem cell morphology	0.03	>=0.20	ENSG00000256234 (3.8)	HMGA2 (3.2)	NFATC3 (2.9)	TRIB1 (2.7)	ATXN2 (2.6)	MAFF (2.3)	SETBP1 (2.3)	E2F4 (2.2)	BMF (2.2)	FNIP1 (1.9)		REACTOME_TOLL_LIKE_RECEPTOR_78_TLR78_CASCADE	REACTOME_TOLL_LIKE_RECEPTOR_78_TLR78_CASCADE	0.08	>=0.20	FIZ1 (2.9)	ZNF524 (2.7)	JUND (2.5)	BAP1 (2.5)	RBMS1 (2.4)	PLEKHH3 (2.4)	AHR (2.3)	CAPZA2 (2.3)	UBAP1 (2.3)	MAP3K1 (1.9)
ENSG00000006075	CCL3 PPI subnetwork	0.01	<0.20	MAFB (4.3)	GIMAP4 (3.8)	PLAUR (3.8)	MYO1F (2.9)	KCNJ2 (2.8)	SHISA5 (2.8)	CSF1 (2.7)	ENSG00000250616 (2.6)	ENSG00000226752 (2.6)	C1orf49 (2.4)		REACTOME_INTEGRIN_ALPHAIIB_BETA3_SIGNALING	REACTOME_INTEGRIN_ALPHAIIB_BETA3_SIGNALING	0.04	>=0.20	FGL1 (5.4)	F2 (4.7)	APOB (4.0)	RBP4 (3.6)	APOC4 (2.8)	DENND4B (2.8)	MARCH2 (2.8)	COLEC11 (2.6)	RASA3 (2.5)	SLC35C1 (2.2)		ENSG00000128829	EIF2AK4 PPI subnetwork	0.03	>=0.20	RNF25 (4.8)	NAA25 (3.8)	BCS1L (3.7)	DDX55 (3.5)	DHX8 (3.1)	TUT1 (2.7)	EIF2B1 (2.7)	STIP1 (2.4)	COPB1 (2.3)	GTF2H3 (2.2)		ENSG00000172977	KAT5 PPI subnetwork	0.08	>=0.20	PPP4C (3.4)	BANP (2.8)	BUD13 (2.7)	HIRIP3 (2.6)	BPTF (2.3)	GKAP1 (2.2)	STAG1 (2.2)	MIER3 (2.2)	NCOA6 (2.1)	PLK2 (1.9)
KEGG_PRION_DISEASES	KEGG_PRION_DISEASES	0.01	<0.20	LPA (5.5)	COLEC11 (5.4)	APOC4 (4.3)	INHBC (4.1)	HP (3.9)	LCAT (3.8)	APOA5 (3.4)	PLTP (3.3)	PLK2 (3.2)	BICD2 (3.0)		ENSG00000183431	SF3A3 PPI subnetwork	0.04	>=0.20	SF3B4 (4.1)	LUC7L2 (3.7)	TOP1 (3.3)	BUD13 (3.1)	THOC1 (3.1)	NUDT21 (3.0)	RBBP5 (2.8)	TOMM22 (2.7)	NCOA5 (2.7)	HNRNPUL1 (2.7)		ENSG00000101213	PTK6 PPI subnetwork	0.03	>=0.20	DMRTA2 (2.7)	NOL3 (2.5)	RILPL1 (2.4)	ETV4 (2.2)	ARL15 (2.0)	KIAA0895L (1.9)	COL7A1 (1.9)	FAM13A (1.9)	NCKIPSD (1.9)	HSF4 (1.9)		ENSG00000123612	ACVR1C PPI subnetwork	0.08	>=0.20	PLK2 (2.6)	NT5E (2.5)	CRLF1 (2.3)	SLC41A1 (2.3)	ITGB6 (2.2)	FGFR1 (2.2)	C18orf8 (2.1)	NPC1 (2.0)	RBMS1 (2.0)	BTD (1.9)
ENSG00000163882	POLR2H PPI subnetwork	0.01	<0.20	TRMT112 (4.5)	BUD13 (3.8)	SF3B4 (3.7)	EDC4 (3.5)	DHX38 (3.4)	SF3B2 (3.4)	RBBP5 (3.4)	DHX8 (3.4)	TOMM22 (3.2)	PPP4C (3.2)		ENSG00000171401	KRT13 PPI subnetwork	0.04	>=0.20	F2 (8.6)	APOB (8.1)	FGL1 (6.8)	RBP4 (6.0)	APOC4 (4.2)	NR0B2 (3.5)	SFN (3.4)	PNLIPRP2 (3.4)	COLEC11 (2.9)	INHBE (2.9)		ENSG00000179295	PTPN11 PPI subnetwork	0.03	>=0.20	HLX (2.7)	ARL15 (2.7)	FERMT3 (2.6)	FHOD1 (2.6)	SOX7 (2.5)	ITPR2 (2.5)	TRIB1 (2.2)	CDC42SE2 (2.2)	RRAS2 (2.1)	SLC12A2 (2.1)		ENSG00000107807	TLX1 PPI subnetwork	0.08	>=0.20	PHF7 (3.1)	C17orf58 (2.6)	AFF1 (2.6)	CAPZA2 (2.5)	INPP5A (2.4)	BANP (2.3)	ENSG00000182109 (2.2)	ACSS2 (2.1)	C4orf44 (2.1)	STAG1 (2.0)
MP:0004819	decreased skeletal muscle mass	0.01	<0.20	STAC3 (7.7)	DMRT2 (5.0)	MAMSTR (4.8)	IFFO1 (4.7)	MB (4.4)	TPM3 (4.1)	TNNC1 (3.9)	EBF2 (3.9)	SGCG (3.7)	MACROD1 (3.6)		REACTOME_NRAGE_SIGNALS_DEATH_THROUGH_JNK	REACTOME_NRAGE_SIGNALS_DEATH_THROUGH_JNK	0.04	>=0.20	MAS1 (3.5)	COLEC11 (3.1)	ABP1 (3.1)	AKNA (2.9)	SSH1 (2.8)	TNKS2 (2.6)	TMCC1 (2.3)	MTMR11 (2.3)	INPP4B (2.2)	STMN3 (2.0)		GO:0050840	extracellular matrix binding	0.03	>=0.20	LAMB1 (3.9)	SLC12A4 (2.7)	SSPN (2.1)	PLTP (2.1)	ABCA1 (2.0)	FHOD1 (1.9)	CCDC92 (1.9)	MAFB (1.8)	SLC26A6 (1.8)	SLC12A2 (1.8)		MP:0001777	abnormal body temperature homeostasis	0.08	>=0.20	PM20D1 (3.7)	ACSS2 (2.8)	MC4R (2.5)	NT5E (2.3)	RIT2 (2.1)	CATSPER1 (2.1)	CFTR (2.0)	PMFBP1 (2.0)	RGS17 (1.9)	NPC1L1 (1.8)
MP:0002626	increased heart rate	0.02	<0.20	KCNK3 (4.7)	HSD17B1 (3.6)	RASIP1 (3.3)	ABP1 (3.1)	SLC18A1 (3.0)	HCN4 (3.0)	RAI1 (2.8)	RGS17 (2.6)	PDE3A (2.6)	ROM1 (2.6)		MP:0005517	decreased liver regeneration	0.04	>=0.20	TRIB1 (4.3)	PLAUR (3.7)	FST (3.4)	VEGFA (3.2)	PNLIPRP2 (3.0)	ASAH1 (2.4)	APOB (2.4)	F2 (2.3)	C11orf9 (2.3)	SPRY4 (2.3)		ENSG00000215021	PHB2 PPI subnetwork	0.03	>=0.20	ZNF335 (3.4)	RANBP10 (2.8)	C12orf51 (2.7)	FNIP1 (2.6)	ATP6V0D1 (2.3)	EDC4 (2.2)	UQCRC1 (2.1)	ACD (2.0)	NUTF2 (2.0)	PSKH1 (1.9)		ENSG00000135218	CD36 PPI subnetwork	0.08	>=0.20	PTRF (3.3)	FGFR1 (3.3)	KIAA0754 (3.2)	DAG1 (3.2)	NPC1 (3.0)	MACF1 (2.5)	LPL (2.3)	COLQ (2.2)	MET (2.0)	INPP5A (1.9)
REACTOME_GLUCONEOGENESIS	REACTOME_GLUCONEOGENESIS	0.02	<0.20	ALDOA (8.2)	PFKFB4 (5.1)	VEGFA (4.8)	VEGFB (3.8)	ACSS2 (3.7)	TRPT1 (3.7)	UQCRC1 (3.5)	PCK1 (3.5)	NCKIPSD (3.4)	DMGDH (3.2)		ENSG00000113712	CSNK1A1 PPI subnetwork	0.04	>=0.20	TSC22D2 (3.0)	RFX4 (2.9)	HSPA4 (2.9)	ZNRF3 (2.9)	GLI2 (2.8)	NCOA2 (2.5)	SFMBT1 (2.5)	RAB11B (2.2)	JOSD1 (2.1)	MAP3K1 (2.1)		GO:0030730	sequestering of triglyceride	0.03	>=0.20	FAM13A (3.3)	HCAR1 (3.2)	KCNK7 (2.9)	C16orf86 (2.6)	PEMT (2.5)	ENSG00000256234 (2.4)	ENSG00000228536 (2.2)	PLA2G6 (1.9)	LYRM7 (1.9)	ENSG00000253695 (1.8)		GO:0010565	regulation of cellular ketone metabolic process	0.08	>=0.20	COASY (3.4)	BSN-AS2 (3.2)	HACL1 (3.2)	TWF2 (2.7)	MLX (2.7)	KIAA1683 (2.6)	PM20D1 (2.4)	TXNL4B (2.3)	NFE2L1 (2.3)	PSMD5 (2.2)
ENSG00000206088	ENSG00000206088 PPI subnetwork	0.02	<0.20	ARID1A (3.3)	FIZ1 (3.0)	PLK2 (3.0)	HNRNPUL1 (3.0)	MSL2 (2.8)	KDM4B (2.8)	MAP3K1 (2.8)	CITED2 (2.8)	PCIF1 (2.8)	NUCKS1 (2.7)		GO:0030867	rough endoplasmic reticulum membrane	0.04	>=0.20	TBL2 (4.3)	GOLPH3L (4.1)	COPB1 (3.8)	JTB (3.6)	KDELR3 (3.5)	PNLIPRP2 (3.2)	SLC39A1 (3.1)	VEGFA (2.8)	P4HA2 (2.8)	DCPS (2.7)		ENSG00000106400	ZNHIT1 PPI subnetwork	0.03	>=0.20	PCIF1 (3.2)	TRMT112 (3.0)	RNF25 (2.8)	ACD (2.7)	CTCF (2.6)	IP6K2 (2.4)	ZNF335 (2.2)	RELA (2.2)	E2F4 (2.2)	MAPKAPK5 (2.1)		GO:0001047	core promoter binding	0.08	>=0.20	TRPS1 (4.3)	E2F3 (2.6)	UBA7 (2.4)	DCP2 (2.3)	TMPRSS3 (2.2)	KIAA0754 (2.0)	EBF2 (2.0)	ERBB3 (1.9)	PPP2R3A (1.8)	PLK2 (1.7)
ENSG00000196396	PTPN1 PPI subnetwork	0.02	<0.20	PTRF (3.0)	ITPR2 (3.0)	MET (2.6)	TMCC1 (2.5)	FHOD1 (2.5)	FADS3 (2.5)	PLCB3 (2.4)	MCC (2.4)	EML3 (2.4)	IFFO1 (2.3)		ENSG00000100842	EFS PPI subnetwork	0.04	>=0.20	RASA3 (3.3)	PLXND1 (3.2)	GIMAP6 (2.7)	SLC2A4RG (2.6)	GIMAP4 (2.5)	ZHX3 (2.5)	VPS37D (2.5)	RRAS2 (2.4)	RASIP1 (2.4)	GIMAP7 (2.3)		ENSG00000184083	FAM120C PPI subnetwork	0.03	>=0.20	TUT1 (3.3)	ZNF142 (3.3)	MACROD1 (3.0)	RNF25 (3.0)	MAP3K11 (2.6)	DDX28 (2.3)	INTS5 (2.3)	KCNJ2 (2.1)	ACOXL (2.1)	GANAB (2.0)		ENSG00000166483	WEE1 PPI subnetwork	0.08	>=0.20	PCDH17 (2.9)	INPP5A (2.3)	HMGB3P1 (2.3)	RGS12 (2.0)	BEND3 (2.0)	GDPD3 (1.9)	ITGB6 (1.9)	NCAPG (1.9)	ITCH (1.9)	NUCKS1 (1.8)
ENSG00000182872	RBM10 PPI subnetwork	0.02	<0.20	SF3B4 (3.6)	CRTC2 (3.6)	NOP2 (3.1)	ZNF579 (3.1)	SF3B2 (3.1)	HNRNPUL1 (3.0)	JMY (2.9)	CHD4 (2.9)	GTPBP1 (2.7)	CITED2 (2.6)		ENSG00000184557	SOCS3 PPI subnetwork	0.04	>=0.20	GIMAP4 (2.9)	RELB (2.9)	INSR (2.4)	GPR146 (2.4)	CSF1 (2.4)	MYO1F (2.4)	MAP3K1 (2.3)	SLC39A1 (2.3)	TRIB1 (2.2)	FAM100B (2.2)		MP:0008189	increased transitional stage B cell number	0.03	>=0.20	FERMT3 (3.9)	TNFAIP8 (3.2)	SH2B3 (2.6)	BMF (2.5)	BCL2L11 (2.3)	SIPA1 (2.1)	ENSG00000228536 (2.1)	ACOXL (2.0)	KLF14 (2.0)	RLTPR (1.9)		MP:0001260	increased body weight	0.08	>=0.20	LCORL (2.4)	GPAM (2.3)	LPL (2.3)	RGS17 (2.3)	SEMA3G (2.1)	ZFPM2 (2.0)	MOSC1 (1.9)	HACL1 (1.8)	GALNT2 (1.8)	SYT4 (1.8)
ENSG00000097007	ABL1 PPI subnetwork	0.02	<0.20	PACS1 (3.8)	CSF1 (3.0)	CMIP (3.0)	PCNXL3 (2.9)	SIPA1 (2.9)	DENND4B (2.8)	MYO1F (2.7)	DAGLA (2.7)	ARHGAP1 (2.6)	ATP6V0A1 (2.5)		ENSG00000077549	CAPZB PPI subnetwork	0.04	>=0.20	TPM3 (4.4)	TPM1 (3.7)	RAB1A (3.3)	ARHGAP1 (3.3)	TOMM22 (2.9)	TOP1 (2.7)	HSPA4 (2.5)	MB (2.5)	ZNF408 (2.2)	HIST2H2BE (2.2)		MP:0000716	abnormal immune system cell morphology	0.03	>=0.20	ENSG00000253792 (3.6)	SIPA1 (3.3)	RLTPR (3.1)	FERMT3 (2.7)	NFATC3 (2.5)	RELA (2.4)	INTS5 (2.2)	ENSG00000259450 (2.2)	FNIP1 (2.2)	FAM65A (2.2)		ENSG00000137561	TTPA PPI subnetwork	0.08	>=0.20	APOA5 (5.0)	DMGDH (3.2)	HP (3.1)	ENSG00000226752 (2.6)	RAB1B (2.5)	SLC26A1 (2.4)	GLYCTK (2.2)	ENSG00000233723 (2.1)	TMEM219 (2.0)	ZNF524 (1.8)
MP:0001556	increased circulating HDL cholesterol level	0.02	<0.20	LHCGR (5.4)	FADS2 (4.7)	FADS1 (4.6)	GPAM (4.5)	MOSC1 (4.4)	RBP4 (4.3)	TIMP4 (4.0)	COBLL1 (4.0)	PEMT (3.9)	PPARG (3.6)		ENSG00000125084	WNT1 PPI subnetwork	0.04	>=0.20	MEOX2 (3.5)	SOST (3.3)	GLI2 (3.1)	ZNRF3 (2.7)	LGR6 (2.7)	SPRY4 (2.7)	FST (2.6)	FGFBP3 (2.5)	RSPO3 (2.5)	GALNT2 (2.4)		MP:0008034	enhanced lipolysis	0.03	>=0.20	PEMT (4.7)	RASD1 (4.5)	HCAR1 (4.5)	KCNK3 (3.7)	FAM13A (3.6)	CDKN2C (2.8)	EML3 (2.3)	PLTP (2.1)	PLA2G6 (2.1)	LRRC29 (1.8)		ENSG00000150672	DLG2 PPI subnetwork	0.08	>=0.20	BSN (3.7)	TMEM151A (3.5)	KIAA1161 (2.8)	NRXN3 (2.7)	GGT7 (2.6)	CAMKV (2.4)	ZNF579 (2.3)	LINGO2 (2.2)	FGFR1 (2.1)	RIT2 (2.1)
ENSG00000072518	MARK2 PPI subnetwork	0.02	<0.20	JUND (3.2)	ENSG00000235538 (3.1)	CAPZA2 (2.8)	PRAM1 (2.8)	CAMKV (2.7)	CDC42SE2 (2.7)	CORO1C (2.6)	ESRP2 (2.6)	FAM65A (2.5)	INPP5A (2.5)		KEGG_ADHERENS_JUNCTION	KEGG_ADHERENS_JUNCTION	0.04	>=0.20	RRAS2 (4.1)	ZNRF3 (3.7)	TPM1 (2.8)	ARID1A (2.6)	PVRL2 (2.6)	C1orf172 (2.4)	FAM101B (2.4)	AXL (2.3)	IGF2R (2.1)	CMIP (2.1)		MP:0002740	heart hypoplasia	0.03	>=0.20	C12orf51 (2.7)	ETV4 (2.4)	EYA2 (2.3)	MAFB (2.1)	HSD11B2 (2.0)	AHNAK (1.9)	ITPR2 (1.9)	KCTD19 (1.8)	NFATC3 (1.6)	DHX8 (1.6)		GO:0071900	regulation of protein serine/threonine kinase activity	0.08	>=0.20	ENSG00000226645 (3.8)	ENSG00000237773 (2.7)	JUND (2.7)	AHR (2.5)	KIAA1161 (2.4)	PLK2 (2.3)	MAP3K1 (2.3)	JMJD1C (2.0)	E2F3 (1.9)	FIZ1 (1.9)
ENSG00000063244	U2AF2 PPI subnetwork	0.02	<0.20	LUC7L2 (4.4)	DDX17 (4.4)	TRMT112 (4.0)	HNRNPK (4.0)	CTCF (3.8)	SF3B4 (3.7)	TOMM22 (3.6)	THOC1 (3.6)	NUDT21 (3.6)	TOP1 (3.5)		GO:0048041	focal adhesion assembly	0.04	>=0.20	RRAS2 (3.0)	ENSG00000226674 (2.9)	PDLIM4 (2.4)	CYP2W1 (2.3)	CEP164 (2.2)	MAPKBP1 (2.2)	PVRL2 (2.1)	AXL (2.1)	ENSG00000233006 (2.1)	INSR (2.0)		ENSG00000047315	POLR2B PPI subnetwork	0.03	>=0.20	TRMT112 (4.0)	DHX8 (3.5)	CTCF (3.2)	EDC4 (3.2)	EIF2B1 (3.0)	MTA2 (2.8)	RQCD1 (2.8)	ACD (2.7)	GTF2H3 (2.5)	STIP1 (2.5)		GO:0042176	regulation of protein catabolic process	0.08	>=0.20	BAP1 (2.4)	NUDCD3 (2.4)	UBAP1 (2.4)	FIZ1 (2.3)	GKAP1 (2.2)	KLC2 (2.2)	MAP1LC3A (2.1)	KDM4B (2.0)	ZNF579 (1.8)	SLC41A1 (1.7)
GO:0005925	focal adhesion	0.02	<0.20	PTRF (6.0)	TPM1 (5.9)	AXL (4.2)	RRAS2 (4.1)	ARHGAP1 (3.9)	MRVI1 (3.5)	FHOD1 (3.4)	SLC12A4 (3.3)	MET (3.2)	FADS3 (3.0)		GO:0035051	cardiac cell differentiation	0.04	>=0.20	PDE3A (3.5)	ENSG00000235070 (3.4)	SGCG (3.0)	COLEC11 (2.8)	ENSG00000225063 (2.5)	P4HA2 (2.4)	LINC00311 (2.3)	ENSG00000250062 (2.3)	MB (2.0)	STARD9 (1.9)		MP:0000438	abnormal cranium morphology	0.03	>=0.20	DMRTA2 (5.0)	EYA2 (4.7)	HMGA2 (3.5)	LAMB1 (3.4)	SETBP1 (2.7)	AHNAK (2.5)	PLTP (2.4)	CYTL1 (2.4)	SLC9A5 (2.3)	ETV4 (2.1)		ENSG00000006715	VPS41 PPI subnetwork	0.08	>=0.20	BAP1 (4.0)	NISCH (4.0)	CDK5RAP3 (3.8)	GAK (2.9)	SNX11 (2.9)	NAGLU (2.8)	ZNF259 (2.8)	MAP3K1 (2.5)	NUDCD3 (2.5)	TMEM106B (2.4)
MP:0002161	abnormal fertility/fecundity	0.02	<0.20	DMRT2 (3.3)	CSF1 (3.2)	HORMAD1 (3.0)	FST (2.8)	C9orf64 (2.6)	KCNK7 (2.6)	GGT7 (2.6)	STMN3 (2.4)	SLC12A2 (2.4)	RSPO3 (2.4)		ENSG00000105197	TIMM50 PPI subnetwork	0.04	>=0.20	RELB (8.0)	ZDHHC18 (4.3)	ZC3H12C (3.8)	ZBTB46 (3.3)	CD40 (3.0)	LACTB (3.0)	CSF1 (2.8)	BCL7B (2.8)	CLPTM1 (2.5)	SMCR5 (2.5)		GO:0001076	RNA polymerase II transcription factor binding transcription factor activity	0.03	>=0.20	GATA6 (3.5)	MPDZ (2.9)	IP6K2 (2.4)	TUT1 (2.2)	ATXN2 (2.2)	MTA2 (2.2)	DHX8 (2.1)	RQCD1 (2.0)	ARL15 (2.0)	L3MBTL3 (1.8)		GO:0044437	vacuolar part	0.08	>=0.20	NAGLU (5.5)	ATP6V0A1 (4.1)	NPC1 (4.1)	YPEL3 (2.5)	RAB7L1 (2.5)	TMEM106B (2.5)	FAM134C (2.4)	VPS11 (2.3)	SNX14 (2.1)	PIGU (2.1)
REACTOME_BMAL1CLOCKNPAS2_ACTIVATES_GENE_EXPRESSION	REACTOME_BMAL1CLOCKNPAS2_ACTIVATES_GENE_EXPRESSION	0.02	<0.20	FNIP1 (4.7)	CRY2 (4.3)	JMJD1C (4.2)	ZHX3 (4.1)	DENND1A (3.9)	ITCH (3.9)	THRB (3.8)	ITPR2 (3.7)	TRIB1 (3.5)	ARNT (3.2)		GO:0046165	alcohol biosynthetic process	0.04	>=0.20	O3FAR1 (3.1)	PEMT (3.0)	DNAJC30 (3.0)	PCK1 (2.9)	SLC18A1 (2.6)	PDE3B (2.5)	MLXIPL (2.4)	TIMP4 (2.4)	ENSG00000233006 (2.4)	VEGFA (2.1)		MP:0002746	abnormal semilunar valve morphology	0.03	>=0.20	ITPR2 (2.7)	PDE3A (2.4)	SOX7 (2.4)	EYA2 (2.3)	SLC12A4 (2.3)	GATA6 (2.0)	ARL15 (2.0)	ZDHHC1 (1.9)	MAFB (1.8)	ENSG00000259450 (1.8)		GO:0017046	peptide hormone binding	0.08	>=0.20	ENSG00000233723 (2.9)	SEMA3G (2.9)	GPAM (2.7)	HCN4 (2.5)	BMP8A (2.3)	LPAL2 (2.3)	MC4R (2.1)	ENSG00000226752 (2.1)	ENSG00000124915 (1.9)	NEGR1 (1.8)
GO:0000785	chromatin	0.02	<0.20	HIST2H2BE (7.2)	CTCF (4.2)	STAG1 (3.8)	CHD4 (3.4)	FAM100B (3.3)	UBTF (3.3)	ARID1A (3.3)	FIZ1 (3.0)	BAZ1B (2.9)	MSL2 (2.9)		MP:0008553	increased circulating tumor necrosis factor level	0.04	>=0.20	TRIB1 (4.4)	MYO1F (4.1)	RELB (3.7)	CTSS (3.4)	PLAUR (3.0)	SSH1 (2.6)	CSF1 (2.6)	ZC3H12C (2.5)	RAB3IL1 (2.5)	CD40 (2.1)		ENSG00000132155	RAF1 PPI subnetwork	0.03	>=0.20	RRAS2 (2.7)	CDC42SE2 (2.6)	NUTF2 (2.3)	CCDC92 (2.1)	FHOD1 (2.0)	STIP1 (2.0)	CENPT (1.9)	ATP6V0D1 (1.8)	AHNAK (1.7)	PLCB3 (1.6)		REACTOME_METABOLISM_OF_CARBOHYDRATES	REACTOME_METABOLISM_OF_CARBOHYDRATES	0.08	>=0.20	ALDOA (6.4)	SLC37A4 (3.6)	APEH (3.5)	NPC1L1 (3.3)	MOSC1 (3.1)	ACSS2 (3.0)	DHODH (3.0)	KDM4B (2.9)	GPAM (2.7)	LPA (2.4)
ENSG00000179899	ENSG00000179899 PPI subnetwork	0.02	<0.20	LCORL (3.6)	BEND3 (3.6)	GLYCTK-AS1 (3.1)	PCIF1 (3.0)	JOSD1 (3.0)	RQCD1 (2.9)	MARCH5 (2.9)	CDKN2C (2.9)	ARID1A (2.8)	MIER3 (2.8)		GO:0045598	regulation of fat cell differentiation	0.04	>=0.20	SOST (3.0)	ENSG00000234899 (2.4)	PPARG (2.4)	CRY2 (2.4)	GPR146 (2.3)	FZD9 (2.3)	ENSG00000232871 (2.2)	LGR6 (2.1)	TSC22D2 (1.9)	CSGALNACT1 (1.8)		MP:0000607	abnormal hepatocyte morphology	0.03	>=0.20	ABCA1 (4.2)	PEMT (3.8)	MACROD1 (2.9)	LCAT (2.8)	PLTP (2.8)	PLA2G15 (2.7)	CYP27A1 (2.6)	ITPR2 (2.6)	ALDH2 (2.4)	PIK3R1 (2.3)		GO:0019838	growth factor binding	0.08	>=0.20	PTRF (4.1)	CRLF1 (4.0)	DAG1 (3.9)	SEMA3G (3.7)	FGFR1 (3.6)	LPL (2.9)	RBMS1 (2.6)	GALNT2 (2.4)	EBF2 (2.1)	NPC1 (2.1)
GO:0005507	copper ion binding	0.02	<0.20	BACE2 (3.9)	COPZ2 (3.5)	SLC18A1 (3.1)	APOB (3.1)	FGL1 (3.0)	RBP4 (2.9)	KDELR3 (2.9)	DSTYK (2.8)	CYTL1 (2.6)	BTD (2.5)		GO:0060348	bone development	0.04	>=0.20	ADAMTS10 (3.6)	ECM2 (3.5)	FZD9 (3.5)	EYA2 (3.5)	CTSK (3.4)	SOST (3.0)	LGR6 (2.9)	MEOX2 (2.6)	DNAJC30 (2.6)	MTMR11 (2.5)		MP:0011506	glomerular crescent	0.03	>=0.20	MAFB (5.2)	PLA2G15 (3.8)	ABCA1 (3.4)	PLTP (3.0)	ACOXL (2.9)	BCL2L11 (2.6)	VEGFA (2.4)	FAM65A (2.1)	COBLL1 (2.1)	HSF4 (2.0)		ENSG00000173406	DAB1 PPI subnetwork	0.08	>=0.20	NPC1 (4.1)	ITGB6 (3.4)	MET (3.3)	DAG1 (2.8)	C11orf9 (2.8)	SEMA3G (2.6)	FGFR1 (2.5)	ATP6V0A1 (2.4)	MEGF9 (2.4)	PLEKHH3 (2.4)
ENSG00000160633	SAFB PPI subnetwork	0.02	<0.20	LUC7L2 (4.0)	BTAF1 (3.8)	ZNF664 (3.4)	MAP2K7 (3.3)	TOP1 (3.2)	HNRNPK (3.1)	BAZ1B (2.9)	USP37 (2.7)	ATXN2 (2.6)	DDX17 (2.6)		ENSG00000162521	RBBP4 PPI subnetwork	0.04	>=0.20	BAZ1B (3.9)	LUC7L2 (3.2)	ARID1A (3.1)	BUD13 (3.0)	NCOA5 (2.9)	HNRNPUL1 (2.7)	RAB11B (2.6)	GATAD2B (2.5)	BCL7B (2.5)	HIST2H2BE (2.4)		REACTOME_TOLL_LIKE_RECEPTOR_3_TLR3_CASCADE	REACTOME_TOLL_LIKE_RECEPTOR_3_TLR3_CASCADE	0.03	>=0.20	MAFF (4.3)	FHOD1 (3.6)	RELA (3.5)	MAP3K11 (3.4)	SH2B3 (3.2)	TRIB1 (3.1)	SIPA1 (2.8)	TRAFD1 (2.7)	TRADD (2.5)	PSMB10 (2.4)		KEGG_PANTOTHENATE_AND_COA_BIOSYNTHESIS	KEGG_PANTOTHENATE_AND_COA_BIOSYNTHESIS	0.08	>=0.20	BHMT (4.9)	PM20D1 (3.7)	MLX (3.7)	DMGDH (3.7)	HACL1 (3.3)	SLC22A2 (2.6)	C9orf64 (2.6)	MFSD2A (2.6)	CDK5RAP3 (2.5)	TRIT1 (2.2)
ENSG00000106348	IMPDH1 PPI subnetwork	0.02	<0.20	PEPD (3.2)	CDK5RAP3 (3.1)	PDXDC1 (3.0)	SYNCRIP (3.0)	SACS (2.8)	HSPA4 (2.7)	PSMD12 (2.7)	RAB1A (2.6)	BTAF1 (2.5)	TOP1 (2.3)		GO:0051347	positive regulation of transferase activity	0.04	>=0.20	MAS1 (3.5)	ENSG00000226380 (3.0)	BICD2 (2.7)	SLC2A4RG (2.5)	FAM101B (2.2)	INPP4B (2.0)	ENSG00000246283 (2.0)	PNLIPRP2 (1.9)	DNM3 (1.9)	INSR (1.9)		REACTOME_TRIF_MEDIATED_TLR3_SIGNALING	REACTOME_TRIF_MEDIATED_TLR3_SIGNALING	0.03	>=0.20	MAFF (4.3)	FHOD1 (3.6)	RELA (3.5)	MAP3K11 (3.4)	SH2B3 (3.2)	TRIB1 (3.1)	SIPA1 (2.8)	TRAFD1 (2.7)	TRADD (2.5)	PSMB10 (2.4)		ENSG00000105401	CDC37 PPI subnetwork	0.08	>=0.20	SNX11 (3.5)	RAB1B (3.0)	PGS1 (2.5)	GALNT2 (2.4)	KIAA1683 (2.3)	FBXW2 (2.2)	PPP4C (2.2)	C17orf58 (2.0)	C9orf64 (2.0)	PRR15L (1.9)
MP:0008713	abnormal cytokine level	0.02	<0.20	KCNJ2 (4.3)	PSMB10 (3.6)	TRAFD1 (3.6)	HLX (3.3)	LACTB (3.3)	UBA7 (3.2)	ENSG00000237773 (3.2)	SNX10 (3.0)	MAFB (2.9)	PGS1 (2.9)		ENSG00000129219	PLD2 PPI subnetwork	0.04	>=0.20	RASA3 (2.7)	O3FAR1 (2.7)	CMIP (2.6)	MRVI1 (2.5)	AXL (2.3)	C11orf49 (2.3)	GIMAP4 (2.3)	ABP1 (2.2)	RRAS2 (2.2)	GALNT2 (2.2)		ENSG00000126457	PRMT1 PPI subnetwork	0.03	>=0.20	ENSG00000253792 (3.4)	PIK3R1 (3.3)	CTCF (2.6)	ZNF664 (2.5)	UBTF (2.3)	BCL2 (2.2)	RNF25 (2.1)	TRMT112 (2.1)	MTA2 (1.9)	PINX1 (1.8)		ENSG00000138685	FGF2 PPI subnetwork	0.08	>=0.20	CFTR (4.3)	LPL (3.3)	CRLF1 (3.2)	FGFR1 (2.9)	ZNF579 (2.3)	DCAF16 (2.1)	NEO1 (1.9)	DAG1 (1.9)	LRRC8E (1.9)	MET (1.9)
ENSG00000056661	PCGF2 PPI subnetwork	0.02	<0.20	JOSD1 (3.6)	BEND3 (3.4)	NUCKS1 (3.4)	MSL2 (3.3)	CHD4 (3.3)	RAI1 (3.1)	GTPBP1 (3.0)	GATAD2B (2.9)	NFIA (2.9)	NCOA5 (2.8)		GO:0008305	integrin complex	0.04	>=0.20	MYO1F (5.7)	SUN2 (4.7)	MRVI1 (3.9)	ECM2 (3.8)	FAM101B (3.1)	SSH1 (3.1)	SOST (2.9)	RASA3 (2.7)	MTMR11 (2.6)	BICD2 (2.5)		ENSG00000089234	BRAP PPI subnetwork	0.03	>=0.20	NUTF2 (4.0)	TUT1 (3.6)	INTS5 (3.2)	PINX1 (3.0)	EIF2B1 (2.9)	NAA25 (2.8)	STIP1 (2.7)	ZNF142 (2.7)	DHX8 (2.7)	RNF25 (2.6)		ENSG00000173011	TADA2B PPI subnetwork	0.08	>=0.20	BUD13 (3.6)	MAP2K7 (3.3)	SP2 (3.2)	PACS1 (2.7)	FIZ1 (2.5)	PHF7 (2.3)	BAP1 (2.2)	MLX (2.2)	NPC1 (2.1)	ENSG00000226752 (2.1)
ENSG00000140829	DHX38 PPI subnetwork	0.02	<0.20	TRMT112 (4.5)	HNRNPK (4.1)	MTA2 (4.0)	LUC7L2 (3.8)	TOMM22 (3.8)	CTCF (3.7)	SYNCRIP (3.7)	SF3B4 (3.5)	NUDT21 (3.4)	SF3B2 (3.4)		ENSG00000166167	BTRC PPI subnetwork	0.04	>=0.20	CRY2 (4.5)	RELB (4.1)	MARCH5 (3.3)	ZC3H12C (3.3)	TSC22D2 (3.2)	TRIB1 (2.9)	CRTC2 (2.5)	ARID1A (2.5)	PDLIM4 (2.4)	BCL7B (2.3)		GO:0009743	response to carbohydrate stimulus	0.03	>=0.20	VIL1 (3.6)	RASD1 (3.3)	ITPR2 (2.5)	FAM13A (2.1)	PEMT (1.8)	ENSG00000253792 (1.5)	KIAA0895L (1.5)	HSF4 (1.5)	COBLL1 (1.5)	MAFB (1.4)		ENSG00000154342	WNT3A PPI subnetwork	0.08	>=0.20	FGFR1 (4.4)	EBF2 (2.8)	NEO1 (2.5)	CRLF1 (2.5)	SEMA3G (2.1)	DAG1 (2.1)	LPL (1.9)	PTRF (1.8)	MIER3 (1.8)	MEGF9 (1.7)
ENSG00000104852	SNRNP70 PPI subnetwork	0.02	<0.20	SF3B2 (4.4)	DHX38 (4.3)	LUC7L2 (3.9)	TOP1 (3.8)	CTCF (3.8)	MTA2 (3.8)	TRMT112 (3.8)	SYNCRIP (3.8)	HNRNPK (3.6)	NCOA5 (3.6)		ENSG00000124783	SSR1 PPI subnetwork	0.04	>=0.20	JTB (3.2)	TBL2 (3.1)	KDELR3 (2.4)	PIGC (2.4)	COPB1 (2.1)	RAB1A (2.1)	SLC39A1 (2.1)	RFT1 (2.1)	FGL1 (2.0)	GOLPH3L (1.9)		MP:0005103	abnormal retinal pigmentation	0.03	>=0.20	ROM1 (3.8)	PLTP (3.4)	ENSG00000228536 (2.2)	TTLL4 (2.1)	PSKH1 (2.0)	CCDC51 (1.9)	CYP27A1 (1.8)	ENSG00000256116 (1.8)	MED9 (1.7)	C16orf48 (1.7)		ENSG00000101680	LAMA1 PPI subnetwork	0.08	>=0.20	DAG1 (5.3)	GALNT2 (3.2)	SEMA3G (3.0)	ITGB6 (2.8)	ERBB3 (2.8)	PTRF (2.4)	AMT (2.4)	MACF1 (2.3)	NT5E (2.3)	KIAA0754 (2.2)
GO:0003785	actin monomer binding	0.02	<0.20	TPM3 (7.0)	TNNC1 (5.7)	MB (4.9)	TPM1 (3.5)	STAC3 (3.2)	PPP2R3A (3.0)	ARHGAP1 (2.9)	SGCG (2.8)	INPP4B (2.7)	EBF2 (2.4)		ENSG00000180008	SOCS4 PPI subnetwork	0.04	>=0.20	RELB (3.2)	ZDHHC18 (3.1)	GIMAP4 (3.1)	GPR146 (2.9)	MYO1F (2.6)	CSF1 (2.5)	MAP3K1 (2.4)	ENSG00000226380 (2.3)	SLC39A1 (2.3)	AKNA (2.1)		ENSG00000145425	RPS3A PPI subnetwork	0.03	>=0.20	EIF2B1 (3.4)	STIP1 (3.4)	NAA25 (3.3)	BCS1L (3.2)	DDX55 (3.0)	PINX1 (2.7)	NUTF2 (2.5)	FAF1 (2.4)	TRMT112 (2.2)	UBTF (2.2)		ENSG00000106348	IMPDH1 PPI subnetwork	0.08	>=0.20	CDK5RAP3 (3.1)	SYNCRIP (3.0)	MLX (2.3)	CAPZA2 (2.3)	MFSD2A (2.2)	SF3B2 (2.1)	ENSG00000247735 (2.1)	BEND3 (2.1)	DHODH (1.9)	GAK (1.9)
MP:0009009	absent estrous cycle	0.02	<0.20	CRY2 (4.6)	MAFF (3.6)	RASD1 (3.0)	PLEKHG4 (2.8)	FAM13A (2.8)	ASZ1 (2.8)	GAL3ST3 (2.8)	FNIP1 (2.7)	C17orf58 (2.7)	MAP2K7 (2.6)		ENSG00000204983	PRSS1 PPI subnetwork	0.04	>=0.20	F2 (8.4)	APOB (7.8)	FGL1 (6.2)	RBP4 (5.3)	APOC4 (4.1)	SFN (3.4)	NR0B2 (3.1)	COLEC11 (2.8)	INHBE (2.7)	FST (2.5)		ENSG00000151422	FER PPI subnetwork	0.03	>=0.20	ETV4 (3.2)	COL7A1 (3.0)	ARL15 (2.8)	PLCB3 (2.5)	HCAR1 (2.5)	PCNXL3 (2.3)	ABCA1 (2.1)	FHOD1 (2.1)	NCKIPSD (2.0)	RILPL1 (2.0)		ENSG00000080824	HSP90AA1 PPI subnetwork	0.08	>=0.20	BANP (3.4)	ERBB3 (3.0)	TWF2 (2.6)	ALDOA (2.6)	PPP4C (2.5)	HYOU1 (2.2)	GSS (2.2)	CBX1 (2.2)	WDR82 (2.2)	RAB1B (2.2)
GO:0044242	cellular lipid catabolic process	0.02	<0.20	HACL1 (4.2)	PPARG (3.9)	ACAD10 (3.9)	BTD (3.9)	PM20D1 (3.6)	MOSC1 (3.4)	SUOX (3.3)	PCK1 (3.2)	PEPD (3.2)	GPAM (3.0)		REACTOME_SIGNALING_BY_EGFR_IN_CANCER	REACTOME_SIGNALING_BY_EGFR_IN_CANCER	0.04	>=0.20	ARHGAP1 (3.3)	CLPTM1 (3.2)	ZHX3 (3.0)	FAM100B (3.0)	NTAN1 (2.9)	JOSD1 (2.8)	MEOX2 (2.6)	RFXANK (2.4)	CSGALNACT1 (2.3)	SSH1 (2.3)		GO:0005537	mannose binding	0.03	>=0.20	LCAT (3.8)	PLA2G15 (3.0)	ERP29 (3.0)	GATA4 (2.8)	GANAB (2.8)	FKBP2 (2.3)	ITPR2 (2.2)	BCL2L11 (2.2)	PLTP (2.2)	ACAD10 (2.1)		MP:0005293	impaired glucose tolerance	0.08	>=0.20	RGS17 (3.5)	GPAM (3.3)	HCN4 (3.2)	MOSC1 (2.7)	LPL (2.5)	C4orf44 (2.4)	ATP6V0A1 (2.3)	INPP5A (2.3)	TP53INP2 (2.1)	ENSG00000235300 (1.9)
GO:0032368	regulation of lipid transport	0.02	<0.20	NPC1L1 (3.8)	PDE3B (3.2)	CYP27A1 (3.1)	HCAR1 (3.0)	IDUA (2.8)	GPR146 (2.8)	ENSG00000247445 (2.8)	BCL7B (2.8)	ABCA1 (2.7)	ENSG00000214117 (2.6)		KEGG_PROPANOATE_METABOLISM	KEGG_PROPANOATE_METABOLISM	0.04	>=0.20	PCK1 (4.6)	FADS2 (3.8)	FADS1 (3.6)	SREBF1 (3.2)	MLXIPL (3.2)	BBS2 (2.7)	PEMT (2.4)	SGK2 (2.3)	LPL (2.2)	COLEC11 (2.0)		MP:0000135	decreased compact bone thickness	0.03	>=0.20	MAFB (2.5)	RASD1 (2.3)	CPEB4 (2.1)	TRIB1 (2.0)	FAM109A (1.9)	ENSG00000254235 (1.9)	PLEKHG4 (1.9)	SLC12A4 (1.9)	CUX2 (1.8)	VIL1 (1.7)		REACTOME_METABOLISM_OF_WATER:SOLUBLE_VITAMINS_AND_COFACTORS	REACTOME_METABOLISM_OF_WATER:SOLUBLE_VITAMINS_AND_COFACTORS	0.08	>=0.20	GPAM (3.9)	SLC37A4 (3.8)	GSS (3.7)	GLYCTK (3.7)	MLX (3.3)	HACL1 (3.3)	PNPO (3.2)	ACSS2 (3.1)	NRBF2 (3.0)	MOSC1 (3.0)
ENSG00000140464	PML PPI subnetwork	0.02	<0.20	TRAFD1 (3.5)	ATXN2 (3.5)	ARID1A (3.4)	TSC22D2 (3.3)	MSL2 (3.2)	TRIB1 (3.2)	BRAP (3.1)	KDM4B (3.1)	BPTF (3.0)	DDX17 (2.9)		ENSG00000132464	ENAM PPI subnetwork	0.04	>=0.20	F2 (3.9)	RBP4 (3.3)	APOB (3.3)	ECM2 (2.9)	FGL1 (2.8)	ASAH1 (2.6)	ENSG00000228274 (2.4)	KDELR3 (2.4)	CLPTM1 (2.3)	P4HA2 (2.3)		ENSG00000107338	SHB PPI subnetwork	0.03	>=0.20	FERMT3 (3.6)	FNIP1 (2.8)	LAMB1 (2.7)	EXOC3L1 (2.6)	KCNJ2 (2.5)	ZNF335 (2.3)	BCL2 (2.3)	FHOD1 (2.3)	SIPA1 (2.1)	C16orf86 (2.1)		REACTOME_METABOLISM_OF_VITAMINS_AND_COFACTORS	REACTOME_METABOLISM_OF_VITAMINS_AND_COFACTORS	0.08	>=0.20	GPAM (3.9)	SLC37A4 (3.8)	GSS (3.7)	GLYCTK (3.7)	MLX (3.3)	HACL1 (3.3)	PNPO (3.2)	ACSS2 (3.1)	NRBF2 (3.0)	MOSC1 (3.0)
GO:2000147	positive regulation of cell motility	0.02	<0.20	SOX7 (3.5)	CFTR (3.4)	SLC39A1 (3.3)	CSF1 (2.9)	WNT2 (2.7)	PVRL2 (2.6)	COL7A1 (2.4)	MAFB (2.4)	ITGB6 (2.4)	SLC26A1 (2.3)		GO:0005637	nuclear inner membrane	0.04	>=0.20	SUN2 (3.4)	RFT1 (3.4)	TNKS2 (3.2)	ZDHHC18 (3.1)	TBL2 (2.9)	STAC3 (2.4)	INSR (2.4)	CEP68 (2.3)	STARD9 (2.2)	ZNRF3 (2.1)		GO:0043235	receptor complex	0.03	>=0.20	FERMT3 (2.9)	TNFAIP8 (2.3)	ENSG00000259450 (2.2)	RAPGEF6 (2.2)	RLTPR (2.1)	PLA2G15 (2.0)	AHNAK (1.9)	SH2B3 (1.9)	SLC12A4 (1.8)	LCAT (1.7)		ENSG00000093000	NUP50 PPI subnetwork	0.08	>=0.20	PSMD5 (3.1)	BUD13 (2.7)	TUBG1 (2.5)	PIGU (2.4)	SYNCRIP (2.4)	NUCKS1 (2.1)	STAG1 (2.1)	NOP2 (2.1)	PSMC3IP (2.0)	C18orf8 (1.9)
ENSG00000188612	SUMO2 PPI subnetwork	0.02	<0.20	MAFF (2.8)	PLK2 (2.7)	E2F3 (2.7)	CEP68 (2.6)	RQCD1 (2.6)	ZNF579 (2.5)	ASZ1 (2.5)	P4HA2 (2.5)	TCTN2 (2.5)	MAP2K7 (2.4)		ENSG00000086758	HUWE1 PPI subnetwork	0.04	>=0.20	COPB1 (3.8)	PSMD12 (3.7)	RBBP5 (3.4)	GOLPH3L (3.1)	CLPTM1 (2.9)	HSPA4 (2.9)	RFXANK (2.9)	IFT52 (2.7)	ARNT (2.5)	ENSG00000233559 (2.3)		REACTOME_PROSTANOID_METABOLISM	REACTOME_PROSTANOID_METABOLISM	0.03	>=0.20	ALDH2 (3.7)	TNFAIP8 (3.3)	DPEP2 (3.2)	FERMT3 (2.9)	PDE3A (2.7)	ITPR2 (2.4)	CYTL1 (2.3)	PLTP (2.3)	HLX (2.1)	ENSG00000256234 (2.1)		MP:0000784	forebrain hypoplasia	0.08	>=0.20	DENND1A (2.9)	WDR82 (2.6)	ENSG00000247853 (2.6)	DAG1 (2.4)	NCOA6 (2.4)	NISCH (2.3)	NOP2 (2.1)	TWF2 (1.9)	EBF2 (1.9)	KIAA1161 (1.9)
MP:0002843	decreased systemic arterial blood pressure	0.02	<0.20	BHMT (4.4)	PCK1 (3.9)	SLC22A2 (3.8)	ENSG00000245937 (3.8)	PDE3A (3.7)	HSD11B2 (3.4)	LPL (3.2)	SEMA3G (3.1)	HCAR1 (3.1)	PMFBP1 (2.8)		ENSG00000123358	NR4A1 PPI subnetwork	0.04	>=0.20	MAP3K1 (3.7)	ARID1A (3.4)	NCOA2 (2.9)	RAI1 (2.9)	DDX17 (2.8)	SSH1 (2.7)	TRIB1 (2.6)	TMCC1 (2.5)	NKX3-1 (2.4)	DSTYK (2.3)		MP:0004180	failure of initiation of embryo turning	0.03	>=0.20	TCTN2 (3.5)	GATA6 (3.4)	ATXN2 (3.3)	MAPKAPK5 (2.8)	SPON1 (2.7)	ENSG00000256234 (2.5)	VEGFA (2.4)	LAMB1 (2.1)	DNAH10 (2.0)	C12orf51 (2.0)		ENSG00000196367	TRRAP PPI subnetwork	0.08	>=0.20	STAG1 (3.7)	NCOA6 (3.1)	BPTF (2.9)	MIER3 (2.8)	BUD13 (2.3)	SP2 (2.3)	MSL2 (2.3)	BAP1 (2.1)	SF3B2 (2.1)	JMY (1.9)
ENSG00000134243	SORT1 PPI subnetwork	0.02	<0.20	STIP1 (4.7)	GSS (3.7)	PNPO (3.5)	TMED2 (3.1)	PSMD12 (2.8)	HSPA4 (2.8)	HYOU1 (2.8)	NUCKS1 (2.8)	TSC22D2 (2.7)	NCOA5 (2.7)		ENSG00000119729	RHOQ PPI subnetwork	0.04	>=0.20	PVRL2 (3.3)	TSC22D2 (3.1)	ARHGAP1 (2.9)	C12orf23 (2.6)	CMIP (2.5)	TOMM22 (2.5)	ZNF414 (2.3)	CLPTM1 (2.2)	RAB1A (2.1)	DNAJC30 (2.0)		MP:0006264	decreased systemic arterial systolic blood pressure	0.03	>=0.20	HSD11B2 (4.6)	PDE3A (3.6)	VEGFA (3.3)	VIL1 (2.8)	KCNK3 (2.8)	C12orf47 (2.7)	SLC26A6 (2.7)	HLX (2.6)	ROM1 (2.6)	SLC12A2 (2.5)		ENSG00000012048	BRCA1 PPI subnetwork	0.08	>=0.20	UHRF1 (3.9)	NCAPG (3.3)	STAG1 (3.3)	TUBG1 (3.2)	TRAIP (3.1)	HIRIP3 (2.9)	RMI1 (2.8)	PSMC3IP (2.8)	HMBS (2.7)	NCOA6 (2.6)
ENSG00000117984	CTSD PPI subnetwork	0.02	<0.20	ASAH1 (4.5)	PDLIM4 (3.5)	MAFB (3.5)	PLXND1 (3.1)	C9orf64 (3.0)	VEGFA (2.9)	NAGLU (2.9)	NFE2L1 (2.8)	ATP6V0D1 (2.8)	CATSPER1 (2.6)		ENSG00000144158	ENSG00000144158 PPI subnetwork	0.04	>=0.20	SF3B4 (3.8)	ZNF408 (3.4)	ZGPAT (3.4)	BUD13 (3.2)	NCOA5 (2.9)	THOC1 (2.8)	RBBP5 (2.8)	GTPBP1 (2.6)	HSPA4 (2.5)	RRN3 (2.4)		MP:0002656	abnormal keratinocyte differentiation	0.03	>=0.20	ESRP2 (4.2)	KCNK7 (4.1)	ELMO3 (3.5)	COL7A1 (2.9)	ETV4 (2.9)	PDE3A (2.7)	MAFF (2.4)	NCKIPSD (2.4)	ENSG00000256234 (2.1)	SLC12A4 (2.0)		MP:0005317	increased triglyceride level	0.08	>=0.20	LPL (5.5)	GPAM (4.4)	MOSC1 (3.7)	PM20D1 (3.2)	ACSS2 (2.9)	HP (2.8)	GDPD3 (2.7)	FAM57B (2.4)	PTRF (2.4)	COPZ2 (2.4)
GO:0031100	organ regeneration	0.02	<0.20	ENSG00000250062 (3.7)	ENSG00000227143 (3.2)	ENSG00000256116 (2.9)	PLEKHG4 (2.9)	FST (2.7)	ENSG00000233559 (2.6)	ENSG00000253379 (2.6)	FGL1 (2.5)	CSGALNACT1 (2.4)	LYRM7 (2.4)		ENSG00000147162	OGT PPI subnetwork	0.04	>=0.20	NCOA5 (3.7)	CRTC2 (3.0)	BUD13 (3.0)	RFXANK (3.0)	PLCG1 (2.7)	USP3 (2.7)	JOSD1 (2.6)	TTBK2 (2.4)	MGA (2.4)	UBR1 (2.3)		GO:0008629	induction of apoptosis by intracellular signals	0.03	>=0.20	MED9 (2.6)	ENSG00000235538 (2.3)	MTA2 (2.3)	ENSG00000253695 (2.2)	CCDC51 (2.1)	BRAP (2.0)	KBTBD8 (1.9)	RRAS2 (1.8)	UBTF (1.8)	BAD (1.7)		GO:0008276	protein methyltransferase activity	0.08	>=0.20	BANP (3.4)	NISCH (3.0)	DHODH (2.8)	IKZF4 (2.6)	SLC37A4 (2.6)	STAG1 (2.4)	KLHL8 (2.2)	INO80E (2.2)	ZFP64 (2.2)	HIRIP3 (2.2)
MP:0003036	vertebral transformation	0.02	<0.20	HMGA2 (3.1)	GLYCTK-AS1 (2.8)	ENSG00000228274 (2.7)	HSD11B2 (2.6)	GATAD2B (2.5)	SKAP1 (2.5)	TUBG2 (2.5)	ETV4 (2.3)	FGFBP3 (2.3)	TYRO3 (2.3)		ENSG00000129170	CSRP3 PPI subnetwork	0.04	>=0.20	MB (8.3)	TPM3 (6.4)	SGCG (6.4)	STAC3 (5.6)	PACSIN3 (5.1)	TPM1 (4.7)	MAMSTR (2.9)	PDE3A (2.0)	LPIN3 (1.6)	GCK (1.6)		GO:0001558	regulation of cell growth	0.03	>=0.20	CYTL1 (3.1)	NUTF2 (2.6)	BAIAP2L2 (2.5)	SSPN (2.1)	TCTN2 (2.0)	SLC12A4 (1.9)	ENSG00000256234 (1.8)	FAM65A (1.8)	IRS1 (1.6)	PDE3A (1.6)		ENSG00000196470	SIAH1 PPI subnetwork	0.08	>=0.20	BEND3 (3.0)	GKAP1 (2.9)	TAOK2 (2.4)	C5orf35 (2.4)	DCP2 (2.3)	CAPZA2 (2.2)	MAP1LC3A (2.2)	JMJD1C (2.2)	BANP (2.1)	NUDCD3 (2.1)
ENSG00000132109	TRIM21 PPI subnetwork	0.02	<0.20	NCOA2 (4.7)	WDR82 (3.5)	NCOA6 (3.3)	HNRNPK (2.9)	GATA4 (2.8)	ENSG00000235538 (2.7)	RHOA (2.7)	UBA7 (2.6)	ENSG00000256731 (2.5)	CDC42SE2 (2.5)		MP:0000592	short tail	0.04	>=0.20	LRP4 (3.7)	EYA2 (3.4)	GLI2 (3.1)	FZD9 (3.0)	PLCG1 (2.7)	NFIA (2.7)	FST (2.6)	ENSG00000253379 (2.5)	CRY2 (2.4)	SLC16A9 (2.4)		GO:0033549	MAP kinase phosphatase activity	0.03	>=0.20	TRIB1 (7.7)	MAFF (6.9)	ETV4 (6.9)	HMGA2 (3.2)	RASD1 (3.1)	VEGFA (2.4)	CPEB4 (2.3)	SLC12A4 (2.3)	MAP3K11 (1.6)	PARD6A (1.6)		ENSG00000100842	EFS PPI subnetwork	0.08	>=0.20	RGS12 (2.7)	FGFR1 (2.2)	NRBF2 (2.2)	DENND1A (2.0)	ENSG00000234494 (2.0)	DGKQ (1.9)	CAPZA2 (1.9)	PLEKHH3 (1.8)	TUBG2 (1.8)	ATP6V0A1 (1.7)
ENSG00000116350	SRSF4 PPI subnetwork	0.02	<0.20	LUC7L2 (5.0)	TRMT112 (4.3)	HNRNPK (4.2)	DDX17 (4.2)	MTA2 (3.9)	CTCF (3.8)	SYNCRIP (3.8)	THOC1 (3.6)	TOMM22 (3.5)	SF3B4 (3.4)		ENSG00000117528	ABCD3 PPI subnetwork	0.04	>=0.20	SF3B4 (2.6)	ARMC2 (2.4)	SGK2 (2.4)	CBY1 (2.3)	DNAJC30 (2.3)	ENSG00000226648 (2.3)	YKT6 (2.2)	SLC2A4RG (2.2)	RASA3 (2.2)	SNX13 (2.1)		ENSG00000188986	COBRA1 PPI subnetwork	0.03	>=0.20	TRMT112 (3.4)	DHX8 (3.1)	E2F4 (3.0)	ZNF335 (2.8)	EIF2B1 (2.8)	DDX55 (2.7)	RNF25 (2.7)	INTS5 (2.6)	MAPKAPK5 (2.4)	EDC4 (2.2)		ENSG00000156453	PCDH1 PPI subnetwork	0.08	>=0.20	APOA5 (4.5)	HP (3.9)	NPC1L1 (3.2)	GPAM (2.2)	MOSC1 (2.2)	GLYCTK (2.0)	LPA (2.0)	DNAH1 (2.0)	C11orf9 (1.9)	DMGDH (1.8)
MP:0004158	right aortic arch	0.02	<0.20	GLI2 (3.3)	PVRL2 (2.9)	DAGLA (2.8)	STK36 (2.7)	GATA6 (2.7)	RASD1 (2.6)	ENSG00000259471 (2.6)	TRIB1 (2.6)	JUND (2.6)	NFE2L1 (2.5)		GO:0014070	response to organic cyclic compound	0.04	>=0.20	ENSG00000233559 (3.2)	SLC18A1 (3.0)	GCK (2.3)	ZC3H12C (2.1)	LHCGR (2.0)	FADS2 (1.9)	INPP4B (1.8)	PDE3A (1.8)	PLXND1 (1.8)	TRIB1 (1.7)		GO:0014031	mesenchymal cell development	0.03	>=0.20	ENSG00000254235 (3.2)	SOX7 (2.3)	IRS1 (2.2)	HMGA2 (2.1)	EYA2 (2.0)	LAMB1 (2.0)	CYTL1 (2.0)	SLC12A2 (1.8)	GATA6 (1.7)	KCNJ2 (1.7)		GO:0019318	hexose metabolic process	0.08	>=0.20	ALDOA (4.0)	KDM4B (3.0)	PPM1M (2.5)	TP53INP2 (2.4)	PHF7 (2.4)	PCCB (2.4)	GPAM (2.3)	APEH (2.3)	ACSS2 (2.3)	LPA (2.1)
GO:0033002	muscle cell proliferation	0.02	<0.20	SOX7 (3.4)	RASIP1 (3.3)	ENSG00000259471 (2.9)	GATA6 (2.6)	LGR6 (2.5)	ZFPM2 (2.5)	ENSG00000233006 (2.4)	SOST (2.4)	NKX3-1 (2.4)	MAFF (2.4)		MP:0003644	thymus atrophy	0.04	>=0.20	CD40 (5.1)	RELB (5.0)	BCL7B (3.3)	DDB2 (3.3)	GIMAP7 (3.1)	RRAS2 (3.1)	ZC3H12C (3.0)	GIMAP6 (3.0)	SLC2A4RG (2.6)	RNF157 (2.6)		GO:0035272	exocrine system development	0.03	>=0.20	ENSG00000235538 (2.4)	COL7A1 (2.4)	TCTN2 (2.3)	RILPL1 (2.1)	CYTL1 (1.8)	ENSG00000235070 (1.8)	SLC12A2 (1.7)	ARL15 (1.7)	PLTP (1.7)	ENSG00000228536 (1.7)		ENSG00000136573	BLK PPI subnetwork	0.08	>=0.20	TAOK2 (3.4)	MAP3K1 (2.3)	LPAR5 (2.1)	EBF2 (2.1)	ENSG00000233723 (2.1)	TMEM219 (2.0)	LINGO2 (1.9)	INO80E (1.9)	SLC26A1 (1.8)	PCDH17 (1.8)
GO:0002573	myeloid leukocyte differentiation	0.02	<0.20	KLF14 (3.0)	JUND (2.9)	ENSG00000225063 (2.9)	MAP3K11 (2.8)	MIER3 (2.6)	ST3GAL4 (2.5)	MAP3K1 (2.5)	ENSG00000233559 (2.4)	ENSG00000246283 (2.4)	SH2B3 (2.4)		ENSG00000119203	CPSF3 PPI subnetwork	0.04	>=0.20	LUC7L2 (4.2)	NUDT21 (3.8)	TOMM22 (3.4)	BUD13 (3.3)	THOC1 (3.2)	TOP1 (2.7)	SF3B4 (2.7)	HNRNPUL1 (2.7)	RBBP5 (2.6)	HSPA4 (2.5)		ENSG00000108175	ZMIZ1 PPI subnetwork	0.03	>=0.20	PIK3R1 (4.6)	ATXN2 (4.3)	C12orf51 (3.8)	L3MBTL3 (3.3)	BRAP (2.7)	BCL2 (2.6)	ENSG00000253792 (2.3)	BCL2L11 (2.2)	MAPKAPK5 (2.2)	NFATC3 (2.1)		ENSG00000166484	MAPK7 PPI subnetwork	0.08	>=0.20	BANP (3.4)	RHOA (3.2)	TUBG2 (2.7)	NICN1 (2.6)	ARNTL (2.2)	PLK2 (2.2)	FBXW2 (2.0)	DHODH (2.0)	PNPO (2.0)	GSS (1.9)
ENSG00000163602	RYBP PPI subnetwork	0.02	<0.20	HIST2H2BE (5.8)	MIER3 (3.9)	PSKH1 (3.5)	DDX28 (3.0)	E2F3 (3.0)	THAP11 (2.8)	GATAD2B (2.7)	PPP4C (2.6)	ARNTL (2.6)	RLTPR (2.6)		ENSG00000140396	NCOA2 PPI subnetwork	0.04	>=0.20	DDX17 (3.5)	TRIB1 (3.3)	NCOA2 (3.2)	R3HDM2 (3.1)	ARNT (2.7)	PDGFC (2.7)	ARID1A (2.5)	SF3B4 (2.3)	TMCC1 (2.2)	INSR (2.1)		MP:0011089	complete perinatal lethality	0.03	>=0.20	SOX7 (3.2)	DMRTA2 (3.2)	SETBP1 (2.8)	CYTL1 (2.7)	EYA2 (2.7)	LAMB1 (2.6)	SLC12A2 (2.5)	HMGA2 (2.4)	IRS1 (2.2)	ABCA1 (2.0)		GO:0007040	lysosome organization	0.08	>=0.20	NAGLU (5.4)	IDUA (4.4)	TMEM219 (3.8)	TMEM106B (3.4)	BMP8A (3.0)	TMEM175 (2.9)	SNX14 (2.3)	NICN1 (2.3)	DENND1A (2.3)	PIGU (2.1)
MP:0001200	thick skin	0.02	<0.20	ENSG00000237773 (4.2)	BMF (3.1)	MAFF (3.1)	IGF2R (3.0)	NPC1L1 (2.8)	KCNK7 (2.8)	VCAN (2.5)	AXL (2.5)	ELMO3 (2.5)	LAMB1 (2.5)		ENSG00000104812	GYS1 PPI subnetwork	0.04	>=0.20	ZHX3 (2.7)	SNX13 (2.5)	STAC3 (2.2)	IGF2R (2.2)	DMC1 (2.1)	MARCH5 (2.0)	FAM101B (1.8)	PPARG (1.8)	TMCC1 (1.8)	SSH1 (1.7)		MP:0004703	abnormal vertebral column morphology	0.03	>=0.20	GANAB (3.1)	SPON1 (3.0)	PFKFB4 (2.1)	ENSG00000259450 (2.1)	IRS1 (2.1)	STK36 (2.1)	ENSG00000259471 (2.0)	LAMB1 (2.0)	CYTL1 (2.0)	PDE3A (1.9)		MP:0001245	thick dermal layer	0.08	>=0.20	COLQ (3.2)	PLK2 (2.4)	JUND (2.4)	ENSG00000223561 (2.3)	LPL (2.3)	HSD17B1 (2.1)	BMP8A (2.0)	TP53INP2 (1.9)	REEP3 (1.9)	C11orf9 (1.9)
MP:0001505	hunched posture	0.02	<0.20	HERC1 (2.9)	DSTYK (2.8)	AXL (2.8)	TIMP4 (2.6)	DDB2 (2.5)	RNF123 (2.5)	SLC12A4 (2.5)	SLC12A2 (2.5)	ANKRD28 (2.4)	SYT4 (2.4)		MP:0000298	absent atrioventricular cushions	0.04	>=0.20	PDE3A (5.1)	NKX3-1 (3.2)	SGCG (2.9)	ARHGAP1 (2.6)	MPP2 (2.2)	VCAN (2.2)	ENSG00000233559 (2.1)	USP3 (2.1)	BICD2 (2.0)	AXL (1.9)		ENSG00000187498	COL4A1 PPI subnetwork	0.03	>=0.20	LAMB1 (6.4)	SLC26A6 (3.3)	ENSG00000259450 (3.0)	SLC12A4 (2.9)	MPDZ (2.7)	COL7A1 (2.5)	SLC12A2 (2.5)	GANAB (2.2)	DMRTA2 (2.1)	ABCA1 (1.9)		GO:0045723	positive regulation of fatty acid biosynthetic process	0.08	>=0.20	DGKQ (3.1)	ENSG00000226752 (2.8)	GLYCTK (2.8)	LPAL2 (2.6)	ENSG00000233723 (2.2)	ENSG00000235300 (2.1)	ENSG00000232661 (1.9)	BSN-AS2 (1.9)	C4orf44 (1.8)	ZNF524 (1.8)
ENSG00000166333	ILK PPI subnetwork	0.02	<0.20	APEH (3.6)	FADS2 (3.6)	STAG1 (3.5)	PCNXL3 (3.2)	CORO1C (3.1)	RASA3 (3.1)	PCCB (3.0)	SREBF1 (2.9)	AMFR (2.9)	FHOD1 (2.8)		GO:0005759	mitochondrial matrix	0.04	>=0.20	PCK1 (3.1)	DNAJC30 (2.9)	LACTB (2.8)	PEMT (2.6)	NR0B2 (2.5)	BOLA1 (2.5)	BBS2 (2.4)	MARCH5 (2.1)	LPL (1.9)	APOC4 (1.8)		ENSG00000082701	GSK3B PPI subnetwork	0.03	>=0.20	BCL2 (3.0)	TRIB1 (2.9)	RAPGEF6 (2.2)	PTPN11 (2.1)	E2F4 (2.0)	PIK3R1 (1.9)	DHX8 (1.8)	ATXN2 (1.8)	PCNXL3 (1.7)	ARL15 (1.7)		REACTOME_RESPONSE_TO_ELEVATED_PLATELET_CYTOSOLIC_CA2	REACTOME_RESPONSE_TO_ELEVATED_PLATELET_CYTOSOLIC_CA2	0.08	>=0.20	HP (5.1)	APOA5 (3.0)	DMGDH (3.0)	LPL (2.5)	PTRF (2.4)	C16orf92 (2.3)	INPP5A (2.1)	LPA (2.0)	HYOU1 (2.0)	LINGO2 (1.9)
MP:0009703	decreased birth body size	0.02	<0.20	EBF2 (3.8)	BPTF (3.5)	ATXN2 (3.5)	NFATC3 (3.2)	ARID1A (3.2)	EYA2 (3.1)	HNRNPUL1 (3.0)	PCIF1 (2.8)	HMGA2 (2.8)	STAG1 (2.7)		ENSG00000125352	RNF113A PPI subnetwork	0.04	>=0.20	SF3B4 (4.4)	RAB11B (3.5)	BUD13 (3.0)	ZNF408 (2.7)	VPS53 (2.7)	COPB1 (2.6)	BTF3P12 (2.3)	ZGPAT (2.3)	HNRNPUL1 (2.1)	NCOA5 (2.1)		MP:0003139	patent ductus arteriosus	0.03	>=0.20	PDE3A (4.2)	LAMB1 (2.9)	RASD1 (2.2)	TNFAIP8 (2.1)	ARL15 (2.0)	HMGA2 (1.9)	GATA6 (1.9)	SPON1 (1.8)	TRIB1 (1.8)	KCNJ2 (1.7)		ENSG00000180855	ZNF443 PPI subnetwork	0.08	>=0.20	NCOA6 (3.5)	BPTF (2.8)	BANP (2.7)	DGKQ (2.7)	CHD4 (2.6)	FGFR1 (2.6)	MEGF9 (2.4)	JMY (2.4)	MACF1 (2.3)	KDM4B (2.2)
MP:0005533	increased body temperature	0.02	<0.20	LPL (5.7)	PCK1 (5.4)	PDE3B (5.0)	HCAR1 (5.0)	RBP4 (4.6)	PPARG (4.4)	MLXIPL (3.9)	TIMP4 (3.7)	MOSC1 (3.5)	SGK2 (3.4)		ENSG00000147669	POLR2K PPI subnetwork	0.04	>=0.20	SF3B4 (3.7)	BUD13 (3.5)	RBBP5 (3.5)	TOMM22 (3.1)	NUDT21 (3.0)	THOC1 (2.9)	LUC7L2 (2.8)	GPN2 (2.7)	TOP1 (2.6)	BTF3P12 (2.6)		GO:0006094	gluconeogenesis	0.03	>=0.20	TRPT1 (4.1)	NCKIPSD (3.2)	VEGFB (3.2)	PEMT (3.1)	PFKFB4 (3.0)	FAM13A (2.5)	PEPD (2.5)	HCAR1 (2.5)	VEGFA (2.5)	MACROD1 (2.3)		GO:0051004	regulation of lipoprotein lipase activity	0.08	>=0.20	ZNF524 (4.9)	ENSG00000226752 (2.4)	BTD (2.2)	TMEM219 (2.1)	UBAP1 (2.0)	ENSG00000223561 (1.9)	KIAA1683 (1.8)	KLHL8 (1.7)	HACL1 (1.7)	KDM4B (1.7)
MP:0000049	abnormal middle ear morphology	0.02	<0.20	ENSG00000253379 (5.7)	EYA2 (3.5)	DMRT2 (3.1)	CYTL1 (3.1)	KCNJ2 (3.0)	FST (2.9)	SOST (2.8)	HMGA2 (2.8)	TECTB (2.6)	LAMB1 (2.5)		ENSG00000173473	SMARCC1 PPI subnetwork	0.04	>=0.20	NCOA5 (3.8)	ARID1A (3.4)	HNRNPUL1 (3.4)	RBBP5 (3.2)	SF3B4 (3.2)	GOLPH3L (2.9)	BAZ1B (2.8)	R3HDM2 (2.8)	RAB11B (2.7)	CEP164 (2.6)		MP:0011320	abnormal glomerular capillary morphology	0.03	>=0.20	FAM65A (3.6)	GPR137 (3.0)	SLC12A4 (2.8)	HSD11B2 (2.6)	HCAR1 (2.5)	RRAS2 (2.4)	GATA6 (2.3)	GATA4 (2.1)	MAP3K11 (2.0)	FHOD1 (2.0)		MP:0000352	decreased cell proliferation	0.08	>=0.20	UHRF1 (3.8)	DCP2 (3.1)	STAG1 (3.0)	NUCKS1 (2.8)	E2F3 (2.7)	TRAIP (2.7)	NCAPG (2.6)	HIRIP3 (2.5)	SP2 (2.3)	PPP4C (2.2)
ENSG00000123562	MORF4L2 PPI subnetwork	0.02	<0.20	BCL7B (5.6)	PPP4C (3.8)	PHF7 (3.2)	WBSCR22 (3.2)	DCPS (2.9)	DNAJC30 (2.9)	CTCF (2.8)	RNF25 (2.7)	SFMBT1 (2.7)	STAG1 (2.6)		ENSG00000181789	COPG PPI subnetwork	0.04	>=0.20	COPB1 (6.5)	KDELR3 (4.9)	C12orf23 (3.8)	ATG13 (3.8)	PDXDC1 (3.5)	RAB1A (3.3)	PSMD12 (3.2)	TBL2 (3.1)	SLC35C1 (2.9)	YKT6 (2.7)		MP:0009657	failure of chorioallantoic fusion	0.03	>=0.20	STK36 (2.5)	ABCA1 (2.4)	E2F4 (2.3)	KBTBD8 (2.1)	ATXN2 (2.0)	ENSG00000256234 (1.9)	GATA6 (1.8)	UBTF (1.8)	CTCF (1.8)	SPON1 (1.7)		ENSG00000065135	GNAI3 PPI subnetwork	0.08	>=0.20	PGS1 (3.1)	CNIH2 (2.8)	GAL3ST3 (2.2)	PPM1M (2.1)	HCN4 (2.1)	NPC1 (2.0)	ARNTL (1.9)	GALNT2 (1.9)	CAMKV (1.9)	RAB1B (1.9)
GO:0001649	osteoblast differentiation	0.02	<0.20	ENSG00000235070 (3.3)	SOST (3.2)	IRS1 (3.2)	FGFR1 (3.1)	GLI2 (3.0)	BMF (2.9)	CUX2 (2.8)	LRP4 (2.7)	ZNRF3 (2.7)	TRPS1 (2.7)		ENSG00000105829	BET1 PPI subnetwork	0.04	>=0.20	C12orf23 (6.7)	KDELR3 (6.6)	COPB1 (6.5)	PDXDC1 (5.4)	RAB1A (5.0)	ATG13 (4.8)	GOLPH3L (4.4)	TBL2 (4.2)	YKT6 (3.9)	ARHGAP1 (2.7)		ENSG00000004975	DVL2 PPI subnetwork	0.03	>=0.20	GFOD2 (2.9)	THAP11 (2.8)	ETV4 (2.8)	ACD (2.4)	E2F4 (2.4)	PLA2G15 (2.2)	RELA (2.2)	C16orf86 (2.2)	CUX2 (2.1)	VEGFB (2.1)		REACTOME_CHYLOMICRON:MEDIATED_LIPID_TRANSPORT	REACTOME_CHYLOMICRON:MEDIATED_LIPID_TRANSPORT	0.08	>=0.20	NPC1L1 (7.9)	APOA5 (5.1)	GLYCTK (3.9)	HP (3.7)	GPAM (2.7)	DMGDH (2.6)	MOSC1 (2.3)	YIF1A (2.3)	SLC37A4 (2.3)	DAG1 (2.1)
GO:0046875	ephrin receptor binding	0.02	<0.20	MAS1 (4.0)	CNIH2 (3.2)	SLC9A5 (3.2)	CDC42SE2 (3.1)	ANO3 (2.7)	TOP1 (2.7)	BCL2L11 (2.6)	PCDH17 (2.5)	GATAD2B (2.4)	NEGR1 (2.4)		MP:0009146	abnormal pancreatic acinar cell morphology	0.04	>=0.20	PNLIPRP2 (6.7)	ENSG00000226380 (2.7)	PACRG (2.4)	PDE3B (2.3)	ENSG00000246283 (2.3)	NR0B2 (2.1)	FGL1 (2.1)	F2 (2.0)	ENSG00000203644 (1.9)	AKNA (1.9)		REACTOME_SIGNALING_BY_EGFR	REACTOME_SIGNALING_BY_EGFR	0.03	>=0.20	SH2B3 (3.0)	B3GAT3 (2.8)	GPR137 (2.5)	ARL15 (2.3)	ESRRA (2.2)	CPEB4 (2.2)	SHISA5 (2.1)	FAF1 (2.1)	E2F4 (2.0)	C12orf51 (2.0)		MP:0003425	abnormal optic vesicle formation	0.08	>=0.20	FIZ1 (2.5)	ENSG00000124915 (2.4)	ENSG00000220069 (2.3)	GLYCTK-AS1 (2.3)	TMEM175 (2.3)	EBF2 (2.2)	BMP8A (2.1)	KIAA0754 (2.1)	BACE2 (2.0)	ASZ1 (2.0)
ENSG00000100697	DICER1 PPI subnetwork	0.02	<0.20	DPEP3 (4.1)	MGA (3.6)	C5orf35 (3.5)	WBSCR22 (3.1)	HCN4 (2.9)	PHF7 (2.9)	CEP68 (2.6)	TNNC1 (2.5)	GATA4 (2.5)	RILPL1 (2.4)		ENSG00000135486	HNRNPA1 PPI subnetwork	0.04	>=0.20	LUC7L2 (3.6)	DDX17 (3.4)	TOMM22 (3.3)	TOP1 (3.2)	THOC1 (3.2)	NCOA5 (3.0)	NUDT21 (2.9)	HNRNPUL1 (2.7)	GTPBP1 (2.5)	SF3B4 (2.5)		REACTOME_NUCLEAR_RECEPTOR_TRANSCRIPTION_PATHWAY	REACTOME_NUCLEAR_RECEPTOR_TRANSCRIPTION_PATHWAY	0.03	>=0.20	GATA4 (3.3)	ROM1 (3.2)	TRIB1 (2.9)	FAM13A (2.6)	ESRRA (2.5)	IRS1 (2.4)	GRB14 (2.4)	MAP3K11 (2.3)	MAFF (2.3)	PIK3R1 (2.3)		MP:0000462	abnormal digestive system morphology	0.08	>=0.20	CFTR (3.9)	NEO1 (2.6)	PCDH17 (2.6)	TRPS1 (2.6)	PRR15L (2.5)	TMPRSS3 (2.4)	MET (2.3)	ERBB3 (2.3)	MACF1 (2.3)	MYCL1 (2.2)
GO:0048729	tissue morphogenesis	0.02	<0.20	WNT2 (3.3)	IRS1 (3.0)	COL7A1 (2.9)	TBX6 (2.9)	RAI1 (2.8)	SOX7 (2.8)	MCC (2.8)	ENSG00000254235 (2.7)	ENSG00000247735 (2.7)	PVRL2 (2.6)		MP:0004796	increased anti-histone antibody level	0.04	>=0.20	DDB2 (5.8)	ABCA1 (3.1)	CD40 (2.6)	TRIB1 (2.3)	CTSS (2.2)	ENSG00000226648 (2.2)	EYA2 (1.9)	GALNT2 (1.9)	DSTYK (1.7)	OTUD7B (1.6)		GO:0060428	lung epithelium development	0.03	>=0.20	SLC12A2 (2.7)	ENSG00000235070 (2.7)	ESRP2 (2.6)	ALDH2 (2.4)	DNAH10 (2.0)	ENSG00000235538 (2.0)	ENSG00000256116 (1.9)	GRB14 (1.9)	EYA2 (1.6)	FAM109A (1.6)		ENSG00000178028	DMAP1 PPI subnetwork	0.08	>=0.20	PPP4C (2.8)	BUD13 (2.3)	FIZ1 (2.2)	PIGU (2.0)	DENND1A (2.0)	NCOA6 (2.0)	MIER3 (1.9)	HMGB3P1 (1.8)	YPEL3 (1.8)	INO80E (1.8)
ENSG00000198730	CTR9 PPI subnetwork	0.02	<0.20	PCM1 (4.1)	BPTF (3.5)	UBR1 (2.9)	DHX8 (2.8)	HNRNPUL1 (2.7)	VPS53 (2.7)	TOP1 (2.6)	DUS2L (2.4)	NKX3-1 (2.4)	CEP164 (2.4)		ENSG00000215440	NPEPL1 PPI subnetwork	0.04	>=0.20	BCL7B (3.1)	DSTYK (2.9)	RFXANK (2.8)	DNAJC30 (2.7)	MEF2BNB (2.6)	RAB1A (2.4)	CLPTM1 (2.4)	ASAH1 (2.4)	JTB (2.2)	ZGPAT (2.2)		MP:0002631	abnormal epididymis morphology	0.03	>=0.20	GRB14 (5.3)	FAM13A (3.3)	COBLL1 (3.0)	HSD11B2 (2.8)	ARL15 (2.7)	GATA4 (2.6)	RASD1 (2.1)	KCNK3 (2.1)	ERP29 (2.1)	C16orf86 (2.0)		ENSG00000170579	DLGAP1 PPI subnetwork	0.08	>=0.20	BSN (4.0)	CAMKV (3.5)	C4orf44 (3.0)	TMEM151A (2.7)	DENND1A (2.5)	DOC2A (2.5)	CNIH2 (2.4)	GAL3ST3 (2.2)	PLK2 (2.1)	ENSG00000226645 (2.0)
REACTOME_REGULATION_OF_BETA:CELL_DEVELOPMENT	REACTOME_REGULATION_OF_BETA:CELL_DEVELOPMENT	0.02	<0.20	PNLIPRP2 (9.0)	CFTR (5.9)	VIL1 (4.7)	GCK (4.5)	MLXIPL (4.2)	CTRL (4.0)	INHBC (3.5)	RGS17 (3.0)	NR0B2 (2.9)	O3FAR1 (2.9)		GO:0030194	positive regulation of blood coagulation	0.04	>=0.20	FGL1 (3.5)	APOC4 (3.2)	INHBE (2.8)	INHBC (2.7)	ENSG00000233559 (2.7)	COLEC11 (2.5)	SLC22A4 (2.4)	F2 (2.3)	TSC22D2 (2.2)	O3FAR1 (2.2)		MP:0005232	abnormal mesenteric lymph node morphology	0.03	>=0.20	RELA (3.0)	KCNJ2 (2.7)	BAIAP2L2 (2.6)	VIL1 (2.5)	SHISA5 (2.3)	FERMT3 (2.3)	DNAJC4 (2.3)	SH2B3 (2.2)	MAFF (2.0)	HSF4 (2.0)		ENSG00000105197	TIMM50 PPI subnetwork	0.08	>=0.20	BAP1 (3.6)	SNX11 (3.0)	INPP5A (2.4)	COPZ2 (2.2)	SLC37A4 (1.9)	NOP2 (1.8)	PPM1M (1.8)	PPP2R3A (1.7)	BMP8A (1.7)	PLK2 (1.6)
ENSG00000165494	PCF11 PPI subnetwork	0.02	<0.20	CTCF (4.4)	TRMT112 (4.3)	LUC7L2 (4.0)	SF3B2 (3.9)	NUDT21 (3.8)	SYNCRIP (3.7)	HNRNPK (3.7)	TOMM22 (3.5)	SF3B4 (3.4)	NUCKS1 (3.4)		ENSG00000171560	FGA PPI subnetwork	0.04	>=0.20	FGL1 (7.0)	F2 (5.9)	RBP4 (4.4)	APOC4 (4.1)	APOB (4.1)	COLEC11 (3.5)	INHBE (3.1)	ENSG00000234899 (2.8)	NR0B2 (2.3)	FST (2.0)		GO:0015833	peptide transport	0.03	>=0.20	VIL1 (2.7)	ACOXL (2.7)	KCNK3 (2.6)	CELSR3 (2.6)	RASD1 (2.4)	ENSG00000235538 (2.3)	AGRP (2.1)	ENSG00000228536 (2.1)	ENSG00000254235 (1.8)	PEMT (1.8)		ENSG00000174233	ADCY6 PPI subnetwork	0.08	>=0.20	WDR82 (3.5)	BANP (2.7)	ENSG00000243224 (2.3)	RGS17 (2.1)	FBXW2 (2.0)	MEGF9 (2.0)	MAP2K7 (1.9)	ENSG00000182109 (1.9)	BSN-AS2 (1.9)	ENSG00000233723 (1.7)
MP:0008553	increased circulating tumor necrosis factor level	0.02	<0.20	MAFB (4.5)	TRIB1 (4.4)	MYO1F (4.1)	MAFF (3.9)	RELB (3.7)	CTSS (3.4)	JUND (3.2)	PLAUR (3.0)	AHR (2.7)	SSH1 (2.6)		ENSG00000158042	MRPL17 PPI subnetwork	0.04	>=0.20	TOMM22 (3.7)	RFXANK (3.1)	DCPS (2.6)	RBBP5 (2.5)	RPL27AP (2.5)	BOLA1 (2.5)	LINC00311 (2.4)	BTF3P12 (2.1)	NUDT21 (2.1)	ST3GAL4 (2.0)		MP:0003120	abnormal tracheal cartilage morphology	0.03	>=0.20	CYTL1 (4.1)	SLC12A2 (3.7)	EYA2 (2.8)	GATA6 (2.2)	KCTD19 (1.9)	SLC9A5 (1.8)	HLX (1.7)	TTLL4 (1.7)	BMF (1.6)	IRS1 (1.6)		ENSG00000153391	INO80C PPI subnetwork	0.08	>=0.20	MSL2 (3.5)	BUD13 (3.2)	MAP2K7 (3.0)	CHD4 (2.6)	FAM134C (2.4)	FIZ1 (2.1)	WDR82 (2.1)	SF3B2 (2.1)	ANKRD28 (2.1)	GKAP1 (2.1)
ENSG00000101057	MYBL2 PPI subnetwork	0.02	<0.20	BAZ1B (3.7)	UHRF1 (3.6)	BCL7B (3.1)	MYBL2 (3.0)	TRAIP (3.0)	LCORL (2.9)	CEP55 (2.8)	IGF2R (2.7)	NCAPG (2.7)	PSMC3IP (2.6)		ENSG00000103742	IGDCC4 PPI subnetwork	0.04	>=0.20	F2 (8.2)	APOB (7.8)	FGL1 (6.4)	RBP4 (5.3)	APOC4 (4.0)	NR0B2 (3.3)	SFN (3.3)	PNLIPRP2 (3.2)	COLEC11 (2.7)	INHBE (2.7)		MP:0004816	abnormal class switch recombination	0.03	>=0.20	TNFAIP8 (3.2)	SIPA1 (3.1)	BCL2L11 (2.8)	RAPGEF6 (2.7)	RELA (2.6)	BCL2 (2.6)	MAFF (2.6)	RLTPR (2.4)	SETBP1 (2.4)	SH2B3 (1.7)		GO:0060425	lung morphogenesis	0.08	>=0.20	CFTR (3.4)	MYCL1 (3.2)	WNT2 (3.2)	ZFPM2 (2.9)	ENSG00000223561 (2.9)	CRLF1 (2.8)	C11orf9 (2.8)	LRRC8E (2.5)	ZNF579 (2.4)	ASZ1 (2.4)
GO:0016747	transferase activity, transferring acyl groups other than amino-acyl groups	0.02	<0.20	PM20D1 (6.7)	FADS1 (4.1)	ACSS2 (4.0)	FADS2 (3.8)	GPAM (3.6)	PIGV (3.4)	PPARG (3.3)	COASY (3.3)	HACL1 (3.2)	SNX14 (3.2)		ENSG00000204388	HSPA1B PPI subnetwork	0.04	>=0.20	HSPA4 (3.7)	RELB (3.2)	CSF1 (2.2)	PSMD12 (2.1)	SMCR5 (2.0)	DDX17 (2.0)	LACTB (2.0)	CD40 (1.9)	SF3B4 (1.9)	SFN (1.8)		GO:0043534	blood vessel endothelial cell migration	0.03	>=0.20	EXOC3L1 (4.2)	SOX7 (3.3)	ENSG00000253792 (3.2)	C16orf86 (2.9)	FAM65A (2.5)	VEGFA (2.4)	FHOD1 (2.3)	MPDZ (2.2)	MAFF (2.2)	DMRTA2 (2.2)		GO:0034968	histone lysine methylation	0.08	>=0.20	BANP (4.2)	NISCH (3.3)	RMI1 (2.5)	GKAP1 (2.5)	NCOA6 (2.5)	KLHL8 (2.4)	MAP2K7 (2.2)	BAP1 (2.2)	BEND3 (2.1)	E2F3 (2.0)
ENSG00000124193	SRSF6 PPI subnetwork	0.02	<0.20	LUC7L2 (5.0)	HNRNPK (4.6)	TRMT112 (4.4)	CTCF (4.0)	DDX17 (3.8)	MTA2 (3.7)	SYNCRIP (3.6)	WDR82 (3.5)	THOC1 (3.4)	SF3B2 (3.4)		ENSG00000204389	HSPA1A PPI subnetwork	0.04	>=0.20	HSPA4 (3.7)	RELB (3.2)	CSF1 (2.2)	PSMD12 (2.1)	SMCR5 (2.0)	DDX17 (2.0)	LACTB (2.0)	CD40 (1.9)	SF3B4 (1.9)	SFN (1.8)		ENSG00000163346	PBXIP1 PPI subnetwork	0.03	>=0.20	ATXN2 (3.8)	MAPKAPK5 (3.5)	BRAP (3.1)	NCKIPSD (3.1)	C12orf51 (3.0)	ZNF664 (2.9)	TRAFD1 (2.6)	L3MBTL3 (2.5)	UBTF (2.3)	DDX55 (2.1)		KEGG_MAPK_SIGNALING_PATHWAY	KEGG_MAPK_SIGNALING_PATHWAY	0.08	>=0.20	JUND (3.4)	INPP5A (3.1)	RBMS1 (2.2)	TWF2 (2.2)	TMEM151A (2.2)	PLK2 (2.2)	FGFR1 (2.1)	TBX6 (1.9)	KCTD13 (1.8)	ENSG00000250616 (1.8)
MP:0004703	abnormal vertebral column morphology	0.02	<0.20	RSPO3 (5.0)	PDE3B (3.5)	GANAB (3.1)	SPON1 (3.0)	FZD9 (3.0)	PDGFC (2.8)	CLPTM1 (2.5)	NKX3-1 (2.5)	NEGR1 (2.5)	FST (2.4)		ENSG00000212860	ENSG00000212860 PPI subnetwork	0.04	>=0.20	HSPA4 (3.7)	RELB (3.2)	CSF1 (2.2)	PSMD12 (2.1)	SMCR5 (2.0)	DDX17 (2.0)	LACTB (2.0)	CD40 (1.9)	SF3B4 (1.9)	SFN (1.8)		ENSG00000105248	CCDC94 PPI subnetwork	0.03	>=0.20	DHX8 (4.8)	TUT1 (3.6)	COPB1 (3.6)	EIF2B1 (3.1)	DDX28 (2.9)	PCIF1 (2.9)	ZNF142 (2.8)	EDC4 (2.7)	DDX55 (2.6)	CTCF (2.5)		ENSG00000066117	SMARCD1 PPI subnetwork	0.08	>=0.20	CHD4 (3.2)	BPTF (2.8)	JUND (2.8)	SYNCRIP (2.5)	SP2 (2.5)	HMBS (2.4)	NISCH (2.4)	WDR82 (2.2)	PPP4C (2.0)	MSL2 (1.9)
ENSG00000137693	YAP1 PPI subnetwork	0.02	<0.20	PACSIN3 (3.1)	ZNF579 (3.0)	RAB11B (2.9)	PACS1 (2.8)	LRRC8E (2.8)	CNTN2 (2.7)	JUND (2.6)	SLC2A4RG (2.6)	TRPS1 (2.5)	GLYCTK-AS1 (2.5)		ENSG00000215292	ENSG00000215292 PPI subnetwork	0.04	>=0.20	HSPA4 (3.7)	RELB (3.2)	CSF1 (2.2)	PSMD12 (2.1)	SMCR5 (2.0)	DDX17 (2.0)	LACTB (2.0)	CD40 (1.9)	SF3B4 (1.9)	SFN (1.8)		MP:0005164	abnormal response to injury	0.03	>=0.20	MAFF (4.8)	VEGFA (4.0)	TRIB1 (3.5)	ENSG00000256234 (2.4)	KCNJ2 (2.1)	KBTBD8 (2.0)	HMGA2 (1.9)	ROM1 (1.6)	KCNK7 (1.6)	MAFB (1.6)		ENSG00000111186	WNT5B PPI subnetwork	0.08	>=0.20	FGFR1 (4.5)	NEO1 (2.7)	EBF2 (2.7)	SEMA3G (2.4)	MEGF9 (2.1)	TRPS1 (2.0)	MYCL1 (2.0)	RMI1 (2.0)	BACE2 (1.8)	BMP8A (1.7)
GO:0032844	regulation of homeostatic process	0.02	<0.20	ENSG00000226648 (3.4)	PDE3A (2.9)	PNLIPRP2 (2.6)	KIAA1683 (2.5)	CTRL (2.4)	VIL1 (2.2)	RGS17 (2.2)	MARCH2 (2.2)	CYTL1 (2.2)	ENSG00000228536 (2.1)		ENSG00000212866	HSPA1B PPI subnetwork	0.04	>=0.20	HSPA4 (3.7)	RELB (3.2)	CSF1 (2.2)	PSMD12 (2.1)	SMCR5 (2.0)	DDX17 (2.0)	LACTB (2.0)	CD40 (1.9)	SF3B4 (1.9)	SFN (1.8)		ENSG00000181222	POLR2A PPI subnetwork	0.03	>=0.20	CTCF (3.9)	DHX8 (3.7)	TRMT112 (3.4)	EDC4 (3.1)	UBTF (3.1)	MTA2 (3.0)	PCIF1 (2.6)	RQCD1 (2.5)	ACD (2.5)	INTS5 (2.3)		MP:0006027	impaired lung alveolus development	0.08	>=0.20	WNT2 (4.4)	CRLF1 (3.5)	PTRF (3.4)	RBMS1 (2.8)	CFTR (2.7)	ENSG00000223561 (2.6)	MCC (2.3)	COPZ2 (2.2)	FGFR1 (2.1)	BANP (2.0)
ENSG00000168488	ATXN2L PPI subnetwork	0.02	<0.20	AFF1 (4.4)	BPTF (3.4)	FAM134C (3.2)	ARFGAP2 (3.1)	MSL2 (2.9)	MACF1 (2.9)	SLC39A1 (2.8)	EYA2 (2.7)	PACSIN3 (2.7)	PIK3R1 (2.6)		ENSG00000144231	POLR2D PPI subnetwork	0.04	>=0.20	SF3B4 (3.6)	NUDT21 (3.5)	BUD13 (3.2)	LUC7L2 (3.0)	THOC1 (3.0)	RBBP5 (3.0)	TOMM22 (2.9)	HNRNPUL1 (2.9)	TOP1 (2.8)	BTF3P12 (2.7)		MP:0003270	intestinal obstruction	0.03	>=0.20	ENSG00000235538 (3.8)	VEGFA (2.6)	LAMB1 (2.6)	FAM13A (2.5)	KCTD19 (2.4)	SLC12A2 (2.2)	HMGA2 (2.2)	KCNJ2 (2.0)	ARL15 (1.9)	LRRC36 (1.8)		MP:0001511	disheveled coat	0.08	>=0.20	TMEM175 (3.6)	IDUA (2.5)	NPC1 (2.4)	DNAH1 (2.2)	SEMA3G (2.2)	PLEKHH3 (2.1)	AHR (2.0)	TMEM106B (1.9)	GAK (1.8)	COASY (1.8)
MP:0000141	abnormal vertebral body morphology	0.02	<0.20	FZD9 (5.8)	CYTL1 (5.4)	FGFR1 (4.1)	EBF2 (3.1)	DMRTA2 (3.0)	SLC39A1 (2.9)	CRLF1 (2.9)	HORMAD1 (2.9)	RSPO3 (2.8)	TRPS1 (2.7)		GO:0061039	ovum-producing ovary development	0.04	>=0.20	LHCGR (4.0)	CYP2W1 (2.7)	FST (2.6)	SPTBN5 (2.5)	ST3GAL4 (2.2)	ENSG00000235070 (2.1)	VCAN (2.0)	NUP210L (1.8)	C1orf172 (1.8)	ENSG00000232871 (1.8)		GO:0030510	regulation of BMP signaling pathway	0.03	>=0.20	CUX2 (2.3)	ENSG00000259471 (2.3)	HMGA2 (2.3)	ENSG00000254235 (2.1)	ENSG00000235538 (2.0)	SLC12A4 (1.9)	MPDZ (1.9)	SPON1 (1.9)	RILPL1 (1.8)	GATA6 (1.8)		ENSG00000010803	SCMH1 PPI subnetwork	0.08	>=0.20	LCORL (3.3)	BEND3 (2.8)	CHD4 (2.6)	NUCKS1 (2.3)	SLC41A1 (2.2)	MSL2 (2.1)	PLEKHH3 (2.1)	MIER3 (2.1)	FIZ1 (2.0)	NCOA6 (1.9)
MP:0003109	short femur	0.02	<0.20	TRPS1 (5.1)	FGFR1 (4.4)	COPZ2 (4.2)	CYTL1 (4.1)	ECM2 (4.0)	CTSK (4.0)	FZD9 (3.8)	RBP4 (3.3)	IRS1 (3.2)	NEO1 (3.2)		REACTOME_ORGANIC_CATIONANIONZWITTERION_TRANSPORT	REACTOME_ORGANIC_CATIONANIONZWITTERION_TRANSPORT	0.04	>=0.20	DAO (7.7)	SLC16A9 (5.5)	SLC22A4 (3.5)	SLC19A1 (3.3)	ABP1 (3.0)	PCK1 (3.0)	ZGPAT (2.9)	SLC2A4RG (2.7)	INHBC (2.6)	MTMR11 (2.5)		ENSG00000108883	EFTUD2 PPI subnetwork	0.03	>=0.20	CTCF (3.9)	TRMT112 (3.8)	MTA2 (3.5)	ACD (2.7)	EDC4 (2.5)	GANAB (2.5)	PCIF1 (2.5)	UBTF (2.4)	STIP1 (2.2)	RQCD1 (2.1)		ENSG00000118965	WDR35 PPI subnetwork	0.08	>=0.20	NCOA6 (3.6)	BANP (3.2)	BPTF (2.8)	FGFR1 (2.7)	DGKQ (2.5)	MEGF9 (2.4)	MACF1 (2.3)	KDM4B (2.3)	CHD4 (2.2)	ZFP64 (2.1)
ENSG00000101336	HCK PPI subnetwork	0.02	<0.20	MYO1F (4.6)	FERMT3 (4.1)	DENND4B (4.0)	PLXND1 (3.9)	FHOD1 (3.6)	SH2B3 (3.5)	PDGFC (3.2)	SIPA1 (3.1)	CMIP (2.9)	RASA3 (2.8)		ENSG00000204392	LSM2 PPI subnetwork	0.04	>=0.20	LUC7L2 (3.8)	TOMM22 (3.7)	TOP1 (3.4)	THOC1 (3.2)	SF3B4 (3.2)	NUDT21 (3.0)	BUD13 (2.9)	GPN2 (2.6)	HSPA4 (2.6)	NCOA5 (2.5)		MP:0004566	myocardial fiber degeneration	0.03	>=0.20	FAM13A (2.9)	NOL3 (2.7)	ESRRA (2.7)	MAFF (2.6)	MACROD1 (2.4)	MPDZ (2.2)	PLA2G6 (2.0)	STK36 (1.9)	ATXN2 (1.9)	ENSG00000259450 (1.9)		ENSG00000171223	JUNB PPI subnetwork	0.08	>=0.20	JUND (7.5)	FAM134C (2.9)	PGS1 (2.8)	COASY (2.7)	KLHL8 (2.4)	MAP3K1 (2.2)	PLK2 (2.2)	RBPJ (2.2)	ENSG00000253734 (1.8)	PSMC3IP (1.8)
MP:0000039	abnormal otic capsule morphology	0.02	<0.20	SOST (4.6)	TECTB (3.3)	ADAMTS10 (2.9)	LRP4 (2.9)	LAMB1 (2.8)	ENSG00000237773 (2.8)	SETBP1 (2.8)	CYTL1 (2.7)	ETV4 (2.5)	FST (2.5)		ENSG00000172850	LSM2 PPI subnetwork	0.04	>=0.20	LUC7L2 (3.8)	TOMM22 (3.7)	TOP1 (3.4)	THOC1 (3.2)	SF3B4 (3.2)	NUDT21 (3.0)	BUD13 (2.9)	GPN2 (2.6)	HSPA4 (2.6)	NCOA5 (2.5)		ENSG00000101444	AHCY PPI subnetwork	0.03	>=0.20	NAA25 (3.2)	PINX1 (3.2)	EIF2B1 (3.1)	BCS1L (2.8)	FAF1 (2.3)	ZNF142 (2.2)	KBTBD8 (2.1)	RNF25 (2.0)	PEPD (1.9)	TTLL4 (1.9)		ENSG00000103510	KAT8 PPI subnetwork	0.08	>=0.20	MAP2K7 (3.6)	FAM134C (3.6)	BUD13 (3.5)	CHD4 (2.9)	MSL2 (2.9)	NUCKS1 (2.5)	BANP (2.3)	DHX38 (2.3)	NUDCD3 (2.3)	HNRNPK (2.1)
ENSG00000213625	LEPROT PPI subnetwork	0.02	<0.20	IKZF4 (5.8)	PGS1 (5.3)	TIMP4 (3.8)	TRAFD1 (3.3)	GPR146 (2.8)	RASD1 (2.7)	SLC41A1 (2.7)	RBP4 (2.5)	TRADD (2.4)	TRIB1 (2.4)		ENSG00000111987	ENSG00000111987 PPI subnetwork	0.04	>=0.20	LUC7L2 (3.8)	TOMM22 (3.7)	TOP1 (3.4)	THOC1 (3.2)	SF3B4 (3.2)	NUDT21 (3.0)	BUD13 (2.9)	GPN2 (2.6)	HSPA4 (2.6)	NCOA5 (2.5)		ENSG00000154582	TCEB1 PPI subnetwork	0.03	>=0.20	EDC4 (3.8)	DHX8 (3.3)	INTS5 (3.1)	ZNF335 (2.9)	KBTBD8 (2.5)	TRMT112 (2.5)	BAD (2.3)	RRAS2 (2.2)	COPB1 (2.1)	E2F4 (2.1)		GO:0016701	oxidoreductase activity, acting on single donors with incorporation of molecular oxygen	0.08	>=0.20	KDM4B (5.4)	APOA5 (3.4)	NRBF2 (2.9)	BANP (2.8)	SLC26A1 (2.5)	TRIT1 (2.5)	SUOX (2.2)	C17orf58 (2.1)	HACL1 (2.1)	GGT7 (2.1)
GO:0046545	development of primary female sexual characteristics	0.02	<0.20	ENSG00000253695 (3.5)	HSD17B1 (3.2)	LHCGR (3.2)	ENSG00000237773 (3.0)	ENSG00000232661 (2.7)	LGR6 (2.5)	GRB14 (2.5)	FST (2.3)	FAM13A (2.3)	GLYCTK-AS1 (2.2)		ENSG00000120235	IFNA6 PPI subnetwork	0.04	>=0.20	GPR146 (3.4)	ZDHHC18 (3.0)	RELB (2.9)	GIMAP4 (2.7)	SLC19A1 (2.7)	MAP3K1 (2.4)	SLC39A1 (2.4)	RSPO3 (2.2)	MYO1F (2.2)	SLC22A4 (2.2)		MP:0005017	decreased B cell number	0.03	>=0.20	SIPA1 (4.4)	FERMT3 (3.7)	RLTPR (3.6)	TNFAIP8 (3.0)	ENSG00000253792 (2.8)	RAPGEF6 (2.7)	BCL2 (2.3)	CDC42SE2 (2.3)	ITPR2 (2.2)	DUS2L (2.1)		GO:0016634	oxidoreductase activity, acting on the CH-CH group of donors, oxygen as acceptor	0.08	>=0.20	BHMT (3.7)	PNPO (3.6)	RNF123 (3.6)	SLC37A4 (3.5)	SUOX (3.2)	HMBS (3.1)	APEH (3.1)	MOSC1 (3.0)	HACL1 (3.0)	PCCB (3.0)
ENSG00000198824	CHAMP1 PPI subnetwork	0.02	<0.20	PCNXL3 (3.8)	NCOA5 (3.7)	HNRNPK (3.7)	CHD4 (3.6)	DDX17 (3.6)	SYNCRIP (3.6)	MTA2 (3.5)	INO80E (3.4)	ARID1A (3.2)	INTS5 (3.1)		ENSG00000111481	COPZ1 PPI subnetwork	0.04	>=0.20	COPB1 (6.4)	KDELR3 (5.8)	C12orf23 (5.7)	GOLPH3L (4.8)	ATG13 (4.7)	PDXDC1 (4.6)	TBL2 (4.5)	RAB1A (3.9)	ARHGAP1 (3.1)	ARNT (2.9)		ENSG00000173473	SMARCC1 PPI subnetwork	0.03	>=0.20	UBTF (4.4)	CTCF (4.3)	ATXN2 (3.2)	NFATC3 (3.0)	E2F4 (2.8)	RANBP10 (2.7)	INTS5 (2.5)	PCNXL3 (2.4)	BMF (2.3)	C12orf51 (2.3)		GO:0051090	regulation of sequence-specific DNA binding transcription factor activity	0.08	>=0.20	ENSG00000226645 (3.1)	PPM1M (2.7)	ZFP64 (2.6)	AHR (2.5)	SLC41A1 (2.3)	KIAA1683 (2.2)	ENSG00000237773 (2.0)	BMP8A (1.9)	ZNF524 (1.9)	MCC (1.8)
GO:0022612	gland morphogenesis	0.02	<0.20	COL7A1 (4.0)	PDLIM4 (3.8)	LRRC8E (3.3)	IRS1 (3.3)	TRPS1 (3.3)	LGR6 (3.1)	PDGFC (3.1)	ENSG00000227143 (3.1)	MCC (2.8)	MET (2.8)		ENSG00000156374	PCGF6 PPI subnetwork	0.04	>=0.20	GATAD2B (3.5)	JOSD1 (3.4)	NCOA5 (3.0)	RAI1 (3.0)	NUDT21 (2.9)	GTPBP1 (2.8)	ARID1A (2.7)	ARNT (2.5)	USP3 (2.5)	CRTC2 (2.4)		ENSG00000176165	FOXG1 PPI subnetwork	0.03	>=0.20	SETBP1 (4.7)	HSD11B2 (3.7)	BCL2L11 (2.6)	ATXN2 (2.6)	ARL15 (2.3)	L3MBTL3 (2.3)	GATA6 (2.0)	RASD1 (2.0)	MAFB (1.9)	TRIB1 (1.9)		GO:0051130	positive regulation of cellular component organization	0.08	>=0.20	MAP1LC3A (2.3)	ENSG00000250616 (2.3)	ITCH (2.2)	MET (1.9)	PTRF (1.9)	DAGLA (1.8)	COPZ2 (1.7)	GGT7 (1.6)	NRXN3 (1.6)	CRLF1 (1.6)
ENSG00000174775	HRAS PPI subnetwork	0.02	<0.20	MAS1 (3.5)	FAM101B (3.4)	CDC42SE2 (3.2)	AHNAK (3.1)	GIMAP6 (3.0)	TMCC1 (2.9)	TNKS2 (2.9)	GIMAP4 (2.8)	PCDH17 (2.8)	SIPA1 (2.8)		MP:0000321	increased bone marrow cell number	0.04	>=0.20	MYO1F (3.7)	PRAM1 (3.5)	FAM101B (3.5)	DENND4B (2.8)	EYA2 (2.5)	LPL (2.4)	CTSS (2.3)	ZBTB46 (2.2)	ZDHHC18 (2.2)	TRIB1 (2.1)		MP:0002397	abnormal bone marrow morphology	0.03	>=0.20	CYTL1 (3.1)	ACSL6 (2.8)	E2F4 (2.3)	RANBP10 (2.3)	C12orf47 (2.2)	GPR137 (2.2)	C12orf51 (2.1)	FERMT3 (2.1)	MAPKAPK5 (2.1)	COBLL1 (2.0)		GO:0002052	positive regulation of neuroblast proliferation	0.08	>=0.20	ENSG00000235300 (3.6)	GLYCTK-AS1 (2.9)	GAL3ST3 (2.1)	COPZ2 (2.0)	ENSG00000247853 (2.0)	PCDH17 (1.5)	MCC (1.5)	ENSG00000220069 (1.4)	MEGF9 (1.4)	BACE2 (1.3)
GO:0005720	nuclear heterochromatin	0.02	<0.20	SLC37A4 (3.1)	AMT (3.1)	FIZ1 (3.0)	CBX1 (2.9)	DCP2 (2.8)	ENSG00000254235 (2.8)	RMI1 (2.8)	CUX2 (2.7)	JMJD1C (2.7)	SP2 (2.6)		ENSG00000065268	WDR18 PPI subnetwork	0.04	>=0.20	LUC7L2 (3.1)	THOC1 (2.9)	MGA (2.8)	ADAMTS10 (2.4)	RIC8B (2.3)	CRTC2 (2.2)	ENSG00000235070 (2.2)	WBSCR22 (2.2)	RBBP5 (2.2)	PEMT (2.2)		GO:0007492	endoderm development	0.03	>=0.20	ETV4 (2.9)	L3MBTL3 (2.6)	DNAH10 (2.5)	GATA6 (2.4)	TRIB1 (2.4)	SOX7 (2.4)	GATA4 (2.3)	DMRTA2 (2.3)	HMGA2 (2.3)	IRS1 (1.6)		MP:0003402	decreased liver weight	0.08	>=0.20	PLK2 (4.0)	CFTR (3.2)	ACSS2 (2.9)	JUND (2.5)	SUOX (2.1)	GSS (2.0)	SLC26A1 (2.0)	RAB1B (1.8)	FIZ1 (1.8)	BHMT (1.7)
GO:0048589	developmental growth	0.02	<0.20	HMGA2 (3.2)	FST (3.0)	FLRT1 (3.0)	IRS1 (2.8)	PDLIM4 (2.6)	TBX6 (2.6)	ENSG00000247853 (2.5)	ETV4 (2.5)	PDGFC (2.5)	VCAN (2.4)		MP:0000465	gastrointestinal hemorrhage	0.04	>=0.20	O3FAR1 (3.3)	PRAM1 (3.3)	MYO1F (3.3)	RASA3 (2.6)	SFN (2.4)	F2 (2.4)	APOC4 (2.3)	LGR6 (2.1)	MARCH2 (2.1)	RASIP1 (2.0)		GO:0005542	folic acid binding	0.03	>=0.20	PLTP (4.0)	PLA2G15 (3.0)	DNAH10 (2.8)	PEMT (2.5)	LCAT (2.4)	SPON1 (2.0)	CCDC51 (1.9)	GATA4 (1.9)	DPEP3 (1.8)	LRRC29 (1.7)		ENSG00000014641	MDH1 PPI subnetwork	0.08	>=0.20	TUBG2 (2.4)	NUDT2 (2.4)	COASY (2.3)	MC4R (2.2)	MLX (2.1)	PPP2R3A (2.1)	APEH (2.1)	PLK2 (1.9)	LPL (1.9)	ENSG00000253734 (1.9)
GO:0016702	oxidoreductase activity, acting on single donors with incorporation of molecular oxygen, incorporation of two atoms of oxygen	0.02	<0.20	KDM4B (5.2)	VEGFA (5.1)	P4HA2 (4.9)	TBL2 (4.5)	APOA5 (3.3)	PFKFB4 (3.3)	KCNK7 (3.1)	GPR146 (2.9)	BANP (2.9)	NCKIPSD (2.8)		ENSG00000181929	PRKAG1 PPI subnetwork	0.04	>=0.20	MLXIPL (5.6)	PCK1 (3.8)	TIMP4 (3.7)	LPL (3.2)	VEGFA (2.9)	PDE3B (2.9)	SREBF1 (2.8)	PPARG (2.3)	DMRT2 (2.1)	NUP210L (2.0)		ENSG00000206340	C4A PPI subnetwork	0.03	>=0.20	DPEP2 (2.6)	VIL1 (2.6)	CYP27A1 (2.2)	ABCA1 (2.2)	GATA4 (2.2)	AHNAK (2.2)	MAFB (1.9)	LCAT (1.8)	BAIAP2L2 (1.8)	ITPR2 (1.7)		ENSG00000134371	CDC73 PPI subnetwork	0.08	>=0.20	BEND3 (3.3)	CHD4 (3.2)	GLYCTK-AS1 (2.8)	FIZ1 (2.5)	WDR82 (2.2)	NEO1 (2.1)	NISCH (2.1)	NUCKS1 (2.1)	PACS1 (2.0)	BMP8A (2.0)
ENSG00000144158	ENSG00000144158 PPI subnetwork	0.02	<0.20	SF3B2 (4.9)	DHX38 (4.4)	PCIF1 (4.2)	SF3B4 (3.8)	VPS11 (3.8)	DHX8 (3.7)	TUT1 (3.5)	ZNF408 (3.4)	ZGPAT (3.4)	TRMT112 (3.4)		GO:0042157	lipoprotein metabolic process	0.04	>=0.20	RFT1 (3.6)	ENSG00000259530 (2.9)	PEMT (2.7)	PIGV (2.7)	ASAH1 (2.7)	TBL2 (2.5)	PIGC (2.4)	C7orf50 (2.3)	NR0B2 (2.2)	ENSG00000203644 (2.1)		REACTOME_INTERLEUKIN:1_SIGNALING	REACTOME_INTERLEUKIN:1_SIGNALING	0.03	>=0.20	RELA (3.7)	MAFF (3.4)	ABCA1 (2.9)	KCNJ2 (2.6)	HLX (2.5)	TNFAIP8 (2.3)	SPON1 (1.9)	BCL2L11 (1.8)	BMF (1.8)	HCAR1 (1.8)		ENSG00000137275	RIPK1 PPI subnetwork	0.08	>=0.20	PLK2 (3.7)	NFE2L1 (2.9)	AHR (2.5)	HTT (2.3)	ARNTL (2.2)	ENSG00000237773 (2.2)	BANP (2.1)	PSMD5 (2.1)	HYOU1 (2.0)	SNX11 (1.9)
ENSG00000196776	CD47 PPI subnetwork	0.02	<0.20	HMBS (3.7)	MEGF9 (3.4)	RANBP10 (3.3)	TMCC2 (3.3)	MTMR11 (3.2)	SLC26A6 (3.2)	PDGFC (3.1)	SLC22A4 (3.1)	FST (2.9)	RRN3 (2.6)		ENSG00000134058	CDK7 PPI subnetwork	0.04	>=0.20	IFT52 (3.5)	BTF3P12 (3.4)	HNRNPUL1 (3.0)	NUDT21 (2.9)	CDAN1 (2.5)	BUD13 (2.5)	RPL27AP (2.4)	CEP164 (2.4)	RRAS2 (2.2)	GPN2 (2.2)		MP:0010825	abnormal lung saccule morphology	0.03	>=0.20	GATA6 (3.7)	SPON1 (3.0)	LRRC36 (3.0)	VEGFA (2.9)	KCNK3 (2.9)	SETBP1 (2.7)	ABCA1 (2.6)	SOX7 (2.3)	SLC12A2 (2.3)	ETV4 (2.3)		REACTOME_TOLL_LIKE_RECEPTOR_2_TLR2_CASCADE	REACTOME_TOLL_LIKE_RECEPTOR_2_TLR2_CASCADE	0.08	>=0.20	RBMS1 (3.2)	ZNF524 (2.7)	FIZ1 (2.4)	UBAP1 (2.3)	NRBF2 (2.3)	JUND (2.2)	AHR (2.1)	BAP1 (2.1)	MAP3K1 (2.1)	CAPZA2 (2.0)
GO:0032452	histone demethylase activity	0.02	<0.20	KDM4B (4.0)	TRIT1 (3.6)	MSL2 (3.3)	KLHL8 (3.2)	BPTF (3.2)	ARNT (3.1)	L3MBTL3 (3.0)	IPPK (3.0)	JMY (2.9)	PACS1 (2.8)		REACTOME_COPI_MEDIATED_TRANSPORT	REACTOME_COPI_MEDIATED_TRANSPORT	0.04	>=0.20	KDELR3 (7.3)	C12orf23 (7.1)	PDXDC1 (6.1)	COPB1 (5.9)	GOLPH3L (5.3)	RAB1A (4.7)	TBL2 (4.0)	ATG13 (4.0)	YKT6 (3.0)	ARHGAP1 (3.0)		ENSG00000125810	CD93 PPI subnetwork	0.03	>=0.20	LAMB1 (4.9)	COL7A1 (2.9)	ENSG00000259450 (2.8)	PEMT (2.5)	SOX7 (2.4)	FHOD1 (2.3)	FLRT1 (2.3)	PLTP (2.0)	OPTC (2.0)	GRB14 (1.9)		REACTOME_TOLL_LIKE_RECEPTOR_TLR1TLR2_CASCADE	REACTOME_TOLL_LIKE_RECEPTOR_TLR1TLR2_CASCADE	0.08	>=0.20	RBMS1 (3.2)	ZNF524 (2.7)	FIZ1 (2.4)	UBAP1 (2.3)	NRBF2 (2.3)	JUND (2.2)	AHR (2.1)	BAP1 (2.1)	MAP3K1 (2.1)	CAPZA2 (2.0)
MP:0004007	abnormal lung vasculature morphology	0.02	<0.20	WNT2 (6.5)	PCDH17 (5.2)	SPON1 (4.5)	KCNK3 (3.5)	VCAN (3.3)	ZFPM2 (3.3)	ADAMTS10 (3.1)	ACOXL (3.0)	MEOX2 (3.0)	CRLF1 (3.0)		REACTOME_GOLGI_TO_ER_RETROGRADE_TRANSPORT	REACTOME_GOLGI_TO_ER_RETROGRADE_TRANSPORT	0.04	>=0.20	KDELR3 (7.3)	C12orf23 (7.1)	PDXDC1 (6.1)	COPB1 (5.9)	GOLPH3L (5.3)	RAB1A (4.7)	TBL2 (4.0)	ATG13 (4.0)	YKT6 (3.0)	ARHGAP1 (3.0)		MP:0002494	increased IgM level	0.03	>=0.20	TNFAIP8 (3.8)	FERMT3 (3.7)	SIPA1 (3.2)	SH2B3 (2.9)	RLTPR (2.5)	CDC42SE2 (2.3)	RAPGEF6 (2.3)	BCL2L11 (2.2)	ABCA1 (2.1)	DUS2L (2.1)		REACTOME_MYD88MAL_CASCADE_INITIATED_ON_PLASMA_MEMBRANE	REACTOME_MYD88MAL_CASCADE_INITIATED_ON_PLASMA_MEMBRANE	0.08	>=0.20	RBMS1 (3.2)	ZNF524 (2.7)	FIZ1 (2.4)	UBAP1 (2.3)	NRBF2 (2.3)	JUND (2.2)	AHR (2.1)	BAP1 (2.1)	MAP3K1 (2.1)	CAPZA2 (2.0)
ENSG00000172660	TAF15 PPI subnetwork	0.02	<0.20	HNRNPK (4.2)	DDX17 (3.9)	LUC7L2 (3.8)	ARFRP1 (3.8)	SYNCRIP (3.6)	NUDT21 (3.6)	ARFGAP2 (3.5)	RHOA (3.4)	CTCF (3.2)	PPP4C (3.1)		ENSG00000060339	CCAR1 PPI subnetwork	0.04	>=0.20	LUC7L2 (4.1)	DDX17 (3.5)	TOMM22 (3.3)	NUDT21 (3.2)	RBBP5 (3.2)	THOC1 (3.1)	SF3B4 (3.0)	HNRNPUL1 (3.0)	TOP1 (2.7)	GTPBP1 (2.6)		MP:0005542	corneal vascularization	0.03	>=0.20	VEGFA (2.5)	NUDT22 (2.4)	SOX7 (2.3)	ROM1 (2.3)	LCAT (2.2)	CCDC51 (2.2)	ENSG00000235538 (2.1)	SETBP1 (1.9)	BCL2L11 (1.8)	KCNJ2 (1.8)		REACTOME_TOLL_LIKE_RECEPTOR_TLR6TLR2_CASCADE	REACTOME_TOLL_LIKE_RECEPTOR_TLR6TLR2_CASCADE	0.08	>=0.20	RBMS1 (3.2)	ZNF524 (2.7)	FIZ1 (2.4)	UBAP1 (2.3)	NRBF2 (2.3)	JUND (2.2)	AHR (2.1)	BAP1 (2.1)	MAP3K1 (2.1)	CAPZA2 (2.0)
MP:0005298	abnormal clavicle morphology	0.02	<0.20	PDGFC (5.6)	MEIS1 (4.5)	TRPS1 (4.4)	EYA2 (3.7)	FGFR1 (3.5)	IRS1 (3.5)	HMGA2 (3.3)	FZD9 (3.3)	PLEKHG4 (3.2)	ENSG00000250062 (3.1)		ENSG00000133805	AMPD3 PPI subnetwork	0.04	>=0.20	F2 (8.3)	APOB (7.8)	FGL1 (6.4)	RBP4 (5.4)	APOC4 (4.1)	SFN (3.3)	PNLIPRP2 (3.2)	NR0B2 (3.1)	COLEC11 (2.9)	INHBE (2.7)		MP:0001654	hepatic necrosis	0.03	>=0.20	LCAT (3.5)	ARL15 (2.7)	MAFF (2.7)	CTRL (2.3)	GRB14 (2.2)	RASD1 (2.0)	ENSG00000259471 (1.9)	TRIB1 (1.8)	PEMT (1.8)	ACAD10 (1.7)		ENSG00000197694	SPTAN1 PPI subnetwork	0.08	>=0.20	MACF1 (3.4)	PTRF (2.7)	HNRNPK (2.6)	ALDOA (2.6)	RHOA (2.5)	TWF2 (2.5)	CAPZA2 (2.4)	MAP3K1 (2.4)	RNF123 (2.3)	HTT (2.3)
GO:0048015	phosphatidylinositol-mediated signaling	0.02	<0.20	ENSG00000226674 (3.0)	FAM101B (2.8)	ARL15 (2.7)	JOSD1 (2.6)	ENSG00000253792 (2.6)	RGS12 (2.6)	SLC12A2 (2.5)	BAIAP2L2 (2.4)	NTAN1 (2.3)	ENSG00000246283 (2.2)		ENSG00000105618	PRPF31 PPI subnetwork	0.04	>=0.20	ZGPAT (3.5)	NCOA5 (3.5)	OGFOD1 (3.4)	SF3B4 (3.3)	DCPS (2.9)	ARFGAP2 (2.9)	BUD13 (2.9)	BAZ1B (2.6)	IFT52 (2.5)	GTPBP1 (2.5)		GO:0060445	branching involved in salivary gland morphogenesis	0.03	>=0.20	TCTN2 (2.6)	RILPL1 (2.1)	COL7A1 (1.9)	CYTL1 (1.9)	LAMB1 (1.9)	ARL15 (1.7)	HCAR1 (1.7)	GRB14 (1.7)	ENSG00000259471 (1.7)	KCNJ2 (1.6)		GO:0051384	response to glucocorticoid stimulus	0.08	>=0.20	LPAL2 (3.7)	LPA (3.0)	SUOX (2.6)	ENSG00000253734 (2.5)	SLC26A1 (2.2)	APOA5 (2.1)	GLYCTK (2.0)	MFSD2A (1.9)	HP (1.9)	PGS1 (1.8)
GO:0048017	inositol lipid-mediated signaling	0.02	<0.20	ENSG00000226674 (3.0)	FAM101B (2.8)	ARL15 (2.7)	JOSD1 (2.6)	ENSG00000253792 (2.6)	RGS12 (2.6)	SLC12A2 (2.5)	BAIAP2L2 (2.4)	NTAN1 (2.3)	ENSG00000246283 (2.2)		GO:0004602	glutathione peroxidase activity	0.04	>=0.20	PPARG (3.2)	LPIN3 (3.2)	GLUL (2.7)	RBP4 (2.5)	MARCH2 (2.3)	KDELR3 (2.3)	PDLIM4 (2.2)	O3FAR1 (2.2)	BOLA1 (2.0)	LPL (2.0)		MP:0005281	increased fatty acid level	0.03	>=0.20	ENSG00000228536 (2.8)	MACROD1 (2.8)	PEMT (2.6)	PLA2G6 (2.4)	FAM13A (2.4)	PLA2G15 (2.4)	ACAD10 (2.3)	VEGFB (2.3)	CDKN2C (2.2)	CCDC92 (2.1)		MP:0001881	abnormal mammary gland physiology	0.08	>=0.20	HSD17B1 (4.6)	TMPRSS3 (3.0)	ENSG00000235300 (2.8)	TRPS1 (2.4)	NEO1 (2.4)	C11orf9 (2.3)	JUND (2.1)	SLC22A3 (1.9)	IKZF4 (1.9)	PLEKHH3 (1.9)
ENSG00000170606	HSPA4 PPI subnetwork	0.02	<0.20	STIP1 (5.1)	HYOU1 (5.0)	TMED2 (4.3)	FKBP2 (4.3)	GANAB (3.4)	HSPA4 (3.4)	BANP (2.9)	B3GAT3 (2.7)	PPP4C (2.6)	NFE2L1 (2.6)		ENSG00000167601	AXL PPI subnetwork	0.04	>=0.20	RASA3 (4.3)	GIMAP7 (3.5)	ZHX3 (3.4)	CD40 (3.1)	IGF2R (3.0)	GIMAP6 (2.9)	SNX10 (2.8)	GALNT2 (2.7)	GIMAP4 (2.6)	ENSG00000246283 (2.5)		ENSG00000116030	SUMO1 PPI subnetwork	0.03	>=0.20	NAA25 (2.9)	FAF1 (2.9)	STIP1 (2.7)	COPB1 (2.5)	PINX1 (2.1)	TTLL4 (2.0)	ADAM1 (2.0)	CTCF (2.0)	TRIB1 (1.8)	VEGFA (1.8)		KEGG_TYROSINE_METABOLISM	KEGG_TYROSINE_METABOLISM	0.08	>=0.20	APOA5 (4.4)	HP (3.4)	DMGDH (3.3)	LPA (3.3)	HACL1 (3.2)	MOSC1 (2.8)	BHMT (2.7)	GLYCTK (2.6)	SUOX (2.5)	GPAM (2.5)
ENSG00000056972	TRAF3IP2 PPI subnetwork	0.02	<0.20	RELB (5.9)	SNX11 (4.6)	CD40 (3.3)	TNFAIP8 (3.3)	BCL2 (3.0)	ZBTB46 (3.0)	SSH1 (2.5)	ZGPAT (2.5)	ARNTL (2.4)	RELA (2.4)		GO:0030258	lipid modification	0.04	>=0.20	SGK2 (3.6)	PPARG (3.1)	INHBC (2.8)	PCK1 (2.7)	GLUL (2.3)	RFT1 (2.3)	SLC22A5 (2.2)	LPL (2.2)	THRB (2.1)	NR0B2 (2.1)		KEGG_THYROID_CANCER	KEGG_THYROID_CANCER	0.03	>=0.20	AHNAK (2.6)	NUTF2 (2.5)	MTA2 (2.4)	ENSG00000256234 (2.1)	HMGA2 (2.1)	MAFB (2.0)	MAP3K11 (2.0)	EML3 (1.9)	PLCB3 (1.9)	VEGFA (1.7)		ENSG00000204256	BRD2 PPI subnetwork	0.08	>=0.20	BUD13 (3.4)	PHF7 (3.1)	CBX1 (3.1)	PPP4C (3.0)	RHOA (2.8)	PIGU (2.4)	NUCKS1 (2.4)	DENND1A (2.3)	NCOA6 (2.3)	TXNL4B (2.3)
ENSG00000213949	ITGA1 PPI subnetwork	0.02	<0.20	LAMB1 (6.2)	COL18A1 (5.7)	AXL (3.7)	PDE3A (3.2)	GANAB (3.2)	ITGB6 (3.1)	COL7A1 (3.0)	SLC12A4 (3.0)	RNF123 (2.8)	IGF2R (2.8)		ENSG00000104852	SNRNP70 PPI subnetwork	0.04	>=0.20	LUC7L2 (3.9)	TOP1 (3.8)	NCOA5 (3.6)	TOMM22 (3.4)	DDX17 (3.4)	GTPBP1 (3.2)	THOC1 (3.1)	HNRNPUL1 (3.0)	RBBP5 (3.0)	BUD13 (2.8)		ENSG00000146950	SHROOM2 PPI subnetwork	0.03	>=0.20	CPEB4 (2.9)	IP6K2 (2.9)	ZNF664 (2.5)	GATA6 (2.4)	PTPN11 (2.4)	C12orf51 (2.3)	ZNF335 (2.3)	GPR137 (2.3)	ATXN2 (2.3)	BCL2L11 (2.3)		ENSG00000112526	ENSG00000112526 PPI subnetwork	0.08	>=0.20	BUD13 (3.4)	PHF7 (3.1)	CBX1 (3.1)	PPP4C (3.0)	RHOA (2.8)	PIGU (2.4)	NUCKS1 (2.4)	DENND1A (2.3)	NCOA6 (2.3)	TXNL4B (2.3)
GO:0045860	positive regulation of protein kinase activity	0.02	<0.20	MAS1 (3.4)	ENSG00000226380 (3.2)	ENSG00000237773 (2.9)	MET (2.6)	ENSG00000246283 (2.6)	BICD2 (2.5)	GLYCTK-AS1 (2.4)	CFTR (2.3)	SLC2A4RG (2.3)	FAM101B (2.3)		MP:0001212	skin lesions	0.04	>=0.20	CTSK (3.2)	FUT2 (2.8)	SFN (2.7)	NCOA2 (2.6)	ABCA1 (2.6)	VCAN (2.2)	CTSS (2.0)	ARNT (2.0)	RAB3IL1 (1.9)	VPS37D (1.9)		KEGG_NOTCH_SIGNALING_PATHWAY	KEGG_NOTCH_SIGNALING_PATHWAY	0.03	>=0.20	EXOC3L1 (2.8)	SOX7 (2.3)	MAP3K11 (2.1)	ITPR2 (2.1)	PLCB3 (2.1)	FAM109A (1.9)	SPON1 (1.7)	BMF (1.7)	VEGFA (1.6)	VEGFB (1.6)		ENSG00000215077	BRD2 PPI subnetwork	0.08	>=0.20	BUD13 (3.4)	PHF7 (3.1)	CBX1 (3.1)	PPP4C (3.0)	RHOA (2.8)	PIGU (2.4)	NUCKS1 (2.4)	DENND1A (2.3)	NCOA6 (2.3)	TXNL4B (2.3)
MP:0001695	abnormal gastrulation	0.02	<0.20	PPP4C (3.7)	AMFR (3.3)	CKAP5 (3.3)	NEO1 (3.1)	ZNF335 (3.0)	ARID1A (2.9)	DHX8 (2.8)	HSPA4 (2.7)	MIER3 (2.7)	GLI2 (2.5)		MP:0001541	abnormal osteoclast physiology	0.04	>=0.20	CTSK (4.4)	CSF1 (4.3)	TECTB (4.1)	PLAUR (3.8)	CTSS (3.7)	MYO1F (3.6)	DSTYK (3.0)	SOST (2.8)	LPL (2.6)	ABCA1 (2.5)		MP:0009703	decreased birth body size	0.03	>=0.20	ATXN2 (3.5)	NFATC3 (3.2)	EYA2 (3.1)	PCIF1 (2.8)	HMGA2 (2.8)	CTCF (2.3)	PLEKHG4 (2.3)	C12orf51 (2.2)	ALDH2 (2.1)	HSD11B2 (2.0)		ENSG00000162105	SHANK2 PPI subnetwork	0.08	>=0.20	CNIH2 (3.9)	CAMKV (3.6)	DAGLA (3.3)	RGS12 (3.2)	DENND1A (3.0)	HSD17B1 (2.6)	BSN (2.5)	ATP6V0A1 (2.5)	DOC2A (2.4)	ZFP64 (2.4)
ENSG00000087365	SF3B2 PPI subnetwork	0.02	<0.20	SF3B2 (4.5)	TRMT112 (4.2)	LUC7L2 (3.8)	SYNCRIP (3.6)	CTCF (3.5)	MTA2 (3.5)	THOC1 (3.5)	SF3B4 (3.3)	DHX38 (3.2)	NUDT21 (3.1)		ENSG00000007171	NOS2 PPI subnetwork	0.04	>=0.20	TPM3 (4.0)	TPM1 (3.4)	MB (3.3)	SGCG (3.2)	MAS1 (2.5)	PLXND1 (2.5)	C7orf50 (2.3)	PACSIN3 (2.2)	PVRL2 (2.2)	RASIP1 (2.1)		MP:0004568	fusion of glossopharyngeal and vagus nerve	0.03	>=0.20	HLX (2.8)	ENSG00000259471 (2.0)	TTLL4 (2.0)	ETV4 (2.0)	ARL15 (1.9)	RILPL1 (1.9)	SOX7 (1.8)	GATA6 (1.8)	SPON1 (1.7)	EYA2 (1.7)		MP:0001209	spontaneous skin ulceration	0.09	>=0.20	ENSG00000237773 (3.9)	ITGB6 (3.7)	NT5E (3.3)	JUND (2.4)	ERBB3 (2.3)	GLYCTK-AS1 (2.2)	APEH (2.2)	MFSD2A (2.2)	REEP3 (2.2)	NPC1 (2.1)
ENSG00000071243	ING3 PPI subnetwork	0.02	<0.20	BCL7B (5.2)	PPP4C (4.1)	IFT52 (3.8)	PCM1 (3.6)	NCOA5 (3.6)	PIGU (3.6)	CTCF (3.3)	ZNF414 (3.3)	DCPS (3.1)	STAG1 (3.1)		REACTOME_ETHANOL_OXIDATION	REACTOME_ETHANOL_OXIDATION	0.04	>=0.20	APOC4 (4.4)	PCK1 (4.3)	TIMP4 (3.1)	SGK2 (2.8)	GLUL (2.5)	DMRT2 (2.5)	FUT2 (2.2)	MLXIPL (2.1)	SOST (2.0)	PNLIPRP2 (2.0)		KEGG_ECM_RECEPTOR_INTERACTION	KEGG_ECM_RECEPTOR_INTERACTION	0.03	>=0.20	LAMB1 (5.8)	COL7A1 (4.5)	CYTL1 (2.9)	IRS1 (2.7)	SPON1 (2.7)	FHOD1 (2.6)	ENSG00000228536 (2.5)	SLC12A4 (2.5)	PLTP (2.4)	SSPN (2.2)		MP:0001380	reduced male mating frequency	0.09	>=0.20	GRK4 (2.4)	CAMKV (2.2)	PMFBP1 (2.2)	C17orf58 (2.1)	LINGO2 (2.0)	AFF1 (1.9)	DGKQ (1.8)	GKAP1 (1.8)	DCP2 (1.8)	CFTR (1.7)
ENSG00000075391	RASAL2 PPI subnetwork	0.02	<0.20	RELB (5.7)	ZNF259 (3.2)	BTF3P12 (3.0)	ENSG00000219491 (2.8)	RRN3 (2.8)	BCL7B (2.6)	NOP2 (2.5)	MARCH5 (2.5)	PINX1 (2.5)	RPL27AP (2.5)		ENSG00000170677	SOCS6 PPI subnetwork	0.04	>=0.20	GIMAP4 (3.0)	RELB (2.9)	GPR146 (2.9)	ZDHHC18 (2.8)	MYO1F (2.7)	MAP3K1 (2.4)	CSF1 (2.4)	ENSG00000226380 (2.1)	AKNA (2.1)	SLC22A4 (2.1)		ENSG00000175592	FOSL1 PPI subnetwork	0.03	>=0.20	TRIB1 (7.5)	MAFF (5.6)	VEGFA (3.4)	RASD1 (3.1)	SETBP1 (2.5)	IP6K2 (2.3)	FAM13A (2.2)	FLRT1 (1.9)	HSF4 (1.9)	AGRP (1.9)		ENSG00000064393	HIPK2 PPI subnetwork	0.09	>=0.20	E2F3 (3.3)	FIZ1 (3.1)	AFF1 (2.4)	PLEKHH3 (2.3)	BPTF (2.3)	MAP2K7 (2.3)	SP2 (2.1)	ENSG00000247853 (2.0)	BEND3 (2.0)	HMGB3P1 (2.0)
ENSG00000110768	GTF2H1 PPI subnetwork	0.02	<0.20	BTF3P12 (3.7)	DHX8 (3.6)	IFT52 (3.6)	FBXW2 (3.5)	SF3B2 (3.4)	TRMT112 (3.3)	NUDT21 (3.2)	EDC4 (3.1)	E2F4 (3.0)	DYNLRB1 (2.8)		MP:0002705	dilated renal tubules	0.04	>=0.20	DAO (4.5)	COL18A1 (3.3)	PCK1 (3.1)	FGL1 (2.7)	GLI2 (2.6)	SLC2A4RG (2.5)	ABP1 (2.5)	COLEC11 (2.5)	SLC22A5 (2.4)	SGK2 (2.3)		MP:0002416	abnormal proerythroblast morphology	0.03	>=0.20	FAM65A (3.5)	FERMT3 (3.2)	RELA (2.9)	SOX7 (2.8)	RANBP10 (2.8)	SH2B3 (2.5)	FNIP1 (2.4)	MAP3K11 (2.4)	SIPA1 (2.3)	EXOC3L1 (2.3)		ENSG00000140350	ANP32A PPI subnetwork	0.09	>=0.20	RBPJ (3.6)	CBX1 (2.9)	KDM4B (2.6)	ENSG00000233723 (2.4)	PPP2R3A (2.4)	BEND3 (2.2)	SYNCRIP (2.1)	JMY (2.1)	C9orf64 (2.0)	NUCKS1 (1.9)
KEGG_ECM_RECEPTOR_INTERACTION	KEGG_ECM_RECEPTOR_INTERACTION	0.02	<0.20	CTSK (6.1)	LAMB1 (5.8)	COL18A1 (5.7)	COL7A1 (4.5)	ECM2 (4.4)	VCAN (4.2)	PTRF (3.7)	KDELR3 (3.4)	LPL (3.2)	DAG1 (3.1)		REACTOME_MYOGENESIS	REACTOME_MYOGENESIS	0.04	>=0.20	MAMSTR (6.2)	STAC3 (6.1)	LRP4 (3.7)	MAPKBP1 (3.4)	PDLIM4 (2.6)	SACS (2.5)	USP3 (2.5)	NFIA (2.4)	STARD9 (2.3)	MEOX2 (2.3)		MP:0008560	increased tumor necrosis factor secretion	0.03	>=0.20	FERMT3 (3.7)	MAFB (3.6)	TRIB1 (3.4)	BCL2L11 (3.0)	MAFF (2.8)	PLTP (2.7)	TNFAIP8 (2.7)	KLF14 (2.6)	SIPA1 (2.5)	CDC42SE2 (2.2)		ENSG00000115414	FN1 PPI subnetwork	0.09	>=0.20	PTRF (3.3)	FGFR1 (3.1)	CRLF1 (2.9)	COPZ2 (2.6)	NT5E (2.5)	BACE2 (2.2)	HP (2.2)	DAG1 (2.1)	GALNT2 (2.1)	COLQ (1.9)
ENSG00000130669	PAK4 PPI subnetwork	0.02	<0.20	CORO1C (3.9)	TNKS2 (3.0)	TP53INP2 (2.9)	ARHGAP1 (2.9)	ENSG00000235538 (2.5)	DCP2 (2.4)	TPM1 (2.4)	ESRP2 (2.3)	SSH1 (2.2)	BACE1 (2.2)		REACTOME_CDO_IN_MYOGENESIS	REACTOME_CDO_IN_MYOGENESIS	0.04	>=0.20	MAMSTR (6.2)	STAC3 (6.1)	LRP4 (3.7)	MAPKBP1 (3.4)	PDLIM4 (2.6)	SACS (2.5)	USP3 (2.5)	NFIA (2.4)	STARD9 (2.3)	MEOX2 (2.3)		MP:0000067	osteopetrosis	0.03	>=0.20	FERMT3 (3.8)	ENSG00000256234 (2.9)	FAM109A (2.7)	CYP27A1 (2.6)	NUDT22 (2.4)	MAFB (2.4)	SLC12A4 (2.4)	CPEB4 (2.3)	SH2B3 (2.2)	PFKFB4 (2.1)		ENSG00000185010	F8 PPI subnetwork	0.09	>=0.20	HYOU1 (6.0)	APOA5 (4.5)	DMGDH (4.1)	HP (3.9)	AMT (3.2)	BHMT (3.0)	LPA (2.3)	GALNT2 (2.0)	NPC1L1 (1.9)	C9orf64 (1.9)
GO:0008757	S-adenosylmethionine-dependent methyltransferase activity	0.02	<0.20	TSEN2 (3.9)	BCS1L (3.6)	PINX1 (3.4)	DHODH (3.1)	MGA (3.0)	CEP68 (2.9)	AMT (2.7)	NAA25 (2.7)	KLHL8 (2.6)	DDX55 (2.6)		ENSG00000108433	GOSR2 PPI subnetwork	0.04	>=0.20	ATG13 (4.9)	GOLPH3L (4.1)	C12orf23 (3.9)	RAB1A (3.6)	BCL7B (3.1)	MAS1 (3.0)	PDXDC1 (2.7)	TBL2 (2.7)	YKT6 (2.5)	KDELR3 (2.4)		MP:0001270	distended abdomen	0.03	>=0.20	CYTL1 (3.4)	HLX (2.4)	COBLL1 (2.2)	MAFB (2.1)	EYA2 (2.0)	FLRT1 (1.9)	LAMB1 (1.9)	EML3 (1.9)	SLC12A4 (1.9)	KCNJ2 (1.9)		ENSG00000168066	SF1 PPI subnetwork	0.09	>=0.20	SP2 (4.5)	VPS11 (4.4)	SF3B2 (4.2)	MAP2K7 (3.5)	FAM134C (3.4)	CHD4 (2.9)	BUD13 (2.9)	DHX38 (2.9)	GAK (2.6)	INO80E (2.5)
ENSG00000204673	AKT1S1 PPI subnetwork	0.02	<0.20	OTUD7B (4.0)	NCOA2 (3.2)	ZHX3 (3.2)	MACF1 (3.1)	ZNF664 (3.1)	LRRC8E (2.9)	GATA6 (2.8)	GPAM (2.8)	AFF1 (2.7)	PTPN11 (2.7)		ENSG00000136352	NKX2-1 PPI subnetwork	0.04	>=0.20	RRAS2 (3.4)	GATAD2B (2.8)	R3HDM2 (2.7)	RAI1 (2.6)	ARID1A (2.5)	ARHGAP1 (2.5)	RAB11B (2.5)	TMCC1 (2.5)	ARNT (2.5)	ENSG00000246283 (2.4)		GO:0004721	phosphoprotein phosphatase activity	0.03	>=0.20	RRAS2 (4.0)	ETV4 (3.6)	TRIB1 (3.2)	CDC42SE2 (2.4)	CPEB4 (2.3)	MAFF (2.3)	FAF1 (2.2)	SH2B3 (2.2)	DMRTA2 (2.0)	BCL2 (1.8)		ENSG00000123562	MORF4L2 PPI subnetwork	0.09	>=0.20	PPP4C (3.8)	PHF7 (3.2)	STAG1 (2.6)	SF3B2 (2.3)	INO80E (2.2)	HIRIP3 (2.1)	YPEL3 (2.1)	NCOA6 (2.1)	BANP (2.0)	PIGU (2.0)
ENSG00000139219	COL2A1 PPI subnetwork	0.02	<0.20	CYTL1 (6.5)	FZD9 (6.1)	CTSK (5.1)	AXL (3.7)	CSGALNACT1 (3.6)	MAFB (3.3)	VCAN (3.2)	COL18A1 (3.1)	ECM2 (3.1)	ENSG00000259450 (3.0)		ENSG00000044574	HSPA5 PPI subnetwork	0.04	>=0.20	PSMD12 (4.3)	COPB1 (3.7)	HSPA4 (3.4)	RAB1A (3.0)	HIST2H2BE (2.7)	CLPTM1 (2.2)	TOP1 (2.1)	WBSCR22 (2.0)	C12orf23 (1.9)	CRTC2 (1.8)		ENSG00000188313	PLSCR1 PPI subnetwork	0.04	>=0.20	FAM65A (3.1)	PLCB3 (2.9)	MAP3K11 (2.7)	ACAD10 (2.7)	ATXN2 (2.7)	TRADD (2.7)	FHOD1 (2.6)	EML3 (2.4)	SLC12A4 (2.4)	RELA (2.3)		ENSG00000127445	PIN1 PPI subnetwork	0.09	>=0.20	DCP2 (3.5)	TRAIP (3.4)	TUBG1 (3.0)	HMGB3P1 (2.9)	NISCH (2.5)	UBAP1 (2.4)	BUD13 (2.4)	NCAPG (2.3)	CHD4 (2.2)	UHRF1 (2.1)
ENSG00000134853	PDGFRA PPI subnetwork	0.02	<0.20	EBF2 (3.5)	ZNRF3 (3.2)	RSPO3 (3.2)	RILPL1 (3.1)	C3orf54 (3.0)	SPRY4 (3.0)	FST (2.6)	LACTB (2.5)	FGFR1 (2.4)	MAP3K1 (2.4)		REACTOME_SIGNALING_BY_EGFR	REACTOME_SIGNALING_BY_EGFR	0.04	>=0.20	ARHGAP1 (3.3)	CLPTM1 (3.2)	ZHX3 (3.1)	FAM100B (2.9)	NTAN1 (2.8)	JOSD1 (2.8)	MEOX2 (2.5)	SSH1 (2.4)	CSGALNACT1 (2.4)	HERC1 (2.3)		MP:0002628	hepatic steatosis	0.04	>=0.20	PEMT (4.3)	FAM13A (3.8)	LCAT (3.3)	CYP27A1 (3.1)	MAFF (3.1)	MACROD1 (3.0)	ALDH2 (2.9)	PLA2G6 (2.4)	ACAD10 (2.3)	KCNK3 (2.3)		MP:0000596	abnormal liver development	0.09	>=0.20	ZFPM2 (4.4)	CFTR (3.2)	C11orf9 (3.1)	C17orf58 (3.1)	JUND (2.9)	E2F3 (2.6)	MSL2 (2.4)	RBPJ (2.1)	KIAA1683 (2.1)	ENSG00000234494 (2.0)
ENSG00000169564	PCBP1 PPI subnetwork	0.02	<0.20	HNRNPK (4.5)	LUC7L2 (4.3)	SF3B4 (3.6)	CTCF (3.5)	TRMT112 (3.4)	TOMM22 (3.4)	WDR82 (3.4)	NUCKS1 (3.3)	DDX17 (3.3)	PPP4C (3.2)		GO:0030730	sequestering of triglyceride	0.04	>=0.20	TIMP4 (4.2)	PPARG (3.7)	O3FAR1 (3.1)	SGK2 (3.0)	RIC8B (2.7)	LPL (2.7)	MLXIPL (2.7)	PEMT (2.5)	SMCR5 (2.5)	ECM2 (2.4)		ENSG00000060069	CTDP1 PPI subnetwork	0.04	>=0.20	TRMT112 (3.9)	RNF25 (3.6)	ACD (3.4)	EIF2B1 (3.3)	E2F4 (2.8)	C16orf48 (2.5)	DHX8 (2.3)	EDC4 (2.2)	MAPKAPK5 (2.2)	THAP11 (2.0)		MP:0009356	decreased liver triglyceride level	0.09	>=0.20	SEMA3G (4.4)	GPAM (4.2)	LPL (4.1)	MOSC1 (3.7)	HP (3.0)	ACSS2 (3.0)	TP53INP2 (2.5)	MAP1LC3A (2.3)	MFSD2A (2.3)	TAOK2 (2.2)
GO:0048871	multicellular organismal homeostasis	0.02	<0.20	TECTB (4.6)	ENSG00000234899 (3.2)	ENSG00000247853 (3.2)	BSN-AS2 (3.2)	ENSG00000232661 (3.1)	CYTL1 (2.9)	ENSG00000256234 (2.6)	RIC8B (2.6)	ENSG00000223561 (2.5)	FZD9 (2.2)		ENSG00000205659	LIN52 PPI subnetwork	0.04	>=0.20	BCL7B (3.0)	SLC2A4RG (2.8)	CEP55 (2.6)	YKT6 (2.4)	NUDT21 (2.1)	CENPP (2.1)	IGF2R (2.1)	LUC7L2 (2.1)	BAZ1B (2.1)	STAC3 (2.1)		ENSG00000121879	PIK3CA PPI subnetwork	0.04	>=0.20	HLX (3.2)	ARL15 (3.1)	SIPA1 (3.1)	AHNAK (2.8)	SH2B3 (2.6)	FERMT3 (2.6)	FHOD1 (2.6)	EML3 (2.3)	CCDC92 (2.1)	ITPR2 (2.0)		REACTOME_COMPLEMENT_CASCADE	REACTOME_COMPLEMENT_CASCADE	0.09	>=0.20	LPA (6.5)	HP (5.9)	APOA5 (5.7)	DMGDH (3.7)	SLC26A1 (3.0)	BHMT (2.7)	DHODH (2.4)	LPAL2 (2.3)	BACE2 (1.5)	NEGR1 (1.5)
ENSG00000138668	HNRNPD PPI subnetwork	0.02	<0.20	HNRNPK (4.7)	LUC7L2 (4.1)	SYNCRIP (4.0)	TOMM22 (3.8)	TRMT112 (3.8)	CTCF (3.6)	NUCKS1 (3.6)	DDX17 (3.5)	SF3B2 (3.4)	MTA2 (3.3)		ENSG00000111642	CHD4 PPI subnetwork	0.04	>=0.20	PCM1 (3.1)	RAB11B (3.1)	BAZ1B (3.1)	ARID1A (3.1)	HNRNPUL1 (3.0)	NCOA5 (3.0)	RAI1 (2.9)	MARCH5 (2.8)	TNKS (2.5)	TOP1 (2.4)		ENSG00000102753	KPNA3 PPI subnetwork	0.04	>=0.20	MTA2 (2.6)	ZNF664 (2.5)	CTCF (2.3)	DMRTA2 (2.1)	CDKN2C (2.1)	RQCD1 (2.1)	CDC42SE2 (2.1)	NFATC3 (2.0)	UBTF (2.0)	TNFAIP8 (2.0)		ENSG00000067606	PRKCZ PPI subnetwork	0.09	>=0.20	WDR82 (3.8)	INPP5A (3.7)	BAP1 (2.2)	BMP8A (2.0)	FBXW2 (2.0)	APEH (1.9)	C11orf9 (1.9)	RAB7L1 (1.9)	TWF2 (1.9)	RAB1B (1.9)
GO:0042383	sarcolemma	0.02	<0.20	SSPN (5.1)	PACSIN3 (4.2)	MAMSTR (3.8)	STAC3 (3.6)	SGCG (3.6)	KCNK3 (3.6)	MB (3.6)	PPP2R3A (3.4)	MRVI1 (3.4)	TNNC1 (3.2)		ENSG00000137975	CLCA2 PPI subnetwork	0.04	>=0.20	APOB (7.8)	F2 (5.9)	FGL1 (4.4)	NR0B2 (3.7)	COLEC11 (3.6)	RBP4 (3.4)	INHBE (3.0)	APOC4 (2.8)	FST (2.8)	MGA (2.7)		GO:0031214	biomineral tissue development	0.04	>=0.20	KBTBD8 (2.3)	SLC12A2 (2.2)	ENSG00000228536 (2.0)	MAFB (2.0)	IRS1 (1.9)	BMF (1.9)	CPEB4 (1.8)	SLC12A4 (1.8)	EYA2 (1.8)	TMEM116 (1.8)		MP:0003997	tonic-clonic seizures	0.09	>=0.20	BSN (5.3)	SYT4 (4.5)	RIT2 (4.1)	NRXN3 (3.8)	CAMKV (3.1)	ASPHD1 (3.1)	RGS17 (2.9)	TMEM59L (2.7)	KCTD13 (2.6)	DOC2A (2.5)
ENSG00000033800	PIAS1 PPI subnetwork	0.02	<0.20	RAI1 (4.0)	HSD11B2 (3.4)	TRAFD1 (3.2)	MAP2K7 (3.0)	MTA2 (2.8)	USP3 (2.6)	ARNT (2.5)	MSL2 (2.5)	GLI2 (2.5)	L3MBTL3 (2.4)		MP:0006410	abnormal common myeloid progenitor cell morphology	0.04	>=0.20	PRAM1 (3.7)	MYO1F (3.0)	FAM101B (2.8)	SLC2A4RG (2.7)	ZBTB46 (2.7)	ARNT (2.5)	AKNA (2.5)	LACTB (2.4)	VCAN (2.4)	C5orf56 (2.4)		ENSG00000184863	RBM33 PPI subnetwork	0.04	>=0.20	ATXN2 (3.1)	MAPKAPK5 (2.9)	BRAP (2.7)	L3MBTL3 (2.6)	SLC12A4 (2.6)	NCKIPSD (2.6)	NAA25 (2.5)	TRAFD1 (2.4)	UBTF (2.4)	GANAB (2.1)		ENSG00000161618	ALDH16A1 PPI subnetwork	0.09	>=0.20	APOA5 (5.4)	DMGDH (3.9)	HP (3.6)	SLC26A1 (2.4)	ENSG00000226752 (2.2)	PNPO (2.0)	BHMT (1.9)	RAB1B (1.9)	PTRF (1.8)	MAP1LC3A (1.8)
ENSG00000007264	MATK PPI subnetwork	0.02	<0.20	MYO1F (5.9)	MET (4.2)	SSH1 (4.1)	SUN2 (4.0)	NT5E (3.5)	FHOD1 (3.4)	ERBB3 (3.3)	FERMT3 (3.0)	ETV4 (3.0)	MTMR11 (2.9)		GO:0009896	positive regulation of catabolic process	0.04	>=0.20	ENSG00000254813 (2.7)	ARFGAP2 (2.5)	GLUL (2.2)	JOSD1 (2.2)	ENSG00000226674 (2.1)	UBR1 (2.1)	CRTC2 (2.1)	SNX13 (2.0)	NCOA2 (2.0)	VPS37D (2.0)		ENSG00000068323	TFE3 PPI subnetwork	0.04	>=0.20	NAA25 (2.8)	MPDZ (2.7)	FAF1 (2.7)	COPB1 (2.2)	ATXN2 (2.1)	HINT1 (2.1)	KCNJ2 (1.9)	STIP1 (1.9)	EIF2B1 (1.8)	LAMB1 (1.8)		GO:0017017	MAP kinase tyrosine/serine/threonine phosphatase activity	0.09	>=0.20	JUND (6.0)	PLK2 (4.4)	KIAA1683 (3.5)	ENSG00000237773 (2.9)	MAP3K1 (2.4)	KCTD13 (2.2)	DNAH1 (2.2)	AHR (2.1)	C4orf44 (2.0)	ENSG00000226645 (1.9)
ENSG00000167005	NUDT21 PPI subnetwork	0.02	<0.20	TRMT112 (4.8)	HNRNPK (4.2)	WDR82 (4.1)	LUC7L2 (4.0)	SF3B4 (4.0)	CTCF (3.7)	NUDT21 (3.7)	TOMM22 (3.7)	SF3B2 (3.6)	SYNCRIP (3.4)		ENSG00000131652	THOC6 PPI subnetwork	0.04	>=0.20	JOSD1 (3.7)	GATAD2B (3.2)	NUDT21 (3.1)	RAI1 (3.0)	NCOA5 (2.8)	GTPBP1 (2.8)	ARNT (2.6)	ARID1A (2.5)	ZNRF3 (2.5)	HNRNPUL1 (2.5)		ENSG00000010803	SCMH1 PPI subnetwork	0.04	>=0.20	ZNF664 (3.0)	E2F4 (2.4)	RQCD1 (2.3)	STK36 (2.2)	BMF (2.2)	TRAFD1 (2.2)	MED9 (2.1)	THAP11 (2.1)	L3MBTL3 (2.1)	RASD1 (2.1)		GO:0071383	cellular response to steroid hormone stimulus	0.09	>=0.20	ERBB3 (2.8)	ENSG00000237773 (2.8)	JMY (2.3)	KDM4B (2.2)	ZNF524 (2.2)	SUOX (2.1)	DGKQ (2.1)	BTD (2.0)	GLYCTK (2.0)	LCORL (2.0)
ENSG00000141759	TXNL4A PPI subnetwork	0.02	<0.20	TRMT112 (4.9)	SF3B2 (4.1)	LUC7L2 (3.9)	CTCF (3.8)	MTA2 (3.7)	DHX38 (3.6)	SYNCRIP (3.5)	TOP1 (3.3)	TOMM22 (3.2)	HNRNPK (3.2)		GO:0034440	lipid oxidation	0.04	>=0.20	SGK2 (3.6)	PPARG (3.1)	SLC22A5 (2.8)	PCK1 (2.7)	BBS2 (2.5)	LPL (2.4)	INHBC (2.3)	PDE3B (2.1)	THRB (2.0)	MARCH5 (1.9)		MP:0004359	short ulna	0.04	>=0.20	IRS1 (4.4)	CYTL1 (3.6)	HMGA2 (3.3)	EYA2 (3.3)	HSD11B2 (3.1)	PLCD4 (2.4)	STK36 (2.1)	BCL2 (2.1)	VIL1 (2.0)	ENSG00000228536 (2.0)		MP:0005281	increased fatty acid level	0.09	>=0.20	LPL (4.8)	SEMA3G (4.2)	GPAM (4.0)	PM20D1 (4.0)	BHMT (3.1)	HACL1 (2.8)	YPEL3 (2.7)	EBF2 (2.5)	C17orf58 (2.5)	ACSS2 (2.4)
ENSG00000130479	MAP1S PPI subnetwork	0.02	<0.20	DDX17 (3.9)	HNRNPK (3.8)	NCOA5 (3.8)	CHD4 (3.7)	MTA2 (3.4)	SYNCRIP (3.4)	PCNXL3 (3.3)	ARID1A (3.2)	DHX8 (3.1)	BTAF1 (2.9)		ENSG00000103942	HOMER2 PPI subnetwork	0.04	>=0.20	F2 (5.7)	FGL1 (5.5)	APOB (4.8)	RBP4 (4.1)	APOC4 (4.1)	PCK1 (2.9)	MEF2BNB (2.6)	STAC3 (2.6)	DAO (2.5)	ZNF414 (2.2)		GO:0048634	regulation of muscle organ development	0.04	>=0.20	SSPN (2.5)	IRS1 (2.4)	SOX7 (2.3)	CUX2 (2.0)	GATA4 (1.8)	DNAH10 (1.8)	ENSG00000259450 (1.7)	RRAS2 (1.6)	EYA2 (1.5)	KCNJ2 (1.5)		ENSG00000107341	UBE2R2 PPI subnetwork	0.09	>=0.20	UBAP1 (4.1)	ENSG00000235300 (3.5)	C18orf8 (3.0)	RNF123 (2.8)	CAPZA2 (2.7)	NUDT2 (2.6)	SLC41A1 (2.5)	ENSG00000232661 (2.4)	UBA7 (2.2)	BAP1 (2.2)
ENSG00000135930	EIF4E2 PPI subnetwork	0.02	<0.20	BMF (3.4)	PACS1 (3.1)	NCOA6 (3.0)	JOSD1 (2.8)	OTUD7B (2.8)	ATP6V0A1 (2.8)	LRRC8E (2.8)	GPAM (2.7)	ENSG00000223561 (2.6)	JUND (2.6)		ENSG00000117335	CD46 PPI subnetwork	0.04	>=0.20	AXL (3.5)	SLC39A1 (3.2)	PVRL2 (2.9)	ZBTB46 (2.5)	RRAS2 (2.5)	SUN2 (2.4)	AMFR (2.3)	PLAUR (2.3)	COPB1 (2.3)	ARHGAP1 (2.1)		MP:0000035	abnormal membranous labyrinth morphology	0.04	>=0.20	ENSG00000245937 (3.8)	SETBP1 (3.8)	GRB14 (3.1)	ITPR2 (2.4)	ENSG00000259471 (2.3)	COBLL1 (2.0)	TTLL4 (1.8)	KBTBD8 (1.8)	KCNJ2 (1.8)	DNAJC4 (1.7)		KEGG_TYPE_II_DIABETES_MELLITUS	KEGG_TYPE_II_DIABETES_MELLITUS	0.09	>=0.20	IKZF4 (3.8)	TWF2 (2.4)	INPP5A (2.3)	RNF123 (2.2)	RGS17 (2.2)	SUOX (2.0)	PRR15L (1.9)	PGS1 (1.9)	COLQ (1.9)	TMPRSS3 (1.9)
ENSG00000136111	TBC1D4 PPI subnetwork	0.02	<0.20	NCOA6 (4.5)	CMIP (4.0)	BMF (3.5)	SSH1 (3.4)	NCOA2 (3.3)	AFF1 (3.1)	ZNF142 (3.1)	ENSG00000223561 (3.0)	DCP2 (2.9)	LRRC8E (2.9)		ENSG00000085117	CD82 PPI subnetwork	0.04	>=0.20	ASAH1 (3.5)	PLAUR (3.5)	PVRL2 (3.4)	AXL (3.1)	MAPKBP1 (3.0)	SUN2 (2.6)	AMFR (2.4)	KCNU1 (2.4)	CTSS (2.4)	ZBTB46 (2.3)		MP:0001633	poor circulation	0.04	>=0.20	GATA4 (5.0)	PDE3A (4.2)	GATA6 (3.5)	MAP3K11 (2.4)	LAMB1 (2.0)	LRRC36 (1.9)	ESRRA (1.8)	HMGA2 (1.7)	RILPL1 (1.7)	HCAR1 (1.6)		MP:0001433	polyphagia	0.09	>=0.20	LPL (3.2)	MOSC1 (2.7)	CAMKV (2.6)	SYT4 (2.4)	GPAM (2.4)	RIT2 (2.2)	RGS17 (2.2)	ASPHD1 (2.2)	C4orf44 (1.9)	PMFBP1 (1.9)
MP:0002092	abnormal eye morphology	0.02	<0.20	DMRTA2 (4.9)	GLI2 (4.3)	COL18A1 (4.2)	PDGFC (3.3)	FGFR1 (3.3)	MET (3.0)	OPTC (2.9)	FST (2.9)	MEGF9 (2.8)	VCAN (2.7)		MP:0001511	disheveled coat	0.04	>=0.20	SREBF1 (2.9)	C1orf172 (2.7)	ASAH1 (2.6)	GPR146 (2.4)	BRE (2.2)	IZUMO1 (2.1)	FADS1 (2.1)	ZC3H12C (2.0)	SFN (2.0)	SSH1 (1.9)		ENSG00000211653	ENSG00000211653 PPI subnetwork	0.04	>=0.20	PLTP (5.5)	PLA2G15 (4.7)	MAFB (4.5)	FERMT3 (4.0)	ABCA1 (3.2)	KLF14 (2.0)	NUDT22 (1.6)	ZNF664 (1.6)	ITPR2 (1.5)	RASD1 (1.5)		MP:0001764	abnormal homeostasis	0.09	>=0.20	LPA (3.4)	HP (3.4)	LPL (2.7)	NPC1L1 (2.7)	SLC37A4 (2.6)	NAGLU (2.4)	MOSC1 (2.3)	AHR (2.3)	SEMA3G (2.2)	JUND (2.1)
ENSG00000125743	SNRPD2 PPI subnetwork	0.02	<0.20	TRMT112 (4.5)	SF3B2 (4.4)	SYNCRIP (3.6)	MTA2 (3.6)	CTCF (3.5)	LUC7L2 (3.5)	SF3B4 (3.3)	PCIF1 (3.3)	THOC1 (3.3)	TOP1 (3.1)		ENSG00000004975	DVL2 PPI subnetwork	0.04	>=0.20	ZNRF3 (3.2)	NCOA5 (2.8)	LRP4 (2.6)	BUD13 (2.5)	SF3B4 (2.5)	ARID1A (2.4)	MPP2 (2.4)	AMFR (2.4)	RBBP5 (2.2)	BCL7B (2.2)		ENSG00000211660	ENSG00000211660 PPI subnetwork	0.04	>=0.20	PLTP (5.5)	PLA2G15 (4.7)	MAFB (4.5)	FERMT3 (4.0)	ABCA1 (3.2)	KLF14 (2.0)	NUDT22 (1.6)	ZNF664 (1.6)	ITPR2 (1.5)	RASD1 (1.5)		ENSG00000163631	ALB PPI subnetwork	0.09	>=0.20	APOA5 (5.7)	DMGDH (5.2)	BHMT (5.0)	HP (4.6)	SLC26A1 (4.3)	GLYCTK (3.9)	AMT (3.2)	SLC22A2 (2.2)	GPAM (2.0)	GSS (1.8)
ENSG00000111676	ATN1 PPI subnetwork	0.02	<0.20	ZNF579 (4.2)	R3HDM2 (3.3)	COL18A1 (3.2)	ARID1A (3.2)	FGFR1 (3.2)	FAM65A (3.1)	ADAMTS10 (2.7)	SETBP1 (2.6)	MAMSTR (2.6)	KDM4B (2.6)		MP:0001505	hunched posture	0.04	>=0.20	HERC1 (2.9)	DSTYK (2.8)	AXL (2.8)	TIMP4 (2.6)	DDB2 (2.5)	NCOA2 (2.4)	INPP4B (2.3)	CLPTM1 (2.2)	SYN2 (2.2)	ANO3 (2.1)		GO:0048872	homeostasis of number of cells	0.04	>=0.20	EXOC3L1 (2.4)	E2F4 (2.3)	BMF (2.2)	FERMT3 (2.0)	TNFAIP8 (1.9)	MTA2 (1.9)	RANBP10 (1.8)	C12orf51 (1.8)	MAFB (1.7)	ENSG00000235538 (1.7)		ENSG00000133895	MEN1 PPI subnetwork	0.09	>=0.20	MAP2K7 (3.1)	PACS1 (2.8)	ZFPM2 (2.6)	BUD13 (2.2)	VPS11 (2.2)	ENSG00000232661 (2.2)	MCC (2.1)	RMI1 (1.9)	LINGO2 (1.8)	STAG1 (1.8)
GO:0008374	O-acyltransferase activity	0.02	<0.20	PM20D1 (8.3)	MOSC1 (4.8)	SLC26A6 (4.1)	NPC1L1 (4.0)	GPAM (3.9)	PFKFB4 (3.6)	GLYCTK (3.5)	GALNT2 (3.5)	PPARG (3.3)	SGK2 (3.2)		KEGG_FATTY_ACID_METABOLISM	KEGG_FATTY_ACID_METABOLISM	0.04	>=0.20	PCK1 (5.5)	APOC4 (4.1)	SGK2 (3.7)	PPARG (3.4)	MLXIPL (3.2)	COLEC11 (2.8)	INHBC (2.8)	SREBF1 (2.4)	PEMT (2.4)	TIMP4 (2.2)		GO:0034708	methyltransferase complex	0.04	>=0.20	UBTF (4.4)	CTCF (3.5)	ATXN2 (3.2)	EDC4 (2.9)	INTS5 (2.8)	PCNXL3 (2.6)	C12orf51 (2.5)	EIF2B1 (2.4)	IP6K2 (2.4)	THAP11 (2.4)		ENSG00000118260	CREB1 PPI subnetwork	0.09	>=0.20	JMJD1C (3.2)	DENND1A (2.9)	ENSG00000247735 (2.8)	JUND (2.5)	DHX38 (2.4)	BAP1 (2.4)	E2F3 (2.3)	GAK (2.3)	PACS1 (2.2)	MAP2K7 (2.2)
MP:0008973	decreased erythroid progenitor cell number	0.02	<0.20	AFF1 (3.6)	MIER3 (3.6)	ARID1A (3.3)	RAI1 (3.0)	HMBS (3.0)	TOP1 (2.8)	GTPBP1 (2.7)	ABP1 (2.6)	ENSG00000226752 (2.6)	MGA (2.6)		MP:0000130	abnormal trabecular bone morphology	0.04	>=0.20	CTSK (6.2)	ECM2 (4.8)	SOST (4.1)	TECTB (3.4)	FZD9 (3.2)	PDGFC (3.2)	KDELR3 (3.1)	LPL (2.9)	P4HA2 (2.9)	PPARG (2.7)		GO:0035097	histone methyltransferase complex	0.04	>=0.20	UBTF (4.4)	CTCF (3.5)	ATXN2 (3.2)	EDC4 (2.9)	INTS5 (2.8)	PCNXL3 (2.6)	C12orf51 (2.5)	EIF2B1 (2.4)	IP6K2 (2.4)	THAP11 (2.4)		REACTOME_TOLL_LIKE_RECEPTOR_10_TLR10_CASCADE	REACTOME_TOLL_LIKE_RECEPTOR_10_TLR10_CASCADE	0.09	>=0.20	RBMS1 (3.1)	ZNF524 (2.9)	FIZ1 (2.6)	CAPZA2 (2.4)	AHR (2.3)	UBAP1 (2.3)	JUND (2.3)	BAP1 (2.3)	MAP3K1 (2.3)	PLEKHH3 (2.1)
ENSG00000131876	SNRPA1 PPI subnetwork	0.02	<0.20	TRMT112 (4.5)	SF3B2 (4.4)	MTA2 (4.0)	LUC7L2 (3.8)	CTCF (3.6)	SF3B4 (3.6)	PCIF1 (3.4)	SYNCRIP (3.3)	DHX38 (3.3)	BUD13 (3.3)		ENSG00000132825	PPP1R3D PPI subnetwork	0.04	>=0.20	C1orf172 (5.1)	SFN (3.3)	FUT1 (3.2)	TNKS2 (3.0)	TMCC1 (2.5)	PVRL2 (2.3)	RAI1 (2.1)	GALNT2 (2.1)	HNRNPUL1 (2.1)	TPM1 (2.1)		GO:0003707	steroid hormone receptor activity	0.04	>=0.20	IRS1 (3.4)	FAM13A (3.1)	GATA4 (3.0)	ROM1 (3.0)	GRB14 (2.7)	TRIB1 (2.5)	SSPN (2.4)	MAP3K11 (2.3)	RASD1 (2.2)	VEGFA (2.2)		REACTOME_MYD88_CASCADE_INITIATED_ON_PLASMA_MEMBRANE	REACTOME_MYD88_CASCADE_INITIATED_ON_PLASMA_MEMBRANE	0.09	>=0.20	RBMS1 (3.1)	ZNF524 (2.9)	FIZ1 (2.6)	CAPZA2 (2.4)	AHR (2.3)	UBAP1 (2.3)	JUND (2.3)	BAP1 (2.3)	MAP3K1 (2.3)	PLEKHH3 (2.1)
ENSG00000120071	KIAA1267 PPI subnetwork	0.02	<0.20	MAP2K7 (4.0)	NCOA5 (3.9)	FAM134C (3.9)	UBTF (3.7)	ZGPAT (3.3)	ARFRP1 (3.0)	MSL2 (3.0)	HSPA4 (3.0)	MED9 (2.7)	RNF25 (2.6)		ENSG00000164985	PSIP1 PPI subnetwork	0.04	>=0.20	NUDT21 (3.5)	BTAF1 (3.4)	UBR1 (3.2)	BUD13 (3.2)	MGA (3.0)	RRN3 (2.9)	THOC1 (2.9)	GTPBP1 (2.8)	CKAP5 (2.8)	SFMBT1 (2.7)		MP:0005602	decreased angiogenesis	0.04	>=0.20	SOX7 (5.6)	SH2B3 (3.5)	LAMB1 (3.5)	FHOD1 (3.5)	MAFF (2.9)	COL7A1 (2.7)	PLTP (2.3)	HLX (2.2)	VEGFA (2.1)	LRRC36 (1.9)		REACTOME_TOLL_LIKE_RECEPTOR_5_TLR5_CASCADE	REACTOME_TOLL_LIKE_RECEPTOR_5_TLR5_CASCADE	0.09	>=0.20	RBMS1 (3.1)	ZNF524 (2.9)	FIZ1 (2.6)	CAPZA2 (2.4)	AHR (2.3)	UBAP1 (2.3)	JUND (2.3)	BAP1 (2.3)	MAP3K1 (2.3)	PLEKHH3 (2.1)
GO:0030169	low-density lipoprotein particle binding	0.02	<0.20	LPA (4.1)	APOA5 (3.9)	COLEC11 (3.6)	EXOC3L1 (3.6)	PPARG (3.5)	FADS2 (3.4)	APOC4 (3.4)	INHBC (3.1)	HP (3.0)	PLTP (3.0)		ENSG00000162385	MAGOH PPI subnetwork	0.04	>=0.20	LUC7L2 (4.5)	NUDT21 (3.5)	DDX17 (3.5)	SF3B4 (3.3)	TOMM22 (3.3)	THOC1 (3.0)	TOP1 (3.0)	HNRNPUL1 (2.6)	RBBP5 (2.6)	ARID1A (2.5)		GO:0046879	hormone secretion	0.04	>=0.20	AGRP (3.1)	KCNK3 (3.0)	RASD1 (2.9)	CELSR3 (2.7)	ACOXL (2.5)	KIAA0895L (2.0)	VIL1 (2.0)	HCAR1 (1.9)	ENSG00000235538 (1.9)	KLF14 (1.7)		ENSG00000138750	NUP54 PPI subnetwork	0.09	>=0.20	PSMD5 (3.4)	MSL2 (3.1)	TUBG1 (3.0)	SYNCRIP (2.8)	PSMC3IP (2.6)	STAG1 (2.5)	ZFP64 (2.5)	NUCKS1 (2.4)	NOP2 (2.3)	CHD4 (2.3)
ENSG00000134058	CDK7 PPI subnetwork	0.02	<0.20	IFT52 (3.5)	TRMT112 (3.4)	DYNLRB1 (3.4)	BTF3P12 (3.4)	DHX8 (3.3)	HNRNPUL1 (3.0)	FBXW2 (3.0)	ACD (2.9)	NUDT21 (2.9)	E2F4 (2.8)		GO:0043394	proteoglycan binding	0.04	>=0.20	VCAN (4.5)	ECM2 (3.2)	GLI2 (3.1)	SOST (3.1)	FGFBP3 (3.0)	CTSK (3.0)	FST (2.9)	LPL (2.7)	PCK1 (2.7)	MYO1F (2.7)		ENSG00000110768	GTF2H1 PPI subnetwork	0.04	>=0.20	DHX8 (3.6)	TRMT112 (3.3)	EDC4 (3.1)	E2F4 (3.0)	EIF2B1 (2.8)	ACD (2.8)	INTS5 (2.6)	GTF2H3 (2.5)	PCIF1 (2.4)	USP37 (2.4)		ENSG00000127527	EPS15L1 PPI subnetwork	0.09	>=0.20	VPS11 (3.5)	DENND1A (2.9)	UBAP1 (2.7)	HTT (2.6)	ATP6V0A1 (2.6)	KLC2 (2.5)	DAGLA (2.5)	PGS1 (2.3)	TMEM59L (2.2)	DGKQ (2.2)
MP:0000333	decreased bone marrow cell number	0.02	<0.20	CFTR (3.6)	CTRL (3.6)	IDUA (3.3)	INSR (3.2)	PIK3R1 (2.8)	AFF1 (2.7)	ENSG00000203644 (2.6)	TMPRSS3 (2.6)	IGF2R (2.5)	CITED2 (2.5)		MP:0005105	abnormal middle ear ossicle morphology	0.04	>=0.20	EYA2 (4.6)	LRP4 (4.1)	ENSG00000253379 (3.9)	SPRY4 (3.5)	FZD9 (3.2)	PDGFC (2.8)	CTSK (2.8)	SPON1 (2.8)	RFX4 (2.8)	RSPO3 (2.7)		ENSG00000007171	NOS2 PPI subnetwork	0.04	>=0.20	ESRRA (2.7)	E2F4 (2.1)	GRB14 (2.0)	RILPL1 (2.0)	AGRP (2.0)	SOX7 (2.0)	ENSG00000259450 (1.9)	DNAH10 (1.8)	PFKFB4 (1.7)	CDC42SE2 (1.6)		GO:0030145	manganese ion binding	0.09	>=0.20	PMFBP1 (3.4)	BSN-AS2 (2.9)	C18orf8 (2.7)	HCN4 (2.6)	KIAA1683 (2.6)	ENSG00000247853 (2.5)	TXNL4B (2.2)	HP (1.9)	GPAM (1.9)	PSMD5 (1.9)
ENSG00000126767	ELK1 PPI subnetwork	0.02	<0.20	BMF (3.4)	FHOD1 (3.3)	SPRY4 (3.2)	SH2B3 (3.0)	MAFF (2.8)	CAPZA2 (2.7)	VEGFA (2.7)	DOC2A (2.6)	HLX (2.6)	FBXW2 (2.5)		ENSG00000180628	PCGF5 PPI subnetwork	0.04	>=0.20	JOSD1 (3.4)	GATAD2B (3.3)	NUDT21 (3.1)	RAI1 (2.9)	NCOA5 (2.8)	ARNT (2.7)	ARID1A (2.6)	GTPBP1 (2.6)	HNRNPUL1 (2.4)	ZNRF3 (2.4)		MP:0003911	increased drinking behavior	0.04	>=0.20	HSD11B2 (3.0)	VIL1 (2.7)	KLF14 (2.4)	PLA2G15 (2.4)	GATA6 (2.3)	ESRP2 (2.3)	ENSG00000259471 (2.0)	RASD1 (1.9)	CTRL (1.8)	ERP29 (1.7)		MP:0009746	enhanced behavioral response to xenobiotic	0.09	>=0.20	LPA (3.8)	BHMT (2.8)	CAMKV (2.7)	TMEM59L (2.6)	LPAL2 (2.6)	TMEM151A (2.6)	APOA5 (2.6)	RIT2 (2.5)	CNIH2 (2.4)	DMGDH (2.3)
REACTOME_CRMPS_IN_SEMA3A_SIGNALING	REACTOME_CRMPS_IN_SEMA3A_SIGNALING	0.02	<0.20	STMN3 (3.6)	RGS17 (3.6)	FAM57B (3.4)	KIAA0895L (3.3)	FGFBP3 (2.9)	HMGA2 (2.8)	CNIH2 (2.7)	CELSR3 (2.6)	BACE1 (2.6)	PLXND1 (2.5)		REACTOME_VEGF_LIGAND:RECEPTOR_INTERACTIONS	REACTOME_VEGF_LIGAND:RECEPTOR_INTERACTIONS	0.04	>=0.20	RASIP1 (5.4)	PLXND1 (4.0)	P4HA2 (3.9)	VEGFA (3.8)	CSF1 (2.8)	INSR (2.7)	LPL (2.6)	SPRY4 (2.4)	GIMAP4 (2.3)	COL18A1 (2.3)		REACTOME_DARPP:32_EVENTS	REACTOME_DARPP:32_EVENTS	0.04	>=0.20	SLC12A2 (2.8)	CDC42SE2 (2.6)	RAPGEF6 (2.4)	CYTL1 (2.4)	MTA2 (2.1)	CCDC92 (2.1)	ENSG00000235538 (1.9)	ENSG00000245937 (1.9)	UQCRC1 (1.8)	KCNK3 (1.8)		ENSG00000101189	C20orf20 PPI subnetwork	0.09	>=0.20	PPP4C (2.5)	STAG1 (2.4)	DENND1A (2.3)	MIER3 (2.2)	HMGB3P1 (2.2)	FIZ1 (2.1)	INO80E (2.0)	ENSG00000226752 (1.9)	SF3B2 (1.9)	YPEL3 (1.9)
ENSG00000175467	SART1 PPI subnetwork	0.02	<0.20	ZNF408 (3.8)	NCOA5 (3.7)	TUT1 (3.6)	TRMT112 (3.5)	DDX28 (3.5)	ZNF142 (3.3)	PCIF1 (3.2)	DHX38 (3.1)	GATAD2B (3.1)	BRAP (3.1)		REACTOME_SIGNALING_BY_VEGF	REACTOME_SIGNALING_BY_VEGF	0.04	>=0.20	RASIP1 (5.4)	PLXND1 (4.0)	P4HA2 (3.9)	VEGFA (3.8)	CSF1 (2.8)	INSR (2.7)	LPL (2.6)	SPRY4 (2.4)	GIMAP4 (2.3)	COL18A1 (2.3)		ENSG00000179348	GATA2 PPI subnetwork	0.04	>=0.20	SH2B3 (3.4)	SIPA1 (2.9)	UBTF (2.6)	EXOC3L1 (2.6)	PCIF1 (2.2)	ZNF335 (2.2)	FAM109A (2.2)	MAFB (2.2)	MAP3K11 (2.0)	FERMT3 (2.0)		MP:0002092	abnormal eye morphology	0.09	>=0.20	FGFR1 (3.3)	MET (3.0)	MEGF9 (2.8)	CRLF1 (2.4)	DAG1 (2.3)	NEO1 (2.2)	GPAM (1.9)	ZNF579 (1.8)	RMI1 (1.8)	ENSG00000247853 (1.7)
ENSG00000132693	CRP PPI subnetwork	0.02	<0.20	LPA (5.5)	APOC4 (5.3)	APOA5 (4.3)	INHBC (4.3)	HP (4.2)	PCK1 (4.1)	CTSS (4.0)	COLEC11 (4.0)	PLTP (3.7)	FGL1 (3.4)		ENSG00000111786	SRSF9 PPI subnetwork	0.04	>=0.20	LUC7L2 (4.4)	DDX17 (3.5)	SF3B4 (3.4)	TOMM22 (3.4)	NUDT21 (3.3)	THOC1 (3.2)	TOP1 (3.0)	HNRNPUL1 (2.9)	RBBP5 (2.9)	NCOA5 (2.4)		ENSG00000138297	TIMM23 PPI subnetwork	0.04	>=0.20	MED9 (4.5)	PEMT (3.6)	ESRRA (3.5)	BCS1L (3.2)	CCDC51 (3.1)	UQCRC1 (2.8)	PINX1 (2.6)	B3GAT3 (2.2)	TMEM208 (2.2)	DDX28 (2.1)		ENSG00000130589	RP4-697K14.7 PPI subnetwork	0.09	>=0.20	NCOA6 (3.3)	BPTF (2.9)	BANP (2.8)	MEGF9 (2.5)	CHD4 (2.5)	FGFR1 (2.5)	DGKQ (2.5)	JMY (2.4)	KDM4B (2.2)	MACF1 (2.2)
ENSG00000162434	JAK1 PPI subnetwork	0.02	<0.20	FERMT3 (3.5)	IKZF4 (3.4)	MYO1F (3.2)	RAPGEF6 (3.2)	PGS1 (3.1)	MAP3K1 (2.8)	BCL2 (2.8)	HLX (2.8)	AHR (2.7)	SIPA1 (2.6)		KEGG_PYRUVATE_METABOLISM	KEGG_PYRUVATE_METABOLISM	0.04	>=0.20	FADS2 (5.1)	FADS1 (4.8)	SREBF1 (4.5)	MLXIPL (4.2)	PPARG (3.2)	LPL (3.1)	PCK1 (2.5)	TIMP4 (2.5)	SGK2 (2.3)	RBP4 (2.1)		GO:0040014	regulation of multicellular organism growth	0.04	>=0.20	HCAR1 (3.6)	C12orf51 (2.5)	PLA2G6 (2.4)	C12orf47 (2.3)	VEGFB (2.2)	LYRM7 (2.1)	ENSG00000256116 (2.0)	KLF14 (1.9)	RASD1 (1.9)	PEMT (1.9)		ENSG00000124529	HIST1H4B PPI subnetwork	0.09	>=0.20	CHD4 (3.1)	SF3B2 (2.9)	SYNCRIP (2.8)	STAG1 (2.7)	NOP2 (2.6)	BPTF (2.5)	JMJD1C (2.5)	DHODH (2.3)	HNRNPK (2.2)	DHX38 (2.2)
ENSG00000215440	NPEPL1 PPI subnetwork	0.02	<0.20	TMEM208 (3.9)	YIF1A (3.4)	ZNF524 (3.3)	PIGU (3.2)	RAB1B (3.2)	ATP6V0A1 (3.2)	BCL7B (3.1)	C19orf60 (3.1)	ATP6V0D1 (3.0)	DSTYK (2.9)		MP:0008706	decreased interleukin-6 secretion	0.04	>=0.20	CTSS (5.1)	RELB (3.7)	MYO1F (3.5)	CD40 (3.4)	ABCA1 (3.4)	PIGV (2.8)	ZC3H12C (2.7)	CSF1 (2.4)	TRIB1 (2.4)	LACTB (2.2)		MP:0004993	decreased bone resorption	0.04	>=0.20	ITPR2 (2.8)	FERMT3 (2.7)	NUDT22 (2.5)	VEGFB (2.3)	DUS2L (2.2)	B3GAT3 (2.1)	FNIP1 (2.1)	KCNJ2 (2.1)	PLA2G15 (2.1)	LRRC36 (1.9)		ENSG00000197837	HIST4H4 PPI subnetwork	0.09	>=0.20	CHD4 (3.1)	SF3B2 (2.9)	SYNCRIP (2.8)	STAG1 (2.7)	NOP2 (2.6)	BPTF (2.5)	JMJD1C (2.5)	DHODH (2.3)	HNRNPK (2.2)	DHX38 (2.2)
MP:0000276	heart right ventricle hypertrophy	0.02	<0.20	SSPN (3.8)	VCAN (3.5)	WNT2 (3.5)	BMP8A (3.5)	KCNK3 (3.2)	ZNF579 (3.1)	AXL (2.8)	ADAMTS10 (2.8)	HSF4 (2.8)	CPEB4 (2.8)		ENSG00000188994	ZNF292 PPI subnetwork	0.04	>=0.20	F2 (8.3)	APOB (7.7)	FGL1 (6.4)	RBP4 (5.3)	APOC4 (4.1)	SFN (3.4)	NR0B2 (3.2)	PNLIPRP2 (3.2)	INHBE (2.8)	COLEC11 (2.8)		MP:0004448	abnormal presphenoid bone morphology	0.04	>=0.20	MAFF (4.7)	EYA2 (2.9)	BMF (2.9)	CYTL1 (2.2)	RASD1 (2.2)	SLC12A4 (1.8)	EML3 (1.8)	HSF4 (1.7)	TRIB1 (1.6)	SETBP1 (1.6)		ENSG00000158406	HIST1H4H PPI subnetwork	0.09	>=0.20	CHD4 (3.1)	SF3B2 (2.9)	SYNCRIP (2.8)	STAG1 (2.7)	NOP2 (2.6)	BPTF (2.5)	JMJD1C (2.5)	DHODH (2.3)	HNRNPK (2.2)	DHX38 (2.2)
ENSG00000105379	ETFB PPI subnetwork	0.02	<0.20	PCCB (3.9)	LHCGR (3.5)	UQCRC1 (3.3)	CCDC51 (3.3)	AGRP (3.2)	FAM13A (3.0)	NR0B2 (2.9)	BRE (2.7)	CYP27A1 (2.7)	PNPO (2.5)		GO:0043236	laminin binding	0.04	>=0.20	COL18A1 (4.5)	PVRL2 (4.3)	AXL (3.8)	SPTBN5 (3.0)	SPRY4 (2.9)	FST (2.9)	SSH1 (2.7)	FADS3 (2.6)	MTMR11 (2.5)	CYP2W1 (2.2)		MP:0003449	abnormal intestinal goblet cell morphology	0.04	>=0.20	SLC12A2 (3.6)	SETBP1 (2.5)	TRADD (2.3)	VIL1 (1.9)	BAIAP2L2 (1.9)	FAM109A (1.8)	PLCB3 (1.8)	RRAS2 (1.8)	ELMO3 (1.8)	TSNAXIP1 (1.7)		ENSG00000182217	HIST2H4B PPI subnetwork	0.09	>=0.20	CHD4 (3.1)	SF3B2 (2.9)	SYNCRIP (2.8)	STAG1 (2.7)	NOP2 (2.6)	BPTF (2.5)	JMJD1C (2.5)	DHODH (2.3)	HNRNPK (2.2)	DHX38 (2.2)
MP:0002989	small kidney	0.02	<0.20	RSPO3 (4.4)	PVRL2 (3.7)	SETBP1 (3.3)	HSD11B2 (3.3)	ENSG00000253379 (3.1)	RBMS1 (3.1)	PDGFC (3.0)	HMGA2 (2.9)	LAMB1 (2.7)	SEMA3G (2.6)		GO:0008301	DNA binding, bending	0.04	>=0.20	HORMAD1 (2.9)	FAM100B (2.4)	OTUD7B (2.3)	COLEC11 (2.3)	GLI2 (2.2)	FZD9 (2.1)	ENSG00000228274 (2.1)	TRIB1 (2.1)	RASA3 (2.0)	ENSG00000226334 (2.0)		MP:0002233	abnormal nose morphology	0.04	>=0.20	EYA2 (3.7)	DMRTA2 (3.7)	CYTL1 (3.1)	PLCD4 (2.1)	IRS1 (2.1)	ROM1 (2.0)	CUX2 (1.8)	HMGA2 (1.7)	SLC12A2 (1.7)	SETBP1 (1.6)		ENSG00000188987	HIST1H4D PPI subnetwork	0.09	>=0.20	CHD4 (3.1)	SF3B2 (2.9)	SYNCRIP (2.8)	STAG1 (2.7)	NOP2 (2.6)	BPTF (2.5)	JMJD1C (2.5)	DHODH (2.3)	HNRNPK (2.2)	DHX38 (2.2)
GO:0000118	histone deacetylase complex	0.02	<0.20	KDM4B (3.5)	MAP2K7 (3.4)	UBTF (3.3)	HNRNPUL1 (3.1)	ARID1A (3.1)	ZNF414 (3.0)	GTPBP1 (3.0)	PLCG1 (2.9)	PPM1M (2.9)	NUCKS1 (2.8)		GO:0016877	ligase activity, forming carbon-sulfur bonds	0.04	>=0.20	SREBF1 (5.3)	FADS1 (5.1)	FADS2 (5.0)	MLXIPL (4.7)	PCK1 (3.4)	SGK2 (3.2)	PDE3B (2.8)	ENSG00000234899 (2.5)	LHCGR (2.5)	PPARG (2.5)		ENSG00000113240	CLK4 PPI subnetwork	0.04	>=0.20	ETV4 (3.1)	RILPL1 (2.9)	CDKN2C (2.7)	DMRTA2 (2.5)	PLCD4 (2.4)	FHOD1 (2.3)	ENSG00000235538 (2.2)	COL7A1 (2.1)	HSF4 (1.9)	BAIAP2L2 (1.7)		ENSG00000197238	HIST1H4J PPI subnetwork	0.09	>=0.20	CHD4 (3.1)	SF3B2 (2.9)	SYNCRIP (2.8)	STAG1 (2.7)	NOP2 (2.6)	BPTF (2.5)	JMJD1C (2.5)	DHODH (2.3)	HNRNPK (2.2)	DHX38 (2.2)
MP:0002500	granulomatous inflammation	0.02	<0.20	PLAUR (4.9)	CSF1 (4.5)	RBPJ (3.4)	RBMS1 (3.4)	PGS1 (2.5)	MYO1F (2.5)	LRRC36 (2.5)	FAM101B (2.4)	IKZF4 (2.4)	CD40 (2.4)		ENSG00000139219	COL2A1 PPI subnetwork	0.04	>=0.20	FZD9 (6.1)	CTSK (5.1)	AXL (3.7)	CSGALNACT1 (3.6)	VCAN (3.2)	COL18A1 (3.1)	ECM2 (3.1)	ENSG00000234899 (2.8)	KDELR3 (2.7)	RASA3 (2.6)		MP:0000157	abnormal sternum morphology	0.04	>=0.20	HMGA2 (3.9)	SETBP1 (2.8)	AHNAK (2.8)	TRIB1 (2.7)	IRS1 (2.7)	ETV4 (2.6)	EYA2 (2.5)	HSD11B2 (2.1)	FLRT1 (2.0)	MAFF (2.0)		ENSG00000198327	HIST1H4F PPI subnetwork	0.09	>=0.20	CHD4 (3.1)	SF3B2 (2.9)	SYNCRIP (2.8)	STAG1 (2.7)	NOP2 (2.6)	BPTF (2.5)	JMJD1C (2.5)	DHODH (2.3)	HNRNPK (2.2)	DHX38 (2.2)
GO:0004953	icosanoid receptor activity	0.02	<0.20	AHR (3.7)	HSD11B2 (3.6)	PPARG (3.6)	LINGO2 (3.4)	SGK2 (3.4)	SLC16A9 (3.3)	BNC2 (3.3)	LPAL2 (2.9)	SEMA3G (2.9)	HCAR1 (2.9)		MP:0008189	increased transitional stage B cell number	0.04	>=0.20	CD40 (5.1)	RELB (4.1)	CTSS (3.7)	COLEC11 (3.2)	AKNA (2.8)	LACTB (2.6)	SLC18A1 (2.2)	MAP3K1 (2.2)	VCAN (2.0)	GIMAP7 (2.0)		MP:0004057	thin myocardium compact layer	0.04	>=0.20	GATA6 (3.2)	SIPA1 (3.1)	FHOD1 (3.1)	HLX (2.7)	KCNK7 (2.7)	UBTF (2.6)	NFATC3 (2.4)	PLTP (2.2)	GATA4 (2.1)	VEGFA (2.1)		ENSG00000198558	HIST1H4L PPI subnetwork	0.09	>=0.20	CHD4 (3.1)	SF3B2 (2.9)	SYNCRIP (2.8)	STAG1 (2.7)	NOP2 (2.6)	BPTF (2.5)	JMJD1C (2.5)	DHODH (2.3)	HNRNPK (2.2)	DHX38 (2.2)
GO:0004954	prostanoid receptor activity	0.02	<0.20	AHR (3.7)	HSD11B2 (3.6)	PPARG (3.6)	LINGO2 (3.4)	SGK2 (3.4)	SLC16A9 (3.3)	BNC2 (3.3)	LPAL2 (2.9)	SEMA3G (2.9)	HCAR1 (2.9)		GO:0001501	skeletal system development	0.04	>=0.20	FZD9 (4.3)	CTSK (3.5)	ENSG00000253379 (3.4)	DMRT2 (3.2)	ADAMTS10 (2.9)	MEOX2 (2.9)	ECM2 (2.9)	RSPO3 (2.7)	BNC2 (2.6)	SOST (2.4)		MP:0008495	decreased IgG1 level	0.04	>=0.20	SIPA1 (4.0)	RLTPR (3.3)	TNFAIP8 (2.9)	DUS2L (2.7)	RRAS2 (2.3)	CDC42SE2 (2.3)	BCL2L11 (2.2)	SH2B3 (2.1)	RELA (2.0)	FERMT3 (1.9)		ENSG00000197914	HIST1H4K PPI subnetwork	0.09	>=0.20	CHD4 (3.1)	SF3B2 (2.9)	SYNCRIP (2.8)	STAG1 (2.7)	NOP2 (2.6)	BPTF (2.5)	JMJD1C (2.5)	DHODH (2.3)	HNRNPK (2.2)	DHX38 (2.2)
ENSG00000170860	LSM3 PPI subnetwork	0.02	<0.20	TRMT112 (3.4)	BTF3P12 (3.1)	WDR82 (3.1)	EDC4 (3.1)	RPL27AP (3.1)	NFATC3 (3.1)	ZGPAT (2.8)	ENSG00000220069 (2.8)	DHX38 (2.7)	NUDT21 (2.7)		MP:0004567	decreased myocardial fiber number	0.04	>=0.20	ARHGAP1 (3.3)	PDE3A (3.1)	CYP2W1 (2.6)	PACSIN3 (2.5)	MAMSTR (2.4)	SFN (2.3)	MRVI1 (2.3)	TPM1 (2.1)	MEIS1 (2.1)	AXL (2.0)		ENSG00000135424	ITGA7 PPI subnetwork	0.04	>=0.20	ETV4 (4.4)	LAMB1 (4.4)	PDE3A (4.1)	SLC12A4 (3.5)	RRAS2 (3.0)	SSPN (2.5)	PLA2G15 (2.1)	ESRRA (2.0)	MAFF (1.9)	NOL3 (1.9)		ENSG00000198339	HIST1H4I PPI subnetwork	0.09	>=0.20	CHD4 (3.1)	SF3B2 (2.9)	SYNCRIP (2.8)	STAG1 (2.7)	NOP2 (2.6)	BPTF (2.5)	JMJD1C (2.5)	DHODH (2.3)	HNRNPK (2.2)	DHX38 (2.2)
ENSG00000132356	PRKAA1 PPI subnetwork	0.02	<0.20	MLXIPL (4.0)	PLCD4 (3.6)	TIMP4 (3.4)	FAM57B (3.3)	GGT7 (3.2)	VEGFA (3.1)	ACSS2 (3.1)	DENND4B (3.0)	PPARG (3.0)	GPAM (3.0)		ENSG00000117533	VAMP4 PPI subnetwork	0.04	>=0.20	ARNT (4.6)	GOLPH3L (4.1)	MEF2BNB (3.2)	IFT52 (3.0)	ARFRP1 (2.9)	GATAD2B (2.8)	C12orf23 (2.7)	YKT6 (2.4)	HSPA4 (2.4)	LACTB (2.3)		ENSG00000105229	PIAS4 PPI subnetwork	0.04	>=0.20	EML3 (3.0)	UBTF (2.9)	SETBP1 (2.9)	CDKN2C (2.6)	TRAFD1 (2.6)	COPB1 (2.1)	FHOD1 (2.1)	RELA (2.0)	L3MBTL3 (1.9)	SHISA5 (1.9)		ENSG00000183941	HIST2H4A PPI subnetwork	0.09	>=0.20	CHD4 (3.1)	SF3B2 (2.9)	SYNCRIP (2.8)	STAG1 (2.7)	NOP2 (2.6)	BPTF (2.5)	JMJD1C (2.5)	DHODH (2.3)	HNRNPK (2.2)	DHX38 (2.2)
MP:0002893	ketoaciduria	0.02	<0.20	SUOX (4.9)	PCCB (4.3)	MLXIPL (2.9)	PM20D1 (2.9)	FAM13A (2.8)	O3FAR1 (2.7)	SLC16A9 (2.5)	RASD1 (2.5)	PHF7 (2.5)	SLC37A4 (2.4)		ENSG00000214528	ENSG00000214528 PPI subnetwork	0.04	>=0.20	MEIS1 (6.5)	MAMSTR (3.2)	STAC3 (3.0)	O3FAR1 (2.5)	ABP1 (2.3)	DMRT2 (2.3)	BNC2 (2.3)	ENSG00000226334 (2.1)	FZD9 (1.9)	PDLIM4 (1.8)		GO:0016051	carbohydrate biosynthetic process	0.04	>=0.20	TRPT1 (3.9)	PFKFB4 (3.5)	NUDT22 (2.9)	PSKH1 (2.8)	PEMT (2.5)	FAM13A (2.3)	SLC26A6 (2.3)	ENSG00000254235 (2.2)	B3GAT3 (2.2)	NCKIPSD (2.1)		ENSG00000197061	HIST1H4C PPI subnetwork	0.09	>=0.20	CHD4 (3.1)	SF3B2 (2.9)	SYNCRIP (2.8)	STAG1 (2.7)	NOP2 (2.6)	BPTF (2.5)	JMJD1C (2.5)	DHODH (2.3)	HNRNPK (2.2)	DHX38 (2.2)
MP:0003141	cardiac fibrosis	0.02	<0.20	SGCG (5.6)	TNNC1 (5.5)	MB (5.1)	PPP2R3A (3.5)	PDE3A (3.5)	GATA4 (3.4)	SSPN (3.3)	VCAN (3.3)	TPM3 (3.0)	MAFF (3.0)		ENSG00000068024	HDAC4 PPI subnetwork	0.04	>=0.20	GATAD2B (2.9)	CMIP (2.8)	R3HDM2 (2.7)	ARNT (2.5)	SOST (2.5)	HNRNPUL1 (2.5)	C1orf172 (2.5)	CORO1C (2.5)	PCM1 (2.4)	CRTC2 (2.2)		KEGG_HEMATOPOIETIC_CELL_LINEAGE	KEGG_HEMATOPOIETIC_CELL_LINEAGE	0.04	>=0.20	ABCA1 (2.4)	RLTPR (2.3)	FERMT3 (2.2)	TNFAIP8 (2.0)	MAFB (1.8)	HLX (1.8)	DPEP2 (1.7)	DUS2L (1.6)	ENSG00000256234 (1.6)	SOX7 (1.5)		ENSG00000198518	HIST1H4E PPI subnetwork	0.09	>=0.20	CHD4 (3.1)	SF3B2 (2.9)	SYNCRIP (2.8)	STAG1 (2.7)	NOP2 (2.6)	BPTF (2.5)	JMJD1C (2.5)	DHODH (2.3)	HNRNPK (2.2)	DHX38 (2.2)
ENSG00000143977	SNRPG PPI subnetwork	0.02	<0.20	TRMT112 (4.7)	SF3B2 (4.3)	BUD13 (3.8)	SF3B4 (3.4)	CTCF (3.4)	LUC7L2 (3.3)	MTA2 (3.3)	RBBP5 (3.3)	THOC1 (3.2)	PCIF1 (3.2)		MP:0009643	abnormal urine homeostasis	0.04	>=0.20	DAO (6.4)	PCK1 (5.3)	SGK2 (3.4)	SLC19A1 (2.0)	TECTB (2.0)	LACTB (1.9)	RBP4 (1.7)	C1orf172 (1.7)	ABP1 (1.7)	SLC16A9 (1.6)		ENSG00000111245	MYL2 PPI subnetwork	0.04	>=0.20	ESRRA (3.0)	DNAH10 (2.2)	RILPL1 (2.2)	VEGFB (2.1)	GRB14 (2.0)	PFKFB4 (1.8)	NOL3 (1.8)	PRDX5 (1.7)	RASD1 (1.7)	TRPT1 (1.7)		ENSG00000196176	HIST1H4A PPI subnetwork	0.09	>=0.20	CHD4 (3.1)	SF3B2 (2.9)	SYNCRIP (2.8)	STAG1 (2.7)	NOP2 (2.6)	BPTF (2.5)	JMJD1C (2.5)	DHODH (2.3)	HNRNPK (2.2)	DHX38 (2.2)
GO:0070412	R-SMAD binding	0.02	<0.20	TRIB1 (4.2)	JUND (3.6)	LCORL (3.3)	MAFF (3.1)	USP3 (2.8)	NEO1 (2.8)	GLI2 (2.7)	MAPKAPK5 (2.7)	CEP68 (2.6)	CITED2 (2.6)		ENSG00000197930	ERO1L PPI subnetwork	0.04	>=0.20	CBY1 (4.1)	RFT1 (3.4)	VEGFA (3.1)	INHBE (2.8)	TBL2 (2.8)	ARFGAP2 (2.7)	RAB1A (2.7)	ARFRP1 (2.7)	ENSG00000228274 (2.6)	IGF2R (2.6)		GO:0072593	reactive oxygen species metabolic process	0.04	>=0.20	ENSG00000259450 (3.6)	ALDH2 (3.4)	CPEB4 (2.3)	PRDX5 (2.2)	DPEP2 (2.2)	ENSG00000253792 (2.0)	NOL3 (2.0)	HSF4 (2.0)	ENSG00000259471 (1.7)	ENSG00000235538 (1.7)		ENSG00000176273	SLC35G1 PPI subnetwork	0.09	>=0.20	ACSS2 (5.3)	NPC1 (3.5)	HYOU1 (3.5)	BTD (3.3)	REEP3 (3.2)	MFSD2A (3.1)	PIGU (3.1)	YIF1A (3.1)	SNX14 (2.9)	MEGF9 (2.4)
MP:0002759	abnormal caudal vertebrae morphology	0.02	<0.20	NKX3-1 (3.9)	SOST (3.2)	ECM2 (3.1)	RSPO3 (3.0)	IGF2R (2.9)	DMRTA2 (2.8)	FST (2.8)	SSPN (2.7)	SOX7 (2.6)	CTSK (2.6)		ENSG00000132109	TRIM21 PPI subnetwork	0.04	>=0.20	NCOA2 (4.7)	ARNT (2.4)	RPL27AP (2.1)	R3HDM2 (2.0)	ARID1A (2.0)	SSH1 (2.0)	MAP3K1 (2.0)	VPS37D (1.9)	MGA (1.9)	TNKS (1.9)		ENSG00000107566	ERLIN1 PPI subnetwork	0.04	>=0.20	RELA (4.0)	MAFF (3.9)	SH2B3 (2.9)	PCIF1 (2.8)	BCL2L11 (2.8)	MAP3K11 (2.7)	GPR137 (2.6)	BMF (2.4)	COBLL1 (2.4)	TNFAIP8 (2.3)		GO:0032259	methylation	0.09	>=0.20	KLHL8 (4.2)	BEND3 (2.9)	BANP (2.9)	ASZ1 (2.8)	C9orf64 (2.7)	DHODH (2.1)	AMT (1.9)	ENSG00000226752 (1.8)	INO80E (1.8)	SYNCRIP (1.7)
GO:0030055	cell-substrate junction	0.02	<0.20	TPM1 (6.3)	PTRF (6.0)	AXL (4.1)	RRAS2 (3.9)	ARHGAP1 (3.8)	MRVI1 (3.6)	MET (3.3)	SLC12A4 (3.2)	CORO1C (3.0)	FHOD1 (2.9)		GO:0004879	ligand-activated sequence-specific DNA binding RNA polymerase II transcription factor activity	0.04	>=0.20	THRB (4.0)	NFIA (3.2)	JOSD1 (3.1)	TRIB1 (3.0)	INHBC (2.5)	PCK1 (2.4)	ST3GAL4 (2.4)	NR0B2 (2.3)	INPP4B (2.1)	PDE3A (2.1)		MP:0010454	abnormal truncus arteriosus septation	0.04	>=0.20	GATA6 (5.2)	ACOXL (2.6)	DMRTA2 (2.2)	SETBP1 (2.1)	MPDZ (2.1)	LAMB1 (2.1)	TRIB1 (2.1)	IRS1 (2.0)	CCDC92 (1.8)	MAFB (1.6)		GO:0061138	morphogenesis of a branching epithelium	0.09	>=0.20	ENSG00000247735 (3.8)	WNT2 (3.0)	CFTR (2.9)	LRRC8E (2.8)	ERBB3 (2.7)	NEO1 (2.2)	ENSG00000124915 (2.2)	AHR (1.9)	PRR15L (1.9)	SEMA3G (1.9)
GO:0051213	dioxygenase activity	0.02	<0.20	VEGFA (5.2)	KDM4B (5.2)	P4HA2 (5.0)	TBL2 (4.6)	PFKFB4 (3.2)	APOA5 (3.2)	KCNK7 (3.1)	GPR146 (2.8)	BANP (2.7)	NCKIPSD (2.7)		GO:0033273	response to vitamin	0.04	>=0.20	NKX3-1 (3.3)	HORMAD1 (3.2)	ENSG00000235070 (2.8)	FADS2 (2.3)	COLEC11 (2.2)	SFN (2.0)	ENSG00000214117 (1.9)	SLC22A5 (1.8)	SREBF1 (1.6)	GPR146 (1.6)		MP:0010724	thick interventricular septum	0.04	>=0.20	GATA4 (3.0)	IP6K2 (2.8)	GATA6 (2.6)	SLC26A6 (2.2)	MACROD1 (2.2)	IRS1 (2.2)	C12orf47 (1.9)	CCDC92 (1.8)	ZDHHC1 (1.8)	ATXN2 (1.8)		MP:0002599	increased mean platelet volume	0.09	>=0.20	LPAL2 (3.8)	NPC1L1 (3.5)	RNF123 (3.4)	MFSD2A (2.8)	IKZF4 (2.8)	SLC22A3 (2.5)	BMP8A (2.5)	TMPRSS3 (2.5)	KIAA1161 (2.5)	GLYCTK (2.4)
MP:0001688	abnormal somite development	0.02	<0.20	TBX6 (6.3)	JMJD1C (3.7)	MCC (3.7)	SPRY4 (3.0)	RSPO3 (2.9)	PDLIM4 (2.9)	L3MBTL3 (2.9)	FST (2.8)	GATA4 (2.7)	LRP4 (2.6)		MP:0000135	decreased compact bone thickness	0.04	>=0.20	SOST (4.2)	CSF1 (3.9)	CTSK (3.2)	KDELR3 (3.2)	TBL2 (3.1)	LRP4 (3.0)	PNLIPRP2 (2.5)	LGR6 (2.4)	JTB (2.4)	ATG13 (2.3)		MP:0008102	lymph node hyperplasia	0.04	>=0.20	BCL2L11 (4.3)	TNFAIP8 (3.9)	RELA (3.3)	RLTPR (2.8)	CDC42SE2 (2.5)	ABCA1 (1.9)	ITPR2 (1.9)	FERMT3 (1.9)	SLC12A4 (1.9)	PLCD4 (1.9)		ENSG00000143727	ACP1 PPI subnetwork	0.09	>=0.20	LPL (3.8)	RNF123 (3.2)	SEMA3G (2.9)	SKAP1 (2.8)	NISCH (2.5)	GLYCTK-AS1 (2.4)	ENSG00000237773 (2.3)	APEH (2.3)	MYCL1 (2.2)	PM20D1 (2.1)
MP:0002357	abnormal spleen white pulp morphology	0.02	<0.20	FADS1 (3.7)	JUND (3.6)	CD40 (3.2)	INPP4B (3.0)	BCL2 (3.0)	BCL2L11 (2.7)	IGF2R (2.7)	RLTPR (2.6)	GIMAP7 (2.6)	RAB3IL1 (2.5)		ENSG00000108953	YWHAE PPI subnetwork	0.04	>=0.20	HIST2H2BE (6.7)	CORO1C (4.0)	TRIB1 (2.8)	GALNT2 (2.7)	HSPA4 (2.6)	FAM100B (2.5)	DDX17 (2.5)	TSC22D2 (2.5)	MAS1 (2.4)	BICD2 (2.4)		ENSG00000198730	CTR9 PPI subnetwork	0.04	>=0.20	DHX8 (2.8)	DUS2L (2.4)	EDC4 (2.3)	CTCF (2.3)	LRRC36 (2.3)	GTF2H3 (2.2)	USP37 (2.1)	UBTF (2.0)	KCNK3 (1.9)	BRAP (1.8)		ENSG00000020577	SAMD4A PPI subnetwork	0.09	>=0.20	INPP5A (3.2)	PLEKHH3 (2.6)	MEGF9 (2.2)	ERBB3 (2.2)	ZFP64 (2.1)	MYCL1 (2.1)	NEO1 (2.0)	BANP (2.0)	HMGB3P1 (2.0)	LRRC8E (1.9)
MP:0000343	altered response to myocardial infarction	0.02	<0.20	VCAN (5.7)	CSF1 (4.3)	TRPS1 (3.6)	LPL (3.4)	MYO1F (3.3)	PLAUR (3.3)	SHISA5 (2.9)	CTSK (2.9)	WNT2 (2.8)	AXL (2.6)		ENSG00000198793	MTOR PPI subnetwork	0.04	>=0.20	HERC1 (3.7)	ARHGAP1 (2.9)	ATG13 (2.8)	C7orf50 (2.4)	BICD2 (2.3)	TNKS2 (2.2)	SUN2 (2.2)	PDE3B (2.1)	PLXND1 (2.1)	GPER (2.0)		ENSG00000188342	GTF2F2 PPI subnetwork	0.04	>=0.20	TRMT112 (4.2)	CTCF (3.6)	ACD (3.1)	EDC4 (3.1)	MTA2 (3.0)	PCIF1 (3.0)	RQCD1 (2.6)	USP37 (2.4)	GTF2H3 (2.4)	DHX8 (2.3)		ENSG00000078747	ITCH PPI subnetwork	0.09	>=0.20	REEP3 (2.9)	MYCL1 (2.8)	PLEKHH3 (2.5)	BANP (2.5)	RGS12 (2.5)	INPP5A (2.3)	KIAA1683 (2.2)	LRRC8E (2.2)	ZNF524 (2.1)	NCOA6 (2.0)
GO:0001727	lipid kinase activity	0.02	<0.20	C18orf8 (4.0)	TNKS2 (3.1)	PRR15L (3.0)	AFF1 (2.9)	BAIAP2L2 (2.9)	FAM109A (2.9)	RAB7L1 (2.8)	FAM134C (2.8)	ARNTL (2.8)	BAP1 (2.7)		REACTOME_CHEMOKINE_RECEPTORS_BIND_CHEMOKINES	REACTOME_CHEMOKINE_RECEPTORS_BIND_CHEMOKINES	0.04	>=0.20	CSF1 (5.5)	CD40 (4.1)	PLAUR (3.9)	GIMAP4 (3.6)	RELB (3.5)	GIMAP7 (3.3)	GIMAP6 (3.1)	ZC3H12C (2.7)	ZBTB46 (2.1)	CTSS (2.1)		ENSG00000011260	UTP18 PPI subnetwork	0.04	>=0.20	PINX1 (4.9)	NAA25 (4.2)	DDX55 (4.1)	EIF2B1 (3.8)	GTF2H3 (3.3)	BCS1L (3.2)	TUT1 (3.1)	DDX28 (2.8)	DUS2L (2.8)	DHX8 (2.5)		GO:0004659	prenyltransferase activity	0.09	>=0.20	ACSS2 (3.9)	MLX (2.9)	PM20D1 (2.8)	MFSD2A (2.3)	MOSC1 (1.8)	BEND3 (1.8)	TXNL4B (1.7)	MYCL1 (1.7)	GSS (1.7)	NPC1 (1.6)
ENSG00000104824	HNRNPL PPI subnetwork	0.02	<0.20	TRMT112 (4.5)	HNRNPK (4.1)	LUC7L2 (3.8)	SYNCRIP (3.8)	CTCF (3.7)	MTA2 (3.7)	DDX17 (3.6)	SF3B2 (3.5)	SF3B4 (3.5)	TOMM22 (3.4)		MP:0009788	increased susceptibility to bacterial infection induced morbidity/mortality	0.04	>=0.20	CD40 (4.8)	MYO1F (4.0)	ZC3H12C (3.7)	PLAUR (3.6)	CTSS (3.6)	CSF1 (3.2)	SNX10 (3.1)	AKNA (3.0)	RELB (2.7)	VCAN (2.7)		ENSG00000105127	AKAP8 PPI subnetwork	0.04	>=0.20	UQCRC1 (4.6)	ESRRA (3.6)	GPR137 (3.5)	SLC12A4 (3.1)	BCS1L (2.9)	CCDC51 (2.8)	PRDX5 (2.6)	COPB1 (2.5)	ZNF335 (2.4)	TMEM208 (2.0)		ENSG00000166477	LEO1 PPI subnetwork	0.09	>=0.20	CBX1 (3.8)	PPP4C (3.1)	BPTF (2.9)	CHD4 (2.8)	SF3B2 (2.6)	NUCKS1 (2.6)	BUD13 (2.5)	DHX38 (2.5)	SNX14 (2.5)	ENSG00000247853 (2.2)
GO:0033273	response to vitamin	0.02	<0.20	NKX3-1 (3.3)	HORMAD1 (3.2)	ENSG00000235070 (2.8)	FADS2 (2.3)	PM20D1 (2.3)	ENSG00000259471 (2.2)	COLEC11 (2.2)	EXOC3L1 (2.2)	MCC (2.1)	IRS1 (2.1)		ENSG00000129282	MRM1 PPI subnetwork	0.04	>=0.20	KDELR3 (3.9)	COPB1 (3.8)	PDXDC1 (3.7)	RPL27AP (3.5)	C12orf23 (3.4)	TOMM22 (3.2)	ARHGAP1 (2.8)	GOLPH3L (2.8)	ENSG00000228274 (2.8)	ENSG00000247445 (2.6)		ENSG00000156802	ATAD2 PPI subnetwork	0.04	>=0.20	CDKN2C (2.9)	BCL2L11 (2.3)	EDC4 (1.8)	ENSG00000253792 (1.7)	COPB1 (1.5)	BAIAP2L2 (1.5)	TUT1 (1.5)	RELA (1.5)	KBTBD8 (1.4)	RNF25 (1.4)		GO:0009952	anterior/posterior pattern specification	0.09	>=0.20	TBX6 (4.7)	EBF2 (3.0)	MYCL1 (2.7)	MCC (2.3)	GLYCTK-AS1 (2.2)	ENSG00000235300 (2.1)	ZFPM2 (1.9)	ZNF579 (1.9)	ENSG00000247735 (1.9)	ZFP64 (1.7)
GO:0002064	epithelial cell development	0.02	<0.20	TCTN2 (3.5)	ENSG00000253695 (3.3)	CREB3L4 (3.3)	HSD11B2 (3.0)	LRRC29 (3.0)	NUP210L (2.7)	COL7A1 (2.7)	SEMA3G (2.6)	LRRC8E (2.6)	FZD9 (2.4)		MP:0000521	abnormal kidney cortex morphology	0.04	>=0.20	VEGFA (3.1)	PACRG (2.9)	GLI2 (2.8)	RASIP1 (2.7)	OTUD7B (2.6)	RSPO3 (2.4)	SOST (2.1)	GPR146 (2.0)	KCNU1 (2.0)	DMRT2 (1.9)		ENSG00000075391	RASAL2 PPI subnetwork	0.04	>=0.20	PINX1 (2.5)	TTLL4 (2.5)	BCL2 (2.2)	DHX8 (2.2)	MAPKAPK5 (2.1)	GFOD2 (2.0)	KLF14 (2.0)	EIF2B1 (2.0)	EML3 (1.8)	VEGFB (1.7)		ENSG00000113312	TTC1 PPI subnetwork	0.09	>=0.20	C3orf54 (2.9)	GKAP1 (2.8)	RGS12 (2.8)	IKZF4 (2.5)	MEGF9 (2.5)	FBXW2 (2.3)	ZNF524 (2.1)	JUND (2.0)	C4orf44 (2.0)	REEP3 (1.9)
ENSG00000149016	TUT1 PPI subnetwork	0.02	<0.20	DDX17 (3.9)	HNRNPK (3.8)	NCOA5 (3.8)	CHD4 (3.7)	SYNCRIP (3.6)	PCNXL3 (3.4)	ARID1A (3.3)	MTA2 (3.1)	DHX8 (3.0)	EDC4 (3.0)		MP:0004985	decreased osteoclast cell number	0.04	>=0.20	ECM2 (3.3)	LPL (3.2)	CTSK (3.0)	FAM101B (2.6)	SNX10 (2.6)	CTSS (2.6)	DSTYK (2.4)	PLAUR (2.3)	MYO1F (2.3)	P4HA2 (2.2)		ENSG00000082258	CCNT2 PPI subnetwork	0.04	>=0.20	TRMT112 (4.3)	DHX8 (3.5)	PCIF1 (3.1)	EDC4 (2.9)	THAP11 (2.8)	BAD (2.8)	ZNF335 (2.7)	EIF2B1 (2.7)	RNF25 (2.7)	INTS5 (2.7)		ENSG00000136807	CDK9 PPI subnetwork	0.09	>=0.20	SF3B2 (2.9)	BUD13 (2.8)	DYNLRB1 (2.6)	DHX38 (2.3)	TUBG1 (2.2)	GAK (2.1)	KDM4B (2.1)	FBXW2 (2.1)	SP2 (2.0)	BPTF (1.8)
GO:0010827	regulation of glucose transport	0.02	<0.20	BTAF1 (3.6)	ENSG00000233559 (3.0)	NPC1L1 (3.0)	C18orf8 (2.8)	SSPN (2.2)	C9orf64 (2.2)	ZNF142 (2.1)	FLRT1 (2.1)	PIGC (2.1)	ENSG00000247853 (2.1)		ENSG00000125351	UPF3B PPI subnetwork	0.04	>=0.20	LUC7L2 (4.4)	TOP1 (3.7)	NUDT21 (3.6)	TOMM22 (3.5)	DDX17 (3.2)	SF3B4 (3.0)	NCOA5 (2.9)	RBBP5 (2.9)	THOC1 (2.9)	HNRNPUL1 (2.7)		ENSG00000116455	WDR77 PPI subnetwork	0.04	>=0.20	FAF1 (4.2)	GANAB (4.0)	STIP1 (3.3)	HMGA2 (3.1)	PCIF1 (2.9)	UBTF (2.9)	INTS5 (2.4)	TRMT112 (2.4)	HINT1 (2.2)	NUTF2 (2.1)		GO:0008301	DNA binding, bending	0.09	>=0.20	HMGB3P1 (3.8)	CRLF1 (3.0)	MAP2K7 (2.6)	ZFP64 (2.2)	MSL2 (2.1)	FIZ1 (2.1)	RBMS1 (2.0)	BEND3 (2.0)	ENSG00000237773 (1.9)	GLYCTK-AS1 (1.9)
ENSG00000165731	RET PPI subnetwork	0.02	<0.20	ERBB3 (3.3)	FAM109A (2.9)	HIST2H2BE (2.8)	YKT6 (2.8)	PFKFB4 (2.7)	C11orf9 (2.6)	ARNTL (2.6)	TWF2 (2.5)	RGS12 (2.4)	SPRY4 (2.4)		GO:0046849	bone remodeling	0.04	>=0.20	TECTB (3.3)	ENSG00000226674 (3.1)	SLC18A1 (2.7)	SOST (2.5)	ENSG00000227143 (2.5)	CTSK (2.4)	LINC00311 (2.4)	ASAH1 (2.1)	RASA3 (1.8)	PDGFC (1.8)		ENSG00000164751	PEX2 PPI subnetwork	0.04	>=0.20	GTF2H3 (3.5)	PEMT (3.3)	PLA2G6 (3.1)	DDX28 (2.4)	RQCD1 (2.3)	DUS2L (2.2)	ENSG00000256116 (2.2)	ACOXL (2.0)	MED9 (1.9)	TRPT1 (1.9)		ENSG00000122180	MYOG PPI subnetwork	0.09	>=0.20	PLEKHH3 (3.0)	TNNC1 (2.7)	ZFP64 (2.1)	NEO1 (2.0)	ENSG00000235300 (2.0)	TMPRSS3 (1.9)	COLQ (1.9)	C3orf54 (1.8)	RGS12 (1.8)	IFFO1 (1.7)
ENSG00000137801	THBS1 PPI subnetwork	0.02	<0.20	COL18A1 (4.9)	VCAN (4.3)	APOC4 (4.2)	CTSK (4.1)	LAMB1 (3.7)	COLEC11 (3.3)	HP (3.3)	LPL (3.3)	FGL1 (3.1)	APOA5 (3.1)		MP:0000689	abnormal spleen morphology	0.04	>=0.20	GIMAP6 (4.0)	GIMAP7 (3.9)	GIMAP4 (3.7)	RELB (3.1)	LACTB (2.9)	CTSS (2.7)	MAP3K1 (2.7)	GALNT2 (2.6)	ZDHHC18 (2.5)	SLC39A1 (2.4)		KEGG_ACUTE_MYELOID_LEUKEMIA	KEGG_ACUTE_MYELOID_LEUKEMIA	0.04	>=0.20	EML3 (4.7)	PSKH1 (3.3)	MAP3K11 (3.1)	ENSG00000256234 (2.7)	BCL2 (2.7)	INTS5 (2.7)	RELA (2.6)	VEGFB (2.5)	NUDT22 (2.4)	E2F4 (2.2)		ENSG00000143537	ADAM15 PPI subnetwork	0.09	>=0.20	BACE2 (2.2)	GKAP1 (2.2)	GALNT2 (1.9)	NCAPG (1.9)	DAGLA (1.9)	NT5E (1.9)	COLQ (1.9)	ENSG00000250616 (1.7)	PPP2R3A (1.7)	GPAM (1.7)
ENSG00000163486	SRGAP2 PPI subnetwork	0.02	<0.20	NCOA2 (3.9)	OTUD7B (3.3)	MACF1 (3.2)	LRRC8E (3.0)	TMCC1 (3.0)	C11orf9 (2.9)	ENSG00000223561 (2.8)	TNKS2 (2.8)	AFF1 (2.8)	PACSIN3 (2.7)		GO:0004857	enzyme inhibitor activity	0.04	>=0.20	F2 (6.4)	FGL1 (6.2)	APOB (5.6)	RBP4 (5.0)	APOC4 (4.1)	SFN (3.5)	INHBE (2.8)	FST (2.8)	COLEC11 (2.4)	TRNP1 (2.3)		ENSG00000084774	CAD PPI subnetwork	0.04	>=0.20	RELA (4.0)	FHOD1 (3.4)	EDC4 (3.3)	CDC42SE2 (2.8)	MAP3K11 (2.7)	MAFF (2.5)	DUS2L (2.4)	ACD (2.4)	GFOD2 (2.4)	PEPD (2.3)		MP:0000267	abnormal heart development	0.09	>=0.20	ZFPM2 (4.0)	WNT2 (4.0)	C11orf9 (3.3)	RBMS1 (3.3)	MCC (3.2)	TNNC1 (2.8)	PCDH17 (2.6)	DAG1 (2.5)	BPTF (2.4)	JMJD1C (1.8)
MP:0000167	decreased chondrocyte cell number	0.02	<0.20	CRLF1 (3.6)	HMGA2 (3.5)	BMF (3.4)	IRS1 (3.3)	COL7A1 (3.3)	FST (3.0)	EYA2 (2.9)	TBL2 (2.9)	LCAT (2.8)	ZFP64 (2.7)		GO:0016701	oxidoreductase activity, acting on single donors with incorporation of molecular oxygen	0.05	>=0.20	P4HA2 (5.0)	VEGFA (5.0)	TBL2 (4.7)	GPR146 (2.8)	IPPK (2.5)	BTAF1 (2.2)	TMCC1 (1.9)	STARD9 (1.9)	GCK (1.7)	DENND4B (1.7)		ENSG00000160844	GATS PPI subnetwork	0.04	>=0.20	RNF25 (3.8)	ZNF335 (3.3)	IP6K2 (3.0)	PCIF1 (2.9)	UBTF (2.7)	MAPKAPK5 (2.7)	E2F4 (2.4)	BAD (2.3)	BRAP (2.2)	CTCF (2.1)		GO:0016763	transferase activity, transferring pentosyl groups	0.09	>=0.20	UBA7 (6.0)	PNPO (2.8)	DHODH (2.5)	IDUA (2.3)	ITGB6 (2.1)	RAB7L1 (2.0)	AFF1 (2.0)	SLC37A4 (2.0)	PPM1M (1.9)	AMT (1.9)
ENSG00000173207	CKS1B PPI subnetwork	0.02	<0.20	C18orf8 (3.8)	TRIB1 (3.3)	JUND (3.3)	UHRF1 (3.0)	CITED2 (3.0)	CEP55 (2.9)	NCAPG (2.9)	BAD (2.7)	TSC22D2 (2.6)	CENPT (2.5)		GO:0009968	negative regulation of signal transduction	0.05	>=0.20	SPRY4 (3.9)	FAM101B (2.8)	R3HDM2 (2.7)	SSH1 (2.6)	RSPO3 (2.6)	BICD2 (2.5)	TRIB1 (2.4)	LGR6 (2.4)	ZNRF3 (2.1)	FST (2.1)		ENSG00000136485	DCAF7 PPI subnetwork	0.04	>=0.20	BMF (3.2)	ZNF664 (3.1)	BCL2L11 (2.8)	FAM65A (2.7)	COBLL1 (2.6)	BRAP (2.6)	TRIB1 (2.1)	SETBP1 (2.1)	GATA6 (2.0)	CPEB4 (2.0)		GO:0030426	growth cone	0.09	>=0.20	FAM57B (3.3)	CNIH2 (3.3)	SYT4 (3.2)	RIT2 (3.0)	DOC2A (3.0)	LINGO2 (3.0)	GAL3ST3 (2.8)	TMEM59L (2.5)	MEGF9 (2.3)	CAMKV (2.3)
ENSG00000107863	ARHGAP21 PPI subnetwork	0.02	<0.20	RAB1B (3.3)	SSH1 (3.3)	TCTA (3.2)	PACS1 (3.2)	ENSG00000233559 (3.0)	AKNA (2.8)	RLTPR (2.8)	MAS1 (2.7)	HNRNPK (2.6)	RAB1A (2.5)		REACTOME_GAB1_SIGNALOSOME	REACTOME_GAB1_SIGNALOSOME	0.05	>=0.20	ZHX3 (4.1)	JOSD1 (3.4)	SSH1 (3.0)	TMCC1 (2.9)	FAM100B (2.7)	NCOA2 (2.3)	GTPBP1 (2.3)	MARCH5 (2.2)	NTAN1 (2.2)	ZC3H12C (2.2)		MP:0000520	absent kidney	0.04	>=0.20	HMGA2 (4.4)	LAMB1 (3.5)	HSD11B2 (3.2)	ETV4 (2.6)	DMRTA2 (2.6)	ENSG00000259450 (2.5)	COL7A1 (2.3)	ENSG00000228536 (2.3)	CUX2 (2.2)	SPON1 (1.9)		ENSG00000162923	WDR26 PPI subnetwork	0.09	>=0.20	NISCH (4.4)	BUD13 (3.2)	MSL2 (3.1)	TWF2 (2.4)	PPM1M (2.4)	STAG1 (2.2)	PPP4C (2.1)	PACS1 (2.1)	CAPZA2 (2.0)	ITCH (2.0)
MP:0002932	abnormal joint morphology	0.02	<0.20	BNC2 (4.1)	CRLF1 (3.9)	COPZ2 (3.4)	TRPS1 (3.4)	CSGALNACT1 (3.2)	NT5E (3.2)	FZD9 (3.0)	CYTL1 (2.8)	TMEM106B (2.8)	CTSK (2.6)		ENSG00000136999	NOV PPI subnetwork	0.05	>=0.20	VCAN (5.1)	COL18A1 (4.6)	AXL (3.8)	RSPO3 (3.3)	EYA2 (3.2)	FST (2.9)	CTSK (2.7)	SPON1 (2.7)	PLXND1 (2.6)	ADAMTS10 (2.4)		GO:0031670	cellular response to nutrient	0.04	>=0.20	FAM109A (3.0)	ENSG00000259471 (2.7)	COL7A1 (2.5)	GFOD2 (1.8)	EYA2 (1.7)	ETV4 (1.7)	PFKFB4 (1.6)	TUT1 (1.6)	ENSG00000235070 (1.6)	ENSG00000228536 (1.6)		GO:0048286	lung alveolus development	0.09	>=0.20	WNT2 (4.5)	CFTR (3.8)	C11orf9 (3.4)	ENSG00000223561 (3.1)	PRR15L (2.7)	IDUA (2.5)	MCC (2.4)	ENSG00000256731 (2.3)	PCDH17 (2.2)	ZFPM2 (2.2)
ENSG00000089094	KDM2B PPI subnetwork	0.02	<0.20	CHD4 (3.4)	NUCKS1 (3.4)	JOSD1 (3.4)	NUDT21 (3.3)	THAP11 (3.1)	BEND3 (3.1)	GATAD2B (3.1)	RAI1 (3.0)	MSL2 (3.0)	RQCD1 (2.9)		ENSG00000011304	PTBP1 PPI subnetwork	0.05	>=0.20	LUC7L2 (4.0)	DDX17 (3.8)	SF3B4 (3.7)	TOMM22 (3.7)	HNRNPUL1 (3.4)	NUDT21 (3.4)	TOP1 (3.3)	GTPBP1 (3.1)	NCOA5 (2.9)	THOC1 (2.8)		ENSG00000155966	AFF2 PPI subnetwork	0.04	>=0.20	MAFB (3.3)	RILPL1 (2.6)	MTA2 (2.6)	ABCA1 (2.1)	ENSG00000256234 (2.0)	KCNJ2 (1.9)	VIL1 (1.7)	OPTC (1.7)	CDC42SE2 (1.7)	PCIF1 (1.5)		ENSG00000100294	MCAT PPI subnetwork	0.09	>=0.20	TAOK2 (3.7)	BPTF (3.6)	MACF1 (3.4)	AFF1 (2.9)	SP2 (2.6)	DENND1A (2.6)	FAM134C (2.5)	HTT (2.5)	GALNT2 (2.3)	ANKRD28 (2.1)
MP:0004014	abnormal uterine environment	0.02	<0.20	HSD11B2 (4.4)	TRPS1 (3.5)	HSD17B1 (3.5)	MCC (3.4)	ENSG00000232661 (3.4)	SLC35C1 (3.2)	PDLIM4 (3.0)	RAB11B (2.8)	FGL1 (2.8)	IRS1 (2.5)		ENSG00000198265	HELZ PPI subnetwork	0.05	>=0.20	TSC22D2 (2.9)	CRTC2 (2.7)	ARFGAP2 (2.6)	HERC1 (2.6)	BICD2 (2.5)	ZNF408 (2.5)	ARID1A (2.5)	EYA2 (2.5)	BAZ1B (2.4)	GALNT2 (2.2)		GO:0070374	positive regulation of ERK1 and ERK2 cascade	0.04	>=0.20	ENSG00000245937 (3.3)	ENSG00000259471 (2.7)	ENSG00000228536 (2.4)	KCNJ2 (2.2)	SLC12A2 (2.1)	ENSG00000254235 (2.1)	ENSG00000253695 (2.0)	ENSG00000259450 (1.8)	SOX7 (1.7)	HMGA2 (1.6)		ENSG00000058600	POLR3E PPI subnetwork	0.09	>=0.20	ZFP64 (2.8)	NUDT2 (2.4)	KLHL8 (2.2)	TRIT1 (2.2)	TAOK2 (1.8)	MLX (1.8)	DYNLRB1 (1.7)	MAP2K7 (1.6)	DHX38 (1.6)	BAP1 (1.6)
ENSG00000155363	MOV10 PPI subnetwork	0.02	<0.20	BRAP (3.0)	LUC7L2 (2.9)	THOC1 (2.8)	MAP2K7 (2.8)	CHD4 (2.8)	NUDCD3 (2.7)	AMFR (2.6)	WBSCR22 (2.5)	ADAMTS10 (2.5)	PCNXL3 (2.4)		MP:0000729	abnormal myogenesis	0.05	>=0.20	DMRT2 (6.7)	MAMSTR (4.7)	STAC3 (3.9)	PACSIN3 (2.6)	EYA2 (2.4)	BICD2 (2.3)	CNTN2 (2.2)	BAZ1B (2.0)	CEP68 (1.9)	NTN5 (1.9)		ENSG00000168522	FNTA PPI subnetwork	0.04	>=0.20	AHNAK (2.7)	VEGFB (2.6)	FHOD1 (2.4)	ENSG00000259471 (2.2)	NUTF2 (2.1)	CDC42SE2 (2.0)	BMF (2.0)	PLA2G15 (1.9)	CCDC92 (1.7)	SIPA1 (1.5)		ENSG00000107262	BAG1 PPI subnetwork	0.09	>=0.20	UBAP1 (3.1)	JUND (2.6)	MEGF9 (2.5)	ERBB3 (2.2)	CATSPER1 (2.2)	IKZF4 (2.0)	NUDT2 (2.0)	INO80E (2.0)	CAPZA2 (2.0)	ENSG00000124915 (1.9)
ENSG00000112242	E2F3 PPI subnetwork	0.02	<0.20	ENSG00000253792 (3.6)	GATAD2B (3.4)	NCOA6 (3.3)	JMY (3.1)	BPTF (3.0)	AFF1 (2.9)	SP2 (2.8)	BANP (2.8)	R3HDM2 (2.6)	INSR (2.5)		MP:0003503	decreased activity of thyroid	0.05	>=0.20	DMRT2 (4.6)	PCK1 (4.4)	RBP4 (4.1)	TIMP4 (3.4)	PDE3B (3.2)	PEMT (2.9)	LPL (2.6)	FAM101B (2.5)	GCK (2.2)	GPER (2.0)		MP:0003451	absent olfactory bulb	0.04	>=0.20	OPTC (3.4)	EYA2 (2.7)	TTLL4 (2.6)	SETBP1 (2.4)	ROM1 (2.4)	MPDZ (2.2)	DMRTA2 (2.2)	ZNF142 (2.2)	STK36 (2.2)	GFOD2 (2.0)		ENSG00000167552	TUBA1A PPI subnetwork	0.09	>=0.20	HNRNPK (3.8)	RHOA (3.1)	CNIH2 (2.8)	NUCKS1 (2.7)	CHD4 (2.7)	CAPZA2 (2.5)	ALDOA (2.4)	KLC2 (2.2)	CBX1 (2.2)	PLK2 (2.1)
MP:0000692	small spleen	0.02	<0.20	ANKRD28 (3.9)	ENSG00000247445 (3.8)	IRS1 (3.2)	RBMS1 (3.0)	CTRL (2.9)	RGS17 (2.8)	CFTR (2.7)	TNFAIP8 (2.6)	HLX (2.5)	AFF1 (2.5)		ENSG00000008838	MED24 PPI subnetwork	0.05	>=0.20	MGA (3.8)	GPN2 (3.6)	GATAD2B (3.0)	ENSG00000219491 (2.7)	BICD2 (2.7)	BUD13 (2.6)	RAI1 (2.6)	ARID1A (2.5)	BTAF1 (2.4)	ARFRP1 (2.2)		MP:0000029	abnormal malleus morphology	0.04	>=0.20	EYA2 (5.5)	HMGA2 (3.8)	CYTL1 (3.0)	SPON1 (2.6)	ZDHHC1 (2.4)	PDE3A (2.2)	DMRTA2 (2.2)	ENSG00000259471 (2.2)	SETBP1 (2.1)	IRS1 (1.8)		ENSG00000104833	TUBB4A PPI subnetwork	0.09	>=0.20	CHD4 (3.1)	HTT (2.8)	FBXW2 (2.7)	SYNCRIP (2.5)	TWF2 (2.3)	KDM4B (2.2)	MAP3K1 (2.1)	SNX11 (2.1)	GLYCTK-AS1 (1.9)	NOP2 (1.9)
GO:0004806	triglyceride lipase activity	0.02	<0.20	CTRL (16.6)	PNLIPRP2 (9.3)	MLXIPL (5.8)	PPARG (4.4)	MOSC1 (3.9)	RBP4 (3.9)	CFTR (3.6)	PCK1 (3.3)	TIMP4 (3.2)	GPAM (3.2)		GO:0060349	bone morphogenesis	0.05	>=0.20	FZD9 (3.9)	ADAMTS10 (3.8)	ECM2 (3.2)	EYA2 (3.1)	CTSK (2.7)	LINC00311 (2.6)	HORMAD1 (2.6)	SOST (2.5)	MEOX2 (2.5)	LGR6 (2.4)		REACTOME_REGULATION_OF_GENE_EXPRESSION_IN_BETA_CELLS	REACTOME_REGULATION_OF_GENE_EXPRESSION_IN_BETA_CELLS	0.04	>=0.20	VIL1 (4.3)	CTRL (3.7)	GATA4 (2.3)	PEMT (2.1)	ENSG00000254235 (2.0)	LCAT (1.9)	GATA6 (1.6)	ENSG00000259471 (1.4)	TUT1 (1.3)	MAPKAPK5 (1.3)		ENSG00000169032	MAP2K1 PPI subnetwork	0.09	>=0.20	CAPZA2 (3.7)	MEGF9 (3.0)	CAMKV (2.9)	BSN (2.8)	DAGLA (2.7)	TWF2 (2.5)	ATP6V0A1 (2.3)	RAB1B (2.3)	TNNC1 (2.3)	KLC2 (2.2)
MP:0000493	rectal prolapse	0.02	<0.20	ENSG00000237773 (3.4)	RBPJ (3.4)	O3FAR1 (3.2)	SFN (2.9)	BCL2L11 (2.7)	AXL (2.7)	NT5E (2.7)	BNC2 (2.4)	L3MBTL3 (2.4)	ABP1 (2.4)		GO:0004806	triglyceride lipase activity	0.05	>=0.20	PNLIPRP2 (9.3)	MLXIPL (5.8)	PPARG (4.4)	RBP4 (3.9)	PCK1 (3.3)	TIMP4 (3.2)	PEMT (2.8)	NR0B2 (2.7)	PDE3B (2.4)	LPL (2.1)		MP:0000562	polydactyly	0.04	>=0.20	STK36 (4.0)	ETV4 (3.8)	C16orf48 (3.4)	TCTN2 (3.2)	HMGA2 (3.1)	TSNAXIP1 (3.1)	EYA2 (2.9)	MPDZ (2.7)	LAMB1 (2.5)	PSKH1 (1.9)		GO:0061180	mammary gland epithelium development	0.09	>=0.20	LRRC8E (4.1)	TRPS1 (3.6)	WNT2 (3.0)	PLEKHH3 (2.9)	ENSG00000247735 (2.8)	ERBB3 (2.7)	MCC (2.5)	ENSG00000235300 (2.3)	FGFR1 (2.3)	SUOX (2.2)
ENSG00000162924	REL PPI subnetwork	0.02	<0.20	RELB (7.1)	CRTC2 (4.7)	MAFF (4.4)	LACTB (3.8)	RELA (3.5)	CSF1 (3.1)	ZBTB46 (3.1)	BCL7B (3.0)	CD40 (3.0)	ZC3H12C (2.8)		ENSG00000085365	ENSG00000085365 PPI subnetwork	0.05	>=0.20	UBR1 (4.6)	NFIA (2.9)	ARNT (2.8)	ENSG00000226648 (2.6)	HERC1 (2.5)	ARHGAP1 (2.5)	MAPKBP1 (2.4)	NCOA2 (2.2)	GOLPH3L (2.2)	TNKS2 (2.1)		MP:0000079	abnormal basioccipital bone morphology	0.04	>=0.20	EYA2 (3.3)	CYTL1 (2.7)	AHNAK (2.6)	ZDHHC1 (2.4)	LAMB1 (2.3)	SLC9A5 (2.2)	ENSG00000254235 (2.1)	MAFB (2.1)	BCL2L11 (2.0)	HMGA2 (2.0)		REACTOME_FORMATION_OF_FIBRIN_CLOT_CLOTTING_CASCADE	REACTOME_FORMATION_OF_FIBRIN_CLOT_CLOTTING_CASCADE	0.09	>=0.20	HP (6.6)	APOA5 (5.9)	DMGDH (5.6)	LPA (3.8)	BHMT (3.6)	GLYCTK (3.1)	LPAL2 (2.8)	SLC26A1 (2.5)	AMT (2.0)	COLQ (1.9)
ENSG00000103343	ZNF174 PPI subnetwork	0.02	<0.20	MACROD1 (3.5)	TUT1 (3.3)	TNKS2 (3.3)	FIZ1 (3.2)	TAOK2 (3.1)	MSL2 (3.0)	ZNF142 (3.0)	RNF25 (2.9)	PACSIN3 (2.7)	DDX28 (2.7)		ENSG00000196781	TLE1 PPI subnetwork	0.05	>=0.20	HNRNPUL1 (3.5)	ARID1A (2.8)	ZNF414 (2.4)	FAM101B (2.3)	PVRL2 (2.2)	CEP55 (2.2)	GCK (2.1)	EYA2 (2.1)	NFIA (2.0)	NKX3-1 (1.9)		ENSG00000164692	COL1A2 PPI subnetwork	0.04	>=0.20	CCDC92 (3.8)	LAMB1 (3.1)	FERMT3 (2.6)	PLTP (2.4)	EXOC3L1 (2.2)	MAFB (2.1)	ALDH2 (2.0)	RANBP10 (1.7)	FHOD1 (1.7)	SLC12A4 (1.5)		MP:0004768	abnormal axonal transport	0.09	>=0.20	HTT (3.7)	EBF2 (3.0)	MACF1 (3.0)	INPP5A (2.3)	CHD4 (2.1)	NISCH (2.1)	BAP1 (2.1)	BANP (1.9)	DHX38 (1.9)	MYCL1 (1.8)
MP:0004566	myocardial fiber degeneration	0.02	<0.20	SGCG (4.5)	MB (3.8)	INSR (3.4)	PPP2R3A (3.1)	TNNC1 (3.0)	FAM13A (2.9)	ALDOA (2.8)	NOL3 (2.7)	ESRRA (2.7)	NUP210L (2.6)		ENSG00000142453	CARM1 PPI subnetwork	0.05	>=0.20	HIST2H2BE (4.1)	TSC22D2 (3.8)	ARID1A (3.7)	NCOA2 (3.4)	MAP3K1 (3.3)	NCOA5 (2.9)	RAI1 (2.9)	HNRNPUL1 (2.6)	ZNRF3 (2.3)	DDX17 (2.2)		ENSG00000105610	KLF1 PPI subnetwork	0.04	>=0.20	UBTF (3.5)	CTCF (3.4)	ATXN2 (3.4)	FAM65A (2.7)	MAPKAPK5 (2.6)	NFATC3 (2.6)	IP6K2 (2.5)	E2F4 (2.3)	ACD (2.3)	BRAP (2.2)		ENSG00000215328	HSPA1A PPI subnetwork	0.09	>=0.20	PLK2 (3.6)	ALDOA (3.1)	PNPO (2.9)	HYOU1 (2.8)	RAB1B (2.7)	HNRNPK (2.7)	PSMD5 (2.4)	BANP (2.4)	MACF1 (2.3)	RHOA (2.3)
ENSG00000106571	GLI3 PPI subnetwork	0.02	<0.20	VPS53 (3.0)	NCOA2 (2.7)	FIZ1 (2.7)	GFOD2 (2.7)	ZNRF3 (2.6)	FGFBP3 (2.6)	RELA (2.6)	PTPN11 (2.6)	NCOA6 (2.5)	NCOA5 (2.5)		GO:0007259	JAK-STAT cascade	0.05	>=0.20	C5orf56 (4.1)	ENSG00000259530 (3.0)	ENSG00000233006 (2.7)	ENSG00000226380 (2.5)	ENSG00000257711 (2.5)	AKNA (2.3)	ZC3H12C (2.2)	BTF3P12 (2.1)	PIGV (2.1)	RNF157 (2.0)		ENSG00000170632	ARMC10 PPI subnetwork	0.04	>=0.20	ACAD10 (3.9)	TMED2 (2.6)	BCS1L (2.3)	PEMT (2.3)	ENSG00000235070 (2.2)	FNIP1 (2.1)	GANAB (2.0)	UQCRC1 (2.0)	ENSG00000253792 (1.9)	FAF1 (1.8)		GO:0006479	protein methylation	0.09	>=0.20	BANP (4.1)	KLHL8 (3.5)	BEND3 (3.0)	GKAP1 (2.7)	NISCH (2.2)	INO80E (2.2)	IKZF4 (2.2)	SLC37A4 (2.0)	DHODH (2.0)	RMI1 (2.0)
ENSG00000123358	NR4A1 PPI subnetwork	0.02	<0.20	MAP3K1 (3.7)	NCOA6 (3.6)	ARID1A (3.4)	KLHL8 (3.0)	NCOA2 (2.9)	RAI1 (2.9)	JUND (2.8)	DDX17 (2.8)	SSH1 (2.7)	TRIB1 (2.6)		MP:0003449	abnormal intestinal goblet cell morphology	0.05	>=0.20	CREB3L4 (5.0)	SLC35C1 (3.0)	FUT2 (3.0)	TIMP4 (3.0)	CYP2W1 (2.4)	NFIA (2.3)	PLCG1 (2.2)	NKX3-1 (2.2)	C11orf9 (2.0)	ENSG00000227143 (2.0)		ENSG00000189403	HMGB1 PPI subnetwork	0.04	>=0.20	UBTF (2.7)	ETV4 (2.6)	TRIB1 (2.3)	HSD11B2 (2.3)	CTCF (2.1)	CDKN2C (2.0)	RELA (1.9)	INTS5 (1.9)	ZDHHC1 (1.9)	PIK3R1 (1.9)		GO:0008213	protein alkylation	0.09	>=0.20	BANP (4.1)	KLHL8 (3.5)	BEND3 (3.0)	GKAP1 (2.7)	NISCH (2.2)	INO80E (2.2)	IKZF4 (2.2)	SLC37A4 (2.0)	DHODH (2.0)	RMI1 (2.0)
GO:0031331	positive regulation of cellular catabolic process	0.02	<0.20	ENSG00000226674 (3.1)	ENSG00000254813 (3.1)	ENSG00000182109 (2.7)	C1orf49 (2.5)	RRN3 (2.4)	CTRL (2.2)	VPS37D (2.2)	RAB3IL1 (2.1)	BAIAP2L2 (2.1)	CPEB4 (2.1)		ENSG00000105810	CDK6 PPI subnetwork	0.05	>=0.20	DDB2 (2.6)	FAM101B (2.6)	CEP68 (2.3)	SFMBT1 (2.2)	SLC39A1 (2.1)	NFIA (2.0)	JOSD1 (2.0)	TNKS (2.0)	CENPP (2.0)	FKBP6 (1.8)		ENSG00000175029	CTBP2 PPI subnetwork	0.04	>=0.20	PCIF1 (3.7)	ZNF335 (2.9)	MAP3K11 (2.3)	FAM65A (2.3)	ZNF142 (2.3)	RELA (2.1)	E2F4 (2.1)	PCNXL3 (2.0)	GATA6 (2.0)	STK36 (2.0)		ENSG00000167193	CRK PPI subnetwork	0.09	>=0.20	AFF1 (2.6)	TMEM151A (2.3)	DENND1A (2.3)	PTRF (2.2)	ITCH (2.2)	NCOA6 (2.2)	PACS1 (2.1)	FGFR1 (2.1)	IKZF4 (2.0)	BEND3 (2.0)
GO:0048011	nerve growth factor receptor signaling pathway	0.02	<0.20	FAM109A (3.4)	BAP1 (3.3)	RAB11B (3.2)	ENSG00000235538 (3.1)	NUDCD3 (3.0)	TMCC1 (3.0)	ATP6V0A1 (2.8)	DENND1A (2.7)	FAM100B (2.6)	C3orf54 (2.6)		ENSG00000081189	MEF2C PPI subnetwork	0.05	>=0.20	ARNT (3.4)	ENSG00000226648 (3.1)	CEP68 (2.7)	STAC3 (2.7)	RASIP1 (2.6)	STARD9 (2.5)	ARID1A (2.5)	HNRNPUL1 (2.3)	CMIP (2.0)	FAM100B (2.0)		MP:0000913	abnormal brain development	0.04	>=0.20	DMRTA2 (3.4)	EYA2 (3.2)	SETBP1 (3.0)	L3MBTL3 (2.6)	STK36 (2.4)	ATXN2 (2.0)	PLTP (1.9)	VEGFA (1.9)	CCDC51 (1.9)	ARL15 (1.9)		MP:0010856	dilated respiratory conducting tubes	0.09	>=0.20	MCC (4.3)	WNT2 (4.0)	ITGB6 (3.1)	AHR (2.9)	CRLF1 (2.2)	COPZ2 (2.2)	MACF1 (2.2)	ENSG00000233723 (2.2)	MET (2.1)	ARNTL (2.0)
ENSG00000103510	KAT8 PPI subnetwork	0.02	<0.20	UBTF (4.7)	MAP2K7 (3.6)	FAM134C (3.6)	BUD13 (3.5)	NCOA5 (3.4)	DSTYK (3.0)	CRTC2 (3.0)	MGA (3.0)	BAZ1B (2.9)	ATXN2 (2.9)		ENSG00000064999	ANKS1A PPI subnetwork	0.05	>=0.20	C1orf172 (6.1)	SFN (3.5)	FUT1 (2.8)	PVRL2 (2.7)	RAI1 (2.6)	ENSG00000233006 (2.2)	TRNP1 (2.1)	TNKS2 (2.1)	TPM1 (2.0)	TNKS (2.0)		GO:0043062	extracellular structure organization	0.04	>=0.20	SPON1 (3.2)	LAMB1 (3.0)	CYTL1 (2.8)	SSPN (2.6)	OPTC (2.3)	DMRTA2 (2.2)	SLC26A6 (2.1)	SLC12A2 (2.0)	ZDHHC1 (1.9)	BAIAP2L2 (1.7)		ENSG00000166747	AP1G1 PPI subnetwork	0.09	>=0.20	ATP6V0A1 (3.9)	VPS11 (3.3)	SNX11 (3.1)	HTT (2.9)	RAB1B (2.6)	APEH (2.5)	DENND1A (2.5)	GAK (2.5)	KLC2 (2.4)	LCORL (2.4)
MP:0000480	increased rib number	0.02	<0.20	MEIS1 (5.2)	HMGA2 (5.2)	DMRT2 (4.4)	EBF2 (3.9)	IFFO1 (3.2)	ENSG00000228274 (2.9)	KLF14 (2.8)	HSD11B2 (2.7)	BNC2 (2.4)	MEOX2 (2.3)		MP:0002413	abnormal megakaryocyte progenitor cell morphology	0.05	>=0.20	PRAM1 (2.9)	NR0B2 (2.8)	MEIS1 (2.6)	RASIP1 (2.6)	ADAMTS10 (2.4)	TNKS (2.4)	NKX3-1 (2.4)	GIMAP6 (2.3)	FADS2 (2.1)	RASA3 (2.1)		GO:0030198	extracellular matrix organization	0.04	>=0.20	SPON1 (3.2)	LAMB1 (3.0)	CYTL1 (2.8)	SSPN (2.6)	OPTC (2.3)	DMRTA2 (2.2)	SLC26A6 (2.1)	SLC12A2 (2.0)	ZDHHC1 (1.9)	BAIAP2L2 (1.7)		ENSG00000000971	CFH PPI subnetwork	0.09	>=0.20	HP (5.7)	LPA (4.3)	DHODH (3.6)	APOA5 (3.5)	DMGDH (2.0)	GDPD3 (1.9)	SLC37A4 (1.9)	TMPRSS3 (1.8)	BSN-AS2 (1.7)	ANKRD28 (1.6)
MP:0003864	abnormal midbrain development	0.02	<0.20	ARMC2 (3.4)	HMGA2 (3.0)	HORMAD1 (3.0)	C22orf31 (2.9)	ENSG00000232871 (2.8)	STK36 (2.6)	ENSG00000234899 (2.6)	RFX4 (2.5)	DMRTA2 (2.5)	LGR6 (2.5)		GO:0042327	positive regulation of phosphorylation	0.05	>=0.20	ENSG00000226380 (4.1)	ZC3H12C (2.5)	CSF1 (2.4)	MEOX2 (2.3)	ENSG00000203644 (2.2)	ENSG00000227143 (2.1)	ENSG00000226334 (2.0)	ENSG00000225063 (2.0)	CSGALNACT1 (2.0)	ENSG00000259530 (2.0)		ENSG00000116717	GADD45A PPI subnetwork	0.04	>=0.20	RASD1 (4.2)	MAFF (3.1)	CDKN2C (3.1)	BCL2L11 (2.7)	TRIB1 (2.7)	HSD11B2 (2.6)	EYA2 (2.4)	ENSG00000253792 (2.1)	HLX (2.0)	BMF (1.9)		GO:0000792	heterochromatin	0.09	>=0.20	E2F3 (3.4)	DCP2 (3.3)	FIZ1 (3.0)	TUBG1 (2.9)	CHD4 (2.9)	RMI1 (2.8)	SLC37A4 (2.7)	STAG1 (2.6)	BPTF (2.3)	SP2 (2.2)
ENSG00000147130	ZMYM3 PPI subnetwork	0.02	<0.20	HIST2H2BE (3.7)	CHD4 (3.1)	UBTF (3.0)	GTPBP1 (3.0)	ZNF664 (2.7)	AFF1 (2.7)	NCOA5 (2.5)	RIC8B (2.5)	NFATC3 (2.5)	E2F3 (2.5)		ENSG00000125835	SNRPB PPI subnetwork	0.05	>=0.20	LUC7L2 (3.8)	SF3B4 (3.3)	NUDT21 (3.1)	TOP1 (3.0)	TOMM22 (3.0)	THOC1 (2.9)	BUD13 (2.8)	DDX17 (2.8)	HNRNPUL1 (2.7)	HSPA4 (2.4)		ENSG00000006075	CCL3 PPI subnetwork	0.04	>=0.20	MAFB (4.3)	KCNJ2 (2.8)	SHISA5 (2.8)	ENSG00000253695 (2.3)	SH2B3 (2.3)	TRIB1 (2.2)	FERMT3 (2.1)	ENSG00000256234 (2.1)	PLA2G15 (2.0)	FHOD1 (1.9)		ENSG00000061987	MON2 PPI subnetwork	0.09	>=0.20	WDR82 (3.1)	ENSG00000243224 (2.5)	NISCH (2.3)	PIGU (2.2)	GLYCTK (2.1)	PRR15L (2.1)	TCTA (2.1)	BAP1 (2.0)	LPAL2 (2.0)	PGS1 (2.0)
MP:0001125	abnormal oocyte morphology	0.02	<0.20	FKBP6 (5.5)	ASZ1 (4.5)	FADS1 (3.6)	NUP210L (3.0)	KBTBD8 (3.0)	PHF7 (2.6)	FGL1 (2.5)	FZD9 (2.5)	PIK3R1 (2.4)	TCTN2 (2.4)		GO:0016829	lyase activity	0.05	>=0.20	FADS2 (3.3)	PCK1 (3.2)	BRE (3.0)	FADS1 (3.0)	SREBF1 (2.9)	PEMT (2.9)	SPON1 (2.7)	MLXIPL (2.7)	APOC4 (2.5)	DAO (2.4)		GO:0048705	skeletal system morphogenesis	0.04	>=0.20	CYTL1 (3.5)	HMGA2 (3.0)	KLF14 (2.7)	EYA2 (2.4)	ZDHHC1 (2.1)	STK36 (2.1)	HSF4 (1.9)	SETBP1 (1.8)	CUX2 (1.7)	SPON1 (1.7)		KEGG_FATTY_ACID_METABOLISM	KEGG_FATTY_ACID_METABOLISM	0.09	>=0.20	HACL1 (4.9)	PCCB (4.8)	SUOX (4.6)	MOSC1 (4.1)	GPAM (4.0)	APOA5 (3.8)	DMGDH (3.7)	LPA (3.7)	ACSS2 (3.6)	BHMT (3.6)
ENSG00000108264	TADA2A PPI subnetwork	0.02	<0.20	HIST2H2BE (4.1)	PCNXL3 (3.7)	INTS5 (3.3)	BTF3P12 (2.9)	BUD13 (2.8)	ENSG00000226752 (2.6)	UBTF (2.6)	KBTBD8 (2.6)	ENSG00000220069 (2.6)	ARID1A (2.5)		ENSG00000043355	ZIC2 PPI subnetwork	0.05	>=0.20	GLI2 (4.0)	ENSG00000257711 (3.8)	ENSG00000250062 (2.8)	BNC2 (2.8)	SF3B4 (2.4)	ENSG00000233559 (2.3)	OGFOD1 (2.3)	MEOX2 (2.2)	VPS37D (2.1)	MTMR11 (2.1)		ENSG00000151276	MAGI1 PPI subnetwork	0.04	>=0.20	PLCD4 (3.0)	ELMO3 (2.1)	SPON1 (2.1)	PEPD (1.9)	TCTN2 (1.8)	ENSG00000259450 (1.8)	GATA6 (1.6)	SLC26A6 (1.6)	L3MBTL3 (1.5)	VIL1 (1.5)		GO:0030512	negative regulation of transforming growth factor beta receptor signaling pathway	0.09	>=0.20	ENSG00000247853 (3.6)	ENSG00000247735 (3.1)	CRLF1 (2.5)	JMY (2.3)	ENSG00000226645 (2.2)	WNT2 (2.2)	MSL2 (2.2)	AFF1 (2.2)	MAP2K7 (2.2)	PACS1 (2.0)
ENSG00000090060	PAPOLA PPI subnetwork	0.02	<0.20	CTCF (4.4)	LUC7L2 (4.1)	TRMT112 (4.1)	SF3B2 (4.0)	EDC4 (3.7)	SYNCRIP (3.6)	HNRNPK (3.6)	NUDT21 (3.6)	DHX38 (3.4)	HNRNPUL1 (3.3)		GO:0030169	low-density lipoprotein particle binding	0.05	>=0.20	COLEC11 (3.6)	PPARG (3.5)	FADS2 (3.4)	APOC4 (3.4)	INHBC (3.1)	FADS1 (2.9)	RASIP1 (2.9)	F2 (2.8)	FGL1 (2.7)	LHCGR (2.6)		ENSG00000182578	CSF1R PPI subnetwork	0.04	>=0.20	ARL15 (3.4)	MAFB (3.4)	E2F4 (3.1)	FERMT3 (2.6)	HCAR1 (2.4)	BCL2 (2.3)	SIPA1 (2.3)	TRIB1 (2.3)	CCDC92 (2.2)	MAP3K11 (2.1)		ENSG00000139613	SMARCC2 PPI subnetwork	0.09	>=0.20	BPTF (3.9)	CHD4 (3.6)	STAG1 (3.3)	SP2 (3.1)	MSL2 (2.8)	BUD13 (2.7)	HMBS (2.6)	HYOU1 (2.3)	UHRF1 (2.3)	BEND3 (2.2)
ENSG00000197111	PCBP2 PPI subnetwork	0.02	<0.20	TRMT112 (4.5)	LUC7L2 (4.4)	HNRNPK (4.2)	SYNCRIP (3.9)	MTA2 (3.8)	CTCF (3.7)	SF3B2 (3.6)	SF3B4 (3.5)	TOP1 (3.3)	NUCKS1 (3.3)		ENSG00000136875	PRPF4 PPI subnetwork	0.05	>=0.20	LUC7L2 (3.8)	TOP1 (3.8)	THOC1 (3.2)	SF3B4 (3.2)	TOMM22 (3.0)	NUDT21 (2.8)	RBBP5 (2.7)	BUD13 (2.7)	NCOA5 (2.5)	DDX17 (2.5)		MP:0002781	increased circulating testosterone level	0.04	>=0.20	GRB14 (3.6)	HSD11B2 (3.0)	RASD1 (2.7)	KCNK3 (2.7)	ELMO3 (2.6)	ENSG00000259471 (2.6)	ZDHHC1 (2.5)	GATA4 (2.4)	ENSG00000253695 (2.3)	ENSG00000256234 (2.3)		GO:0051918	negative regulation of fibrinolysis	0.09	>=0.20	DMGDH (4.4)	BHMT (4.3)	SLC26A1 (4.2)	APOA5 (3.4)	BSN-AS2 (3.2)	HP (3.0)	LPAL2 (2.8)	ENSG00000247735 (2.4)	GLYCTK (2.2)	ENSG00000235300 (1.9)
ENSG00000002834	LASP1 PPI subnetwork	0.02	<0.20	F2 (5.8)	FGL1 (5.4)	APOB (5.2)	APOA5 (4.6)	APOC4 (4.4)	RBP4 (4.1)	PCK1 (3.6)	TPM3 (3.4)	TNNC1 (3.3)	DMGDH (3.3)		ENSG00000112081	SRSF3 PPI subnetwork	0.05	>=0.20	LUC7L2 (4.9)	TOP1 (4.0)	THOC1 (3.9)	DDX17 (3.9)	SF3B4 (3.1)	NUDT21 (3.1)	TOMM22 (3.1)	BTAF1 (3.0)	HNRNPUL1 (3.0)	RBBP5 (2.9)		ENSG00000130382	MLLT1 PPI subnetwork	0.04	>=0.20	E2F4 (4.1)	ATXN2 (3.0)	ACD (2.9)	L3MBTL3 (2.5)	MAPKAPK5 (2.5)	CTCF (2.3)	PTPN11 (2.3)	ZNF664 (2.2)	PCIF1 (2.1)	BRAP (2.1)		GO:0016567	protein ubiquitination	0.09	>=0.20	UBAP1 (3.6)	FAM134C (3.4)	C18orf8 (3.1)	PSMD5 (2.9)	ENSG00000226645 (2.5)	FBXW2 (2.5)	BAP1 (2.3)	PPP4C (2.2)	SNX14 (2.1)	MIER3 (2.1)
MP:0002344	abnormal lymph node B cell domain morphology	0.02	<0.20	RELB (6.7)	IKZF4 (4.3)	CD40 (4.3)	PGS1 (4.1)	JUND (3.6)	RELA (2.8)	TRIB1 (2.7)	LINC00311 (2.6)	ST3GAL4 (2.5)	LPAL2 (2.5)		MP:0000642	enlarged adrenal glands	0.05	>=0.20	LHCGR (4.4)	COLEC11 (3.7)	FADS1 (3.6)	GALNT2 (2.9)	KCNU1 (2.7)	ST3GAL4 (2.7)	ENSG00000253379 (2.6)	FADS2 (2.6)	BRE (2.5)	ZNRF3 (2.4)		GO:0060740	prostate gland epithelium morphogenesis	0.04	>=0.20	ENSG00000235070 (3.0)	IRS1 (2.7)	DNAH10 (2.5)	ENSG00000254235 (2.3)	KLF14 (2.2)	ENSG00000228536 (2.2)	CYTL1 (2.1)	COL7A1 (2.0)	SSPN (2.0)	ENSG00000259471 (1.6)		ENSG00000023608	SNAPC1 PPI subnetwork	0.09	>=0.20	NUDT2 (2.4)	KLHL8 (2.4)	ZFP64 (2.4)	MLX (2.3)	FBXW2 (2.1)	NUDCD3 (1.9)	DYNLRB1 (1.9)	C19orf60 (1.8)	ZNF259 (1.8)	ASZ1 (1.7)
ENSG00000080839	RBL1 PPI subnetwork	0.02	<0.20	ACD (3.8)	IFT52 (3.6)	TRAIP (3.6)	CEP68 (3.4)	UHRF1 (3.2)	MYBL2 (3.1)	HIRIP3 (3.1)	HMBS (3.0)	ZNRF3 (2.7)	PSMC3IP (2.5)		ENSG00000115705	TPO PPI subnetwork	0.05	>=0.20	GPR146 (3.6)	ZDHHC18 (2.9)	GIMAP4 (2.6)	RELB (2.5)	SLC19A1 (2.4)	RSPO3 (2.1)	MAP3K1 (2.0)	SLC22A4 (2.0)	MYO1F (2.0)	ENSG00000226380 (2.0)		MP:0003014	abnormal kidney medulla morphology	0.04	>=0.20	HSD11B2 (5.7)	AGRP (3.2)	GATA4 (2.4)	VIL1 (2.1)	ZDHHC1 (2.1)	PEPD (2.0)	C12orf47 (2.0)	PSKH1 (2.0)	ELMO3 (1.9)	EXOC3L1 (1.7)		REACTOME_GLUCONEOGENESIS	REACTOME_GLUCONEOGENESIS	0.09	>=0.20	ALDOA (8.2)	ACSS2 (3.7)	DMGDH (3.2)	BHMT (3.1)	PCCB (2.7)	RAB1B (2.6)	GSS (2.6)	APEH (2.5)	APOA5 (2.3)	KDM4B (2.2)
GO:0008080	N-acetyltransferase activity	0.02	<0.20	BPTF (3.4)	PIGV (3.3)	TNKS (3.3)	DHX8 (3.2)	ARFGAP2 (3.2)	UBTF (3.2)	C17orf58 (3.1)	PCIF1 (3.0)	NCOA6 (3.0)	STAG1 (2.9)		REACTOME_DOWNSTREAM_SIGNALING_OF_ACTIVATED_FGFR	REACTOME_DOWNSTREAM_SIGNALING_OF_ACTIVATED_FGFR	0.05	>=0.20	ZHX3 (4.1)	SLC2A4RG (3.4)	FST (2.7)	MEOX2 (2.7)	CSGALNACT1 (2.6)	PDE3A (2.6)	ANO3 (2.4)	FADS3 (2.4)	ANKRD19P (2.4)	PDE3B (2.3)		GO:0001704	formation of primary germ layer	0.04	>=0.20	ETV4 (3.4)	ENSG00000254235 (3.0)	DNAH10 (2.7)	ENSG00000256116 (2.7)	HMGA2 (2.7)	L3MBTL3 (2.4)	GATA6 (2.3)	TRIB1 (2.2)	GATA4 (2.0)	SOX7 (1.9)		ENSG00000113658	SMAD5 PPI subnetwork	0.09	>=0.20	ZNF579 (3.4)	NPC1 (2.7)	FIZ1 (2.5)	DNAH1 (2.4)	SLC41A1 (2.2)	RGS12 (2.2)	DCAF16 (2.2)	MCC (2.1)	MC4R (2.0)	TAOK2 (2.0)
ENSG00000070814	TCOF1 PPI subnetwork	0.02	<0.20	CTCF (3.9)	SYNCRIP (3.8)	LUC7L2 (3.7)	HNRNPK (3.5)	BTAF1 (3.5)	HSPA4 (3.4)	DHX38 (3.4)	STIP1 (3.0)	CHD4 (2.9)	PTPN11 (2.9)		ENSG00000125731	SH2D3A PPI subnetwork	0.05	>=0.20	C1orf172 (6.1)	SFN (4.1)	FUT1 (2.9)	TNKS2 (2.7)	LPIN3 (2.5)	CMIP (2.5)	TMCC1 (2.5)	ENSG00000233006 (2.4)	TRNP1 (2.2)	PACSIN3 (2.1)		GO:0035150	regulation of tube size	0.04	>=0.20	PDE3A (4.2)	EXOC3L1 (2.9)	KCNK3 (2.4)	C12orf47 (2.3)	DPEP2 (2.3)	SOX7 (2.2)	HCAR1 (2.1)	KCNJ2 (2.0)	DNAH10 (2.0)	C16orf86 (1.9)		ENSG00000196924	FLNA PPI subnetwork	0.09	>=0.20	MACF1 (3.6)	RHOA (3.3)	RBMS1 (3.3)	PTRF (3.1)	TWF2 (2.9)	INPP5A (2.5)	PLK2 (2.2)	ALDOA (2.1)	HNRNPK (2.0)	GALNT2 (2.0)
GO:0018904	organic ether metabolic process	0.02	<0.20	PM20D1 (5.9)	PPARG (4.5)	GPAM (4.5)	MLXIPL (4.3)	ACSS2 (4.2)	MOSC1 (4.2)	HCAR1 (3.7)	FADS1 (3.6)	NPC1L1 (3.6)	FADS2 (3.5)		GO:0008009	chemokine activity	0.05	>=0.20	CSF1 (6.2)	CD40 (4.2)	PLAUR (3.9)	RELB (3.6)	PVRL2 (2.5)	CREB3L4 (2.4)	ZC3H12C (2.1)	CTSS (2.0)	PDLIM4 (1.9)	MEOX2 (1.8)		GO:0045685	regulation of glial cell differentiation	0.04	>=0.20	ENSG00000254235 (2.6)	ENSG00000259471 (2.4)	CUX2 (2.2)	RNF25 (1.7)	STK36 (1.7)	DMRTA2 (1.7)	FLRT1 (1.7)	CYTL1 (1.7)	MTA2 (1.7)	SPON1 (1.7)		MP:0001071	abnormal facial nerve morphology	0.09	>=0.20	TBX6 (2.6)	ENSG00000250616 (2.4)	EBF2 (2.4)	LRRC8E (2.3)	COPZ2 (2.2)	ERBB3 (2.1)	SYT4 (2.1)	ZFP64 (2.1)	ENSG00000232661 (1.9)	ITGB6 (1.9)
ENSG00000141510	TP53 PPI subnetwork	0.02	<0.20	NUDT21 (3.7)	TUBG1 (3.6)	MAFF (3.5)	NUCKS1 (3.5)	TRIB1 (3.5)	PPP4C (3.4)	UHRF1 (3.1)	PLK2 (3.1)	MYBL2 (3.1)	JUND (2.9)		GO:0030137	COPI-coated vesicle	0.05	>=0.20	C12orf23 (6.4)	KDELR3 (5.6)	COPB1 (5.0)	ATG13 (4.7)	TBL2 (4.5)	GOLPH3L (4.4)	RAB1A (4.3)	PDXDC1 (4.2)	ARHGAP1 (3.0)	SLC35C1 (2.7)		KEGG_CITRATE_CYCLE_TCA_CYCLE	KEGG_CITRATE_CYCLE_TCA_CYCLE	0.04	>=0.20	UQCRC1 (6.5)	PEPD (4.1)	ACAD10 (4.1)	MACROD1 (3.4)	ESRRA (3.3)	CCDC51 (2.5)	FAM13A (2.4)	HSD11B2 (2.0)	SPON1 (2.0)	ALDH2 (1.9)		REACTOME_REGULATION_OF_GENE_EXPRESSION_IN_BETA_CELLS	REACTOME_REGULATION_OF_GENE_EXPRESSION_IN_BETA_CELLS	0.09	>=0.20	CFTR (4.9)	C11orf9 (3.3)	RGS17 (2.8)	SLC37A4 (2.8)	NPC1L1 (2.6)	GLYCTK (2.4)	CNIH2 (2.3)	LPA (2.2)	LCORL (2.2)	APOA5 (1.8)
ENSG00000164244	PRRC1 PPI subnetwork	0.02	<0.20	NCOA5 (3.9)	PCNXL3 (3.7)	CHD4 (3.7)	HNRNPK (3.6)	SYNCRIP (3.5)	ARID1A (3.4)	DHX8 (3.3)	DDX17 (3.3)	MTA2 (3.2)	INTS5 (3.2)		GO:0030530	heterogeneous nuclear ribonucleoprotein complex	0.05	>=0.20	LUC7L2 (5.1)	RAB1A (4.2)	DDX17 (4.0)	R3HDM2 (2.6)	TOP1 (2.5)	BAZ1B (2.5)	MAP3K1 (2.4)	HNRNPUL1 (2.3)	ARFRP1 (2.3)	FGFBP3 (2.1)		ENSG00000204356	RDBP PPI subnetwork	0.04	>=0.20	TRMT112 (4.1)	DHX8 (3.5)	EIF2B1 (2.9)	EDC4 (2.9)	DDX55 (2.8)	ACD (2.5)	MAPKAPK5 (2.5)	ZNF335 (2.5)	INTS5 (2.5)	BAD (2.4)		MP:0008973	decreased erythroid progenitor cell number	0.09	>=0.20	AFF1 (3.6)	MIER3 (3.6)	HMBS (3.0)	ENSG00000226752 (2.6)	JUND (2.4)	RBPJ (2.3)	DCAF16 (2.3)	MSL2 (2.1)	PM20D1 (2.1)	FIZ1 (2.1)
ENSG00000144218	AFF3 PPI subnetwork	0.02	<0.20	NUDCD3 (3.6)	AMFR (3.1)	PTRF (3.1)	NAA25 (3.0)	RRN3 (3.0)	STIP1 (3.0)	TMED2 (2.8)	PIGU (2.8)	RHOA (2.8)	CORO1C (2.6)		ENSG00000141378	PTRH2 PPI subnetwork	0.05	>=0.20	PSMD12 (3.3)	RFXANK (3.1)	GATAD2B (2.8)	RAB11B (2.7)	BICD2 (2.4)	RAB1A (2.4)	CLPTM1 (2.4)	OGFOD1 (2.3)	ZNF414 (2.3)	GTPBP1 (2.2)		ENSG00000206357	RDBP PPI subnetwork	0.04	>=0.20	TRMT112 (4.1)	DHX8 (3.5)	EIF2B1 (2.9)	EDC4 (2.9)	DDX55 (2.8)	ACD (2.5)	MAPKAPK5 (2.5)	ZNF335 (2.5)	INTS5 (2.5)	BAD (2.4)		GO:0033692	cellular polysaccharide biosynthetic process	0.09	>=0.20	GALNT2 (2.5)	LPA (2.3)	ACSS2 (2.2)	ZNF524 (2.0)	C5orf35 (1.9)	COPZ2 (1.9)	TWF2 (1.9)	LCORL (1.9)	TP53INP2 (1.8)	PPP2R3A (1.8)
MP:0009887	abnormal palatal shelf fusion at midline	0.02	<0.20	LRRC8E (3.8)	TRPS1 (3.4)	BNC2 (3.2)	EYA2 (3.2)	WNT2 (3.0)	RAI1 (3.0)	AHNAK (2.6)	CTSK (2.6)	IRS1 (2.5)	MGA (2.4)		ENSG00000182533	CAV3 PPI subnetwork	0.05	>=0.20	RASIP1 (3.0)	VCAN (2.8)	PACSIN3 (2.8)	SGCG (2.7)	SSH1 (2.7)	FAM101B (2.6)	PDE3A (2.5)	MB (2.4)	PLAUR (2.4)	GIMAP6 (2.3)		ENSG00000206268	RDBP PPI subnetwork	0.04	>=0.20	TRMT112 (4.1)	DHX8 (3.5)	EIF2B1 (2.9)	EDC4 (2.9)	DDX55 (2.8)	ACD (2.5)	MAPKAPK5 (2.5)	ZNF335 (2.5)	INTS5 (2.5)	BAD (2.4)		MP:0001613	abnormal vasodilation	0.09	>=0.20	LPL (4.7)	SEMA3G (3.3)	PCDH17 (3.2)	PTRF (3.0)	ARNTL (2.6)	MOSC1 (2.4)	ZFPM2 (2.4)	GPAM (2.3)	WNT2 (2.3)	HP (2.0)
ENSG00000139343	SNRPF PPI subnetwork	0.02	<0.20	TRMT112 (4.2)	WDR82 (3.6)	SF3B2 (3.6)	CTCF (3.5)	BUD13 (3.5)	HNRNPK (3.4)	THOC1 (3.3)	SF3B4 (3.3)	LUC7L2 (3.3)	MTA2 (3.3)		ENSG00000089094	KDM2B PPI subnetwork	0.05	>=0.20	JOSD1 (3.4)	NUDT21 (3.3)	GATAD2B (3.1)	RAI1 (3.0)	NCOA5 (2.7)	GTPBP1 (2.6)	ARNT (2.6)	ARID1A (2.5)	ZNRF3 (2.5)	HNRNPUL1 (2.3)		GO:0019319	hexose biosynthetic process	0.04	>=0.20	TRPT1 (4.4)	NCKIPSD (3.3)	VEGFB (3.2)	PFKFB4 (3.1)	NUDT22 (3.0)	PEMT (3.0)	PEPD (2.5)	VEGFA (2.4)	FAM13A (2.4)	MACROD1 (2.3)		GO:0001974	blood vessel remodeling	0.09	>=0.20	ENSG00000237773 (3.1)	ENSG00000253734 (2.9)	BMP8A (2.8)	ENSG00000223561 (2.7)	CRLF1 (2.6)	MAP1LC3A (2.3)	PLEKHH3 (2.3)	NT5E (2.1)	C5orf35 (2.0)	ZFPM2 (2.0)
GO:0014909	smooth muscle cell migration	0.02	<0.20	PDLIM4 (3.2)	ENSG00000182109 (3.0)	C16orf92 (2.9)	HCAR1 (2.8)	ENSG00000226674 (2.7)	AXL (2.6)	P4HA2 (2.6)	LPIN3 (2.5)	ECM2 (2.3)	PLTP (2.1)		MP:0002357	abnormal spleen white pulp morphology	0.05	>=0.20	FADS1 (3.7)	CD40 (3.2)	INPP4B (3.0)	IGF2R (2.7)	GIMAP7 (2.6)	RAB3IL1 (2.5)	RELB (2.5)	ZDHHC18 (2.4)	RSPO3 (2.2)	GPR146 (2.2)		MP:0005193	abnormal anterior eye segment morphology	0.04	>=0.20	OPTC (3.8)	HMGA2 (3.0)	SLC12A2 (2.7)	EYA2 (2.7)	CCDC51 (2.5)	DMRTA2 (2.0)	CUX2 (2.0)	LAMB1 (2.0)	ENSG00000228536 (1.9)	RRAS2 (1.9)		ENSG00000117601	SERPINC1 PPI subnetwork	0.09	>=0.20	APOA5 (6.9)	DMGDH (5.9)	HP (5.3)	BHMT (4.3)	LPA (4.2)	SLC26A1 (3.4)	LPAL2 (2.8)	GLYCTK (2.5)	MOSC1 (2.4)	ENSG00000124915 (2.2)
ENSG00000145907	G3BP1 PPI subnetwork	0.02	<0.20	INTS5 (4.3)	RAPGEF6 (3.6)	AMFR (3.6)	DDX28 (3.6)	CMIP (3.5)	BEND3 (3.5)	MTA2 (3.2)	PCNXL3 (3.2)	MSL2 (3.0)	GIMAP7 (2.9)		MP:0002831	absent Peyer's patches	0.05	>=0.20	CD40 (4.6)	RELB (4.4)	LACTB (3.7)	MAP3K1 (3.1)	ZDHHC18 (3.0)	FADS3 (2.9)	GIMAP7 (2.4)	MTMR11 (2.2)	SLC39A1 (2.2)	IZUMO1 (2.1)		ENSG00000075673	ATP12A PPI subnetwork	0.04	>=0.20	ACAD10 (4.0)	TMED2 (2.8)	BCS1L (2.4)	FNIP1 (2.2)	PEMT (2.2)	GANAB (2.0)	ENSG00000235070 (2.0)	UQCRC1 (1.9)	ENSG00000253792 (1.9)	COL7A1 (1.7)		ENSG00000058262	SEC61A1 PPI subnetwork	0.09	>=0.20	HYOU1 (5.3)	YIF1A (4.1)	STAG1 (2.8)	SNX14 (2.8)	TMEM106B (2.6)	PSMD5 (2.6)	PIGU (2.3)	NAGLU (2.2)	RBPJ (2.0)	ENSG00000232661 (1.5)
MP:0001786	skin edema	0.02	<0.20	RASIP1 (5.2)	SOX7 (4.7)	EXOC3L1 (4.2)	SEMA3G (3.8)	DNM3 (3.0)	ZBTB46 (2.9)	GIMAP6 (2.7)	MPDZ (2.7)	PLXND1 (2.6)	ENSG00000256234 (2.5)		ENSG00000169813	HNRNPF PPI subnetwork	0.05	>=0.20	TOMM22 (4.1)	DDX17 (3.7)	LUC7L2 (3.5)	NUDT21 (3.3)	SF3B4 (3.2)	TOP1 (3.1)	NCOA5 (2.8)	HSPA4 (2.7)	HNRNPUL1 (2.6)	RAB1A (2.6)		ENSG00000117984	CTSD PPI subnetwork	0.04	>=0.20	MAFB (3.5)	VEGFA (2.9)	ATP6V0D1 (2.8)	ENSG00000259471 (2.3)	ALDH2 (2.2)	CYP27A1 (2.1)	TMEM208 (2.1)	LAMB1 (1.9)	FNIP1 (1.8)	TMEM116 (1.8)		GO:0001944	vasculature development	0.09	>=0.20	PCDH17 (3.5)	SEMA3G (3.2)	EBF2 (3.1)	ZFPM2 (2.9)	PTRF (2.8)	TAOK2 (2.3)	WNT2 (2.3)	C3orf54 (2.2)	ENSG00000247735 (2.1)	RBMS1 (2.0)
GO:0060443	mammary gland morphogenesis	0.02	<0.20	ENSG00000227143 (3.6)	LRRC8E (3.4)	ERBB3 (3.4)	PDLIM4 (3.3)	ENSG00000256234 (3.3)	ENSG00000235300 (3.3)	MCC (3.1)	ETV4 (2.8)	TRPS1 (2.7)	CREB3L4 (2.7)		ENSG00000149480	MTA2 PPI subnetwork	0.05	>=0.20	ARID1A (3.7)	HNRNPUL1 (3.3)	PCM1 (3.1)	RAI1 (3.0)	CEP68 (3.0)	ZNF414 (3.0)	BAZ1B (3.0)	CRTC2 (2.8)	NUP210L (2.4)	R3HDM2 (2.4)		MP:0011049	impaired adaptive thermogenesis	0.04	>=0.20	FAM13A (3.9)	HCAR1 (3.5)	PLA2G6 (3.3)	ESRRA (3.3)	PEMT (3.2)	VEGFB (2.9)	SSPN (2.7)	CDKN2C (2.5)	ACAD10 (2.3)	FNIP1 (2.2)		ENSG00000071537	SEL1L PPI subnetwork	0.09	>=0.20	HYOU1 (6.0)	YIF1A (3.4)	NFE2L1 (2.9)	COASY (2.9)	CDK5RAP3 (2.6)	SNX11 (2.5)	PM20D1 (2.4)	NAGLU (2.1)	ATP6V0A1 (1.9)	HTT (1.8)
MP:0006094	increased fat cell size	0.02	<0.20	TIMP4 (4.6)	MLXIPL (4.6)	KLF14 (4.4)	GPAM (4.1)	ENSG00000228536 (3.9)	LPL (3.8)	RASD1 (3.8)	PCK1 (3.7)	RBP4 (3.6)	VEGFB (3.0)		MP:0000121	failure of tooth eruption	0.05	>=0.20	PDLIM4 (3.4)	RAB3IL1 (2.8)	EYA2 (2.7)	PDGFC (2.7)	JTB (2.5)	SLC35C1 (2.5)	C22orf31 (2.1)	CLPTM1 (2.1)	TRIB1 (2.1)	SLC39A1 (2.1)		ENSG00000148773	MKI67 PPI subnetwork	0.04	>=0.20	CDKN2C (3.3)	DHX8 (3.0)	CTCF (2.6)	ZNF664 (2.4)	EIF2B1 (2.2)	UBTF (2.1)	CDC42SE2 (1.9)	ENSG00000259450 (1.8)	NAA25 (1.7)	INTS5 (1.6)		ENSG00000117758	STX12 PPI subnetwork	0.09	>=0.20	ATP6V0A1 (4.4)	SNX11 (3.4)	CDK5RAP3 (3.3)	KLC2 (2.7)	TMEM175 (2.5)	GAK (2.4)	MLX (2.3)	DOC2A (2.3)	SYT4 (2.3)	RAB1B (2.2)
ENSG00000143727	ACP1 PPI subnetwork	0.02	<0.20	LPL (3.8)	GIMAP4 (3.3)	GIMAP6 (3.3)	RNF123 (3.2)	TIMP4 (3.1)	PPARG (2.9)	SEMA3G (2.9)	RASIP1 (2.9)	SKAP1 (2.8)	FGFBP3 (2.8)		REACTOME_COMPLEMENT_CASCADE	REACTOME_COMPLEMENT_CASCADE	0.05	>=0.20	APOC4 (7.0)	COLEC11 (5.3)	FGL1 (5.1)	INHBC (4.6)	F2 (4.5)	CTSS (3.7)	RBP4 (3.3)	PCK1 (3.0)	ABCA1 (2.9)	INHBE (2.6)		MP:0006055	abnormal vascular endothelial cell morphology	0.04	>=0.20	SOX7 (5.1)	FAM65A (3.2)	MAP3K11 (2.7)	SH2B3 (2.6)	LAMB1 (2.4)	HLX (2.3)	KCNJ2 (2.1)	FHOD1 (2.1)	EXOC3L1 (2.0)	VEGFA (2.0)		ENSG00000134259	NGF PPI subnetwork	0.09	>=0.20	ATP6V0A1 (2.8)	UBAP1 (2.5)	MAP3K1 (2.2)	NISCH (2.0)	FGFR1 (1.9)	NPC1 (1.9)	C17orf58 (1.9)	AFF1 (1.9)	BAP1 (1.9)	ERBB3 (1.8)
GO:0005160	transforming growth factor beta receptor binding	0.02	<0.20	GATA4 (3.8)	GATA6 (3.7)	ZNRF3 (3.1)	MCC (3.0)	RAI1 (2.8)	LINGO2 (2.7)	C11orf9 (2.7)	COLQ (2.7)	NPC1 (2.7)	COLEC11 (2.6)		ENSG00000101412	E2F1 PPI subnetwork	0.05	>=0.20	DDB2 (3.1)	FEN1 (2.9)	MYBL2 (2.8)	IFT52 (2.8)	TNKS (2.6)	NUDT21 (2.6)	ARID1A (2.6)	CDAN1 (2.3)	MGA (2.3)	UBR1 (2.3)		GO:0048745	smooth muscle tissue development	0.04	>=0.20	ENSG00000235070 (3.4)	KBTBD8 (2.8)	ENSG00000235538 (2.4)	DNAH10 (2.3)	LRRC29 (2.0)	ENSG00000259471 (1.9)	CUX2 (1.9)	EYA2 (1.8)	ENSG00000245937 (1.8)	IRS1 (1.8)		ENSG00000112936	C7 PPI subnetwork	0.09	>=0.20	LPA (8.2)	HP (6.4)	APOA5 (6.3)	DMGDH (4.0)	BHMT (3.9)	SLC26A1 (2.9)	DHODH (2.7)	ENSG00000256731 (2.2)	AMT (2.0)	TMPRSS3 (1.9)
ENSG00000174485	DENND4A PPI subnetwork	0.02	<0.20	NCOA2 (3.4)	LRRC8E (3.3)	OTUD7B (3.3)	NCOA6 (3.1)	ENSG00000223561 (3.1)	C11orf9 (2.8)	ZHX3 (2.8)	MACF1 (2.8)	GLYCTK-AS1 (2.8)	ITCH (2.7)		ENSG00000011465	DCN PPI subnetwork	0.05	>=0.20	CTSK (5.4)	AXL (3.9)	KDELR3 (3.9)	COL18A1 (3.6)	SPON1 (3.4)	VCAN (3.3)	ADAMTS10 (3.3)	ECM2 (3.0)	SFN (2.6)	LPL (2.3)		ENSG00000134597	RBMX2 PPI subnetwork	0.04	>=0.20	DHX8 (4.4)	PCIF1 (4.0)	TRMT112 (3.2)	BRAP (3.1)	TUT1 (3.1)	EDC4 (3.0)	ZNF142 (3.0)	DDX28 (2.9)	ACD (2.9)	DDX55 (2.8)		ENSG00000148377	IDI2 PPI subnetwork	0.09	>=0.20	NCOA6 (3.5)	BPTF (2.9)	BANP (2.8)	DGKQ (2.7)	CHD4 (2.7)	FGFR1 (2.6)	JMY (2.4)	MEGF9 (2.4)	MACF1 (2.3)	KDM4B (2.3)
ENSG00000184083	FAM120C PPI subnetwork	0.02	<0.20	TAOK2 (3.6)	TUT1 (3.3)	ZNF142 (3.3)	MSL2 (3.2)	MACROD1 (3.0)	RNF25 (3.0)	FIZ1 (3.0)	BOLA1 (2.9)	NUP210L (2.9)	PACSIN3 (2.8)		GO:0010171	body morphogenesis	0.05	>=0.20	ENSG00000235070 (3.0)	PDLIM4 (2.9)	ENSG00000203644 (2.4)	ENSG00000253379 (2.3)	TTBK2 (2.3)	PIGC (2.2)	EYA2 (2.1)	GATAD2B (2.0)	ENSG00000246283 (1.9)	LGR6 (1.9)		MP:0000284	double outlet heart right ventricle	0.04	>=0.20	GATA6 (5.0)	MPDZ (2.7)	LAMB1 (2.7)	GANAB (2.5)	IRS1 (2.3)	ENSG00000259471 (2.2)	SSPN (2.1)	PDE3A (2.0)	MAP3K11 (1.9)	TSNAXIP1 (1.9)		MP:0002754	dilated heart right ventricle	0.09	>=0.20	TNNC1 (4.1)	ENSG00000223561 (3.3)	PLK2 (2.5)	PTRF (2.4)	DAG1 (2.3)	HCN4 (2.2)	SEMA3G (2.2)	PCDH17 (2.0)	PPP2R3A (1.9)	C17orf58 (1.8)
ENSG00000122180	MYOG PPI subnetwork	0.02	<0.20	MAMSTR (4.7)	BMF (3.2)	TPM1 (3.0)	PLEKHH3 (3.0)	TNNC1 (2.7)	STAC3 (2.6)	CCDC92 (2.6)	PACSIN3 (2.5)	UBTF (2.5)	SGCG (2.5)		GO:0050820	positive regulation of coagulation	0.05	>=0.20	FGL1 (3.3)	APOC4 (3.1)	INHBE (2.9)	INHBC (2.7)	ENSG00000233559 (2.6)	ENSG00000233006 (2.4)	COLEC11 (2.4)	F2 (2.2)	ENSG00000250062 (2.1)	SLC22A4 (2.1)		ENSG00000100726	TELO2 PPI subnetwork	0.04	>=0.20	UQCRC1 (3.4)	CCDC51 (2.8)	PRDX5 (2.7)	TRPT1 (2.4)	DDX28 (2.4)	RNF25 (2.3)	PEPD (2.2)	COBLL1 (2.2)	GRB14 (2.2)	PCNXL3 (2.2)		MP:0005339	increased susceptibility to atherosclerosis	0.09	>=0.20	NPC1L1 (8.2)	APOA5 (4.0)	GPAM (3.2)	SLC26A1 (3.0)	HP (2.5)	NPC1 (2.4)	SLC37A4 (2.3)	REEP3 (2.3)	COLQ (2.2)	GLYCTK (2.2)
ENSG00000184985	SORCS2 PPI subnetwork	0.02	<0.20	STIP1 (4.9)	PNPO (3.7)	GSS (3.4)	TMED2 (3.0)	PSMD12 (3.0)	HYOU1 (2.9)	HNRNPK (2.9)	HSPA4 (2.8)	SF3B2 (2.8)	NCOA5 (2.7)		GO:0007249	I-kappaB kinase/NF-kappaB cascade	0.05	>=0.20	C5orf56 (3.0)	RELB (2.6)	MTMR11 (2.5)	ZDHHC18 (2.5)	SLC39A1 (2.5)	JTB (2.4)	ST3GAL4 (2.3)	CSF1 (2.2)	CRTC2 (2.0)	CD40 (1.9)		GO:0010632	regulation of epithelial cell migration	0.04	>=0.20	STK36 (4.0)	ENSG00000228536 (3.5)	FAM109A (2.5)	ETV4 (2.3)	PLCD4 (2.1)	SLC12A2 (2.0)	ENSG00000256116 (2.0)	ENSG00000259471 (1.6)	SLC12A4 (1.6)	OPTC (1.6)		ENSG00000123124	WWP1 PPI subnetwork	0.09	>=0.20	BANP (3.4)	SP2 (3.3)	TMEM106B (3.0)	ZNF579 (2.6)	RHOA (2.2)	PRR15L (2.2)	CAPZA2 (2.1)	ATP6V0A1 (2.1)	IFFO1 (2.1)	GLYCTK (2.1)
MP:0010551	abnormal coronary vessel morphology	0.02	<0.20	HMGA2 (3.9)	GATA6 (3.9)	C11orf9 (3.5)	RASIP1 (3.3)	PCDH17 (3.1)	SEMA3G (3.0)	PLEKHH3 (3.0)	ZBTB46 (2.9)	ENSG00000226334 (2.8)	GLI2 (2.7)		ENSG00000196540	ENSG00000196540 PPI subnetwork	0.05	>=0.20	APOB (7.6)	F2 (5.7)	FGL1 (4.2)	NR0B2 (3.7)	COLEC11 (3.4)	RBP4 (3.3)	FST (2.9)	INHBE (2.8)	APOC4 (2.7)	MGA (2.6)		MP:0002060	abnormal skin morphology	0.04	>=0.20	COL7A1 (5.0)	ELMO3 (3.7)	MPDZ (3.1)	ESRP2 (3.0)	KCNK7 (3.0)	LAMB1 (2.6)	AHNAK (2.5)	LCAT (2.2)	ENSG00000235070 (2.0)	PIK3R1 (1.8)		ENSG00000206406	CSNK2B PPI subnetwork	0.09	>=0.20	SYNCRIP (3.4)	ZNF259 (3.3)	SF3B2 (3.1)	CHD4 (3.0)	C19orf60 (2.6)	DHX38 (2.6)	NOP2 (2.6)	BPTF (2.4)	ARNTL (2.4)	HIRIP3 (2.3)
MP:0000435	shortened head	0.02	<0.20	FZD9 (4.2)	FGFR1 (3.9)	TRPS1 (3.8)	IRS1 (3.5)	LRP4 (3.3)	GLI2 (3.1)	FAM101B (3.1)	MEOX2 (3.1)	HMGA2 (2.9)	CYTL1 (2.8)		GO:0000803	sex chromosome	0.05	>=0.20	SFMBT1 (3.8)	SF3B4 (3.4)	FKBP6 (2.9)	ENSG00000234899 (2.8)	QRICH2 (2.8)	RAB11B (2.5)	FAM100B (2.4)	HNRNPUL1 (2.4)	R3HDM2 (2.3)	RFXANK (2.2)		ENSG00000140262	TCF12 PPI subnetwork	0.04	>=0.20	HLX (3.3)	CYTL1 (2.2)	BMF (2.2)	CTCF (2.2)	FLRT1 (2.0)	UBTF (2.0)	ATXN2 (2.0)	GATA4 (2.0)	RILPL1 (1.8)	CUX2 (1.7)		ENSG00000204435	CSNK2B PPI subnetwork	0.09	>=0.20	SYNCRIP (3.4)	ZNF259 (3.3)	SF3B2 (3.1)	CHD4 (3.0)	C19orf60 (2.6)	DHX38 (2.6)	NOP2 (2.6)	BPTF (2.4)	ARNTL (2.4)	HIRIP3 (2.3)
ENSG00000132825	PPP1R3D PPI subnetwork	0.02	<0.20	ESRP2 (5.3)	C1orf172 (5.1)	ELMO3 (4.8)	INPP5A (3.3)	SFN (3.3)	FUT1 (3.2)	PSKH1 (3.1)	TNKS2 (3.0)	PLEKHH3 (3.0)	KIAA1161 (2.9)		ENSG00000185736	ADARB2 PPI subnetwork	0.05	>=0.20	PACSIN3 (3.0)	NUP210L (2.8)	BOLA1 (2.7)	DNAJC30 (2.5)	TNKS2 (2.5)	ZNF408 (2.5)	NCOA5 (2.5)	MGA (2.3)	LINC00311 (2.3)	ARID1A (2.3)		ENSG00000153827	TRIP12 PPI subnetwork	0.04	>=0.20	HINT1 (2.6)	STIP1 (2.5)	NCKIPSD (2.2)	BCS1L (2.1)	CUX2 (2.0)	ENSG00000259450 (1.9)	CTCF (1.9)	ESRP2 (1.8)	SLC26A6 (1.8)	RQCD1 (1.8)		ENSG00000206300	ENSG00000206300 PPI subnetwork	0.09	>=0.20	SYNCRIP (3.4)	ZNF259 (3.3)	SF3B2 (3.1)	CHD4 (3.0)	C19orf60 (2.6)	DHX38 (2.6)	NOP2 (2.6)	BPTF (2.4)	ARNTL (2.4)	HIRIP3 (2.3)
REACTOME_PROLACTIN_RECEPTOR_SIGNALING	REACTOME_PROLACTIN_RECEPTOR_SIGNALING	0.02	<0.20	THRB (3.7)	TRPS1 (3.1)	ENSG00000214117 (2.9)	ABP1 (2.8)	SLC41A1 (2.7)	DCP2 (2.6)	PIK3R1 (2.6)	MLXIPL (2.5)	AFF1 (2.4)	GPAM (2.4)		GO:0001503	ossification	0.05	>=0.20	SOST (4.6)	CTSK (3.2)	FZD9 (3.2)	ECM2 (3.1)	LRP4 (3.1)	ADAMTS10 (2.9)	PDGFC (2.6)	ENSG00000250062 (2.5)	EYA2 (2.4)	GLI2 (2.2)		ENSG00000115053	NCL PPI subnetwork	0.04	>=0.20	UBTF (2.6)	STIP1 (2.5)	GANAB (2.4)	NUTF2 (2.1)	ERP29 (2.1)	EDC4 (2.0)	DHX8 (1.9)	COBLL1 (1.8)	NAA25 (1.8)	CTCF (1.8)		ENSG00000173575	CHD2 PPI subnetwork	0.09	>=0.20	MSL2 (3.4)	FIZ1 (3.2)	DCAF16 (3.0)	C9orf64 (3.0)	COASY (2.6)	TAOK2 (2.6)	CHD4 (2.5)	SF3B2 (2.4)	MIER3 (2.3)	ENSG00000226752 (2.3)
ENSG00000108840	HDAC5 PPI subnetwork	0.02	<0.20	ENSG00000253792 (3.5)	GATAD2B (3.1)	LPAR5 (3.0)	NCOA6 (3.0)	KCNK7 (2.9)	BANP (2.9)	SLC22A3 (2.8)	BMF (2.7)	NCOA2 (2.7)	ARID1A (2.6)		GO:0006954	inflammatory response	0.05	>=0.20	PLAUR (3.6)	CSF1 (2.7)	ENSG00000226380 (2.4)	CTSS (2.4)	CSGALNACT1 (2.3)	ZC3H12C (2.2)	ARMC2 (2.1)	MYO1F (2.1)	ABCA1 (2.1)	INHBC (2.0)		ENSG00000107263	RAPGEF1 PPI subnetwork	0.04	>=0.20	RRAS2 (3.2)	CDC42SE2 (2.9)	FAM109A (2.8)	PLEKHG4 (2.7)	VEGFA (2.5)	SLC12A2 (2.3)	ITPR2 (2.1)	PTPN11 (2.0)	SH2B3 (1.8)	BCL2 (1.8)		GO:0019898	extrinsic to membrane	0.09	>=0.20	NT5E (2.5)	RBMS1 (2.5)	BACE2 (2.4)	SEMA3G (2.3)	MCC (2.3)	KIAA1683 (2.2)	NRXN3 (2.2)	DMGDH (2.2)	LINGO2 (2.0)	MAP3K1 (2.0)
ENSG00000156304	SCAF4 PPI subnetwork	0.02	<0.20	SF3B2 (5.2)	SF3B4 (5.0)	HNRNPUL1 (4.8)	GTPBP1 (4.0)	DDX17 (3.8)	INO80E (3.7)	CRTC2 (3.5)	SP2 (3.5)	SYNCRIP (3.3)	UBTF (3.2)		ENSG00000002834	LASP1 PPI subnetwork	0.05	>=0.20	F2 (5.8)	FGL1 (5.4)	APOB (5.2)	APOC4 (4.4)	RBP4 (4.1)	PCK1 (3.6)	TPM3 (3.4)	TPM1 (3.3)	MB (3.2)	STAC3 (2.8)		GO:0046883	regulation of hormone secretion	0.04	>=0.20	ACOXL (2.5)	RASD1 (2.4)	KCNK3 (2.2)	CELSR3 (1.9)	ENSG00000254235 (1.8)	VIL1 (1.7)	KIAA0895L (1.7)	CTRL (1.6)	ENSG00000235538 (1.6)	KLF14 (1.5)		REACTOME_PLATELET_DEGRANULATION	REACTOME_PLATELET_DEGRANULATION	0.1	>=0.20	HP (5.3)	APOA5 (3.2)	DMGDH (3.0)	LPL (2.5)	PTRF (2.4)	C16orf92 (2.1)	HYOU1 (2.1)	LPA (2.0)	RAB1B (1.9)	LINGO2 (1.8)
GO:0070461	SAGA-type complex	0.02	<0.20	BCL7B (4.6)	ZNF142 (4.0)	NCOA6 (3.8)	SP2 (3.3)	UBTF (3.1)	CDAN1 (3.1)	ZNF414 (3.0)	STAG1 (3.0)	PCNXL3 (2.8)	ARID1A (2.7)		GO:0051101	regulation of DNA binding	0.05	>=0.20	VPS37D (2.9)	RAB3IL1 (2.7)	GATAD2B (2.3)	ENSG00000254813 (2.2)	BTF3P12 (2.1)	FAM100B (2.0)	RNF157 (1.9)	IZUMO1 (1.9)	CMIP (1.9)	ARMC2 (1.9)		ENSG00000072210	ALDH3A2 PPI subnetwork	0.04	>=0.20	ACAD10 (3.8)	TMED2 (3.1)	BCS1L (2.3)	ENSG00000235070 (2.2)	GANAB (2.1)	FNIP1 (2.0)	UQCRC1 (2.0)	FAF1 (1.9)	PEMT (1.8)	ENSG00000253792 (1.7)		ENSG00000154764	WNT7A PPI subnetwork	0.1	>=0.20	FGFR1 (4.1)	EBF2 (2.7)	NEO1 (2.6)	SEMA3G (2.5)	MYCL1 (2.4)	BACE2 (2.2)	FIZ1 (2.1)	DAG1 (2.1)	MEGF9 (2.0)	C16orf92 (1.9)
MP:0003953	abnormal hormone level	0.02	<0.20	RASD1 (4.2)	TIMP4 (3.8)	ECM2 (3.6)	GCK (3.6)	RBP4 (3.5)	GPAM (3.4)	LPL (3.3)	MOSC1 (3.2)	AGRP (2.9)	KCNK7 (2.9)		KEGG_ECM_RECEPTOR_INTERACTION	KEGG_ECM_RECEPTOR_INTERACTION	0.05	>=0.20	CTSK (6.1)	COL18A1 (5.7)	ECM2 (4.4)	VCAN (4.2)	KDELR3 (3.4)	LPL (3.2)	MRVI1 (3.0)	AXL (2.9)	SPON1 (2.7)	DNM3 (2.7)		ENSG00000105647	PIK3R2 PPI subnetwork	0.04	>=0.20	FHOD1 (3.5)	SIPA1 (3.1)	FERMT3 (3.0)	ITPR2 (2.9)	EML3 (2.8)	SH2B3 (2.6)	BCL2 (2.3)	RRAS2 (2.3)	PLCB3 (2.2)	AHNAK (2.2)		MP:0009766	increased sensitivity to xenobiotic induced morbidity/mortality	0.1	>=0.20	LPA (3.9)	PGS1 (2.5)	ENSG00000237773 (2.3)	MOSC1 (2.3)	PLK2 (2.2)	MC4R (2.1)	LPAL2 (2.0)	APOA5 (2.0)	RIT2 (1.9)	BANP (1.9)
ENSG00000204390	HSPA1L PPI subnetwork	0.02	<0.20	RELB (5.3)	STIP1 (4.1)	RELA (4.0)	MAFF (3.8)	LACTB (3.7)	AHR (3.5)	CD40 (3.3)	HSPA4 (3.1)	TNFAIP8 (2.9)	PPP4C (2.8)		GO:0010951	negative regulation of endopeptidase activity	0.05	>=0.20	QRICH2 (3.4)	FGL1 (3.4)	NR0B2 (2.3)	INHBC (2.3)	F2 (2.3)	ENSG00000233559 (2.2)	TRNP1 (2.2)	COLEC11 (2.1)	FUT2 (2.0)	ENSG00000219491 (2.0)		GO:0005160	transforming growth factor beta receptor binding	0.04	>=0.20	GATA4 (3.8)	GATA6 (3.7)	IRS1 (2.6)	CYTL1 (2.5)	LCAT (2.4)	BMF (2.2)	PLA2G15 (2.2)	SETBP1 (2.2)	RASD1 (1.7)	VEGFB (1.7)		GO:0031668	cellular response to extracellular stimulus	0.1	>=0.20	FAM134C (3.5)	JMY (3.4)	YPEL3 (2.3)	FIZ1 (2.1)	TXNL4B (2.0)	COASY (1.9)	MYCL1 (1.8)	PLK2 (1.7)	GSS (1.6)	JUND (1.6)
ENSG00000127616	SMARCA4 PPI subnetwork	0.02	<0.20	HIST2H2BE (8.0)	CTCF (4.1)	BPTF (3.9)	STAG1 (3.7)	UBTF (3.5)	NCOA5 (3.2)	ARID1A (3.1)	MGA (3.0)	HMBS (3.0)	SP2 (2.9)		MP:0006027	impaired lung alveolus development	0.05	>=0.20	MEIS1 (4.4)	SPON1 (3.3)	VCAN (3.0)	NFIA (3.0)	MEOX2 (3.0)	VEGFA (2.7)	RFX4 (2.4)	FST (2.4)	RSPO3 (2.3)	ABP1 (2.3)		GO:0035265	organ growth	0.04	>=0.20	DNAH10 (2.9)	PDE3A (2.7)	GATA6 (2.7)	ETV4 (2.3)	GATA4 (2.2)	PLA2G6 (2.2)	L3MBTL3 (2.0)	ENSG00000235538 (1.9)	DPEP3 (1.9)	RRAS2 (1.8)		GO:0030684	preribosome	0.1	>=0.20	NOP2 (3.8)	ZNF259 (2.6)	TRIT1 (2.2)	SYNCRIP (2.2)	KLHL8 (2.0)	ENSG00000237773 (1.9)	HTT (1.7)	C19orf60 (1.7)	DCAF16 (1.7)	AHR (1.7)
MP:0002421	abnormal cell-mediated immunity	0.02	<0.20	PLAUR (4.5)	HLX (3.9)	CTSS (3.6)	COLQ (3.5)	ZDHHC18 (3.1)	ABCA1 (3.0)	LPL (2.8)	MAP3K11 (2.7)	SH2B3 (2.6)	FERMT3 (2.6)		MP:0005140	decreased cardiac muscle contractility	0.05	>=0.20	MB (6.2)	SGCG (5.0)	PACSIN3 (3.3)	TPM1 (3.2)	RASIP1 (2.9)	FADS3 (2.7)	PDE3A (2.7)	TPM3 (2.3)	MPP2 (2.3)	GPR146 (2.1)		ENSG00000134371	CDC73 PPI subnetwork	0.04	>=0.20	ZNF664 (3.1)	FAM65A (2.9)	TRAFD1 (2.3)	ATXN2 (2.3)	MTA2 (2.1)	PCIF1 (2.0)	L3MBTL3 (1.8)	RASD1 (1.7)	UBTF (1.7)	RNF25 (1.6)		GO:0016627	oxidoreductase activity, acting on the CH-CH group of donors	0.1	>=0.20	PCCB (5.9)	PM20D1 (5.1)	ACSS2 (4.7)	SUOX (4.6)	HACL1 (3.7)	GPAM (3.6)	PNPO (3.6)	GLYCTK (3.6)	HMBS (3.6)	CDK5RAP3 (3.4)
GO:0048009	insulin-like growth factor receptor signaling pathway	0.02	<0.20	DMRTA2 (3.2)	PIK3R1 (3.1)	KLF14 (3.0)	THRB (2.9)	STK36 (2.8)	MAMSTR (2.6)	TAOK2 (2.6)	KDM4B (2.5)	ZNF142 (2.5)	ENSG00000203644 (2.3)		ENSG00000088926	F11 PPI subnetwork	0.05	>=0.20	FGL1 (6.3)	APOC4 (6.1)	F2 (5.5)	APOB (4.2)	COLEC11 (3.9)	DNM3 (3.8)	INHBC (3.8)	INHBE (3.4)	RBP4 (3.2)	NR0B2 (2.9)		ENSG00000061273	HDAC7 PPI subnetwork	0.04	>=0.20	BMF (3.8)	ZNF335 (3.2)	BCL2L11 (2.8)	ESRP2 (2.8)	IP6K2 (2.7)	CPEB4 (2.7)	SETBP1 (2.5)	PIK3R1 (2.3)	COL7A1 (1.7)	HMGA2 (1.7)		MP:0011085	complete postnatal lethality	0.1	>=0.20	SYT4 (3.0)	EBF2 (2.8)	MCC (2.7)	ITGB6 (2.4)	SEMA3G (2.2)	JMJD1C (2.1)	REEP3 (1.9)	ATP6V0A1 (1.9)	DAG1 (1.9)	MET (1.9)
ENSG00000132464	ENAM PPI subnetwork	0.02	<0.20	SHISA5 (4.0)	F2 (3.9)	FAM134C (3.8)	RBP4 (3.3)	APOB (3.3)	ERP29 (3.1)	B3GAT3 (3.0)	ECM2 (2.9)	FGL1 (2.8)	GANAB (2.8)		ENSG00000120071	KIAA1267 PPI subnetwork	0.05	>=0.20	NCOA5 (3.9)	ZGPAT (3.3)	ARFRP1 (3.0)	HSPA4 (3.0)	BICD2 (2.5)	OGFOD1 (2.5)	DSTYK (2.3)	BUD13 (2.2)	ENSG00000226380 (2.2)	KCNU1 (2.2)		GO:0016607	nuclear speck	0.04	>=0.20	CTCF (3.1)	DHX8 (3.0)	TRMT112 (2.8)	RNF25 (2.7)	TUT1 (2.6)	IP6K2 (2.6)	DDX55 (2.4)	ZNF142 (2.4)	UBTF (2.3)	EIF2B1 (2.3)		ENSG00000141736	ERBB2 PPI subnetwork	0.1	>=0.20	MET (3.5)	PRR15L (2.6)	LINGO2 (2.6)	ITGB6 (2.6)	AHR (2.5)	MAP3K1 (2.3)	DAGLA (2.1)	ANKRD28 (2.1)	LPAR5 (2.1)	C3orf54 (2.0)
ENSG00000100650	SRSF5 PPI subnetwork	0.02	<0.20	LUC7L2 (4.6)	TRMT112 (4.4)	HNRNPK (4.2)	MTA2 (3.9)	CTCF (3.9)	SYNCRIP (3.8)	DDX17 (3.7)	SF3B2 (3.7)	NUDT21 (3.6)	SF3B4 (3.6)		GO:0004713	protein tyrosine kinase activity	0.05	>=0.20	DENND4B (3.0)	TMCC1 (2.7)	FAM100B (2.4)	SNX13 (2.4)	CRTC2 (2.3)	TTBK2 (2.2)	LPIN3 (2.2)	HERC1 (2.1)	PVRL2 (2.0)	UBR1 (2.0)		ENSG00000142657	PGD PPI subnetwork	0.04	>=0.20	NAA25 (4.0)	STIP1 (3.2)	TTLL4 (3.1)	BCS1L (2.9)	EIF2B1 (2.9)	ADAM1 (2.5)	PINX1 (2.4)	ZNF142 (2.3)	UQCRC1 (2.2)	DDX28 (2.1)		ENSG00000175073	VCPIP1 PPI subnetwork	0.1	>=0.20	UBAP1 (4.6)	TCTA (3.1)	YIF1A (2.7)	RAB1B (2.7)	ZNF524 (2.5)	NUDT2 (2.4)	NFE2L1 (2.3)	C19orf60 (2.2)	MAP2K7 (2.1)	C18orf8 (2.1)
ENSG00000134014	ELP3 PPI subnetwork	0.02	<0.20	HNRNPK (4.0)	IP6K2 (3.4)	BCL7B (3.3)	BPTF (3.1)	ANKRD28 (2.9)	DCP2 (2.9)	CITED2 (2.7)	YPEL3 (2.6)	PSMC3IP (2.6)	PCM1 (2.6)		MP:0005348	increased T cell proliferation	0.05	>=0.20	GIMAP7 (4.0)	AKNA (3.6)	INPP4B (3.6)	CD40 (3.5)	ZDHHC18 (3.3)	GIMAP4 (3.2)	RELB (3.0)	ZBTB46 (2.8)	GIMAP6 (2.6)	LACTB (2.4)		GO:0005665	DNA-directed RNA polymerase II, core complex	0.04	>=0.20	TRMT112 (4.2)	BAD (4.0)	THAP11 (3.0)	NUDT22 (2.6)	ESRRA (2.5)	PARD6A (2.5)	VEGFB (2.4)	TMEM208 (2.4)	ACD (2.3)	PRDX5 (2.3)		ENSG00000205022	PABPN1L PPI subnetwork	0.1	>=0.20	CHD4 (3.5)	SF3B2 (3.3)	BPTF (3.2)	GAK (3.2)	HTT (2.9)	MACF1 (2.8)	DHX38 (2.6)	HYOU1 (2.5)	JMJD1C (2.3)	MAP2K7 (2.1)
GO:0008585	female gonad development	0.02	<0.20	ENSG00000253695 (3.8)	LHCGR (3.8)	ENSG00000237773 (3.3)	HSD17B1 (3.0)	GRB14 (2.9)	ENSG00000232661 (2.8)	ENSG00000232871 (2.7)	GATA4 (2.6)	FST (2.5)	BAIAP2L2 (2.5)		ENSG00000204628	GNB2L1 PPI subnetwork	0.05	>=0.20	TSEN2 (3.4)	TOP1 (3.3)	NR2C2AP (3.2)	SACS (3.1)	RRN3 (2.8)	THOC1 (2.6)	HSPA4 (2.6)	WBSCR22 (2.4)	GPN2 (2.3)	BTAF1 (2.2)		GO:0042277	peptide binding	0.04	>=0.20	PEMT (3.6)	TMED2 (3.2)	GATA4 (3.0)	ERP29 (2.9)	RASD1 (2.5)	GANAB (2.4)	KCNK7 (2.2)	KCNK3 (1.9)	PIK3R1 (1.7)	PEPD (1.7)		REACTOME_FATTY_ACYL:COA_BIOSYNTHESIS	REACTOME_FATTY_ACYL:COA_BIOSYNTHESIS	0.1	>=0.20	ACSS2 (9.1)	PM20D1 (7.3)	GPAM (5.8)	COASY (3.5)	NPC1 (3.3)	FAM57B (3.3)	MOSC1 (3.3)	MFSD2A (3.2)	MEGF9 (2.6)	PGS1 (2.2)
ENSG00000147010	SH3KBP1 PPI subnetwork	0.02	<0.20	ATXN2 (3.9)	SP2 (3.5)	CMIP (3.2)	BPTF (3.1)	SH2B3 (3.0)	PACS1 (2.8)	NCOA6 (2.6)	GATAD2B (2.6)	GAK (2.5)	FAF1 (2.4)		ENSG00000185338	SOCS1 PPI subnetwork	0.05	>=0.20	MYO1F (3.3)	GIMAP4 (3.1)	ZDHHC18 (3.1)	GIMAP6 (3.0)	AKNA (2.8)	GIMAP7 (2.8)	RELB (2.6)	DENND4B (2.5)	GPR146 (2.4)	ABCA1 (2.4)		MP:0008537	increased susceptibility to induced colitis	0.04	>=0.20	VIL1 (4.5)	SLC12A2 (3.4)	HSD11B2 (3.0)	DPEP2 (2.9)	KCNJ2 (2.6)	TRADD (2.3)	RASD1 (2.2)	ALDH2 (2.2)	HLX (2.2)	ABCA1 (2.1)		GO:0090092	regulation of transmembrane receptor protein serine/threonine kinase signaling pathway	0.1	>=0.20	RBMS1 (2.6)	WNT2 (2.5)	TBX6 (2.4)	CRLF1 (2.2)	ZFPM2 (2.1)	ENSG00000226645 (2.1)	ENSG00000247735 (2.0)	EBF2 (1.7)	MAP2K7 (1.7)	DCAF16 (1.7)
ENSG00000088833	NSFL1C PPI subnetwork	0.02	<0.20	UBAP1 (4.1)	YKT6 (3.5)	FBXW2 (3.4)	GANAB (3.2)	ATG13 (3.2)	LUC7L2 (3.0)	PSMD5 (3.0)	HYOU1 (2.9)	HNRNPK (2.9)	PSMD12 (2.8)		ENSG00000104824	HNRNPL PPI subnetwork	0.05	>=0.20	LUC7L2 (3.8)	DDX17 (3.6)	SF3B4 (3.5)	TOMM22 (3.4)	NUDT21 (3.2)	HNRNPUL1 (3.0)	THOC1 (2.9)	TOP1 (2.7)	ARFGAP2 (2.5)	GTPBP1 (2.5)		GO:0046890	regulation of lipid biosynthetic process	0.04	>=0.20	AGRP (3.1)	C16orf86 (3.1)	PEMT (2.6)	LCAT (2.3)	TSNAXIP1 (1.9)	HCAR1 (1.9)	EXOC3L1 (1.9)	ITPR2 (1.8)	ALDH2 (1.8)	GATA4 (1.8)		KEGG_NEUROTROPHIN_SIGNALING_PATHWAY	KEGG_NEUROTROPHIN_SIGNALING_PATHWAY	0.1	>=0.20	BAP1 (2.5)	PLEKHH3 (2.5)	PACS1 (2.4)	EBF2 (2.3)	WDR82 (2.3)	JUND (2.2)	RAB1B (2.2)	MAP1LC3A (2.1)	RBPJ (2.0)	MAP3K1 (2.0)
ENSG00000181222	POLR2A PPI subnetwork	0.02	<0.20	CTCF (3.9)	SF3B2 (3.8)	SYNCRIP (3.8)	DHX8 (3.7)	CHD4 (3.4)	SF3B4 (3.4)	HNRNPUL1 (3.4)	TRMT112 (3.4)	TOP1 (3.4)	LUC7L2 (3.4)		ENSG00000197943	PLCG2 PPI subnetwork	0.05	>=0.20	DENND4B (3.5)	INSR (3.4)	OTUD7B (3.0)	GIMAP6 (2.9)	GIMAP4 (2.8)	ARNT (2.7)	IGF2R (2.5)	GLUL (2.4)	PLAUR (2.3)	RRAS2 (2.3)		ENSG00000174231	PRPF8 PPI subnetwork	0.04	>=0.20	TRMT112 (4.2)	MTA2 (3.8)	CTCF (3.7)	EDC4 (3.1)	PCIF1 (3.0)	UBTF (2.9)	ACD (2.7)	INTS5 (2.6)	TUT1 (2.6)	DHX8 (2.6)		KEGG_PROGESTERONE_MEDIATED_OOCYTE_MATURATION	KEGG_PROGESTERONE_MEDIATED_OOCYTE_MATURATION	0.1	>=0.20	NCAPG (3.8)	TRAIP (2.5)	UHRF1 (2.5)	BAP1 (2.4)	HMGB3P1 (2.3)	FBXW2 (2.1)	PLEKHH3 (2.0)	TUBG1 (1.8)	NISCH (1.7)	NEGR1 (1.7)
MP:0001613	abnormal vasodilation	0.02	<0.20	LPL (4.7)	RASIP1 (4.1)	MRVI1 (3.5)	COL18A1 (3.5)	SEMA3G (3.3)	PCK1 (3.3)	PCDH17 (3.2)	ZDHHC18 (3.2)	SPON1 (3.1)	PTRF (3.0)		MP:0002123	abnormal hematopoiesis	0.05	>=0.20	MEIS1 (3.0)	NCOA2 (2.8)	MAP3K1 (2.7)	SUN2 (2.4)	RAI1 (2.4)	CMIP (2.3)	ARID1A (2.3)	GIMAP6 (2.2)	GATAD2B (2.1)	MARCH2 (2.0)		ENSG00000129250	KIF1C PPI subnetwork	0.04	>=0.20	PTPN11 (2.9)	GATA6 (2.8)	ESRP2 (2.7)	ZNF664 (2.5)	ATXN2 (2.5)	CPEB4 (2.4)	ZNF335 (2.2)	IP6K2 (2.2)	GATA4 (2.1)	RRAS2 (2.1)		ENSG00000184226	PCDH9 PPI subnetwork	0.1	>=0.20	NCOA6 (3.5)	BPTF (2.9)	BANP (2.8)	FGFR1 (2.7)	DGKQ (2.7)	CHD4 (2.6)	MACF1 (2.4)	KDM4B (2.4)	MEGF9 (2.3)	JMY (2.2)
ENSG00000164344	KLKB1 PPI subnetwork	0.02	<0.20	LPA (6.8)	APOA5 (6.2)	APOC4 (5.9)	DMGDH (5.9)	COLEC11 (5.0)	FGL1 (4.9)	BHMT (4.7)	F2 (4.6)	LPAL2 (4.2)	HP (3.6)		MP:0002941	increased circulating alanine transaminase level	0.05	>=0.20	INHBC (4.5)	APOC4 (3.9)	FGL1 (3.5)	F2 (3.4)	COLEC11 (3.3)	LPIN3 (3.3)	INHBE (3.0)	SGK2 (2.9)	GCK (2.9)	FADS1 (2.8)		ENSG00000071894	CPSF1 PPI subnetwork	0.04	>=0.20	CTCF (4.2)	TRMT112 (3.7)	EDC4 (3.2)	MTA2 (3.2)	PCNXL3 (3.1)	RQCD1 (2.7)	EIF2B1 (2.7)	PTPN11 (2.6)	ACD (2.6)	GTF2H3 (2.5)		ENSG00000148798	INA PPI subnetwork	0.1	>=0.20	CAMKV (3.4)	DOC2A (3.2)	CNIH2 (3.2)	MACF1 (3.0)	TMEM59L (3.0)	BSN (2.9)	NUDCD3 (2.6)	RHOA (2.4)	TBX6 (2.4)	GGT7 (2.3)
ENSG00000100836	PABPN1 PPI subnetwork	0.02	<0.20	HNRNPK (4.5)	TRMT112 (4.3)	LUC7L2 (4.3)	CTCF (4.1)	SYNCRIP (4.0)	NUDT21 (3.8)	SF3B2 (3.7)	MTA2 (3.4)	SF3B4 (3.3)	EDC4 (3.3)		ENSG00000125944	HNRNPR PPI subnetwork	0.05	>=0.20	LUC7L2 (4.9)	HIST2H2BE (4.3)	TOP1 (4.1)	THOC1 (3.6)	HNRNPUL1 (3.2)	DDX17 (3.1)	NCOA5 (3.0)	BTAF1 (2.7)	PCM1 (2.7)	ARID1A (2.7)		ENSG00000165934	CPSF2 PPI subnetwork	0.04	>=0.20	CTCF (4.4)	TRMT112 (4.1)	EDC4 (3.6)	MTA2 (3.2)	PCNXL3 (3.1)	ACD (3.0)	UBTF (2.8)	RQCD1 (2.6)	GANAB (2.5)	EIF2B1 (2.3)		MP:0001614	abnormal blood vessel morphology	0.1	>=0.20	SEMA3G (4.1)	PCDH17 (3.9)	PTRF (3.5)	EBF2 (3.5)	AFF1 (2.7)	C3orf54 (2.7)	DAG1 (2.7)	ITCH (2.6)	JMJD1C (2.5)	FGFR1 (2.2)
MP:0001633	poor circulation	0.02	<0.20	GATA4 (5.0)	PDE3A (4.2)	ENSG00000235300 (3.7)	GATA6 (3.5)	GPR146 (2.8)	RBMS1 (2.7)	WNT2 (2.6)	PLXND1 (2.6)	ENSG00000226334 (2.5)	RAB3IL1 (2.4)		GO:0017147	Wnt-protein binding	0.05	>=0.20	GLI2 (4.4)	SPON1 (3.5)	CTSK (3.1)	RSPO3 (3.0)	ZNRF3 (3.0)	FGFBP3 (2.9)	BNC2 (2.9)	ECM2 (2.9)	GALNT2 (2.8)	FST (2.8)		ENSG00000105639	JAK3 PPI subnetwork	0.04	>=0.20	RAPGEF6 (3.2)	FERMT3 (3.1)	SIPA1 (2.8)	HLX (2.4)	SHISA5 (2.3)	TNFAIP8 (2.3)	BCL2 (2.3)	TRADD (2.1)	PSMB10 (2.0)	TRAFD1 (2.0)		GO:0048706	embryonic skeletal system development	0.1	>=0.20	EBF2 (3.7)	ENSG00000235300 (3.4)	COPZ2 (3.0)	TBX6 (2.1)	TRPS1 (2.0)	C3orf54 (1.9)	ZFP64 (1.8)	FGFR1 (1.8)	ENSG00000247853 (1.7)	ENSG00000220069 (1.7)
ENSG00000167751	KLK2 PPI subnetwork	0.02	<0.20	FGL1 (5.7)	F2 (5.1)	APOA5 (4.3)	DMGDH (3.6)	COL18A1 (3.2)	LCAT (3.2)	HP (3.2)	CYP27A1 (3.2)	PVRL2 (3.2)	INHBE (3.1)		KEGG_NEUROTROPHIN_SIGNALING_PATHWAY	KEGG_NEUROTROPHIN_SIGNALING_PATHWAY	0.05	>=0.20	RELB (3.6)	SSH1 (3.1)	SLC2A4RG (2.7)	CRTC2 (2.7)	NTAN1 (2.6)	YKT6 (2.5)	TSC22D2 (2.4)	STMN3 (2.3)	TTBK2 (2.2)	RAB11B (2.2)		ENSG00000099783	HNRNPM PPI subnetwork	0.04	>=0.20	MTA2 (3.8)	CTCF (3.6)	TRMT112 (3.2)	PCIF1 (2.8)	UBTF (2.7)	PTPN11 (2.6)	EDC4 (2.5)	STIP1 (2.4)	GANAB (2.4)	ACD (2.4)		KEGG_PROSTATE_CANCER	KEGG_PROSTATE_CANCER	0.1	>=0.20	MIER3 (3.5)	MAP3K1 (3.2)	RAB1B (2.9)	TAOK2 (2.9)	ITCH (2.4)	DAG1 (2.4)	EBF2 (2.1)	BPTF (2.1)	FGFR1 (2.0)	NEO1 (2.0)
MP:0003070	increased vascular permeability	0.02	<0.20	AXL (4.5)	PTRF (4.2)	PPARG (4.0)	PNLIPRP2 (3.7)	TIMP4 (3.5)	MET (3.2)	CTRL (3.0)	VEGFA (2.9)	PDLIM4 (2.8)	PLCB3 (2.7)		ENSG00000179715	FAM113B PPI subnetwork	0.05	>=0.20	APOB (7.7)	F2 (5.7)	FGL1 (4.2)	NR0B2 (3.7)	COLEC11 (3.4)	RBP4 (3.3)	FST (3.0)	INHBE (2.9)	APOC4 (2.6)	MGA (2.6)		GO:0001104	RNA polymerase II transcription cofactor activity	0.04	>=0.20	IP6K2 (2.9)	MPDZ (2.8)	ARL15 (2.4)	ATXN2 (2.3)	TUT1 (2.3)	DHX8 (2.2)	BRAP (2.1)	MTA2 (2.1)	RQCD1 (1.9)	PIK3R1 (1.8)		ENSG00000132825	PPP1R3D PPI subnetwork	0.1	>=0.20	INPP5A (3.3)	PLEKHH3 (3.0)	KIAA1161 (2.9)	GDPD3 (2.6)	RAB1B (2.6)	ITGB6 (2.3)	GALNT2 (2.1)	HMGB3P1 (2.1)	PPP4C (2.1)	ZNF524 (1.9)
REACTOME_INTEGRATION_OF_ENERGY_METABOLISM	REACTOME_INTEGRATION_OF_ENERGY_METABOLISM	0.02	<0.20	PNLIPRP2 (5.2)	KCNK3 (4.5)	SYT4 (4.4)	STX1A (4.0)	PDE3B (3.8)	O3FAR1 (3.7)	GCK (3.4)	NEGR1 (3.4)	CELSR3 (3.2)	MLXIPL (3.2)		MP:0005181	decreased circulating estradiol level	0.05	>=0.20	LHCGR (7.0)	FST (3.0)	BNC2 (3.0)	TMCC1 (2.8)	GCK (2.6)	MAS1 (2.5)	NR0B2 (2.5)	ST3GAL4 (2.2)	MLXIPL (2.2)	PDLIM4 (2.2)		ENSG00000112049	ENSG00000112049 PPI subnetwork	0.04	>=0.20	SOX7 (3.1)	VEGFB (3.0)	KCNJ2 (2.7)	ARL15 (2.4)	SETBP1 (2.2)	BCL2L11 (1.9)	MAP3K11 (1.7)	PLCB3 (1.7)	EXOC3L1 (1.6)	RELA (1.6)		ENSG00000088833	NSFL1C PPI subnetwork	0.1	>=0.20	UBAP1 (4.1)	FBXW2 (3.4)	PSMD5 (3.0)	HYOU1 (2.9)	HNRNPK (2.9)	ENSG00000226752 (2.3)	STAG1 (2.3)	BTD (2.1)	C18orf8 (1.9)	NFE2L1 (1.9)
ENSG00000185745	IFIT1 PPI subnetwork	0.02	<0.20	DDX17 (3.8)	INTS5 (3.4)	TOMM22 (3.4)	THOC1 (3.3)	NUDT21 (2.8)	CDAN1 (2.6)	MSL2 (2.5)	ACD (2.4)	UBA7 (2.3)	NISCH (2.3)		REACTOME_CHYLOMICRON:MEDIATED_LIPID_TRANSPORT	REACTOME_CHYLOMICRON:MEDIATED_LIPID_TRANSPORT	0.05	>=0.20	APOB (10.9)	F2 (8.1)	NR0B2 (5.2)	RBP4 (5.2)	FGL1 (5.1)	APOC4 (4.3)	MLXIPL (3.1)	FST (2.7)	SREBF1 (2.7)	INHBE (2.6)		GO:0042476	odontogenesis	0.04	>=0.20	ENSG00000245937 (3.4)	SLC12A2 (3.1)	ENSG00000235070 (2.8)	SLC12A4 (2.6)	COL7A1 (2.4)	ARL15 (2.1)	ENSG00000259471 (1.9)	IRS1 (1.7)	DNAH10 (1.4)	LAMB1 (1.3)		GO:0048013	ephrin receptor signaling pathway	0.1	>=0.20	NEGR1 (3.2)	ENSG00000232661 (3.1)	CNIH2 (2.7)	LINGO2 (2.7)	ENSG00000250616 (2.6)	MET (2.1)	RGS12 (2.0)	MYCL1 (1.9)	MFSD2A (1.9)	ENSG00000220069 (1.9)
ENSG00000100311	PDGFB PPI subnetwork	0.02	<0.20	ENSG00000259450 (3.3)	COL18A1 (3.3)	VEGFA (3.1)	INSR (3.0)	PTRF (2.9)	ELMO3 (2.9)	ZNF579 (2.7)	ERBB3 (2.7)	LAMB1 (2.5)	RASIP1 (2.5)		MP:0000136	abnormal microglial cell morphology	0.05	>=0.20	PNLIPRP2 (4.3)	MYO1F (3.7)	PLAUR (3.4)	PDE3B (3.1)	ABCA1 (3.1)	ASAH1 (3.0)	CTSS (3.0)	CSF1 (2.4)	GCK (2.4)	LPL (2.3)		GO:0060512	prostate gland morphogenesis	0.04	>=0.20	ENSG00000235070 (2.9)	IRS1 (2.7)	COL7A1 (2.5)	ENSG00000254235 (2.2)	DNAH10 (2.2)	KLF14 (2.2)	ENSG00000228536 (2.2)	SSPN (2.1)	CYTL1 (2.0)	ENSG00000259450 (1.6)		ENSG00000057593	F7 PPI subnetwork	0.1	>=0.20	APOA5 (4.3)	HP (3.7)	LPA (3.4)	MOSC1 (2.5)	GPAM (2.3)	SLC37A4 (2.1)	DMGDH (2.0)	BHMT (2.0)	DHODH (1.8)	KIAA1161 (1.7)
ENSG00000132005	RFX1 PPI subnetwork	0.02	<0.20	NFIA (5.4)	ZDHHC1 (3.4)	MPDZ (3.2)	ATXN2 (3.0)	MAMSTR (2.8)	SSPN (2.6)	ZHX3 (2.6)	CDKN2C (2.5)	PACS1 (2.5)	UBTF (2.5)		MP:0005294	abnormal heart ventricle morphology	0.05	>=0.20	PDE3A (5.3)	VEGFA (4.4)	MB (3.9)	VCAN (3.3)	SGCG (3.1)	GPR146 (3.1)	SSH1 (3.1)	PACSIN3 (2.6)	PVRL2 (2.5)	SOST (2.3)		GO:0001936	regulation of endothelial cell proliferation	0.04	>=0.20	EXOC3L1 (3.3)	SOX7 (2.8)	CYTL1 (2.6)	MPDZ (2.4)	GRB14 (2.3)	HLX (2.2)	PDE3A (2.1)	ENSG00000259471 (2.0)	ACOXL (2.0)	LAMB1 (1.9)		ENSG00000180138	CSNK1A1L PPI subnetwork	0.1	>=0.20	DCP2 (2.6)	GRK4 (2.2)	FIZ1 (2.2)	FGFR1 (2.2)	LCORL (2.0)	MCC (2.0)	KLC2 (1.9)	ZFP64 (1.8)	HCN4 (1.8)	ENSG00000237773 (1.8)
ENSG00000139197	PEX5 PPI subnetwork	0.02	<0.20	HACL1 (4.5)	MARCH5 (3.9)	SUOX (3.6)	COASY (2.8)	SLC22A5 (2.8)	BAD (2.7)	PCCB (2.7)	SNX14 (2.7)	CYP27A1 (2.6)	PPARG (2.5)		ENSG00000171150	SOCS5 PPI subnetwork	0.05	>=0.20	GIMAP4 (3.1)	FAM100B (2.9)	SLC39A1 (2.7)	RELB (2.6)	ZDHHC18 (2.6)	GIMAP7 (2.6)	MYO1F (2.5)	GIMAP6 (2.3)	TRIB1 (2.2)	GPR146 (2.1)		ENSG00000196363	WDR5 PPI subnetwork	0.04	>=0.20	THAP11 (3.5)	PCIF1 (3.2)	UBTF (3.1)	MAPKAPK5 (2.8)	PCNXL3 (2.7)	CTCF (2.7)	ATXN2 (2.5)	MTA2 (2.5)	FNIP1 (2.2)	USP37 (2.1)		MP:0002108	abnormal muscle morphology	0.1	>=0.20	TNNC1 (3.2)	EBF2 (3.1)	DAG1 (3.0)	SEMA3G (2.9)	KDM4B (2.9)	ZNF579 (2.4)	CRLF1 (2.3)	ENSG00000233723 (2.1)	JMJD1C (2.0)	ERBB3 (1.8)
ENSG00000167768	KRT1 PPI subnetwork	0.02	<0.20	SFN (6.8)	ESRP2 (4.1)	RGS12 (3.7)	CYP27A1 (3.7)	APOC4 (3.5)	F2 (3.3)	HP (2.9)	LCAT (2.8)	APOA5 (2.8)	FGL1 (2.7)		KEGG_DORSO_VENTRAL_AXIS_FORMATION	KEGG_DORSO_VENTRAL_AXIS_FORMATION	0.05	>=0.20	FKBP6 (3.2)	RASIP1 (3.0)	RFX4 (2.9)	FAM100B (2.4)	VEGFA (2.3)	LRP4 (2.3)	GALNT2 (2.3)	BICD2 (2.2)	SPTBN5 (2.1)	DMC1 (2.1)		GO:0048736	appendage development	0.04	>=0.20	HMGA2 (2.5)	IRS1 (2.3)	TCTN2 (2.3)	ZDHHC1 (2.1)	EYA2 (2.0)	STK36 (2.0)	L3MBTL3 (2.0)	HSD11B2 (1.9)	ENSG00000235070 (1.8)	LYRM7 (1.8)		ENSG00000196285	ENSG00000196285 PPI subnetwork	0.1	>=0.20	RMI1 (3.4)	STAG1 (3.0)	NUCKS1 (2.8)	BPTF (2.7)	HMGB3P1 (2.7)	CHD4 (2.5)	BUD13 (2.3)	UHRF1 (2.3)	HMBS (2.3)	JMY (2.1)
ENSG00000092847	EIF2C1 PPI subnetwork	0.02	<0.20	NISCH (3.4)	ATXN2 (3.3)	HMGA2 (3.2)	RFT1 (3.2)	MGA (3.0)	STARD9 (2.9)	GATAD2B (2.9)	C12orf51 (2.8)	TTLL4 (2.6)	SFMBT1 (2.5)		GO:0034381	plasma lipoprotein particle clearance	0.05	>=0.20	TMCC1 (2.9)	APOB (2.8)	SREBF1 (2.7)	RBP4 (2.6)	F2 (2.6)	QRICH2 (2.5)	IPPK (2.5)	PPARG (2.4)	ABCA1 (2.3)	C1orf49 (2.3)		GO:0060173	limb development	0.04	>=0.20	HMGA2 (2.5)	IRS1 (2.3)	TCTN2 (2.3)	ZDHHC1 (2.1)	EYA2 (2.0)	STK36 (2.0)	L3MBTL3 (2.0)	HSD11B2 (1.9)	ENSG00000235070 (1.8)	LYRM7 (1.8)		ENSG00000132475	H3F3B PPI subnetwork	0.1	>=0.20	RMI1 (3.4)	STAG1 (3.0)	NUCKS1 (2.8)	BPTF (2.7)	HMGB3P1 (2.7)	CHD4 (2.5)	BUD13 (2.3)	UHRF1 (2.3)	HMBS (2.3)	JMY (2.1)
GO:0045121	membrane raft	0.02	<0.20	HCAR1 (4.1)	PTRF (3.3)	GIMAP6 (3.0)	MRVI1 (3.0)	SEMA3G (3.0)	GIMAP4 (2.9)	PLAUR (2.9)	NT5E (2.7)	AXL (2.7)	LPL (2.7)		ENSG00000188130	MAPK12 PPI subnetwork	0.05	>=0.20	TRIB1 (6.4)	CITED2 (4.9)	SPRY4 (3.6)	VEGFA (2.8)	TSC22D2 (2.6)	PLAUR (2.5)	MAP3K1 (2.4)	SSH1 (2.3)	STAC3 (2.3)	RBBP5 (2.2)		MP:0001200	thick skin	0.04	>=0.20	BMF (3.1)	MAFF (3.1)	KCNK7 (2.8)	ELMO3 (2.5)	LAMB1 (2.5)	PARD6A (2.2)	TRIB1 (2.1)	MAFB (2.1)	PCNXL3 (2.1)	BAIAP2L2 (2.0)		ENSG00000163041	H3F3A PPI subnetwork	0.1	>=0.20	RMI1 (3.4)	STAG1 (3.0)	NUCKS1 (2.8)	BPTF (2.7)	HMGB3P1 (2.7)	CHD4 (2.5)	BUD13 (2.3)	UHRF1 (2.3)	HMBS (2.3)	JMY (2.1)
ENSG00000179295	PTPN11 PPI subnetwork	0.02	<0.20	GIMAP4 (4.1)	PLXND1 (3.9)	GIMAP6 (3.9)	RASIP1 (3.5)	SEMA3G (3.1)	HLX (2.7)	GIMAP7 (2.7)	ARL15 (2.7)	FERMT3 (2.6)	FHOD1 (2.6)		ENSG00000182636	NDN PPI subnetwork	0.05	>=0.20	ENSG00000203644 (3.0)	FADS1 (2.9)	COPB1 (2.9)	SREBF1 (2.4)	ATG13 (2.4)	FADS2 (2.3)	CLPTM1 (2.3)	RFT1 (2.3)	PEMT (2.2)	P4HA2 (2.1)		MP:0001792	impaired wound healing	0.04	>=0.20	ITPR2 (3.2)	AHNAK (2.6)	ESRP2 (2.5)	LAMB1 (2.2)	PDE3A (1.9)	BMF (1.7)	ENSG00000259450 (1.7)	C12orf51 (1.7)	ZNF142 (1.6)	FAM65A (1.6)		MP:0004509	abnormal pelvic girdle bone morphology	0.1	>=0.20	TRPS1 (4.8)	CRLF1 (4.6)	FGFR1 (3.9)	WNT2 (3.8)	COPZ2 (3.6)	PTRF (3.0)	NEO1 (2.7)	LRRC8E (2.6)	MOSC1 (2.1)	LPL (1.9)
GO:0040017	positive regulation of locomotion	0.02	<0.20	CFTR (3.4)	SOX7 (3.4)	SLC39A1 (3.1)	CSF1 (2.8)	WNT2 (2.7)	PCDH17 (2.6)	SLC26A1 (2.5)	PVRL2 (2.5)	UBR1 (2.4)	ITGB6 (2.4)		REACTOME_TRANSPORT_OF_MATURE_MRNA_DERIVED_FROM_AN_INTRON:CONTAINING_TRANSCRIPT	REACTOME_TRANSPORT_OF_MATURE_MRNA_DERIVED_FROM_AN_INTRON:CONTAINING_TRANSCRIPT	0.05	>=0.20	LUC7L2 (4.9)	THOC1 (4.4)	BTAF1 (3.7)	TOP1 (3.5)	NUDT21 (3.3)	RBBP5 (3.3)	BUD13 (3.1)	RRN3 (3.0)	GTPBP1 (2.8)	DDX17 (2.7)		MP:0002874	decreased hemoglobin content	0.04	>=0.20	RANBP10 (5.3)	MAFF (3.4)	MAFB (2.8)	VEGFA (2.6)	CPEB4 (2.6)	FAM65A (2.4)	BCL2L11 (2.4)	E2F4 (2.3)	EXOC3L1 (2.3)	ACSL6 (2.2)		MP:0001722	pale yolk sac	0.1	>=0.20	C3orf54 (3.8)	AFF1 (3.5)	NCOA6 (3.4)	BPTF (3.0)	E2F3 (2.7)	HMBS (2.6)	KDM4B (2.3)	PACS1 (2.1)	MAP3K1 (2.0)	RBMS1 (1.9)
ENSG00000105705	SUGP1 PPI subnetwork	0.02	<0.20	TRMT112 (4.4)	LUC7L2 (4.3)	HNRNPK (4.2)	MTA2 (3.9)	CTCF (3.9)	DDX17 (3.7)	SYNCRIP (3.6)	TOMM22 (3.6)	NUDT21 (3.5)	SF3B4 (3.5)		MP:0000183	decreased circulating LDL cholesterol level	0.05	>=0.20	APOB (7.1)	F2 (6.2)	RBP4 (5.4)	FGL1 (4.0)	MLXIPL (3.6)	FADS1 (3.4)	FADS2 (3.3)	SREBF1 (3.1)	PDE3B (3.1)	APOC4 (2.9)		GO:0035116	embryonic hindlimb morphogenesis	0.04	>=0.20	KLF14 (2.6)	TCTN2 (2.5)	ENSG00000259471 (2.4)	EYA2 (2.3)	PSKH1 (2.2)	LYRM7 (2.1)	LRRC29 (2.0)	IRS1 (2.0)	L3MBTL3 (1.9)	ZNF664 (1.8)		ENSG00000076928	ARHGEF1 PPI subnetwork	0.1	>=0.20	KIAA0754 (4.2)	NUDCD3 (3.1)	NT5E (3.0)	BPTF (2.6)	DNAH1 (2.3)	PM20D1 (2.3)	CAPZA2 (2.3)	MAP2K7 (2.3)	C18orf8 (2.2)	MACF1 (2.1)
ENSG00000091136	LAMB1 PPI subnetwork	0.02	<0.20	LAMB1 (7.1)	COL18A1 (5.9)	DAG1 (5.3)	SPRY4 (4.2)	COL7A1 (4.1)	ETV4 (4.1)	SLC12A4 (3.9)	GANAB (3.7)	ENSG00000228536 (3.0)	DGKQ (2.7)		ENSG00000112249	ASCC3 PPI subnetwork	0.05	>=0.20	TSC22D2 (3.5)	HERC1 (3.5)	ARFGAP2 (3.2)	CRTC2 (2.9)	ARID1A (2.8)	TNKS2 (2.8)	GALNT2 (2.7)	UBR1 (2.6)	PACSIN3 (2.6)	BAZ1B (2.2)		MP:0002950	abnormal neural crest cell migration	0.04	>=0.20	PLCB3 (2.7)	TRIB1 (2.5)	HMGA2 (2.5)	EYA2 (2.3)	SOX7 (2.3)	GPR137 (2.2)	PLTP (1.7)	MPDZ (1.7)	ETV4 (1.6)	ATXN2 (1.6)		ENSG00000163956	LRPAP1 PPI subnetwork	0.1	>=0.20	MACF1 (4.2)	RBMS1 (3.5)	TMPRSS3 (3.1)	UBAP1 (3.0)	KIAA0754 (2.7)	FAM134C (2.5)	TP53INP2 (2.4)	NPC1 (2.4)	AFF1 (2.3)	APEH (2.3)
ENSG00000137275	RIPK1 PPI subnetwork	0.02	<0.20	RELB (6.2)	CD40 (4.9)	RELA (4.2)	PLK2 (3.7)	MAFF (3.4)	TNFAIP8 (3.2)	HINT1 (3.0)	CSF1 (3.0)	NFE2L1 (2.9)	ZC3H12C (2.8)		MP:0008254	increased megakaryocyte cell number	0.05	>=0.20	SPRY4 (2.6)	TMCC2 (2.3)	SF3B4 (2.3)	ARHGAP1 (2.2)	LACTB (2.0)	MARCH2 (2.0)	UBR1 (1.9)	FAM101B (1.8)	MRVI1 (1.8)	NCOA2 (1.8)		MP:0002747	abnormal aortic valve morphology	0.04	>=0.20	GATA6 (4.2)	GATA4 (3.3)	TRPT1 (2.8)	SOX7 (2.6)	PDE3A (2.6)	DNAJC4 (2.6)	SLC12A4 (2.5)	ESRRA (2.3)	ENSG00000259471 (2.2)	TRIB1 (2.1)		GO:0005537	mannose binding	0.1	>=0.20	LPA (6.0)	APOA5 (4.1)	NAGLU (3.5)	LPAL2 (3.2)	SNX14 (3.1)	ZFPM2 (2.5)	DHODH (2.5)	NPC1 (2.4)	SLC26A1 (2.3)	HYOU1 (2.1)
MP:0003675	kidney cysts	0.02	<0.20	FGFR1 (4.2)	GLI2 (3.3)	LAMB1 (3.2)	SPRY4 (3.0)	SSPN (2.7)	VPS37D (2.7)	STK36 (2.6)	ETV4 (2.6)	ENSG00000182109 (2.6)	LRP4 (2.6)		MP:0003131	increased erythrocyte cell number	0.05	>=0.20	PLXND1 (3.5)	RASIP1 (3.1)	LHCGR (3.1)	PRAM1 (2.7)	TMCC2 (2.6)	VEGFA (2.4)	TOP1 (2.3)	TRIB1 (2.1)	NUP210L (2.1)	HERC1 (2.0)		ENSG00000172780	RAB43 PPI subnetwork	0.04	>=0.20	DHX8 (5.0)	PCIF1 (4.1)	COPB1 (3.4)	TUT1 (3.3)	BRAP (3.3)	ZNF142 (2.9)	EDC4 (2.8)	TRMT112 (2.8)	DDX55 (2.7)	EIF2B1 (2.7)		ENSG00000107643	MAPK8 PPI subnetwork	0.1	>=0.20	JUND (5.5)	PLK2 (4.2)	RBMS1 (2.9)	PLEKHH3 (2.8)	MAP3K1 (2.8)	KIAA1683 (2.4)	CAPZA2 (2.2)	PTRF (2.1)	KLC2 (2.0)	AHR (2.0)
MP:0003409	decreased width of hypertrophic chondrocyte zone	0.02	<0.20	COPZ2 (4.0)	CYTL1 (3.8)	FGFR1 (3.4)	IRS1 (3.3)	ECM2 (3.3)	RASD1 (3.3)	BNC2 (3.2)	NEO1 (3.2)	KDELR3 (3.1)	SETBP1 (3.1)		ENSG00000166908	PIP4K2C PPI subnetwork	0.05	>=0.20	PVRL2 (3.1)	ITPR1 (2.6)	TNKS2 (2.6)	PLAUR (2.5)	PDXDC1 (2.5)	CPEB3 (2.2)	HERC1 (2.2)	CEP164 (2.1)	FAM100B (2.1)	CMIP (2.1)		MP:0002753	dilated heart left ventricle	0.04	>=0.20	GATA6 (3.7)	KCNK3 (3.3)	MACROD1 (3.1)	GATA4 (2.9)	PDE3A (2.7)	SOX7 (2.5)	SSPN (2.2)	SPON1 (2.2)	FAM65A (1.8)	RASD1 (1.7)		ENSG00000197943	PLCG2 PPI subnetwork	0.1	>=0.20	LPAR5 (3.3)	C3orf54 (3.0)	ENSG00000226752 (2.5)	NT5E (2.2)	TWF2 (2.1)	LPA (2.1)	COLQ (2.1)	TP53INP2 (2.1)	MAP3K1 (2.0)	FGFR1 (1.8)
ENSG00000091106	NLRC4 PPI subnetwork	0.02	<0.20	KBTBD8 (3.2)	RASA3 (3.0)	ZFPM2 (2.9)	RMI1 (2.6)	PSMB10 (2.6)	STARD9 (2.5)	TNFAIP8 (2.5)	LHCGR (2.4)	MCC (2.3)	NPC1 (2.2)		MP:0003402	decreased liver weight	0.05	>=0.20	PNLIPRP2 (7.2)	GCK (4.1)	MEOX2 (2.5)	RBP4 (2.2)	THRB (2.2)	MTMR11 (2.2)	SGK2 (2.0)	NR0B2 (2.0)	NCOA2 (1.9)	ENSG00000228274 (1.8)		MP:0003215	renal interstitial fibrosis	0.04	>=0.20	SLC12A4 (3.6)	PDE3A (2.9)	VEGFA (2.8)	COBLL1 (2.7)	FAM65A (2.7)	EXOC3L1 (2.6)	HSD11B2 (2.5)	LCAT (2.5)	FLRT1 (2.4)	PSKH1 (2.2)		GO:0055088	lipid homeostasis	0.1	>=0.20	GLYCTK (5.3)	NPC1L1 (5.0)	APOA5 (3.2)	MOSC1 (2.8)	GPAM (2.3)	BTD (2.2)	DMGDH (2.2)	KIAA1161 (2.1)	LPAL2 (2.1)	COLQ (2.0)
GO:0051098	regulation of binding	0.02	<0.20	NTAN1 (3.5)	AHNAK (2.9)	RAB3IL1 (2.9)	RAB11B (2.9)	GKAP1 (2.8)	SHISA5 (2.8)	MAP3K1 (2.8)	SLC2A4RG (2.7)	FAM100B (2.5)	MAFB (2.5)		ENSG00000105323	HNRNPUL1 PPI subnetwork	0.05	>=0.20	LUC7L2 (4.2)	DDX17 (3.9)	TOMM22 (3.1)	NUDT21 (3.1)	THOC1 (3.1)	SF3B4 (3.0)	TOP1 (2.9)	RBBP5 (2.5)	GTPBP1 (2.4)	HNRNPUL1 (2.4)		ENSG00000134352	IL6ST PPI subnetwork	0.04	>=0.20	BCL2 (3.4)	TNFAIP8 (2.9)	HLX (1.8)	ABCA1 (1.7)	KCNJ2 (1.7)	BCL2L11 (1.6)	MAFF (1.6)	RASD1 (1.5)	TRADD (1.4)	PSMB10 (1.4)		ENSG00000184489	PTP4A3 PPI subnetwork	0.1	>=0.20	HYOU1 (4.0)	HTT (3.3)	PIGU (3.2)	DHX38 (2.8)	SNX14 (2.8)	GAK (2.5)	SYNCRIP (2.5)	TMEM106B (2.5)	HACL1 (2.2)	NOP2 (2.0)
ENSG00000130726	TRIM28 PPI subnetwork	0.02	<0.20	FIZ1 (3.1)	IFT52 (2.8)	NFATC3 (2.8)	DCP2 (2.7)	THAP11 (2.6)	MSL2 (2.5)	CTCF (2.4)	SHISA5 (2.4)	DHX8 (2.4)	DNAH1 (2.4)		ENSG00000171735	CAMTA1 PPI subnetwork	0.05	>=0.20	APOB (7.7)	F2 (5.7)	FGL1 (4.3)	NR0B2 (3.5)	COLEC11 (3.4)	RBP4 (3.4)	FST (2.9)	INHBE (2.9)	APOC4 (2.6)	MGA (2.6)		ENSG00000196396	PTPN1 PPI subnetwork	0.04	>=0.20	ITPR2 (3.0)	FHOD1 (2.5)	PLCB3 (2.4)	EML3 (2.4)	TRAFD1 (2.1)	PCNXL3 (1.8)	MAP3K11 (1.7)	FAM109A (1.7)	COL7A1 (1.6)	C16orf86 (1.6)		GO:0016725	oxidoreductase activity, acting on CH or CH2 groups	0.1	>=0.20	LPA (6.4)	APOA5 (5.1)	HP (4.8)	BHMT (4.6)	NPC1L1 (4.4)	LPAL2 (3.9)	DMGDH (3.8)	SLC37A4 (3.3)	HACL1 (2.2)	UHRF1 (2.1)
GO:0030291	protein serine/threonine kinase inhibitor activity	0.02	<0.20	BAD (3.1)	PLEKHH3 (2.9)	BCL2L11 (2.9)	KLHL8 (2.9)	IP6K2 (2.7)	RIC8B (2.5)	WDR82 (2.4)	CDKN2C (2.4)	ROM1 (2.4)	CPEB4 (2.4)		GO:0051222	positive regulation of protein transport	0.05	>=0.20	ENSG00000257711 (4.3)	CREB3L4 (3.3)	PLAUR (2.7)	ENSG00000226380 (2.7)	ENSG00000259530 (2.6)	MTMR11 (2.4)	ZC3H12C (2.2)	PDE3B (2.1)	PIGV (2.0)	VCAN (2.0)		MP:0002111	abnormal tail morphology	0.04	>=0.20	ETV4 (3.2)	CUX2 (2.7)	CYTL1 (2.5)	HMGA2 (2.4)	COL7A1 (2.4)	AHNAK (2.1)	ESRP2 (2.1)	DMRTA2 (2.0)	IRS1 (2.0)	CYP27A1 (2.0)		ENSG00000185963	BICD2 PPI subnetwork	0.1	>=0.20	MC4R (3.1)	RAB1B (3.0)	COASY (2.9)	GRK4 (2.6)	MACF1 (2.4)	IFFO1 (2.3)	ATP6V0A1 (2.3)	CHD4 (2.2)	C9orf64 (2.2)	GSS (2.1)
ENSG00000136715	SAP130 PPI subnetwork	0.02	<0.20	INTS5 (3.2)	DDX17 (3.1)	RFXANK (2.9)	GTF2H3 (2.9)	SHISA5 (2.8)	BAP1 (2.6)	ARMC2 (2.3)	AFF1 (2.3)	CEP164 (2.3)	BCL7B (2.2)		MP:0000281	abnormal interventricular septum morphology	0.05	>=0.20	CSF1 (3.1)	VEGFA (3.0)	RASIP1 (2.7)	CITED2 (2.7)	VCAN (2.6)	NKX3-1 (2.5)	P4HA2 (2.5)	ARID1A (2.4)	GPR146 (2.2)	TSC22D2 (2.1)		ENSG00000124193	SRSF6 PPI subnetwork	0.04	>=0.20	TRMT112 (4.4)	CTCF (4.0)	MTA2 (3.7)	ACD (3.0)	EDC4 (2.6)	GANAB (2.5)	RQCD1 (2.4)	UBTF (2.4)	PCIF1 (2.3)	PCNXL3 (2.3)		ENSG00000188419	CHM PPI subnetwork	0.1	>=0.20	CAPZA2 (3.0)	UBAP1 (2.6)	MLX (2.5)	RHOA (2.5)	NISCH (2.4)	TMEM59L (2.0)	ZFP64 (2.0)	ENSG00000124915 (1.9)	KLC2 (1.9)	TCTA (1.9)
MP:0009404	centrally nucleated skeletal muscle fibers	0.02	<0.20	TNNC1 (5.4)	MB (5.2)	SGCG (5.1)	TPM3 (4.8)	STAC3 (4.8)	PACSIN3 (4.8)	DAG1 (4.4)	SSPN (3.9)	PTRF (3.8)	PPP2R3A (3.7)		ENSG00000107263	RAPGEF1 PPI subnetwork	0.05	>=0.20	RRAS2 (3.2)	OTUD7B (2.7)	SSH1 (2.7)	C12orf23 (2.6)	TNKS (2.6)	ENSG00000232871 (2.5)	VEGFA (2.5)	CORO1C (2.2)	BICD2 (2.1)	SNX13 (2.1)		ENSG00000157404	KIT PPI subnetwork	0.04	>=0.20	FERMT3 (3.6)	TNFAIP8 (3.3)	SH2B3 (3.0)	RAPGEF6 (2.9)	ETV4 (2.6)	SIPA1 (2.6)	PTPN11 (2.2)	ARL15 (2.2)	FHOD1 (1.9)	VEGFA (1.9)		GO:0035239	tube morphogenesis	0.1	>=0.20	WNT2 (3.5)	HCN4 (2.5)	ENSG00000247735 (2.4)	MCC (2.4)	NEO1 (2.3)	FGFR1 (2.2)	PLEKHH3 (2.1)	PRR15L (2.1)	LRRC8E (2.0)	GLYCTK-AS1 (2.0)
MP:0005317	increased triglyceride level	0.02	<0.20	PPARG (6.1)	LPL (5.5)	TIMP4 (5.4)	MLXIPL (4.7)	GPAM (4.4)	PCK1 (3.9)	RBP4 (3.9)	ABCA1 (3.7)	MOSC1 (3.7)	FAM13A (3.6)		ENSG00000106245	BUD31 PPI subnetwork	0.05	>=0.20	ZNF408 (3.7)	SF3B4 (3.4)	BUD13 (3.2)	ZGPAT (3.1)	RBBP5 (3.1)	NCOA5 (2.6)	VPS53 (2.6)	THOC1 (2.4)	GTPBP1 (2.4)	RRN3 (2.3)		MP:0001201	translucent skin	0.04	>=0.20	KCNK7 (3.9)	COL7A1 (2.9)	PLEKHG4 (2.0)	GPR137 (1.7)	ENSG00000254235 (1.7)	SETBP1 (1.7)	KCNJ2 (1.6)	IRS1 (1.6)	PEPD (1.6)	AHNAK (1.5)		MP:0005145	increased circulating VLDL cholesterol level	0.1	>=0.20	MOSC1 (3.9)	LPL (3.8)	MAP1LC3A (3.7)	GPAM (3.7)	SEMA3G (3.3)	HP (2.7)	DMGDH (2.5)	TP53INP2 (2.1)	BTD (2.1)	SLC22A3 (2.0)
KEGG_WNT_SIGNALING_PATHWAY	KEGG_WNT_SIGNALING_PATHWAY	0.02	<0.20	ZNRF3 (5.9)	TNKS2 (3.6)	FGFR1 (3.6)	LRP4 (3.4)	GLI2 (3.4)	LGR6 (3.3)	FST (3.0)	IRS1 (2.9)	INPP5A (2.9)	L3MBTL3 (2.8)		GO:0051183	vitamin transporter activity	0.05	>=0.20	SLC19A1 (5.7)	APOB (4.4)	PCK1 (3.5)	PNLIPRP2 (3.4)	APOC4 (3.3)	F2 (2.9)	PEMT (2.8)	RBP4 (2.8)	RFT1 (2.8)	SLC22A5 (2.7)		GO:0005201	extracellular matrix structural constituent	0.04	>=0.20	LAMB1 (5.4)	CYTL1 (3.8)	SPON1 (2.5)	SOX7 (2.1)	SSPN (2.0)	COBLL1 (2.0)	ENSG00000228536 (1.9)	IRS1 (1.7)	SETBP1 (1.7)	PLTP (1.6)		ENSG00000123737	EXOSC9 PPI subnetwork	0.1	>=0.20	NOP2 (3.7)	DHODH (3.3)	ZNF259 (3.2)	TRIT1 (2.7)	DCAF16 (2.7)	DHX38 (2.5)	SYNCRIP (2.4)	HTT (2.1)	INO80E (2.1)	ENSG00000234494 (2.0)
ENSG00000165029	ABCA1 PPI subnetwork	0.02	<0.20	ZNRF3 (3.5)	NCOA2 (3.3)	PLCG1 (3.2)	ZHX3 (3.0)	NCOA6 (2.8)	ARMC2 (2.7)	PACSIN3 (2.6)	MAP2K7 (2.6)	REEP3 (2.6)	LCAT (2.6)		ENSG00000157456	CCNB2 PPI subnetwork	0.05	>=0.20	CEP55 (4.2)	FEN1 (3.5)	MYBL2 (3.5)	CENPP (3.2)	CKAP5 (3.1)	BAZ1B (2.3)	CEP68 (2.3)	BICD2 (2.2)	THOC1 (2.2)	FAM100B (2.2)		ENSG00000175390	EIF3F PPI subnetwork	0.04	>=0.20	FAF1 (2.2)	BCL2L11 (2.1)	AHNAK (2.0)	ENSG00000259471 (2.0)	HINT1 (1.9)	KBTBD8 (1.8)	EIF2B1 (1.8)	PTPN11 (1.7)	NAA25 (1.7)	DPEP3 (1.6)		ENSG00000181555	SETD2 PPI subnetwork	0.1	>=0.20	NRBF2 (2.9)	BPTF (2.7)	C4orf44 (2.6)	TXNL4B (2.4)	STAG1 (2.2)	GPAM (2.2)	CBX1 (2.1)	MAP3K1 (2.1)	DCP2 (2.1)	DHX38 (2.0)
GO:0035267	NuA4 histone acetyltransferase complex	0.02	<0.20	BCL7B (5.6)	DCPS (4.1)	TRIT1 (3.6)	RNF25 (3.4)	PIGU (3.3)	ADAM1 (3.0)	PPP4C (2.9)	SF3B2 (2.9)	DNAJC30 (2.9)	BUD13 (2.7)		ENSG00000112936	C7 PPI subnetwork	0.05	>=0.20	APOC4 (7.6)	FGL1 (6.2)	F2 (5.5)	COLEC11 (4.7)	INHBC (3.8)	RBP4 (3.8)	PCK1 (3.3)	APOB (3.1)	INHBE (3.0)	PEMT (2.6)		ENSG00000145649	GZMA PPI subnetwork	0.04	>=0.20	ETV4 (3.0)	ARL15 (2.7)	HMGA2 (2.6)	HINT1 (2.3)	LAMB1 (2.3)	STIP1 (2.1)	SPON1 (1.9)	AHNAK (1.8)	KCNJ2 (1.8)	ZNF664 (1.8)		ENSG00000108424	KPNB1 PPI subnetwork	0.1	>=0.20	PSMD5 (3.8)	SYNCRIP (3.0)	STAG1 (2.9)	CHD4 (2.8)	NOP2 (2.6)	HNRNPK (2.5)	PPP4C (2.2)	NCOA6 (2.1)	RHOA (2.1)	C18orf8 (2.1)
ENSG00000162521	RBBP4 PPI subnetwork	0.02	<0.20	BAZ1B (3.9)	CBX1 (3.2)	STAG1 (3.2)	LUC7L2 (3.2)	UBTF (3.2)	NUCKS1 (3.1)	NFATC3 (3.1)	ARID1A (3.1)	CTCF (3.1)	NISCH (3.0)		REACTOME_BMAL1CLOCKNPAS2_ACTIVATES_GENE_EXPRESSION	REACTOME_BMAL1CLOCKNPAS2_ACTIVATES_GENE_EXPRESSION	0.05	>=0.20	CRY2 (4.3)	ZHX3 (4.1)	THRB (3.8)	TRIB1 (3.5)	ARNT (3.2)	VEGFA (3.2)	TMCC1 (2.9)	ARID1A (2.9)	NCOA2 (2.8)	INSR (2.7)		ENSG00000072958	AP1M1 PPI subnetwork	0.04	>=0.20	ATP6V0D1 (3.3)	FAM65A (3.2)	DDX28 (2.5)	DUS2L (2.4)	ERP29 (2.2)	TMEM208 (1.9)	KCNK3 (1.9)	ADAM1 (1.9)	RELA (1.8)	ENSG00000228536 (1.8)		ENSG00000100364	KIAA0930 PPI subnetwork	0.1	>=0.20	INPP5A (3.1)	PLEKHH3 (3.1)	GDPD3 (2.9)	ZFP64 (2.8)	RGS12 (2.3)	REEP3 (2.1)	PLK2 (2.1)	ITGB6 (2.1)	NEO1 (2.0)	ERBB3 (1.9)
ENSG00000114315	HES1 PPI subnetwork	0.02	<0.20	LRP4 (4.0)	ZNRF3 (2.6)	NFIA (2.6)	SPON1 (2.5)	ALDH2 (2.5)	ZHX3 (2.3)	TNKS2 (2.3)	RASD1 (2.2)	ITPR2 (2.2)	RFX4 (2.2)		ENSG00000174197	MGA PPI subnetwork	0.05	>=0.20	NCOA5 (3.8)	RAI1 (3.8)	ARID1A (3.2)	CRTC2 (2.8)	BAZ1B (2.6)	BUD13 (2.6)	CEP68 (2.5)	BCL7B (2.4)	SFMBT1 (2.3)	GTPBP1 (2.3)		GO:0060571	morphogenesis of an epithelial fold	0.04	>=0.20	ENSG00000259471 (2.9)	COL7A1 (2.7)	ENSG00000253695 (2.7)	IRS1 (2.4)	ENSG00000235538 (2.1)	ENSG00000235070 (2.1)	L3MBTL3 (2.1)	EYA2 (2.0)	ELMO3 (2.0)	ENSG00000253792 (1.7)		ENSG00000150991	UBC PPI subnetwork	0.1	>=0.20	HNRNPK (3.2)	ALDOA (2.7)	PPP4C (2.5)	NOP2 (2.4)	C18orf8 (2.4)	TUBG1 (2.3)	HMBS (2.3)	NCAPG (2.3)	SF3B2 (2.3)	UHRF1 (2.3)
MP:0000639	abnormal adrenal gland morphology	0.02	<0.20	COLEC11 (5.3)	KCNK3 (5.2)	COBLL1 (4.4)	LHCGR (4.3)	FADS2 (4.2)	HSD17B1 (3.9)	FADS1 (3.9)	GATA6 (3.8)	GATA4 (3.7)	MEIS1 (3.3)		ENSG00000065989	PDE4A PPI subnetwork	0.05	>=0.20	DENND4B (3.6)	CPEB3 (3.2)	ARNT (2.9)	HERC1 (2.7)	GIMAP6 (2.5)	TNKS2 (2.4)	ITPR1 (2.3)	CMIP (2.2)	TMCC2 (2.2)	GIMAP4 (2.1)		MP:0000279	ventricular hypoplasia	0.04	>=0.20	C12orf51 (2.8)	PLCD4 (2.5)	AGRP (2.2)	FAM65A (2.2)	E2F4 (2.0)	MED9 (1.9)	ACAD10 (1.8)	PLCB3 (1.8)	GATA4 (1.8)	SLC12A4 (1.8)		MP:0000876	Purkinje cell degeneration	0.1	>=0.20	NAGLU (4.8)	IDUA (3.8)	BTD (3.8)	NPC1 (3.0)	PCCB (2.6)	GALNT2 (2.5)	C18orf8 (2.4)	TMEM106B (2.4)	SNX14 (2.3)	TMEM175 (2.3)
MP:0005013	increased lymphocyte cell number	0.02	<0.20	RELB (5.7)	IKZF4 (4.4)	CSF1 (4.2)	RBPJ (3.3)	CYP2W1 (3.3)	FERMT3 (3.1)	CTSS (3.0)	BAIAP2L2 (3.0)	CD40 (3.0)	RELA (2.9)		MP:0004229	abnormal embryonic erythropoiesis	0.05	>=0.20	ENSG00000226334 (3.9)	TMCC2 (3.8)	FADS2 (3.7)	RAB3IL1 (3.6)	RAI1 (3.2)	NKX3-1 (2.8)	RASIP1 (2.8)	FADS1 (2.7)	GPR146 (2.2)	SOST (2.1)		MP:0004771	increased anti-single stranded DNA antibody level	0.04	>=0.20	BCL2L11 (4.1)	TRIB1 (2.4)	ENSG00000253792 (2.4)	ENSG00000259450 (2.4)	ABCA1 (2.0)	ENSG00000253695 (1.9)	SLC12A4 (1.7)	ACOXL (1.5)	MAFF (1.4)	CDKN2C (1.4)		ENSG00000100302	RASD2 PPI subnetwork	0.1	>=0.20	NPC1 (3.4)	ANKRD28 (2.9)	NEO1 (2.8)	C18orf8 (2.8)	STAG1 (2.5)	PPP2R3A (2.5)	MET (2.1)	RBPJ (2.1)	GKAP1 (2.0)	E2F3 (1.8)
GO:0051149	positive regulation of muscle cell differentiation	0.02	<0.20	MAMSTR (5.9)	IFFO1 (4.0)	STARD9 (3.9)	NTN5 (3.7)	STAC3 (3.6)	ADAMTS10 (3.4)	MAPKBP1 (3.3)	ENSG00000253695 (3.0)	SLC22A3 (2.8)	IZUMO1 (2.8)		ENSG00000189308	LIN54 PPI subnetwork	0.05	>=0.20	BCL7B (3.2)	SLC2A4RG (2.5)	STAC3 (2.5)	CEP55 (2.5)	NUDT21 (2.4)	AMFR (2.2)	NTAN1 (2.2)	YKT6 (2.2)	IFT52 (2.1)	PLCG1 (2.1)		GO:0050731	positive regulation of peptidyl-tyrosine phosphorylation	0.04	>=0.20	BCL2 (2.3)	SH2B3 (1.9)	ENSG00000256116 (1.9)	ENSG00000259450 (1.9)	TNFAIP8 (1.8)	RASD1 (1.8)	CTRL (1.7)	ADAM1 (1.6)	HCAR1 (1.6)	PLA2G15 (1.5)		ENSG00000030304	MUSK PPI subnetwork	0.1	>=0.20	IFFO1 (4.3)	KIAA0754 (2.8)	ZFPM2 (2.6)	DAG1 (2.6)	KIAA1161 (2.5)	CRLF1 (2.4)	COLQ (2.3)	MEGF9 (2.3)	TNNC1 (2.2)	DAGLA (2.1)
MP:0009660	abnormal induced retinal neovascularization	0.02	<0.20	PLAUR (4.6)	VEGFA (4.6)	SOX7 (4.2)	FUT2 (3.9)	RASIP1 (3.8)	MAFF (3.7)	PDLIM4 (3.0)	RASD1 (2.8)	KBTBD8 (2.8)	CSF1 (2.7)		ENSG00000160213	CSTB PPI subnetwork	0.05	>=0.20	ASAH1 (3.8)	BCL7B (3.2)	TBL2 (3.0)	GLUL (2.8)	CTSS (2.8)	ABCA1 (2.7)	BAZ1B (2.3)	YKT6 (2.3)	TMCC2 (2.3)	FADS3 (2.1)		ENSG00000144597	EAF1 PPI subnetwork	0.04	>=0.20	RNF25 (3.3)	ACD (2.6)	PCIF1 (2.5)	C16orf48 (2.5)	TSNAXIP1 (2.4)	ZNF335 (2.4)	RELA (2.2)	BAD (2.2)	TRMT112 (2.2)	UBTF (2.1)		GO:0008610	lipid biosynthetic process	0.1	>=0.20	ACSS2 (5.9)	PM20D1 (5.2)	BTD (3.6)	MFSD2A (3.5)	NPC1 (3.4)	GPAM (3.1)	HACL1 (3.0)	SUOX (2.7)	C17orf58 (2.5)	TP53INP2 (2.5)
ENSG00000123091	RNF11 PPI subnetwork	0.02	<0.20	NUDCD3 (3.5)	SNX13 (3.3)	RNF123 (3.2)	RANBP10 (2.7)	TMCC1 (2.6)	CRTC2 (2.6)	ENSG00000203644 (2.6)	MAPKAPK5 (2.5)	VPS53 (2.5)	TMEM106B (2.4)		ENSG00000049618	ARID1B PPI subnetwork	0.05	>=0.20	HNRNPUL1 (3.4)	CRTC2 (3.2)	ZNF414 (3.0)	NCOA5 (2.9)	ARID1A (2.8)	BAZ1B (2.7)	CLPTM1 (2.7)	DCPS (2.6)	ARFGAP2 (2.6)	CEP164 (2.5)		GO:0008637	apoptotic mitochondrial changes	0.04	>=0.20	ENSG00000253695 (3.4)	ZNF664 (3.1)	LYRM7 (3.0)	ENSG00000235538 (2.4)	ENSG00000253792 (2.0)	BCL2L11 (1.9)	C16orf86 (1.9)	TRPT1 (1.9)	KIAA0895L (1.6)	MACROD1 (1.6)		ENSG00000107611	CUBN PPI subnetwork	0.1	>=0.20	NPC1L1 (3.6)	APOA5 (3.6)	BHMT (3.5)	DMGDH (3.5)	HP (3.3)	C11orf9 (3.3)	GLYCTK (3.1)	SLC22A2 (2.5)	GPAM (2.4)	SLC26A1 (1.9)
ENSG00000213585	VDAC1 PPI subnetwork	0.02	<0.20	ALDOA (4.0)	TOMM22 (3.4)	TPM3 (3.3)	HNRNPK (3.2)	LYRM7 (3.1)	RBMS1 (3.1)	UQCRC1 (2.8)	TP53INP2 (2.7)	TWF2 (2.6)	ENSG00000226648 (2.4)		ENSG00000118194	TNNT2 PPI subnetwork	0.05	>=0.20	MB (4.8)	SGCG (4.0)	TPM3 (4.0)	TPM1 (2.8)	MAS1 (2.8)	FADS3 (2.6)	PACSIN3 (2.6)	PLXND1 (2.2)	SSH1 (2.1)	PLAUR (2.1)		ENSG00000101442	ACTR5 PPI subnetwork	0.04	>=0.20	RNF25 (3.9)	IP6K2 (3.1)	MAPKAPK5 (2.8)	UBTF (2.8)	PCIF1 (2.7)	ZNF335 (2.6)	E2F4 (2.3)	BRAP (2.3)	BAD (2.3)	CTCF (2.2)		GO:0001763	morphogenesis of a branching structure	0.1	>=0.20	ENSG00000247735 (3.9)	WNT2 (3.2)	CFTR (2.8)	LRRC8E (2.7)	ERBB3 (2.6)	ENSG00000124915 (2.2)	PRR15L (2.1)	FGFR1 (2.0)	AHR (1.9)	NEO1 (1.9)
ENSG00000108773	KAT2A PPI subnetwork	0.02	<0.20	ARID1A (4.1)	NCOA6 (4.1)	BPTF (4.0)	DHX8 (3.8)	ZNF142 (3.7)	SP2 (3.7)	ATXN2 (3.5)	GATAD2B (3.5)	UBTF (3.3)	STAG1 (3.1)		GO:0016634	oxidoreductase activity, acting on the CH-CH group of donors, oxygen as acceptor	0.05	>=0.20	TECTB (2.9)	SLC22A5 (2.7)	SLC22A4 (2.6)	INSR (2.4)	VPS37D (2.4)	ECM2 (2.3)	INHBC (2.3)	PPARG (2.1)	LHCGR (1.8)	LRP4 (1.7)		GO:0030728	ovulation	0.04	>=0.20	HCAR1 (3.1)	RASD1 (3.1)	KBTBD8 (2.1)	FAM13A (2.0)	GRB14 (1.8)	DPEP3 (1.7)	PDE3A (1.6)	HMGA2 (1.6)	ABCA1 (1.5)	L3MBTL3 (1.4)		MP:0001745	increased circulating corticosterone level	0.1	>=0.20	RGS17 (4.0)	GAL3ST3 (3.9)	RIT2 (3.7)	SYT4 (3.2)	TMEM59L (3.0)	CAMKV (2.6)	TMEM151A (2.5)	LPL (2.5)	MC4R (2.4)	NRXN3 (2.3)
ENSG00000116106	EPHA4 PPI subnetwork	0.02	<0.20	SOX7 (3.9)	RASIP1 (3.7)	PCDH17 (3.5)	PLK2 (3.5)	SLC12A2 (3.3)	CYP2W1 (3.2)	VEGFA (3.2)	LRP4 (2.9)	PLCG1 (2.7)	STK36 (2.7)		MP:0004057	thin myocardium compact layer	0.05	>=0.20	BICD2 (2.9)	TPM3 (2.8)	MYO1F (2.5)	ECM2 (2.3)	VCAN (2.3)	P4HA2 (2.3)	CSGALNACT1 (2.2)	PRAM1 (2.1)	RAI1 (2.1)	VEGFA (2.1)		KEGG_ADIPOCYTOKINE_SIGNALING_PATHWAY	KEGG_ADIPOCYTOKINE_SIGNALING_PATHWAY	0.04	>=0.20	PEMT (3.0)	HCAR1 (2.4)	RASD1 (2.4)	ITPR2 (2.4)	MAFF (2.2)	SLC12A4 (2.1)	MAPKAPK5 (2.0)	SH2B3 (2.0)	PTPN11 (2.0)	ESRRA (1.9)		GO:0016585	chromatin remodeling complex	0.1	>=0.20	CHD4 (3.8)	STAG1 (3.6)	MAP2K7 (3.6)	BAP1 (3.2)	NCOA6 (3.0)	NISCH (3.0)	NUCKS1 (3.0)	PPP4C (2.9)	KDM4B (2.8)	DHX38 (2.8)
MP:0006410	abnormal common myeloid progenitor cell morphology	0.02	<0.20	PRAM1 (3.7)	RNF123 (3.4)	FERMT3 (3.4)	UBA7 (3.3)	HLX (3.2)	MYO1F (3.0)	MTA2 (2.8)	TRAFD1 (2.8)	FAM101B (2.8)	SLC2A4RG (2.7)		GO:0005518	collagen binding	0.05	>=0.20	ECM2 (6.2)	CTSK (5.3)	MEOX2 (4.7)	VCAN (4.1)	KDELR3 (3.6)	AXL (3.3)	COL18A1 (2.9)	FZD9 (2.9)	RASA3 (2.5)	LPL (2.5)		MP:0008706	decreased interleukin-6 secretion	0.04	>=0.20	ABCA1 (3.4)	ITPR2 (3.1)	MAFB (3.0)	FERMT3 (3.0)	TRADD (2.9)	MAFF (2.8)	TNFAIP8 (2.7)	PSMB10 (2.6)	PLA2G15 (2.5)	RELA (2.5)		ENSG00000141968	VAV1 PPI subnetwork	0.1	>=0.20	SKAP1 (3.1)	TWF2 (2.7)	RAB7L1 (2.4)	WDR82 (2.3)	LPAR5 (2.2)	BAP1 (1.9)	FBXW2 (1.9)	MAP3K1 (1.8)	UBAP1 (1.8)	RBPJ (1.8)
MP:0008664	decreased interleukin-12 secretion	0.02	<0.20	RELB (5.3)	CD40 (4.6)	MAFF (4.4)	LACTB (3.5)	MAP3K1 (3.4)	RELA (3.1)	BMF (3.1)	BCL2L11 (3.0)	CSF1 (3.0)	HLX (2.7)		ENSG00000151576	QTRTD1 PPI subnetwork	0.05	>=0.20	F2 (4.8)	APOB (4.6)	PNLIPRP2 (4.3)	FGL1 (3.7)	RBP4 (3.6)	NR0B2 (3.1)	APOC4 (2.7)	SLC22A4 (2.6)	INHBE (2.5)	FUT1 (2.2)		ENSG00000116350	SRSF4 PPI subnetwork	0.04	>=0.20	TRMT112 (4.3)	MTA2 (3.9)	CTCF (3.8)	ACD (2.9)	EDC4 (2.8)	RQCD1 (2.5)	UBTF (2.5)	GANAB (2.4)	PCIF1 (2.4)	PCNXL3 (2.3)		MP:0001785	edema	0.1	>=0.20	ZFPM2 (4.3)	SEMA3G (3.4)	PTRF (3.4)	PCDH17 (3.2)	MACF1 (2.5)	BPTF (2.2)	MCC (2.2)	RBMS1 (2.0)	ZNF579 (2.0)	C17orf58 (2.0)
ENSG00000122194	PLG PPI subnetwork	0.02	<0.20	FGL1 (5.6)	F2 (5.6)	COL18A1 (4.8)	DMGDH (4.7)	APOC4 (4.5)	APOA5 (4.4)	FST (4.1)	HP (4.1)	RBP4 (4.0)	APOB (3.7)		ENSG00000181656	GPR88 PPI subnetwork	0.05	>=0.20	HNRNPUL1 (5.4)	SF3B4 (5.0)	CRTC2 (3.8)	GTPBP1 (3.6)	ZNF414 (3.3)	R3HDM2 (3.2)	CLPTM1 (2.9)	GATAD2B (2.8)	BUD13 (2.8)	NCOA5 (2.6)		ENSG00000100926	TM9SF1 PPI subnetwork	0.04	>=0.20	ACAD10 (3.9)	TMED2 (2.8)	BCS1L (2.4)	ENSG00000235070 (2.2)	PEMT (2.2)	UQCRC1 (2.0)	FAF1 (1.9)	FNIP1 (1.9)	GANAB (1.9)	ENSG00000253792 (1.8)		GO:0021549	cerebellum development	0.1	>=0.20	GLYCTK-AS1 (4.2)	ZFPM2 (2.6)	IKZF4 (2.6)	GALNT2 (2.4)	ENSG00000247853 (2.3)	ENSG00000253734 (2.1)	BANP (2.0)	TMEM106B (2.0)	HSD17B1 (1.8)	AFF1 (1.8)
ENSG00000134046	MBD2 PPI subnetwork	0.02	<0.20	CHD4 (3.8)	BAZ1B (3.7)	BUD13 (3.6)	MSL2 (3.5)	BPTF (3.5)	VPS11 (3.5)	ZNF335 (3.4)	PCNXL3 (3.0)	ARID1A (3.0)	UBTF (2.9)		ENSG00000177733	HNRNPA0 PPI subnetwork	0.05	>=0.20	TOMM22 (3.8)	LUC7L2 (3.4)	SF3B4 (3.4)	DDX17 (3.3)	TOP1 (3.1)	NUDT21 (3.1)	HNRNPUL1 (3.0)	THOC1 (3.0)	RBBP5 (2.7)	HSPA4 (2.6)		MP:0002816	colitis	0.04	>=0.20	RLTPR (2.9)	BCL2 (2.8)	BCL2L11 (2.5)	HLX (2.3)	SH2B3 (2.0)	ABCA1 (2.0)	TRADD (2.0)	SIPA1 (2.0)	L3MBTL3 (1.9)	BMF (1.8)		ENSG00000147145	LPAR4 PPI subnetwork	0.1	>=0.20	NCOA6 (3.7)	BPTF (2.8)	BANP (2.7)	DGKQ (2.7)	CHD4 (2.7)	JMY (2.4)	KDM4B (2.4)	MACF1 (2.3)	MEGF9 (2.3)	FGFR1 (2.1)
REACTOME_TAK1_ACTIVATES_NFKB_BY_PHOSPHORYLATION_AND_ACTIVATION_OF_IKKS_COMPLEX	REACTOME_TAK1_ACTIVATES_NFKB_BY_PHOSPHORYLATION_AND_ACTIVATION_OF_IKKS_COMPLEX	0.02	<0.20	RELB (8.4)	RELA (4.5)	CD40 (4.2)	CRTC2 (3.7)	CSF1 (3.6)	ZC3H12C (3.4)	MAP3K11 (3.2)	MAFF (2.9)	MARCH5 (2.8)	LACTB (2.5)		ENSG00000175334	BANF1 PPI subnetwork	0.05	>=0.20	NUDT21 (4.4)	BTAF1 (3.4)	GTPBP1 (3.3)	THOC1 (2.8)	UBR1 (2.8)	BUD13 (2.8)	NCOA5 (2.8)	RBBP5 (2.8)	MYBL2 (2.5)	MGA (2.4)		ENSG00000175899	A2M PPI subnetwork	0.04	>=0.20	PLTP (3.2)	ABCA1 (3.0)	SLC12A4 (2.3)	CYP27A1 (2.3)	ESRP2 (2.3)	GATA4 (2.2)	ITPR2 (2.2)	ENSG00000259450 (2.1)	LCAT (1.9)	PEMT (1.9)		GO:0015758	glucose transport	0.1	>=0.20	NPC1L1 (3.0)	C18orf8 (2.8)	CFTR (2.1)	C9orf64 (2.0)	SLC37A4 (1.7)	LPL (1.7)	CATSPER1 (1.6)	C16orf92 (1.5)	MYCL1 (1.5)	GPAM (1.5)
ENSG00000168002	POLR2G PPI subnetwork	0.02	<0.20	TRMT112 (4.6)	NUDT21 (3.4)	SYNCRIP (3.4)	SF3B2 (3.3)	SF3B4 (3.3)	BUD13 (3.3)	CTCF (3.3)	LUC7L2 (3.3)	HNRNPK (3.2)	HNRNPUL1 (3.1)		ENSG00000103510	KAT8 PPI subnetwork	0.05	>=0.20	BUD13 (3.5)	NCOA5 (3.4)	DSTYK (3.0)	CRTC2 (3.0)	MGA (3.0)	BAZ1B (2.9)	GATAD2B (2.6)	ARFRP1 (2.4)	TOMM22 (2.3)	HSPA4 (2.2)		MP:0002114	abnormal axial skeleton morphology	0.04	>=0.20	EYA2 (4.2)	HMGA2 (3.1)	CYTL1 (2.6)	RASD1 (2.4)	SETBP1 (2.4)	CUX2 (2.2)	FAM109A (2.2)	TCTN2 (2.2)	MAFB (2.1)	GANAB (2.1)		GO:0008645	hexose transport	0.1	>=0.20	NPC1L1 (3.0)	C18orf8 (2.8)	CFTR (2.1)	C9orf64 (2.0)	SLC37A4 (1.7)	LPL (1.7)	CATSPER1 (1.6)	C16orf92 (1.5)	MYCL1 (1.5)	GPAM (1.5)
MP:0000079	abnormal basioccipital bone morphology	0.02	<0.20	ZFP64 (3.6)	EBF2 (3.5)	EYA2 (3.3)	DMRT2 (3.2)	SOST (2.9)	FGFR1 (2.7)	TRPS1 (2.7)	ADAMTS10 (2.7)	CYTL1 (2.7)	AHNAK (2.6)		GO:0003995	acyl-CoA dehydrogenase activity	0.05	>=0.20	PPARG (2.8)	LACTB (2.7)	ZGPAT (2.4)	CPEB3 (2.4)	INHBC (2.2)	GLUL (2.2)	INSR (2.2)	PEMT (2.2)	NFIA (2.1)	SGK2 (2.1)		GO:0005506	iron ion binding	0.04	>=0.20	VEGFA (3.2)	ALDH2 (3.1)	CYP27A1 (2.3)	RANBP10 (2.3)	MPDZ (2.2)	GRB14 (2.1)	LCAT (2.0)	PFKFB4 (2.0)	ENSG00000254235 (2.0)	PEMT (1.8)		GO:0005720	nuclear heterochromatin	0.1	>=0.20	SLC37A4 (3.1)	AMT (3.1)	FIZ1 (3.0)	CBX1 (2.9)	DCP2 (2.8)	RMI1 (2.8)	JMJD1C (2.7)	SP2 (2.6)	HMGB3P1 (2.4)	PLEKHH3 (2.4)
ENSG00000068976	PYGM PPI subnetwork	0.02	<0.20	RAB11B (4.2)	PLCD4 (3.4)	MAP2K7 (3.2)	CLPTM1 (3.1)	STAC3 (3.1)	COPZ2 (2.9)	RNF123 (2.8)	PDE3B (2.7)	MARCH2 (2.7)	BAP1 (2.6)		GO:0051248	negative regulation of protein metabolic process	0.05	>=0.20	ARFGAP2 (2.6)	RAB11B (2.2)	RFXANK (2.1)	PSMD12 (2.0)	PDLIM4 (2.0)	C5orf56 (2.0)	YKT6 (1.9)	WBSCR22 (1.8)	VPS53 (1.7)	FAM100B (1.7)		ENSG00000107404	DVL1 PPI subnetwork	0.04	>=0.20	ETV4 (2.8)	CUX2 (2.4)	TRPT1 (2.3)	L3MBTL3 (2.3)	RRAS2 (2.3)	FAM109A (2.1)	ENSG00000253695 (2.0)	GFOD2 (1.9)	THAP11 (1.8)	PLA2G15 (1.7)		ENSG00000067900	ROCK1 PPI subnetwork	0.1	>=0.20	RHOA (3.3)	MACF1 (2.8)	FAM134C (2.8)	DYNLRB1 (2.6)	TCTA (2.5)	NUDCD3 (2.4)	RAB1B (2.4)	DCP2 (2.0)	WDR82 (2.0)	C16orf92 (2.0)
ENSG00000204628	GNB2L1 PPI subnetwork	0.02	<0.20	NOP2 (4.6)	NAA25 (4.5)	DDX55 (3.9)	SYNCRIP (3.6)	TSEN2 (3.4)	PTPN11 (3.4)	ZNF259 (3.3)	EIF2B1 (3.3)	TOP1 (3.3)	NR2C2AP (3.2)		ENSG00000171564	FGB PPI subnetwork	0.05	>=0.20	FGL1 (8.3)	F2 (7.4)	APOB (6.7)	APOC4 (5.3)	RBP4 (5.2)	COLEC11 (3.8)	MARCH2 (3.4)	INHBE (2.7)	NR0B2 (2.7)	MYO1F (2.6)		MP:0002932	abnormal joint morphology	0.04	>=0.20	CYTL1 (2.8)	EYA2 (2.3)	IRS1 (2.2)	HSD11B2 (2.2)	LAMB1 (2.1)	GANAB (1.9)	ITPR2 (1.8)	FLRT1 (1.7)	L3MBTL3 (1.6)	PLCD4 (1.5)		GO:0000188	inactivation of MAPK activity	0.1	>=0.20	ENSG00000237773 (3.6)	JUND (3.5)	MC4R (3.2)	C4orf44 (2.5)	NICN1 (2.4)	KIAA1683 (2.2)	C5orf35 (2.2)	TUBG2 (2.1)	CBX1 (2.1)	MAP3K1 (2.1)
ENSG00000173575	CHD2 PPI subnetwork	0.02	<0.20	HIST2H2BE (3.4)	MSL2 (3.4)	FIZ1 (3.2)	NCOA5 (3.0)	TUT1 (3.0)	DCAF16 (3.0)	C9orf64 (3.0)	MACROD1 (2.8)	GTPBP1 (2.8)	MGA (2.8)		REACTOME_CIRCADIAN_CLOCK	REACTOME_CIRCADIAN_CLOCK	0.05	>=0.20	CRY2 (4.2)	ZHX3 (3.9)	TRIB1 (3.4)	THRB (3.2)	TMCC1 (3.0)	INSR (3.0)	VEGFA (3.0)	ARNT (3.0)	ITPR1 (2.9)	ARID1A (2.8)		GO:0005759	mitochondrial matrix	0.04	>=0.20	UQCRC1 (5.4)	ACAD10 (4.5)	MACROD1 (4.5)	CCDC51 (4.4)	BCS1L (3.6)	TRPT1 (2.7)	PEMT (2.6)	ALDH2 (2.6)	MED9 (2.5)	ESRRA (2.5)		ENSG00000103319	EEF2K PPI subnetwork	0.1	>=0.20	PPM1M (3.0)	TUBG1 (2.3)	APEH (2.2)	KLHL8 (2.2)	PPP2R3A (2.1)	IKZF4 (2.1)	FBXW2 (2.1)	TWF2 (2.1)	REEP3 (2.0)	PNPO (2.0)
MP:0004136	abnormal tongue muscle morphology	0.02	<0.20	DMRT2 (3.7)	STAC3 (2.8)	ERBB3 (2.8)	HSF4 (2.8)	SNX10 (2.7)	PPP2R3A (2.6)	MEIS1 (2.6)	MET (2.5)	FKBP6 (2.5)	ZFP64 (2.5)		GO:0032880	regulation of protein localization	0.05	>=0.20	ENSG00000257711 (4.2)	PDE3B (2.7)	TTBK2 (2.4)	LPL (2.2)	FAM101B (2.1)	ZC3H12C (2.1)	NFIA (2.0)	PLAUR (2.0)	MARCH5 (1.9)	MEOX2 (1.7)		MP:0002626	increased heart rate	0.04	>=0.20	KCNK3 (4.7)	PDE3A (2.6)	ROM1 (2.6)	RASD1 (2.6)	C12orf47 (2.4)	HCAR1 (2.3)	SOX7 (2.3)	CYTL1 (2.0)	ITPR2 (2.0)	BAIAP2L2 (1.8)		ENSG00000088247	KHSRP PPI subnetwork	0.1	>=0.20	INO80E (2.9)	PPP4C (2.7)	HNRNPK (2.7)	DHX38 (2.6)	IFFO1 (2.5)	CBX1 (2.3)	MSL2 (2.3)	BEND3 (2.3)	HIRIP3 (2.2)	DENND1A (2.2)
ENSG00000125944	HNRNPR PPI subnetwork	0.02	<0.20	LUC7L2 (4.9)	CTCF (4.4)	HIST2H2BE (4.3)	TOP1 (4.1)	SF3B2 (3.9)	CHD4 (3.8)	HNRNPK (3.8)	MTA2 (3.7)	SYNCRIP (3.6)	THOC1 (3.6)		GO:0006639	acylglycerol metabolic process	0.05	>=0.20	MLXIPL (5.0)	PPARG (4.2)	PDE3B (4.2)	FADS1 (4.0)	TIMP4 (3.6)	FADS2 (3.6)	SREBF1 (3.4)	SGK2 (3.4)	PEMT (3.3)	RBP4 (3.2)		ENSG00000168884	TNIP2 PPI subnetwork	0.04	>=0.20	MAFF (4.5)	RELA (4.5)	MAP3K11 (3.2)	GPR137 (3.1)	EML3 (2.7)	KLF14 (2.4)	TNFAIP8 (2.4)	RRAS2 (2.3)	SLC12A2 (2.2)	SIPA1 (2.2)		ENSG00000157933	SKI PPI subnetwork	0.1	>=0.20	NEO1 (3.5)	RBPJ (2.8)	AFF1 (2.4)	ENSG00000247853 (2.4)	C9orf64 (2.4)	FAM134C (2.3)	FIZ1 (2.2)	BPTF (2.1)	NCOA6 (2.1)	DNAH1 (2.1)
KEGG_THYROID_CANCER	KEGG_THYROID_CANCER	0.02	<0.20	EBF2 (3.5)	GOLPH3L (2.7)	MAP3K1 (2.6)	AHNAK (2.6)	NUTF2 (2.5)	RBMS1 (2.5)	PDE3B (2.5)	LPL (2.5)	MTA2 (2.4)	RAB1B (2.3)		MP:0002619	abnormal lymphocyte morphology	0.05	>=0.20	GIMAP7 (4.1)	GIMAP4 (3.7)	AKNA (3.6)	INPP4B (3.5)	C5orf56 (3.2)	RELB (3.0)	DENND4B (2.8)	ZDHHC18 (2.8)	GIMAP6 (2.7)	PLXND1 (2.6)		GO:0031649	heat generation	0.04	>=0.20	HCAR1 (3.3)	KBTBD8 (2.2)	LYRM7 (2.1)	STK36 (2.1)	PDE3A (1.8)	ENSG00000256234 (1.7)	L3MBTL3 (1.6)	SLC12A2 (1.6)	CUX2 (1.6)	C16orf86 (1.5)		MP:0004322	abnormal sternebra morphology	0.1	>=0.20	EBF2 (4.0)	NEO1 (2.2)	TUBG2 (2.0)	ZNF579 (2.0)	SKAP1 (2.0)	IFFO1 (2.0)	COPZ2 (1.8)	CRLF1 (1.8)	MACF1 (1.8)	TRPS1 (1.8)
GO:0055088	lipid homeostasis	0.02	<0.20	GLYCTK (5.3)	NPC1L1 (5.0)	INHBC (3.7)	MLXIPL (3.5)	SREBF1 (3.4)	APOB (3.3)	NR0B2 (3.2)	APOA5 (3.2)	APOC4 (3.1)	PEMT (2.8)		ENSG00000005075	POLR2J PPI subnetwork	0.05	>=0.20	NUDT21 (3.6)	SF3B4 (3.5)	BUD13 (3.3)	TOP1 (3.1)	THOC1 (3.1)	LUC7L2 (3.0)	TOMM22 (3.0)	HNRNPUL1 (2.8)	RBBP5 (2.8)	BTF3P12 (2.8)		ENSG00000112242	E2F3 PPI subnetwork	0.04	>=0.20	ENSG00000253792 (3.6)	NFATC3 (2.4)	RANBP10 (2.4)	BMF (2.1)	KCNJ2 (2.1)	SETBP1 (2.0)	CTCF (1.9)	SSPN (1.9)	KCNK7 (1.8)	UBTF (1.8)		GO:0043189	H4/H2A histone acetyltransferase complex	0.1	>=0.20	TRIT1 (3.7)	PIGU (3.5)	PPP4C (3.0)	SF3B2 (2.9)	ASZ1 (2.8)	PHF7 (2.6)	MAP2K7 (2.6)	BUD13 (2.6)	VPS11 (2.5)	ZFP64 (2.3)
GO:0014910	regulation of smooth muscle cell migration	0.02	<0.20	ENSG00000182109 (3.3)	C16orf92 (3.1)	ECM2 (2.7)	ENSG00000226674 (2.6)	ARMC2 (2.4)	HCAR1 (2.4)	PLTP (2.3)	P4HA2 (2.1)	SEMA3G (2.1)	AXL (2.1)		ENSG00000010803	SCMH1 PPI subnetwork	0.05	>=0.20	RAI1 (3.7)	ARNT (3.1)	GTPBP1 (3.0)	CREB3L4 (2.8)	ARID1A (2.7)	JOSD1 (2.7)	MARCH5 (2.6)	GATAD2B (2.5)	NCOA5 (2.4)	BAZ1B (2.4)		REACTOME_CRMPS_IN_SEMA3A_SIGNALING	REACTOME_CRMPS_IN_SEMA3A_SIGNALING	0.04	>=0.20	KIAA0895L (3.3)	HMGA2 (2.8)	CELSR3 (2.6)	EXOC3L1 (2.4)	HLX (2.3)	FLRT1 (2.1)	ENSG00000254235 (1.8)	PLA2G15 (1.8)	STK36 (1.8)	ADAM1 (1.6)		ENSG00000008056	SYN1 PPI subnetwork	0.1	>=0.20	DOC2A (4.4)	BSN (4.3)	CAMKV (4.0)	TMEM59L (3.7)	TMEM151A (3.5)	CNIH2 (3.4)	GAL3ST3 (3.2)	KCTD13 (3.1)	KLC2 (2.8)	SYT4 (2.7)
ENSG00000108883	EFTUD2 PPI subnetwork	0.02	<0.20	HNRNPK (4.5)	SYNCRIP (4.4)	CTCF (3.9)	LUC7L2 (3.8)	TRMT112 (3.8)	SF3B2 (3.7)	TOMM22 (3.6)	SF3B4 (3.6)	MTA2 (3.5)	DDX17 (3.3)		MP:0008208	decreased pro-B cell number	0.05	>=0.20	MAP3K1 (2.9)	RASA3 (2.9)	CEP164 (2.7)	ZNF414 (2.4)	C5orf56 (2.4)	ENSG00000232871 (2.3)	ARNT (2.3)	INSR (2.3)	BAZ1B (2.1)	TTBK2 (2.0)		GO:0043122	regulation of I-kappaB kinase/NF-kappaB cascade	0.04	>=0.20	SH2B3 (2.6)	GFOD2 (2.4)	SHISA5 (2.4)	MAP3K11 (2.4)	BAD (2.3)	TRADD (2.2)	AHNAK (2.2)	RELA (1.8)	ENSG00000235070 (1.8)	KCNJ2 (1.8)		ENSG00000150459	SAP18 PPI subnetwork	0.1	>=0.20	RHOA (2.6)	BANP (2.6)	HNRNPK (2.6)	NUDCD3 (2.2)	KIAA0754 (2.2)	MIER3 (2.2)	CHD4 (2.1)	FGFR1 (2.1)	SYNCRIP (2.0)	FAM57B (1.9)
GO:0010717	regulation of epithelial to mesenchymal transition	0.02	<0.20	PRR15L (3.4)	WNT2 (3.3)	ENSG00000225063 (2.8)	CSGALNACT1 (2.7)	TSC22D2 (2.7)	ADAMTS10 (2.6)	ZNRF3 (2.5)	ENSG00000254235 (2.5)	LGR6 (2.4)	ENSG00000259530 (2.3)		MP:0005608	cardiac interstitial fibrosis	0.05	>=0.20	MB (5.9)	SGCG (4.7)	PDE3A (3.4)	PACSIN3 (2.8)	VCAN (2.8)	SPON1 (2.4)	TPM3 (2.3)	NKX3-1 (2.3)	INSR (2.2)	PCK1 (2.1)		MP:0005166	decreased susceptibility to injury	0.04	>=0.20	SLC12A2 (2.5)	MAFF (2.5)	ENSG00000228536 (2.2)	SPON1 (2.1)	ABCA1 (2.0)	SETBP1 (1.9)	KCNJ2 (1.8)	DNAH10 (1.7)	ELMO3 (1.7)	SOX7 (1.5)		MP:0005458	increased percent body fat	0.1	>=0.20	LPL (3.7)	ZFPM2 (2.8)	GPAM (2.8)	LPA (2.6)	ACSS2 (2.6)	TP53INP2 (2.4)	MOSC1 (2.4)	CAMKV (2.4)	RGS17 (2.3)	RIT2 (2.2)
ENSG00000169439	SDC2 PPI subnetwork	0.03	<0.20	AXL (5.1)	VCAN (4.0)	ABCA1 (3.9)	CSF1 (3.5)	CTSK (3.3)	LPL (3.0)	COPZ2 (2.9)	PDGFC (2.8)	ACSL6 (2.7)	PTRF (2.5)		ENSG00000165934	CPSF2 PPI subnetwork	0.05	>=0.20	LUC7L2 (4.1)	NUDT21 (3.4)	TOMM22 (3.4)	THOC1 (3.2)	HNRNPUL1 (3.1)	TOP1 (3.0)	SF3B4 (2.9)	BUD13 (2.9)	ARID1A (2.7)	RBBP5 (2.6)		GO:0019217	regulation of fatty acid metabolic process	0.04	>=0.20	FAM13A (2.9)	PSKH1 (2.6)	LYRM7 (2.6)	AGRP (2.2)	COBLL1 (2.2)	HCAR1 (2.2)	LCAT (2.1)	PLA2G6 (2.0)	ACAD10 (2.0)	PEMT (2.0)		ENSG00000110237	ARHGEF17 PPI subnetwork	0.1	>=0.20	PLEKHH3 (3.2)	INPP5A (3.0)	LRRC8E (2.6)	NEO1 (2.6)	ZFP64 (2.5)	ERBB3 (2.5)	MYCL1 (2.4)	DENND1A (2.2)	RGS12 (2.1)	ENSG00000243224 (1.9)
ENSG00000128245	YWHAH PPI subnetwork	0.03	<0.20	JUND (3.9)	SLC18A1 (3.3)	STMN3 (3.1)	TSC22D2 (2.9)	INPP5A (2.6)	GKAP1 (2.6)	YPEL3 (2.5)	CITED2 (2.4)	NCOA6 (2.4)	BSN (2.4)		ENSG00000137275	RIPK1 PPI subnetwork	0.05	>=0.20	RELB (6.2)	CD40 (4.9)	CSF1 (3.0)	ZC3H12C (2.8)	AKNA (2.7)	CRTC2 (2.6)	DDB2 (2.4)	SLC22A5 (2.4)	SNX10 (2.4)	JOSD1 (2.3)		MP:0005298	abnormal clavicle morphology	0.04	>=0.20	EYA2 (3.7)	IRS1 (3.5)	HMGA2 (3.3)	PLEKHG4 (3.2)	TRADD (3.0)	ZDHHC1 (2.8)	SLC12A2 (2.7)	SSPN (2.5)	COL7A1 (2.1)	NOL3 (1.9)		ENSG00000017427	IGF1 PPI subnetwork	0.1	>=0.20	LPA (3.8)	APOA5 (2.9)	TP53INP2 (2.7)	ERBB3 (2.4)	CRLF1 (2.3)	AHR (2.2)	ZNF579 (2.1)	NT5E (2.0)	HP (1.9)	EBF2 (1.7)
GO:0048037	cofactor binding	0.03	<0.20	PCCB (6.5)	SUOX (4.9)	ACSS2 (4.9)	DMGDH (4.5)	GLYCTK (4.5)	ALDH2 (4.5)	HACL1 (4.3)	BHMT (4.2)	GSS (4.1)	PCK1 (4.1)		MP:0011091	complete prenatal lethality	0.05	>=0.20	VEGFA (3.9)	ARID1A (3.3)	GLI2 (2.7)	PLXND1 (2.6)	VCAN (2.3)	CLPTM1 (2.2)	ABCA1 (2.1)	RASIP1 (2.0)	C11orf9 (2.0)	FST (1.9)		GO:0044344	cellular response to fibroblast growth factor stimulus	0.04	>=0.20	NUDT22 (2.4)	TRPT1 (2.2)	SLC12A4 (1.9)	PSKH1 (1.9)	CPEB4 (1.9)	ENSG00000259450 (1.9)	B3GAT3 (1.8)	ETV4 (1.8)	ENSG00000245937 (1.8)	PLCB3 (1.7)		MP:0000890	thin cerebellar molecular layer	0.1	>=0.20	SYT4 (3.6)	JMJD1C (3.6)	TMEM59L (3.4)	RIT2 (2.9)	ARNTL (2.9)	NRXN3 (2.7)	BSN (2.7)	DAGLA (2.6)	TRPS1 (2.6)	GGT7 (2.5)
GO:0048732	gland development	0.03	<0.20	LGR6 (3.7)	COL7A1 (3.4)	PDLIM4 (3.3)	ENSG00000235300 (3.3)	IRS1 (3.1)	PDGFC (2.9)	KLF14 (2.8)	TRPS1 (2.7)	LRRC8E (2.5)	NKX3-1 (2.4)		GO:0042692	muscle cell differentiation	0.05	>=0.20	MAMSTR (5.2)	STAC3 (4.5)	PACSIN3 (3.6)	SGCG (3.2)	ENSG00000214117 (2.5)	NFIA (2.5)	TPM3 (2.4)	MB (2.3)	PLXND1 (2.1)	IGF2R (2.1)		GO:0071774	response to fibroblast growth factor stimulus	0.04	>=0.20	NUDT22 (2.4)	TRPT1 (2.2)	SLC12A4 (1.9)	PSKH1 (1.9)	CPEB4 (1.9)	ENSG00000259450 (1.9)	B3GAT3 (1.8)	ETV4 (1.8)	ENSG00000245937 (1.8)	PLCB3 (1.7)		ENSG00000127337	YEATS4 PPI subnetwork	0.1	>=0.20	STAG1 (3.2)	BUD13 (2.7)	DENND1A (2.7)	NCOA6 (2.6)	HMGB3P1 (2.1)	PIGU (2.1)	MSL2 (2.1)	GKAP1 (2.1)	CBX1 (2.0)	NUCKS1 (2.0)
ENSG00000099817	POLR2E PPI subnetwork	0.03	<0.20	TRMT112 (4.2)	SF3B2 (3.4)	TOMM22 (3.4)	SF3B4 (3.4)	MTA2 (3.4)	EDC4 (3.2)	RBBP5 (3.1)	SYNCRIP (3.1)	DHX38 (3.0)	LUC7L2 (3.0)		GO:0005504	fatty acid binding	0.05	>=0.20	PCK1 (5.4)	LPL (5.2)	PPARG (4.8)	RBP4 (4.8)	MLXIPL (4.3)	APOB (4.2)	SGK2 (3.9)	TIMP4 (3.6)	F2 (3.3)	PDE3B (3.2)		GO:0005625	soluble fraction	0.04	>=0.20	PEPD (2.9)	HSF4 (2.5)	STIP1 (2.4)	ATP6V0D1 (2.3)	PLTP (2.3)	ERP29 (2.2)	ALDH2 (2.1)	TNFAIP8 (2.0)	CCDC92 (1.9)	PFKFB4 (1.9)		ENSG00000108854	SMURF2 PPI subnetwork	0.1	>=0.20	TNNC1 (4.9)	PPP2R3A (3.8)	C9orf64 (2.5)	MIER3 (2.4)	COLQ (2.4)	ITGB6 (2.4)	MYCL1 (2.2)	CAPZA2 (2.2)	RBPJ (1.8)	ZFPM2 (1.8)
ENSG00000137171	KLC4 PPI subnetwork	0.03	<0.20	NCOA2 (4.0)	OTUD7B (3.4)	MACF1 (3.4)	BPTF (3.0)	LRRC8E (3.0)	NCOA6 (2.9)	ZHX3 (2.8)	ENSG00000223561 (2.8)	ZNF335 (2.7)	ESRP2 (2.7)		MP:0000693	spleen hyperplasia	0.05	>=0.20	CTSS (3.8)	MYO1F (3.6)	GPR146 (3.3)	LACTB (3.1)	AKNA (2.9)	PRAM1 (2.6)	TRIB1 (2.6)	FAM100B (2.5)	RELB (2.3)	DDB2 (2.1)		ENSG00000171401	KRT13 PPI subnetwork	0.04	>=0.20	VIL1 (3.5)	CYP27A1 (2.7)	ESRP2 (2.6)	LCAT (2.5)	COL7A1 (1.9)	BAIAP2L2 (1.8)	GATA4 (1.7)	L3MBTL3 (1.7)	GRB14 (1.7)	ABCA1 (1.6)		ENSG00000033800	PIAS1 PPI subnetwork	0.1	>=0.20	MAP2K7 (3.0)	MSL2 (2.5)	TRPS1 (2.4)	PLEKHH3 (2.4)	DNAH1 (2.2)	NEO1 (2.2)	GKAP1 (2.2)	ZFPM2 (2.1)	JUND (2.0)	SLC22A3 (2.0)
MP:0008148	abnormal rib-sternum attachment	0.03	<0.20	DMRT2 (5.9)	ENSG00000253379 (4.6)	EBF2 (3.9)	HMGA2 (3.6)	PDGFC (3.6)	EYA2 (3.1)	PDLIM4 (3.0)	RGS12 (2.8)	ETV4 (2.8)	KLF14 (2.7)		ENSG00000065154	OAT PPI subnetwork	0.05	>=0.20	RAB1A (3.1)	RFXANK (3.1)	PSMD12 (3.0)	CLPTM1 (2.9)	MARCH5 (2.5)	ARFGAP2 (2.5)	YKT6 (2.4)	ENSG00000233559 (2.2)	PCK1 (1.9)	DCPS (1.8)		MP:0002929	abnormal bile duct development	0.04	>=0.20	GATA4 (4.0)	C16orf48 (3.3)	TCTN2 (2.9)	SPON1 (2.7)	TRIB1 (2.6)	SOX7 (2.6)	ZDHHC1 (2.5)	ENSG00000254235 (2.2)	GATA6 (2.1)	KIAA0895L (1.8)		GO:0030728	ovulation	0.1	>=0.20	ENSG00000256731 (2.9)	ENSG00000235300 (2.9)	SLC22A3 (2.8)	C16orf92 (2.7)	HSD17B1 (2.7)	ENSG00000220069 (2.1)	ENSG00000234494 (2.1)	ENSG00000233723 (2.0)	ZFPM2 (1.9)	LINGO2 (1.8)
ENSG00000100239	PPP6R2 PPI subnetwork	0.03	<0.20	RELB (7.3)	CDC42SE2 (3.7)	MAP3K11 (3.5)	LACTB (3.5)	ZC3H12C (3.4)	CRTC2 (3.2)	CLPTM1 (3.2)	SSH1 (3.1)	MARCH5 (3.1)	RELA (3.1)		GO:0005126	cytokine receptor binding	0.05	>=0.20	CSF1 (6.8)	CD40 (4.9)	PLAUR (4.0)	RELB (3.4)	ENSG00000226380 (3.1)	ZC3H12C (2.9)	GIMAP7 (2.2)	LACTB (2.2)	GIMAP4 (2.1)	PDLIM4 (2.1)		MP:0004567	decreased myocardial fiber number	0.04	>=0.20	GATA4 (3.4)	PDE3A (3.1)	KCNK3 (2.8)	KCTD19 (2.6)	GATA6 (2.4)	AHNAK (2.2)	FKBP2 (2.0)	SSPN (1.8)	FLRT1 (1.7)	OPTC (1.6)		ENSG00000078140	UBE2K PPI subnetwork	0.1	>=0.20	DGKQ (3.8)	HNRNPK (3.4)	RBPJ (2.7)	MIER3 (2.7)	DCAF16 (2.4)	C5orf35 (2.3)	LCORL (2.2)	KLHL8 (2.1)	KLC2 (2.1)	ENSG00000235300 (2.1)
GO:0001871	pattern binding	0.03	<0.20	ECM2 (5.1)	CYTL1 (4.8)	HP (4.4)	CTSK (4.1)	MEOX2 (3.9)	CRLF1 (3.6)	RBP4 (3.4)	CSF1 (3.2)	FST (3.1)	VCAN (3.1)		ENSG00000101138	CSTF1 PPI subnetwork	0.05	>=0.20	LUC7L2 (4.1)	NUDT21 (3.7)	SF3B4 (3.3)	TOMM22 (3.3)	THOC1 (3.1)	DDX17 (3.0)	HNRNPUL1 (3.0)	TOP1 (2.9)	RBBP5 (2.8)	BUD13 (2.8)		KEGG_RETINOL_METABOLISM	KEGG_RETINOL_METABOLISM	0.04	>=0.20	CYP27A1 (3.6)	LCAT (3.1)	FAM13A (2.5)	PEMT (2.5)	ALDH2 (2.5)	ACOXL (1.7)	ESRP2 (1.7)	CUX2 (1.7)	RRAS2 (1.5)	ENSG00000254235 (1.5)		ENSG00000166986	MARS PPI subnetwork	0.1	>=0.20	C5orf35 (3.4)	APEH (3.3)	HMBS (2.7)	RNF123 (2.6)	RAB7L1 (2.2)	SNX14 (2.2)	C18orf8 (2.1)	FIZ1 (2.1)	ZFPM2 (2.0)	YIF1A (2.0)
GO:0030247	polysaccharide binding	0.03	<0.20	ECM2 (5.1)	CYTL1 (4.8)	HP (4.4)	CTSK (4.1)	MEOX2 (3.9)	CRLF1 (3.6)	RBP4 (3.4)	CSF1 (3.2)	FST (3.1)	VCAN (3.1)		ENSG00000169016	E2F6 PPI subnetwork	0.05	>=0.20	RAI1 (3.3)	ARID1A (3.2)	JOSD1 (3.1)	NCOA5 (3.1)	GATAD2B (3.0)	VPS37D (2.8)	USP3 (2.7)	CRTC2 (2.6)	ARNT (2.5)	CEP68 (2.4)		ENSG00000100650	SRSF5 PPI subnetwork	0.04	>=0.20	TRMT112 (4.4)	MTA2 (3.9)	CTCF (3.9)	EDC4 (3.2)	ACD (3.1)	PCNXL3 (2.9)	UBTF (2.5)	PCIF1 (2.5)	GANAB (2.4)	PTPN11 (2.4)		GO:0019902	phosphatase binding	0.1	>=0.20	RAB1B (3.7)	TAOK2 (3.6)	PACS1 (2.7)	C11orf9 (2.6)	PLK2 (2.4)	PCDH17 (2.4)	FIZ1 (2.3)	NFE2L1 (2.1)	PLEKHH3 (2.0)	PRR15L (2.0)
ENSG00000215760	ENSG00000215760 PPI subnetwork	0.03	<0.20	BCL7B (4.4)	ENSG00000220069 (3.7)	BTF3P12 (3.6)	ENSG00000219491 (3.5)	THAP11 (3.3)	SF3B4 (3.1)	SP2 (3.0)	TSC22D2 (3.0)	JMY (2.9)	ARID1A (2.9)		ENSG00000159023	EPB41 PPI subnetwork	0.05	>=0.20	TPM3 (3.2)	MB (2.9)	CORO1C (2.8)	TPM1 (2.8)	DCPS (2.5)	BICD2 (2.4)	TOMM22 (2.3)	SF3B4 (2.3)	HSPA4 (2.2)	ARFRP1 (2.2)		GO:0051145	smooth muscle cell differentiation	0.04	>=0.20	EXOC3L1 (2.8)	KCTD19 (2.7)	HLX (2.4)	SOX7 (2.2)	HSF4 (2.1)	SLC12A2 (2.0)	OPTC (2.0)	ALDH2 (1.9)	SSPN (1.8)	ENSG00000245937 (1.7)		ENSG00000183684	ALYREF PPI subnetwork	0.1	>=0.20	SYNCRIP (4.3)	SF3B2 (3.8)	CHD4 (3.4)	HNRNPK (3.3)	NOP2 (3.0)	NUCKS1 (2.8)	DHX38 (2.7)	BUD13 (2.7)	HIRIP3 (2.5)	WDR82 (2.3)
ENSG00000187325	TAF9B PPI subnetwork	0.03	<0.20	BCL7B (4.4)	ENSG00000220069 (3.7)	BTF3P12 (3.6)	ENSG00000219491 (3.5)	THAP11 (3.3)	SF3B4 (3.1)	SP2 (3.0)	TSC22D2 (3.0)	JMY (2.9)	ARID1A (2.9)		GO:0051213	dioxygenase activity	0.05	>=0.20	VEGFA (5.2)	P4HA2 (5.0)	TBL2 (4.6)	GPR146 (2.8)	IPPK (2.5)	BTAF1 (2.2)	MGA (1.9)	TMCC1 (1.9)	STARD9 (1.8)	GCK (1.7)		REACTOME_PI3K_EVENTS_IN_ERBB2_SIGNALING	REACTOME_PI3K_EVENTS_IN_ERBB2_SIGNALING	0.05	>=0.20	TRIB1 (3.2)	PSKH1 (3.1)	CPEB4 (2.8)	FAM13A (2.5)	ESRRA (2.4)	ARL15 (2.2)	MAFF (2.1)	PARD6A (2.1)	BCL2L11 (2.0)	PCNXL3 (1.8)		GO:0010720	positive regulation of cell development	0.1	>=0.20	CRLF1 (2.6)	ZNF524 (2.0)	ENSG00000233723 (2.0)	TRPS1 (1.9)	GGT7 (1.9)	RGS12 (1.7)	C3orf54 (1.6)	ZNF579 (1.6)	TBX6 (1.5)	FBXW2 (1.5)
ENSG00000140795	MYLK3 PPI subnetwork	0.03	<0.20	APOB (7.1)	F2 (5.4)	CYP27A1 (3.9)	FGL1 (3.6)	NPC1L1 (3.4)	APOA5 (3.2)	RBP4 (3.1)	NR0B2 (3.1)	FST (3.1)	VIL1 (3.0)		GO:0016702	oxidoreductase activity, acting on single donors with incorporation of molecular oxygen, incorporation of two atoms of oxygen	0.05	>=0.20	VEGFA (5.1)	P4HA2 (4.9)	TBL2 (4.5)	GPR146 (2.9)	IPPK (2.5)	BTAF1 (2.2)	TMCC1 (1.9)	STARD9 (1.9)	MGA (1.8)	SFMBT1 (1.8)		GO:0003706	ligand-regulated transcription factor activity	0.05	>=0.20	RELA (2.4)	GATA6 (2.4)	BMF (2.4)	GRB14 (2.3)	HMGA2 (2.3)	INTS5 (2.2)	ABCA1 (2.1)	ENSG00000254235 (2.0)	AHNAK (2.0)	ATXN2 (1.9)		ENSG00000100109	TFIP11 PPI subnetwork	0.1	>=0.20	SF3B2 (4.7)	DHX38 (3.8)	FIZ1 (3.3)	DYNLRB1 (2.9)	BUD13 (2.6)	WDR82 (2.4)	INO80E (2.4)	VPS11 (2.2)	C18orf8 (2.2)	SYNCRIP (2.1)
ENSG00000178950	GAK PPI subnetwork	0.03	<0.20	E2F4 (3.5)	C12orf23 (3.4)	BPTF (3.3)	DPEP3 (2.6)	PPP2R3A (2.4)	PDXDC1 (2.4)	ESRP2 (2.4)	SSH1 (2.3)	APEH (2.3)	ATP6V0D1 (2.3)		ENSG00000131795	RBM8A PPI subnetwork	0.05	>=0.20	LUC7L2 (4.8)	NUDT21 (3.5)	DDX17 (3.5)	TOMM22 (3.4)	THOC1 (3.3)	SF3B4 (3.1)	TOP1 (3.0)	HNRNPUL1 (2.7)	RBBP5 (2.6)	GTPBP1 (2.5)		MP:0006027	impaired lung alveolus development	0.05	>=0.20	LAMB1 (3.4)	SPON1 (3.3)	SETBP1 (3.1)	VEGFA (2.7)	SLC12A4 (2.4)	GATA6 (2.3)	HLX (2.1)	CYTL1 (1.9)	TCTN2 (1.8)	SOX7 (1.7)		ENSG00000127920	GNG11 PPI subnetwork	0.1	>=0.20	SYT4 (4.0)	RIT2 (2.8)	ASPHD1 (2.6)	DOC2A (2.4)	FAM57B (2.1)	PPP4C (2.1)	C17orf58 (1.9)	NEGR1 (1.9)	GLYCTK-AS1 (1.9)	ITCH (1.9)
ENSG00000100142	POLR2F PPI subnetwork	0.03	<0.20	TRMT112 (4.4)	SF3B4 (3.4)	EDC4 (3.4)	BUD13 (3.4)	SF3B2 (3.3)	DHX8 (3.2)	MTA2 (3.2)	RQCD1 (3.2)	NUDT21 (3.1)	THOC1 (3.1)		MP:0005107	abnormal stapes morphology	0.05	>=0.20	ENSG00000253379 (4.9)	LRP4 (4.5)	DMRT2 (3.4)	TECTB (3.3)	SPON1 (3.1)	RFX4 (3.0)	FZD9 (2.6)	EYA2 (2.5)	BNC2 (2.4)	TSC22D2 (2.4)		ENSG00000204359	CFB PPI subnetwork	0.05	>=0.20	CYP27A1 (3.4)	VIL1 (3.3)	LCAT (2.7)	ABCA1 (2.2)	GATA4 (2.1)	BAIAP2L2 (1.8)	GRB14 (1.8)	PLTP (1.7)	ESRP2 (1.6)	AHNAK (1.6)		ENSG00000118579	MED28 PPI subnetwork	0.1	>=0.20	BPTF (3.4)	NRBF2 (3.3)	SNX11 (3.2)	FBXW2 (3.2)	TXNL4B (3.1)	SP2 (2.8)	ENSG00000226752 (2.3)	CHD4 (2.2)	VPS11 (2.2)	BUD13 (2.1)
ENSG00000149532	CPSF7 PPI subnetwork	0.03	<0.20	HNRNPK (4.4)	LUC7L2 (4.2)	TRMT112 (4.2)	CTCF (4.1)	SF3B2 (3.9)	SF3B4 (3.8)	SYNCRIP (3.7)	HNRNPUL1 (3.7)	NUDT21 (3.6)	MTA2 (3.5)		GO:0030595	leukocyte chemotaxis	0.05	>=0.20	MYO1F (3.3)	PLAUR (2.7)	CTSS (2.7)	ABCA1 (2.2)	ENSG00000226674 (2.1)	ST3GAL4 (2.1)	VCAN (2.0)	ENSG00000226380 (2.0)	BNC2 (1.6)	ENSG00000203644 (1.6)		ENSG00000166285	ENSG00000166285 PPI subnetwork	0.05	>=0.20	CYP27A1 (3.4)	VIL1 (3.3)	LCAT (2.7)	ABCA1 (2.2)	GATA4 (2.1)	BAIAP2L2 (1.8)	GRB14 (1.8)	PLTP (1.7)	ESRP2 (1.6)	AHNAK (1.6)		MP:0000748	progressive muscle weakness	0.1	>=0.20	NFE2L1 (4.3)	TNNC1 (3.2)	NUDT2 (3.0)	IDUA (2.9)	PPP2R3A (2.7)	KIAA0754 (2.6)	TRIT1 (2.1)	MEGF9 (2.1)	ALDOA (1.9)	PSMD5 (1.9)
ENSG00000108953	YWHAE PPI subnetwork	0.03	<0.20	HIST2H2BE (6.7)	CORO1C (4.0)	HNRNPK (3.4)	JUND (3.4)	STIP1 (3.1)	TRIB1 (2.8)	GALNT2 (2.7)	HSPA4 (2.6)	HYOU1 (2.6)	DENND1A (2.5)		MP:0002896	abnormal bone mineralization	0.05	>=0.20	CTSK (5.1)	SOST (4.8)	LRP4 (3.8)	PDGFC (3.1)	KDELR3 (2.8)	GPER (2.5)	P4HA2 (2.4)	ECM2 (2.2)	GLI2 (2.2)	VEGFA (2.1)		GO:0050880	regulation of blood vessel size	0.05	>=0.20	PDE3A (4.2)	EXOC3L1 (3.0)	KCNK3 (2.5)	C12orf47 (2.4)	DPEP2 (2.3)	SOX7 (2.2)	HCAR1 (2.1)	KCNJ2 (2.0)	DNAH10 (2.0)	C16orf86 (1.9)		ENSG00000101306	MYLK2 PPI subnetwork	0.1	>=0.20	TNNC1 (3.9)	PRR15L (2.5)	PPP2R3A (2.3)	MEGF9 (2.3)	SNX11 (2.1)	ENSG00000223561 (2.0)	C19orf60 (2.0)	RBPJ (1.9)	IKZF4 (1.8)	KLHL8 (1.8)
ENSG00000197063	MAFG PPI subnetwork	0.03	<0.20	MAFF (5.2)	TRIB1 (4.2)	JUND (3.8)	FAM100B (3.6)	INHBE (3.1)	RNF157 (2.9)	JOSD1 (2.8)	VEGFA (2.6)	NRBF2 (2.5)	GATAD2B (2.5)		REACTOME_SYNTHESIS_OF_SUBSTRATES_IN_N:GLYCAN_BIOSYTHESIS	REACTOME_SYNTHESIS_OF_SUBSTRATES_IN_N:GLYCAN_BIOSYTHESIS	0.05	>=0.20	KDELR3 (6.4)	C12orf23 (4.5)	PDXDC1 (4.1)	TBL2 (3.9)	SLC35C1 (3.5)	CREB3L4 (3.4)	JTB (3.3)	ENSG00000259530 (3.3)	RAB1A (3.2)	GOLPH3L (2.9)		GO:0071013	catalytic step 2 spliceosome	0.05	>=0.20	CTCF (3.7)	UBTF (3.6)	TRMT112 (3.6)	DHX8 (3.2)	PCIF1 (3.1)	EDC4 (3.0)	MTA2 (2.8)	PCNXL3 (2.5)	ZNF335 (2.2)	STIP1 (2.0)		ENSG00000084674	APOB PPI subnetwork	0.1	>=0.20	HYOU1 (9.1)	HP (3.0)	YIF1A (3.0)	NPC1L1 (2.9)	APOA5 (2.6)	CDK5RAP3 (2.6)	ENSG00000226752 (2.2)	PNPO (2.2)	BANP (2.0)	NFE2L1 (1.9)
MP:0003645	increased pancreatic beta cell number	0.03	<0.20	PNLIPRP2 (6.3)	FADS3 (4.3)	COLEC11 (3.8)	CTRL (3.8)	HSD17B1 (3.5)	VEGFB (3.1)	LHCGR (3.0)	MOSC1 (2.9)	PEMT (2.8)	TIMP4 (2.8)		MP:0008033	impaired lipolysis	0.05	>=0.20	PPARG (9.3)	LPL (7.5)	TIMP4 (6.4)	PCK1 (5.3)	PDE3B (4.8)	MLXIPL (4.3)	RBP4 (4.2)	PEMT (3.7)	SGK2 (2.9)	AXL (2.9)		GO:0048185	activin binding	0.05	>=0.20	HMGA2 (3.8)	GATA6 (3.2)	LAMB1 (2.5)	SOX7 (2.4)	RILPL1 (2.1)	ARL15 (2.1)	TMEM116 (1.9)	GRB14 (1.9)	SETBP1 (1.7)	MAFF (1.6)		GO:0071496	cellular response to external stimulus	0.1	>=0.20	FAM134C (3.0)	JMY (2.5)	TXNL4B (2.5)	YPEL3 (2.2)	NRBF2 (2.1)	FBXW2 (2.0)	PLK2 (1.9)	ENSG00000247853 (1.8)	SNX11 (1.6)	ENSG00000124915 (1.6)
ENSG00000189091	SF3B3 PPI subnetwork	0.03	<0.20	TRMT112 (4.4)	SF3B2 (4.4)	CTCF (4.2)	LUC7L2 (4.0)	MTA2 (3.7)	SF3B4 (3.6)	EDC4 (3.6)	DHX38 (3.4)	SYNCRIP (3.4)	NUDT21 (3.4)		ENSG00000167508	MVD PPI subnetwork	0.05	>=0.20	NR2C2AP (4.5)	THOC1 (3.6)	TSEN2 (3.5)	RRN3 (3.2)	WBSCR22 (2.8)	PSMD12 (2.4)	TOP1 (2.3)	C7orf50 (2.3)	USP3 (2.2)	MGA (2.2)		GO:0017017	MAP kinase tyrosine/serine/threonine phosphatase activity	0.05	>=0.20	TRIB1 (7.7)	ETV4 (6.8)	MAFF (6.7)	HMGA2 (3.4)	RASD1 (3.1)	VEGFA (2.3)	BCL2L11 (1.8)	CPEB4 (1.8)	SLC12A4 (1.8)	SH2B3 (1.6)		ENSG00000136628	EPRS PPI subnetwork	0.1	>=0.20	APEH (3.5)	ALDOA (3.3)	ZNF259 (3.2)	SNX14 (3.0)	NOP2 (2.7)	TWF2 (2.6)	ACSS2 (2.5)	PSMD5 (2.5)	HACL1 (2.2)	HNRNPK (2.1)
MP:0003408	increased width of hypertrophic chondrocyte zone	0.03	<0.20	CTSK (5.2)	LRRC8E (4.7)	TRPS1 (3.5)	PDGFC (3.3)	COPZ2 (3.0)	PDLIM4 (3.0)	ECM2 (3.0)	IRS1 (2.8)	FGFR1 (2.8)	BNC2 (2.7)		KEGG_PROGESTERONE_MEDIATED_OOCYTE_MATURATION	KEGG_PROGESTERONE_MEDIATED_OOCYTE_MATURATION	0.05	>=0.20	CEP55 (4.1)	SUN2 (3.3)	CKAP5 (3.0)	USP3 (2.8)	CENPP (2.8)	HERC1 (2.5)	ZNF414 (2.5)	ADAMTS10 (2.3)	SLC2A4RG (2.3)	MYBL2 (2.2)		ENSG00000212981	ENSG00000212981 PPI subnetwork	0.05	>=0.20	NAA25 (4.6)	DDX55 (4.3)	PINX1 (3.9)	TUT1 (3.7)	EIF2B1 (3.2)	ZNF142 (2.9)	BCS1L (2.3)	PTPN11 (2.1)	TTLL4 (2.1)	KBTBD8 (2.1)		GO:0004623	phospholipase A2 activity	0.1	>=0.20	SUOX (2.9)	SLC22A3 (2.9)	CFTR (2.8)	KIAA1683 (2.6)	MOSC1 (2.5)	MFSD2A (2.2)	ACSS2 (2.0)	GDPD3 (2.0)	AMT (1.8)	TUBG2 (1.7)
KEGG_BLADDER_CANCER	KEGG_BLADDER_CANCER	0.03	<0.20	FST (3.6)	VEGFA (3.4)	FADS3 (3.2)	SLC12A4 (3.1)	ENSG00000235538 (3.0)	FUT1 (3.0)	RGS12 (2.9)	DDB2 (2.9)	YPEL3 (2.6)	YKT6 (2.6)		ENSG00000114503	NCBP2 PPI subnetwork	0.05	>=0.20	LUC7L2 (4.3)	HNRNPUL1 (3.3)	TOP1 (3.2)	THOC1 (3.0)	DDX17 (2.9)	SF3B4 (2.8)	NUDT21 (2.7)	TOMM22 (2.7)	NCOA5 (2.6)	RBBP5 (2.5)		ENSG00000132361	KIAA0664 PPI subnetwork	0.05	>=0.20	PINX1 (4.0)	NAA25 (3.7)	DHX8 (2.8)	TUT1 (2.8)	DDX55 (2.6)	RNF25 (2.5)	BCS1L (2.4)	GTF2H3 (2.4)	FAF1 (2.3)	EIF2B1 (2.3)		REACTOME_GLUCOSE_METABOLISM	REACTOME_GLUCOSE_METABOLISM	0.1	>=0.20	ALDOA (8.2)	KDM4B (3.6)	GPAM (3.2)	ACSS2 (3.2)	PPP2R3A (3.0)	APEH (2.8)	HP (2.8)	MOSC1 (2.8)	RAB1B (2.7)	DHODH (2.5)
GO:0030335	positive regulation of cell migration	0.03	<0.20	SOX7 (3.5)	CFTR (3.5)	SLC39A1 (3.3)	CSF1 (2.9)	WNT2 (2.7)	PVRL2 (2.6)	ITGB6 (2.5)	UBR1 (2.5)	SLC26A1 (2.4)	COL7A1 (2.3)		MP:0001935	decreased litter size	0.05	>=0.20	PDGFC (3.2)	FST (3.0)	APOB (2.6)	RASIP1 (2.6)	TRIB1 (2.4)	CRY2 (2.3)	NFIA (2.1)	LGR6 (2.0)	GPR146 (2.0)	RSPO3 (1.9)		GO:0005720	nuclear heterochromatin	0.05	>=0.20	ENSG00000254235 (2.8)	CUX2 (2.7)	USP37 (2.5)	CTCF (2.5)	L3MBTL3 (2.3)	UBTF (2.2)	KBTBD8 (2.2)	THAP11 (2.1)	HCAR1 (2.1)	FNIP1 (1.9)		REACTOME_METABOLISM_OF_AMINO_ACIDS_AND_DERIVATIVES	REACTOME_METABOLISM_OF_AMINO_ACIDS_AND_DERIVATIVES	0.1	>=0.20	DMGDH (6.3)	BHMT (5.1)	APOA5 (4.8)	PCCB (4.8)	GLYCTK (4.7)	LPA (4.1)	PNPO (4.0)	HACL1 (3.6)	COASY (3.4)	GSS (3.4)
ENSG00000173406	DAB1 PPI subnetwork	0.03	<0.20	NPC1 (4.1)	OTUD7B (3.8)	SREBF1 (3.5)	MTMR11 (3.5)	ITGB6 (3.4)	MET (3.3)	BACE1 (3.1)	IGF2R (3.1)	FLRT1 (2.9)	DAG1 (2.8)		GO:0051403	stress-activated MAPK cascade	0.05	>=0.20	TMCC1 (3.4)	ENSG00000203644 (3.3)	STARD9 (2.4)	FAM100B (2.4)	ENSG00000214117 (2.3)	SSH1 (2.3)	BICD2 (2.2)	SNX13 (2.1)	TTBK2 (2.1)	ENSG00000219491 (2.0)		MP:0004073	caudal body truncation	0.05	>=0.20	SOX7 (3.0)	HMGA2 (2.4)	BAIAP2L2 (2.4)	DMRTA2 (2.3)	PFKFB4 (2.2)	ACAD10 (2.0)	ENSG00000254235 (1.9)	GATA6 (1.8)	VIL1 (1.7)	PLCB3 (1.7)		ENSG00000080503	SMARCA2 PPI subnetwork	0.1	>=0.20	BPTF (3.2)	STAG1 (3.1)	SP2 (3.0)	CHD4 (2.5)	BUD13 (2.5)	NCOA6 (2.5)	BEND3 (2.3)	MIER3 (2.2)	MSL2 (2.2)	JUND (2.1)
ENSG00000136999	NOV PPI subnetwork	0.03	<0.20	VCAN (5.1)	COL18A1 (4.6)	LAMB1 (4.0)	AXL (3.8)	COL7A1 (3.7)	RSPO3 (3.3)	EYA2 (3.2)	PTRF (3.0)	FST (2.9)	CRLF1 (2.8)		ENSG00000136152	COG3 PPI subnetwork	0.05	>=0.20	COPB1 (5.2)	KDELR3 (4.5)	PDXDC1 (4.4)	GOLPH3L (4.3)	ATG13 (3.5)	C12orf23 (3.2)	TBL2 (3.2)	YKT6 (3.2)	ENSG00000219491 (3.1)	IPPK (3.0)		MP:0003934	abnormal pancreas development	0.05	>=0.20	CELSR3 (2.9)	KBTBD8 (2.8)	SETBP1 (2.8)	AGRP (2.7)	SPON1 (2.4)	VEGFA (2.3)	CUX2 (2.2)	KCNK3 (1.8)	CTRL (1.8)	TRIB1 (1.7)		MP:0000913	abnormal brain development	0.1	>=0.20	RGS12 (2.9)	EBF2 (2.7)	PLEKHH3 (2.6)	PLK2 (2.3)	JMJD1C (2.2)	TRPS1 (2.0)	DAG1 (2.0)	GLYCTK-AS1 (2.0)	BPTF (2.0)	FGFR1 (2.0)
ENSG00000205937	RNPS1 PPI subnetwork	0.03	<0.20	LUC7L2 (5.3)	TOP1 (4.5)	SF3B2 (4.3)	CTCF (4.1)	SYNCRIP (3.8)	SF3B4 (3.8)	TRMT112 (3.8)	HNRNPK (3.7)	DDX17 (3.6)	CHD4 (3.6)		MP:0001243	abnormal dermal layer morphology	0.05	>=0.20	CTSK (5.8)	VCAN (4.1)	KDELR3 (3.8)	AXL (3.7)	PLXND1 (3.7)	FAM101B (2.9)	COL18A1 (2.9)	ABCA1 (2.7)	PLAUR (2.5)	INHBC (2.5)		MP:0002871	albuminuria	0.05	>=0.20	HCAR1 (3.6)	PLTP (3.2)	FAM65A (2.9)	SLC12A4 (2.6)	ZNF664 (2.4)	EXOC3L1 (2.2)	KCNJ2 (2.0)	EML3 (2.0)	SLC12A2 (2.0)	TMEM116 (1.9)		MP:0002085	abnormal embryonic tissue morphology	0.1	>=0.20	WNT2 (4.3)	TRAIP (2.7)	DCP2 (2.7)	CFTR (2.4)	BPTF (2.4)	NCAPG (2.3)	TBX6 (2.3)	BAP1 (2.2)	PCDH17 (2.2)	RHOA (2.1)
ENSG00000100410	PHF5A PPI subnetwork	0.03	<0.20	TRMT112 (4.5)	LUC7L2 (4.3)	HNRNPK (3.9)	SF3B2 (3.9)	CTCF (3.8)	MTA2 (3.8)	NUDT21 (3.5)	SYNCRIP (3.5)	THOC1 (3.4)	SF3B4 (3.2)		KEGG_CYTOKINE_CYTOKINE_RECEPTOR_INTERACTION	KEGG_CYTOKINE_CYTOKINE_RECEPTOR_INTERACTION	0.05	>=0.20	CSF1 (5.6)	CD40 (4.4)	PLAUR (3.7)	ENSG00000226380 (3.5)	GIMAP4 (3.2)	RELB (3.2)	GIMAP7 (2.9)	ZC3H12C (2.8)	GIMAP6 (2.2)	INPP4B (2.2)		ENSG00000170653	ATF7 PPI subnetwork	0.05	>=0.20	TRIB1 (6.2)	MAFF (5.8)	RASD1 (3.4)	VEGFA (3.2)	MAFB (3.2)	ENSG00000253792 (3.2)	SETBP1 (2.3)	FLRT1 (2.3)	FNIP1 (1.9)	KCNK7 (1.8)		ENSG00000143815	LBR PPI subnetwork	0.1	>=0.20	ACSS2 (6.5)	HMGB3P1 (3.6)	NUCKS1 (2.4)	NUDCD3 (2.4)	E2F3 (2.3)	TRIT1 (2.3)	DNAH1 (2.2)	GRK4 (2.1)	NPC1L1 (2.0)	PHF7 (1.8)
REACTOME_PKA_ACTIVATION	REACTOME_PKA_ACTIVATION	0.03	<0.20	PDE3B (3.2)	O3FAR1 (3.2)	PDE3A (3.0)	ST3GAL4 (3.0)	MRVI1 (2.9)	GGT7 (2.9)	SH2B3 (2.6)	MPP2 (2.5)	BACE1 (2.5)	SEMA3G (2.5)		ENSG00000105447	GRWD1 PPI subnetwork	0.05	>=0.20	ENSG00000219491 (3.7)	RPL27AP (3.4)	TOMM22 (3.4)	BTF3P12 (2.4)	NCOA5 (2.3)	NKX3-1 (2.2)	DMC1 (2.0)	ENSG00000257711 (1.9)	BUD13 (1.8)	MAMSTR (1.8)		MP:0009788	increased susceptibility to bacterial infection induced morbidity/mortality	0.05	>=0.20	KCNJ2 (2.9)	TNFAIP8 (2.8)	PSMB10 (2.6)	TRAFD1 (2.6)	DNAH10 (2.1)	HLX (2.1)	RELA (2.1)	FERMT3 (2.0)	BCL2L11 (1.9)	MAFF (1.8)		ENSG00000101745	ANKRD12 PPI subnetwork	0.1	>=0.20	NISCH (3.0)	NUCKS1 (2.6)	E2F3 (2.4)	SP2 (2.2)	MSL2 (2.2)	BPTF (2.1)	BANP (2.1)	ANKRD28 (2.0)	CHD4 (1.9)	JMJD1C (1.9)
ENSG00000113916	BCL6 PPI subnetwork	0.03	<0.20	ARID1A (3.7)	KDM4B (3.4)	TRIB1 (3.3)	NCOA6 (3.3)	GATAD2B (3.2)	ENSG00000253792 (3.2)	SP2 (3.1)	NCOA2 (3.1)	BANP (3.1)	MSL2 (3.0)		ENSG00000164105	SAP30 PPI subnetwork	0.05	>=0.20	GTPBP1 (3.1)	CRTC2 (3.0)	LUC7L2 (2.7)	BAZ1B (2.5)	CDAN1 (2.5)	TOP1 (2.4)	IGF2R (2.4)	HIST2H2BE (2.4)	RFXANK (2.3)	GATAD2B (2.3)		MP:0000125	absent incisors	0.05	>=0.20	EYA2 (3.2)	DMRTA2 (2.5)	BAIAP2L2 (2.4)	LYRM7 (2.4)	IRS1 (2.4)	HMGA2 (2.2)	CUX2 (2.2)	SLC9A5 (2.0)	MAFF (1.9)	ARL15 (1.8)		ENSG00000168036	CTNNB1 PPI subnetwork	0.1	>=0.20	PLK2 (3.0)	DAG1 (2.6)	CHD4 (2.3)	CAPZA2 (2.2)	DENND1A (2.2)	RHOA (2.2)	PCDH17 (2.1)	C11orf9 (2.1)	NUCKS1 (2.1)	HNRNPK (2.1)
GO:0003995	acyl-CoA dehydrogenase activity	0.03	<0.20	SUOX (5.7)	PCCB (5.2)	ALDH2 (4.8)	ACAD10 (4.6)	HACL1 (4.3)	PM20D1 (3.8)	GSS (3.5)	COASY (3.3)	MACROD1 (3.3)	APEH (3.1)		GO:0001948	glycoprotein binding	0.05	>=0.20	MYO1F (3.4)	COL18A1 (3.3)	VCAN (3.1)	CTSK (3.1)	C1orf49 (2.7)	FST (2.6)	SFN (2.6)	CMIP (2.6)	PDGFC (2.5)	FGL1 (2.4)		ENSG00000136937	NCBP1 PPI subnetwork	0.05	>=0.20	CTCF (4.1)	MTA2 (4.1)	TRMT112 (3.9)	UBTF (3.2)	EDC4 (3.1)	DHX8 (2.8)	PCIF1 (2.7)	PCNXL3 (2.6)	ACD (2.5)	RQCD1 (2.5)		ENSG00000152455	SUV39H2 PPI subnetwork	0.1	>=0.20	STAG1 (3.1)	NISCH (3.0)	BPTF (2.9)	CBX1 (2.8)	MSL2 (2.7)	HNRNPK (2.3)	TAOK2 (2.2)	JMJD1C (2.2)	AFF1 (2.1)	DENND1A (2.1)
MP:0003215	renal interstitial fibrosis	0.03	<0.20	SLC22A2 (4.0)	SLC22A3 (3.8)	SLC12A4 (3.6)	BHMT (3.2)	RSPO3 (3.0)	PDE3A (2.9)	VEGFA (2.8)	RASIP1 (2.8)	IZUMO1 (2.7)	COBLL1 (2.7)		ENSG00000171421	MRPL36 PPI subnetwork	0.05	>=0.20	BOLA1 (3.4)	COPB1 (3.1)	BTAF1 (2.6)	CKAP5 (2.5)	PDXDC1 (2.5)	TOMM22 (2.4)	JTB (2.3)	LINC00311 (2.2)	RNF157 (2.2)	MEF2BNB (2.1)		MP:0000534	abnormal ureter morphology	0.05	>=0.20	GRB14 (2.9)	SETBP1 (2.9)	ETV4 (2.8)	SLC12A2 (2.8)	LAMB1 (2.6)	RILPL1 (2.5)	CUX2 (2.2)	PIK3R1 (2.2)	TRIB1 (2.1)	HSD11B2 (2.1)		GO:0015645	fatty acid ligase activity	0.1	>=0.20	PM20D1 (6.1)	DMGDH (3.8)	ACSS2 (3.4)	MOSC1 (3.3)	HACL1 (2.7)	APOA5 (2.7)	GPAM (2.3)	SUOX (2.2)	BHMT (2.1)	HP (2.0)
ENSG00000215769	ENSG00000215769 PPI subnetwork	0.03	<0.20	BEND3 (3.0)	NCOA2 (2.8)	TSC22D2 (2.8)	JMY (2.8)	HSPA4 (2.8)	CHD4 (2.7)	MSL2 (2.6)	STAG1 (2.6)	NAA25 (2.6)	JMJD1C (2.6)		GO:0017127	cholesterol transporter activity	0.05	>=0.20	APOB (8.1)	NR0B2 (6.8)	F2 (6.7)	COLEC11 (5.4)	FGL1 (4.9)	ABCA1 (4.7)	APOC4 (4.2)	RBP4 (3.7)	INHBC (3.5)	LHCGR (3.2)		MP:0000233	abnormal blood flow velocity	0.05	>=0.20	PLTP (3.3)	PDE3A (2.8)	DPEP2 (2.7)	BAIAP2L2 (2.6)	SIPA1 (2.2)	FERMT3 (2.2)	HCAR1 (2.0)	KCNJ2 (1.8)	ENSG00000259471 (1.7)	ZNF335 (1.7)		ENSG00000113569	NUP155 PPI subnetwork	0.1	>=0.20	NOP2 (3.6)	SYNCRIP (3.3)	PSMD5 (3.0)	BUD13 (3.0)	ZNF259 (2.7)	BEND3 (2.5)	TUBG1 (2.2)	CBX1 (2.2)	PSMC3IP (1.9)	TRIT1 (1.8)
ENSG00000182481	KPNA2 PPI subnetwork	0.03	<0.20	BEND3 (3.0)	NCOA2 (2.8)	TSC22D2 (2.8)	JMY (2.8)	HSPA4 (2.8)	CHD4 (2.7)	MSL2 (2.6)	STAG1 (2.6)	NAA25 (2.6)	JMJD1C (2.6)		ENSG00000161547	SRSF2 PPI subnetwork	0.05	>=0.20	LUC7L2 (5.2)	THOC1 (3.8)	DDX17 (3.7)	SF3B4 (3.7)	TOP1 (3.3)	NUDT21 (3.2)	HNRNPUL1 (3.1)	TOMM22 (2.9)	RBBP5 (2.9)	BUD13 (2.7)		ENSG00000175505	CLCF1 PPI subnetwork	0.05	>=0.20	HLX (3.0)	RAPGEF6 (2.7)	SIPA1 (2.4)	E2F4 (2.2)	ALDH2 (2.0)	FERMT3 (1.9)	CUX2 (1.8)	BCL2 (1.8)	SHISA5 (1.7)	C16orf86 (1.7)		MP:0000097	short maxilla	0.1	>=0.20	FGFR1 (4.5)	CRLF1 (2.8)	NEO1 (2.8)	TRPS1 (2.8)	LRRC8E (2.6)	COPZ2 (2.6)	RBMS1 (2.1)	MET (1.9)	NT5E (1.8)	IDUA (1.7)
ENSG00000215301	DDX3X PPI subnetwork	0.03	<0.20	HNRNPK (4.0)	SYNCRIP (3.6)	DDX17 (3.5)	SF3B2 (3.4)	HSPA4 (3.1)	DHX38 (3.0)	CTCF (2.9)	MTA2 (2.9)	COPB1 (2.9)	NAA25 (2.9)		ENSG00000078061	ARAF PPI subnetwork	0.05	>=0.20	C1orf172 (3.8)	BCL7B (3.8)	SFN (2.6)	SLC2A4RG (2.5)	LPIN3 (2.5)	TOP1 (2.4)	CPEB3 (2.4)	ARFGAP2 (2.3)	RAB11B (2.3)	MARCH5 (2.2)		MP:0003896	prolonged PR interval	0.05	>=0.20	KCNK3 (4.7)	PDE3A (4.6)	GATA4 (3.3)	SSPN (3.1)	MACROD1 (2.7)	LRRC36 (2.6)	DNAJC4 (2.2)	GATA6 (2.1)	ENSG00000259471 (2.1)	NUDT22 (1.9)		REACTOME_NEF_MEDIATED_DOWNREGULATION_OF_MHC_CLASS_I_COMPLEX_CELL_SURFACE_EXPRESSION	REACTOME_NEF_MEDIATED_DOWNREGULATION_OF_MHC_CLASS_I_COMPLEX_CELL_SURFACE_EXPRESSION	0.1	>=0.20	TXNL4B (3.5)	HTT (2.7)	GLYCTK-AS1 (2.6)	RAB1B (2.5)	YIF1A (2.3)	SNX11 (2.3)	TCTA (2.1)	DENND1A (2.1)	RGS17 (1.9)	PNPO (1.9)
MP:0011085	complete postnatal lethality	0.03	<0.20	COL18A1 (3.5)	SYT4 (3.0)	STMN3 (3.0)	FLRT1 (2.9)	EBF2 (2.8)	DMRTA2 (2.8)	SV2A (2.8)	MCC (2.7)	FST (2.6)	FGFBP3 (2.6)		ENSG00000026508	CD44 PPI subnetwork	0.05	>=0.20	CTSK (3.9)	AXL (3.4)	RASA3 (2.9)	GIMAP4 (2.8)	KDELR3 (2.6)	ADAMTS10 (2.4)	PLAUR (2.4)	COL18A1 (2.2)	MAP3K1 (2.2)	ENSG00000226648 (2.1)		MP:0006301	abnormal mesenchyme morphology	0.05	>=0.20	LAMB1 (3.1)	CYP27A1 (2.7)	HSD11B2 (2.0)	PLEKHG4 (1.9)	ENSG00000228536 (1.8)	PLTP (1.8)	MAP3K11 (1.7)	TTLL4 (1.7)	HMGA2 (1.6)	CCDC92 (1.6)		MP:0002275	abnormal type II pneumocyte morphology	0.1	>=0.20	MET (4.3)	MEGF9 (3.1)	PTRF (2.9)	MFSD2A (2.8)	CRLF1 (2.8)	HMGB3P1 (2.7)	PLK2 (2.6)	ITGB6 (2.6)	WNT2 (2.6)	HSD17B1 (2.4)
GO:0043189	H4/H2A histone acetyltransferase complex	0.03	<0.20	BCL7B (6.0)	TRIT1 (3.7)	DCPS (3.7)	PIGU (3.5)	RNF25 (3.2)	ADAM1 (3.1)	PPP4C (3.0)	DNAJC30 (3.0)	SF3B2 (2.9)	ARFRP1 (2.8)		GO:0071347	cellular response to interleukin-1	0.05	>=0.20	CSGALNACT1 (3.2)	ENSG00000246283 (3.2)	NUP210L (2.8)	ZC3H12C (2.6)	C5orf56 (2.5)	MTMR11 (2.3)	FUT2 (2.2)	ENSG00000234899 (2.1)	ENSG00000250062 (2.1)	LHCGR (2.1)		REACTOME_TAK1_ACTIVATES_NFKB_BY_PHOSPHORYLATION_AND_ACTIVATION_OF_IKKS_COMPLEX	REACTOME_TAK1_ACTIVATES_NFKB_BY_PHOSPHORYLATION_AND_ACTIVATION_OF_IKKS_COMPLEX	0.05	>=0.20	RELA (4.5)	MAP3K11 (3.2)	MAFF (2.9)	SLC12A4 (2.5)	KCNJ2 (2.3)	EML3 (2.3)	RANBP10 (2.0)	KCNK7 (2.0)	TTLL4 (1.9)	FHOD1 (1.8)		ENSG00000136153	LMO7 PPI subnetwork	0.1	>=0.20	INPP5A (4.5)	PLK2 (3.4)	MACF1 (3.0)	GKAP1 (2.6)	DAG1 (2.5)	ITGB6 (2.2)	UBAP1 (2.0)	LRRC8E (2.0)	ENSG00000223561 (2.0)	ITCH (1.9)
MP:0010856	dilated respiratory conducting tubes	0.03	<0.20	MCC (4.3)	WNT2 (4.0)	FHOD1 (3.5)	SLC16A9 (3.2)	VEGFA (3.1)	ITGB6 (3.1)	AHR (2.9)	MEIS1 (2.8)	BNC2 (2.7)	ADAMTS10 (2.7)		MP:0008502	increased IgG3 level	0.05	>=0.20	CD40 (4.5)	RELB (4.4)	CTSS (4.3)	CSF1 (2.9)	PLAUR (2.8)	MYO1F (2.7)	ZC3H12C (2.5)	GIMAP6 (2.4)	GIMAP4 (2.3)	GIMAP7 (2.3)		ENSG00000122484	RPAP2 PPI subnetwork	0.05	>=0.20	EIF2B1 (4.2)	TUT1 (4.1)	PINX1 (4.1)	NAA25 (3.5)	DDX55 (3.3)	DHX8 (3.0)	BCS1L (2.9)	TRMT112 (2.7)	INTS5 (2.4)	GTF2H3 (2.3)		ENSG00000056345	ENSG00000056345 PPI subnetwork	0.1	>=0.20	PTRF (4.0)	MET (3.6)	NT5E (3.2)	LPL (2.8)	INPP5A (2.5)	COPZ2 (2.4)	WNT2 (2.4)	ATP6V0A1 (2.4)	HP (2.4)	ENSG00000256731 (2.4)
ENSG00000136108	CKAP2 PPI subnetwork	0.03	<0.20	F2 (8.1)	FGL1 (7.5)	APOB (6.9)	RBP4 (6.2)	APOC4 (4.7)	APOA5 (4.4)	HP (3.9)	DMGDH (3.5)	LCAT (3.4)	CYP27A1 (3.3)		ENSG00000092208	GEMIN2 PPI subnetwork	0.05	>=0.20	LUC7L2 (2.8)	TSEN2 (2.7)	WBSCR22 (2.5)	DCPS (2.3)	THOC1 (2.2)	BUD13 (2.2)	HNRNPUL1 (2.2)	SF3B4 (2.2)	NUDT21 (2.0)	ZC3H12C (2.0)		MP:0000416	sparse hair	0.05	>=0.20	ELMO3 (5.0)	CTRL (4.6)	ESRP2 (3.9)	COL7A1 (3.1)	KCNK7 (2.3)	ZDHHC1 (2.2)	E2F4 (2.1)	PCNXL3 (1.9)	BAIAP2L2 (1.9)	COBLL1 (1.9)		ENSG00000172680	MOS PPI subnetwork	0.1	>=0.20	MAP1LC3A (2.5)	IFFO1 (2.2)	PTRF (2.2)	BANP (2.2)	TMEM219 (2.2)	YPEL3 (2.1)	RAB1B (2.0)	RHOA (1.9)	SLC41A1 (1.8)	ALDOA (1.8)
ENSG00000103479	RBL2 PPI subnetwork	0.03	<0.20	HMBS (3.7)	MYBL2 (3.5)	FEN1 (3.3)	BCL7B (3.1)	TUBG1 (2.8)	TRAIP (2.8)	UHRF1 (2.7)	PSMC3IP (2.7)	LUC7L2 (2.7)	MAPKAPK5 (2.7)		MP:0004875	increased mean systemic arterial blood pressure	0.05	>=0.20	RASIP1 (3.3)	PDE3A (3.2)	FST (2.9)	MRVI1 (2.9)	VCAN (2.8)	GPR146 (2.6)	RASA3 (2.5)	ABP1 (2.5)	AXL (2.3)	CSF1 (2.3)		ENSG00000198561	CTNND1 PPI subnetwork	0.05	>=0.20	MTA2 (3.4)	GANAB (3.1)	STIP1 (2.9)	COPB1 (2.7)	TMED2 (2.6)	ZNF664 (2.6)	ELMO3 (2.3)	PLCB3 (2.2)	ENSG00000259450 (2.0)	AHNAK (1.9)		ENSG00000163346	PBXIP1 PPI subnetwork	0.1	>=0.20	BPTF (3.6)	MACF1 (3.2)	TAOK2 (3.0)	DENND1A (2.8)	GALNT2 (2.6)	KIAA0754 (2.5)	AFF1 (2.5)	FAM134C (2.5)	FIZ1 (2.4)	HTT (2.3)
ENSG00000100181	ENSG00000100181 PPI subnetwork	0.03	<0.20	NOP2 (5.0)	TSEN2 (3.9)	PINX1 (3.9)	BTAF1 (3.7)	ZNF259 (3.7)	OGFOD1 (3.5)	RRN3 (3.5)	DHX8 (3.3)	NAA25 (3.3)	DDX55 (3.1)		GO:0046545	development of primary female sexual characteristics	0.05	>=0.20	LHCGR (3.2)	LGR6 (2.5)	FST (2.3)	C1orf172 (2.2)	DMRT2 (2.1)	ENSG00000235070 (2.1)	ENSG00000232871 (2.1)	VCAN (2.0)	MAP3K1 (2.0)	TYRO3 (1.9)		ENSG00000172379	ARNT2 PPI subnetwork	0.05	>=0.20	ENSG00000253792 (3.4)	MAFB (2.8)	ITPR2 (2.4)	KCNK7 (2.1)	KCNJ2 (2.1)	BMF (2.1)	UBTF (2.0)	NFATC3 (1.9)	GRB14 (1.9)	FLRT1 (1.8)		ENSG00000133818	RRAS2 PPI subnetwork	0.1	>=0.20	ANKRD28 (3.1)	BMP8A (3.0)	MAP3K1 (2.4)	TWF2 (2.1)	ZFP64 (2.1)	MSL2 (2.0)	PPP2R3A (2.0)	C11orf9 (2.0)	PCDH17 (1.9)	BPTF (1.9)
ENSG00000103319	EEF2K PPI subnetwork	0.03	<0.20	EML3 (3.6)	ESRRA (3.1)	PPM1M (3.0)	PACSIN3 (2.9)	FHOD1 (2.6)	CENPT (2.6)	EIF2B1 (2.5)	GTF2H3 (2.5)	PTPN11 (2.5)	NAA25 (2.4)		ENSG00000103051	COG4 PPI subnetwork	0.05	>=0.20	COPB1 (4.1)	C12orf23 (3.5)	KDELR3 (3.4)	ATG13 (3.3)	YKT6 (3.2)	IPPK (3.1)	PDXDC1 (2.9)	GOLPH3L (2.8)	JTB (2.6)	ZNF414 (2.5)		ENSG00000163956	LRPAP1 PPI subnetwork	0.05	>=0.20	KCNK3 (2.6)	FHOD1 (2.5)	CYP27A1 (2.5)	RANBP10 (2.5)	ATXN2 (2.3)	AHNAK (2.0)	ZNF142 (2.0)	FAF1 (2.0)	EYA2 (1.9)	SLC12A4 (1.9)		ENSG00000163810	TGM4 PPI subnetwork	0.1	>=0.20	SLC26A1 (3.4)	HP (3.2)	APOA5 (3.1)	GRK4 (2.8)	ZNF579 (2.2)	TMEM175 (2.2)	GPAM (2.1)	KIAA0754 (2.0)	CRLF1 (2.0)	LINGO2 (2.0)
ENSG00000106052	TAX1BP1 PPI subnetwork	0.03	<0.20	NPC1 (3.3)	ACSS2 (3.3)	UBAP1 (3.0)	ASPHD1 (3.0)	ENSG00000256731 (2.9)	CITED2 (2.8)	CPEB4 (2.4)	TMCC2 (2.4)	BANP (2.4)	PACSIN3 (2.3)		MP:0009764	decreased sensitivity to induced morbidity/mortality	0.05	>=0.20	PLAUR (5.5)	FADS3 (3.8)	CTSS (3.7)	SLC22A4 (3.4)	RASA3 (3.4)	CD40 (3.3)	DAO (2.8)	VCAN (2.7)	CSF1 (2.6)	ENSG00000234899 (2.5)		MP:0001273	decreased metastatic potential	0.05	>=0.20	MAFF (2.5)	FERMT3 (2.1)	SHISA5 (2.1)	TNFAIP8 (2.0)	LRRC36 (2.0)	HLX (1.8)	HMGA2 (1.8)	PRDX5 (1.7)	ENSG00000259471 (1.6)	COL7A1 (1.5)		ENSG00000179222	MAGED1 PPI subnetwork	0.1	>=0.20	CRLF1 (3.2)	NOP2 (2.5)	APEH (2.4)	PIGU (2.3)	DHX38 (2.1)	YIF1A (2.0)	LRRC8E (2.0)	NUDCD3 (2.0)	ZNF259 (2.0)	GDPD3 (1.9)
GO:0010745	negative regulation of macrophage derived foam cell differentiation	0.03	<0.20	ENSG00000214117 (4.8)	LPL (3.7)	ENSG00000226334 (3.4)	PPARG (3.3)	FAM13A (3.2)	BSN-AS2 (2.7)	ABCA1 (2.7)	GPR146 (2.7)	PDE3B (2.6)	PLA2G15 (2.5)		ENSG00000092199	HNRNPC PPI subnetwork	0.05	>=0.20	LUC7L2 (3.4)	NUDT21 (3.4)	TOP1 (3.3)	HNRNPUL1 (3.2)	NCOA5 (3.2)	ARFGAP2 (2.9)	DDX17 (2.9)	TOMM22 (2.8)	SF3B4 (2.8)	THOC1 (2.6)		ENSG00000164045	CDC25A PPI subnetwork	0.05	>=0.20	CDKN2C (3.6)	CENPT (2.5)	RRAS2 (2.3)	COBLL1 (2.2)	ARL15 (2.1)	MTA2 (1.9)	TCTN2 (1.9)	HLX (1.9)	ENSG00000235538 (1.6)	FAF1 (1.5)		GO:0060349	bone morphogenesis	0.1	>=0.20	TRPS1 (3.8)	COPZ2 (3.2)	FGFR1 (2.8)	CRLF1 (2.6)	C17orf58 (2.4)	IDUA (2.2)	PLEKHH3 (2.1)	BMP8A (2.1)	DGKQ (2.1)	TUBG2 (2.0)
GO:0042306	regulation of protein import into nucleus	0.03	<0.20	ENSG00000257711 (3.0)	ZC3H12C (2.9)	ENSG00000247853 (2.9)	MARCH5 (2.9)	LRRC29 (2.8)	SSPN (2.7)	ENSG00000250616 (2.6)	BCL7B (2.5)	TTLL4 (2.5)	C1orf49 (2.4)		ENSG00000126226	PCID2 PPI subnetwork	0.05	>=0.20	ZNF408 (3.2)	ZGPAT (3.2)	NCOA5 (3.1)	RPL27AP (3.0)	BUD13 (2.8)	TOP1 (2.8)	ARFGAP2 (2.8)	YKT6 (2.6)	SF3B4 (2.5)	RBBP5 (2.4)		GO:0003018	vascular process in circulatory system	0.05	>=0.20	PDE3A (4.1)	EXOC3L1 (2.9)	SOX7 (2.3)	KCNJ2 (2.2)	C12orf47 (2.2)	KCNK3 (2.2)	DPEP2 (2.1)	ACOXL (1.9)	NUTF2 (1.9)	DNAH10 (1.9)		MP:0005553	increased circulating creatinine level	0.1	>=0.20	SLC22A2 (6.4)	BHMT (5.4)	DMGDH (4.3)	ITGB6 (4.3)	SEMA3G (3.0)	SLC37A4 (2.9)	SLC26A1 (2.8)	RBMS1 (2.4)	AFF1 (2.4)	NT5E (2.1)
ENSG00000163510	CWC22 PPI subnetwork	0.03	<0.20	SF3B2 (4.6)	PCIF1 (4.2)	VPS11 (4.1)	DHX38 (4.0)	TRMT112 (3.8)	DHX8 (3.7)	ZGPAT (3.6)	SF3B4 (3.6)	BUD13 (3.4)	ZNF408 (3.3)		MP:0003567	abnormal fetal cardiomyocyte proliferation	0.05	>=0.20	ECM2 (2.8)	NR0B2 (2.8)	VEGFA (2.7)	TYRO3 (2.4)	MAP3K1 (2.4)	PCK1 (2.4)	VCAN (2.3)	C11orf9 (2.3)	PDE3A (2.2)	MEOX2 (2.2)		ENSG00000205937	RNPS1 PPI subnetwork	0.05	>=0.20	CTCF (4.1)	TRMT112 (3.8)	MTA2 (3.6)	EDC4 (3.0)	DHX8 (2.9)	UBTF (2.8)	ACD (2.8)	ZNF335 (2.4)	PCIF1 (2.4)	DDX55 (2.3)		GO:0032403	protein complex binding	0.1	>=0.20	PTRF (3.5)	DAG1 (3.4)	TAOK2 (2.8)	NT5E (2.7)	GALNT2 (2.5)	SEMA3G (2.5)	ITGB6 (2.4)	MACF1 (2.4)	C4orf44 (2.4)	LINGO2 (2.2)
ENSG00000165119	HNRNPK PPI subnetwork	0.03	<0.20	HNRNPK (5.0)	HIST2H2BE (4.5)	CTCF (3.7)	LUC7L2 (3.7)	SF3B2 (3.7)	SYNCRIP (3.7)	RHOA (3.7)	TOMM22 (3.6)	TOP1 (3.5)	DDX17 (3.3)		GO:0046890	regulation of lipid biosynthetic process	0.05	>=0.20	MLXIPL (3.7)	ST3GAL4 (3.6)	SREBF1 (3.1)	LHCGR (3.1)	GCK (3.0)	NR0B2 (3.0)	FADS2 (2.8)	CRY2 (2.8)	PEMT (2.6)	SLC2A4RG (2.6)		MP:0003141	cardiac fibrosis	0.05	>=0.20	PDE3A (3.5)	GATA4 (3.4)	SSPN (3.3)	MAFF (3.0)	KCNK3 (2.9)	TRIB1 (2.9)	GATA6 (2.6)	VEGFA (2.5)	ESRRA (2.5)	DPEP2 (2.3)		ENSG00000196591	HDAC2 PPI subnetwork	0.11	>=0.20	CHD4 (3.7)	NUCKS1 (3.6)	E2F3 (3.4)	NCOA6 (3.1)	SF3B2 (3.0)	STAG1 (3.0)	BPTF (3.0)	KDM4B (3.0)	BUD13 (2.7)	DCP2 (2.6)
ENSG00000105397	TYK2 PPI subnetwork	0.03	<0.20	IKZF4 (3.8)	PGS1 (3.5)	RAPGEF6 (3.3)	GIMAP4 (3.2)	FERMT3 (3.2)	AHR (2.9)	GIMAP6 (2.7)	RAB7L1 (2.7)	ZDHHC18 (2.6)	TNFAIP8 (2.6)		GO:0033293	monocarboxylic acid binding	0.05	>=0.20	PPARG (5.3)	PCK1 (5.0)	LPL (4.6)	RBP4 (4.5)	MLXIPL (4.0)	APOB (4.0)	SGK2 (3.6)	PEMT (3.3)	PDE3B (3.3)	PNLIPRP2 (3.3)		MP:0010465	aberrant origin of the right subclavian artery	0.05	>=0.20	ENSG00000259471 (4.0)	SOX7 (2.5)	CYTL1 (2.4)	SLC12A4 (2.4)	LAMB1 (2.3)	EXOC3L1 (2.2)	EYA2 (1.8)	HLX (1.7)	FLRT1 (1.6)	IRS1 (1.6)		GO:0016328	lateral plasma membrane	0.11	>=0.20	PRR15L (4.4)	ERBB3 (4.1)	ITGB6 (3.5)	DAG1 (3.4)	MET (2.7)	CFTR (2.6)	KIAA1161 (2.6)	NUDCD3 (2.4)	LRRC8E (2.3)	LPAR5 (2.2)
ENSG00000172115	CYCS PPI subnetwork	0.03	<0.20	APEH (3.4)	PRDX5 (3.2)	PEPD (3.1)	PCCB (3.0)	TWF2 (2.8)	ALDOA (2.7)	SKAP1 (2.7)	BUD13 (2.5)	BRAP (2.4)	FAM13A (2.4)		ENSG00000198336	MYL4 PPI subnetwork	0.05	>=0.20	APOB (7.5)	F2 (5.7)	FGL1 (4.3)	NR0B2 (3.8)	COLEC11 (3.4)	RBP4 (3.3)	INHBE (2.9)	FST (2.8)	APOC4 (2.8)	MGA (2.6)		ENSG00000164107	HAND2 PPI subnetwork	0.05	>=0.20	GATA6 (3.6)	GATA4 (3.3)	PDE3A (3.0)	FAM109A (2.7)	PLCB3 (2.4)	ESRRA (1.8)	SOX7 (1.8)	BMF (1.8)	AGRP (1.5)	EML3 (1.5)		MP:0002842	increased systemic arterial blood pressure	0.11	>=0.20	SEMA3G (4.0)	LCORL (2.7)	SLC22A3 (2.6)	LPL (2.6)	PCDH17 (2.6)	PLK2 (2.4)	PTRF (2.4)	ENSG00000223561 (2.4)	ZFPM2 (2.3)	WNT2 (2.2)
ENSG00000119866	BCL11A PPI subnetwork	0.03	<0.20	NCOA6 (3.6)	ENSG00000253792 (3.2)	BPTF (2.9)	BANP (2.9)	DGKQ (2.7)	GATAD2B (2.6)	CSGALNACT1 (2.6)	NCOA2 (2.6)	FGFR1 (2.6)	MEGF9 (2.6)		GO:0032403	protein complex binding	0.05	>=0.20	COL18A1 (3.4)	CTSK (3.1)	SUN2 (3.0)	ABCA1 (2.7)	RASIP1 (2.6)	GALNT2 (2.5)	FADS3 (2.4)	PLXND1 (2.4)	IGF2R (2.3)	APOC4 (2.3)		ENSG00000149273	RPS3 PPI subnetwork	0.05	>=0.20	EIF2B1 (3.4)	NAA25 (3.3)	DDX55 (3.2)	BCS1L (3.0)	NUTF2 (2.8)	PINX1 (2.8)	STIP1 (2.4)	TRMT112 (2.3)	DHX8 (2.3)	UBTF (2.1)		REACTOME_TRANSPORT_OF_VITAMINS_NUCLEOSIDES_AND_RELATED_MOLECULES	REACTOME_TRANSPORT_OF_VITAMINS_NUCLEOSIDES_AND_RELATED_MOLECULES	0.11	>=0.20	SLC37A4 (3.4)	SUOX (2.8)	MOSC1 (2.3)	BTD (2.2)	BHMT (2.1)	NPC1 (2.1)	PIGU (2.0)	DAG1 (2.0)	HP (2.0)	LINGO2 (1.9)
ENSG00000011304	PTBP1 PPI subnetwork	0.03	<0.20	SYNCRIP (4.3)	HNRNPK (4.2)	LUC7L2 (4.0)	MTA2 (3.8)	DDX17 (3.8)	SF3B4 (3.7)	TOMM22 (3.7)	SF3B2 (3.7)	CTCF (3.7)	TRMT112 (3.6)		MP:0008181	increased marginal zone B cell number	0.05	>=0.20	CD40 (5.1)	CTSS (3.9)	ABCA1 (3.4)	RELB (3.3)	GIMAP4 (3.2)	GIMAP7 (3.1)	MAP3K1 (2.6)	DENND4B (2.3)	LACTB (2.3)	LINC00311 (2.2)		ENSG00000139549	DHH PPI subnetwork	0.05	>=0.20	IRS1 (3.5)	GATA6 (2.7)	BCL2 (2.3)	KCTD19 (2.2)	SETBP1 (2.1)	SLC12A4 (2.1)	MED9 (1.9)	HLX (1.9)	ENSG00000235538 (1.8)	CYTL1 (1.7)		ENSG00000185920	PTCH1 PPI subnetwork	0.11	>=0.20	EBF2 (3.5)	FAM57B (2.9)	NRBF2 (2.8)	KDM4B (2.7)	AFF1 (2.5)	ENSG00000223561 (2.3)	MEGF9 (1.9)	UHRF1 (1.8)	NRXN3 (1.8)	RBMS1 (1.7)
GO:0071496	cellular response to external stimulus	0.03	<0.20	HORMAD1 (3.8)	ENSG00000228274 (3.1)	ENSG00000235070 (3.1)	FAM134C (3.0)	SFN (2.8)	BCL2L11 (2.7)	JMY (2.5)	ENSG00000233559 (2.5)	TXNL4B (2.5)	PIGC (2.3)		ENSG00000186676	ENSG00000186676 PPI subnetwork	0.05	>=0.20	PSMD12 (4.5)	HSPA4 (3.8)	COPB1 (2.9)	RAB1A (2.6)	TOMM22 (2.5)	NR2C2AP (2.1)	CORO1C (2.0)	USP3 (2.0)	BRE (1.8)	TOP1 (1.7)		ENSG00000139567	ACVRL1 PPI subnetwork	0.05	>=0.20	SH2B3 (2.4)	LYRM7 (2.4)	BMF (2.3)	FHOD1 (2.3)	SOX7 (2.1)	VEGFB (2.0)	LAMB1 (1.9)	HLX (1.9)	CYTL1 (1.7)	PLA2G15 (1.7)		MP:0002191	abnormal artery morphology	0.11	>=0.20	PCDH17 (4.2)	CRLF1 (3.8)	WNT2 (3.6)	PLK2 (2.9)	PTRF (2.9)	SEMA3G (2.3)	FGFR1 (2.2)	C17orf58 (2.1)	C5orf35 (2.1)	MAP1LC3A (2.0)
MP:0005164	abnormal response to injury	0.03	<0.20	MAFF (4.8)	ARNTL (4.6)	RGS17 (4.1)	VEGFA (4.0)	TRIB1 (3.5)	PLAUR (3.4)	AHR (3.3)	PLK2 (3.2)	FST (2.9)	PGS1 (2.9)		ENSG00000138771	SHROOM3 PPI subnetwork	0.05	>=0.20	C1orf172 (6.5)	SFN (3.4)	FUT1 (3.1)	RAI1 (2.3)	CMIP (2.3)	TMCC1 (2.3)	ST3GAL4 (2.2)	ENSG00000233006 (2.2)	BICD2 (2.0)	ZNF408 (2.0)		ENSG00000134853	PDGFRA PPI subnetwork	0.05	>=0.20	RILPL1 (3.1)	LAMB1 (2.1)	ARL15 (2.1)	HMGA2 (2.0)	IRS1 (1.9)	ABCA1 (1.8)	KCNJ2 (1.7)	ENSG00000259471 (1.7)	ITPR2 (1.7)	PTPN11 (1.6)		ENSG00000128602	SMO PPI subnetwork	0.11	>=0.20	DGKQ (2.8)	BANP (2.7)	MEGF9 (2.7)	BPTF (2.7)	NCOA6 (2.6)	JMY (2.5)	MACF1 (2.4)	CHD4 (2.3)	LPAL2 (2.2)	MAP2K7 (2.0)
ENSG00000179151	EDC3 PPI subnetwork	0.03	<0.20	ELMO3 (5.6)	C1orf172 (5.5)	ESRP2 (5.4)	CMIP (3.1)	PLEKHH3 (3.0)	FUT1 (3.0)	SFN (3.0)	ENSG00000233006 (2.9)	ZFP64 (2.8)	TRNP1 (2.8)		ENSG00000108100	CCNY PPI subnetwork	0.05	>=0.20	TNKS (3.6)	BAZ1B (3.6)	OGFOD1 (3.0)	NCOA5 (2.8)	HSPA4 (2.7)	UBR1 (2.6)	SF3B4 (2.5)	TOMM22 (2.4)	DDX17 (2.4)	ENSG00000214117 (2.3)		REACTOME_INCRETIN_SYNTHESIS_SECRETION_AND_INACTIVATION	REACTOME_INCRETIN_SYNTHESIS_SECRETION_AND_INACTIVATION	0.05	>=0.20	VIL1 (3.4)	FKBP2 (2.9)	RASD1 (2.9)	FAM109A (2.6)	SPON1 (2.3)	PDE3A (2.3)	ERP29 (2.2)	TMED2 (2.1)	GATA6 (2.0)	CTRL (1.9)		MP:0001860	liver inflammation	0.11	>=0.20	JUND (3.6)	APOA5 (3.3)	LPA (2.9)	DMGDH (2.9)	IDUA (2.6)	IKZF4 (2.5)	MAP3K1 (2.4)	SP2 (2.3)	GLYCTK (2.2)	RBPJ (2.1)
ENSG00000215328	HSPA1A PPI subnetwork	0.03	<0.20	STIP1 (5.7)	HSPA4 (3.9)	PLK2 (3.6)	ALDOA (3.1)	PNPO (2.9)	HYOU1 (2.8)	RAB1B (2.7)	PSMD12 (2.7)	KIAA0895L (2.7)	HNRNPK (2.7)		MP:0002446	abnormal macrophage morphology	0.05	>=0.20	ABCA1 (5.2)	ASAH1 (4.0)	CSF1 (2.8)	STAC3 (2.7)	AXL (2.5)	ENSG00000214117 (2.5)	RELB (2.5)	PLAUR (2.4)	PDLIM4 (2.3)	CTSS (2.2)		MP:0008641	increased circulating interleukin-1 beta level	0.05	>=0.20	FERMT3 (3.7)	TRIB1 (3.1)	MAFB (2.9)	ABCA1 (2.7)	PLTP (2.7)	DPEP2 (2.6)	BCL2L11 (2.6)	TNFAIP8 (2.6)	SLC26A6 (2.6)	GATA4 (2.3)		ENSG00000137801	THBS1 PPI subnetwork	0.11	>=0.20	HP (3.3)	LPL (3.3)	APOA5 (3.1)	DMGDH (2.6)	PTRF (2.2)	RBMS1 (2.1)	TRPS1 (2.1)	CRLF1 (2.1)	DAG1 (2.1)	FGFR1 (2.1)
MP:0008597	decreased circulating interleukin-6 level	0.03	<0.20	CTSS (5.6)	MAFB (4.6)	PLAUR (3.6)	FERMT3 (3.4)	MYO1F (3.3)	GLUL (3.3)	VCAN (3.3)	TNFAIP8 (3.1)	RELB (2.9)	RELA (2.7)		ENSG00000187778	MCRS1 PPI subnetwork	0.05	>=0.20	ARFRP1 (4.3)	ZGPAT (4.0)	NCOA5 (3.2)	GATAD2B (3.2)	CRTC2 (3.1)	TOMM22 (3.1)	ARFGAP2 (2.7)	CYP2W1 (2.5)	BUD13 (2.4)	ARID1A (2.3)		KEGG_LYSINE_DEGRADATION	KEGG_LYSINE_DEGRADATION	0.05	>=0.20	ACAD10 (3.4)	L3MBTL3 (2.5)	ATXN2 (2.4)	LCAT (2.2)	GANAB (2.1)	PEMT (1.9)	SLC26A6 (1.9)	UQCRC1 (1.9)	ITPR2 (1.9)	INTS5 (1.7)		ENSG00000070759	TESK2 PPI subnetwork	0.11	>=0.20	AFF1 (3.1)	MAP3K1 (2.8)	VPS11 (2.8)	KLHL8 (2.6)	ENSG00000226752 (2.5)	KIAA0754 (2.4)	BUD13 (2.3)	HTT (2.1)	LPAR5 (2.0)	GAK (1.9)
MP:0005650	abnormal limb bud morphology	0.03	<0.20	WNT2 (3.9)	RSPO3 (3.9)	MEIS1 (3.2)	HMGA2 (3.0)	TRPS1 (2.9)	MPP2 (2.9)	GATA6 (2.8)	NKX3-1 (2.6)	FST (2.6)	FGFR1 (2.5)		MP:0002023	B cell derived lymphoma	0.05	>=0.20	DDB2 (4.2)	SFMBT1 (3.0)	ZNRF3 (2.7)	DMC1 (2.5)	ZNF414 (2.4)	C7orf50 (2.1)	MYBL2 (2.0)	C5orf56 (2.0)	GIMAP7 (2.0)	FEN1 (1.9)		MP:0001158	abnormal prostate gland morphology	0.05	>=0.20	CUX2 (3.0)	ALDH2 (2.9)	RASD1 (2.9)	PFKFB4 (2.4)	MAFB (2.4)	IRS1 (2.2)	ERP29 (2.2)	EXOC3L1 (1.9)	KCNK3 (1.9)	SETBP1 (1.9)		ENSG00000113360	DROSHA PPI subnetwork	0.11	>=0.20	DGKQ (3.4)	BPTF (3.3)	NCOA6 (2.8)	BANP (2.6)	KDM4B (2.3)	CHD4 (2.2)	MACF1 (2.1)	SP2 (2.1)	JMJD1C (2.1)	JMY (2.1)
GO:0018205	peptidyl-lysine modification	0.03	<0.20	BCL7B (3.8)	PCIF1 (3.7)	MAP2K7 (3.4)	MSL2 (3.3)	NCOA6 (3.2)	UBTF (3.2)	ZNF414 (3.2)	BANP (3.2)	ZNF142 (3.2)	CDAN1 (3.1)		ENSG00000086189	DIMT1 PPI subnetwork	0.05	>=0.20	RRN3 (3.9)	TSEN2 (3.7)	NR2C2AP (3.1)	WBSCR22 (3.1)	THOC1 (3.1)	BTAF1 (2.9)	VPS53 (2.5)	UBR1 (2.4)	HSPA4 (2.4)	SLC19A1 (2.2)		MP:0006000	abnormal corneal epithelium morphology	0.05	>=0.20	CCDC51 (3.3)	EYA2 (3.1)	DMRTA2 (2.9)	COL7A1 (2.6)	ENSG00000259450 (2.6)	SLC12A2 (2.2)	SSPN (2.2)	MAFB (2.0)	ENSG00000228536 (1.9)	SPON1 (1.8)		ENSG00000112282	MED23 PPI subnetwork	0.11	>=0.20	NCOA6 (3.4)	BAP1 (3.3)	BUD13 (3.2)	VPS11 (3.0)	SP2 (2.8)	BPTF (2.5)	MLX (2.5)	NRBF2 (2.2)	E2F3 (2.1)	SNX11 (2.0)
ENSG00000039319	ZFYVE16 PPI subnetwork	0.03	<0.20	USP3 (3.3)	ZNRF3 (3.3)	MCC (3.3)	NEO1 (3.1)	CEP68 (3.0)	RGS12 (2.8)	MIER3 (2.7)	SETBP1 (2.6)	ENSG00000233006 (2.5)	SFMBT1 (2.4)		MP:0002953	thick ventricular wall	0.05	>=0.20	SGCG (4.1)	MB (3.8)	PACSIN3 (3.2)	VEGFA (2.8)	TPM1 (2.6)	COL18A1 (2.5)	SNX13 (2.5)	BICD2 (2.4)	GCK (2.3)	INSR (2.3)		ENSG00000004660	CAMKK1 PPI subnetwork	0.05	>=0.20	PLA2G6 (2.5)	CUX2 (2.2)	COBLL1 (2.2)	MAPKAPK5 (2.0)	CENPT (1.9)	PEMT (1.8)	KCTD19 (1.6)	PLCB3 (1.6)	MAFB (1.6)	PIK3R1 (1.6)		MP:0000706	small thymus	0.11	>=0.20	SKAP1 (3.8)	IKZF4 (3.4)	LPAR5 (2.5)	BPTF (2.3)	UHRF1 (2.2)	PACS1 (2.1)	TBX6 (2.0)	MSL2 (2.0)	PGS1 (2.0)	RBMS1 (1.7)
ENSG00000185291	IL3RA PPI subnetwork	0.03	<0.20	BCL2 (3.7)	CD40 (3.5)	PGS1 (3.4)	INPP4B (3.3)	SLC41A1 (3.2)	TNFAIP8 (3.0)	IKZF4 (3.0)	RBPJ (3.0)	CSF1 (2.9)	ENSG00000226380 (2.7)		GO:0043627	response to estrogen stimulus	0.05	>=0.20	P4HA2 (3.9)	PDLIM4 (2.8)	SLC18A1 (2.8)	PLXND1 (2.0)	GCK (2.0)	MAP3K1 (1.8)	FUT2 (1.7)	COLEC11 (1.6)	ENSG00000254813 (1.6)	CSF1 (1.5)		ENSG00000213044	ENSG00000213044 PPI subnetwork	0.05	>=0.20	CYP27A1 (3.7)	VIL1 (3.7)	ABCA1 (2.7)	LCAT (2.5)	GATA4 (2.1)	ESRP2 (1.9)	AHNAK (1.9)	BAIAP2L2 (1.8)	PLTP (1.8)	GRB14 (1.7)		MP:0000443	abnormal snout morphology	0.11	>=0.20	TRPS1 (4.0)	CRLF1 (3.2)	RBPJ (2.6)	ANKRD28 (2.3)	MYCL1 (2.2)	FAM134C (2.1)	AHR (2.0)	NPC1L1 (2.0)	FGFR1 (1.9)	BANP (1.7)
ENSG00000145675	PIK3R1 PPI subnetwork	0.03	<0.20	LPAR5 (3.5)	DENND4B (2.8)	FERMT3 (2.8)	MYO1F (2.7)	SSH1 (2.7)	GIMAP6 (2.7)	SIPA1 (2.6)	BCL2 (2.6)	PLAUR (2.5)	GIMAP4 (2.5)		GO:0050650	chondroitin sulfate proteoglycan biosynthetic process	0.05	>=0.20	ENSG00000247445 (4.0)	FZD9 (3.1)	CSGALNACT1 (3.1)	GALNT2 (3.0)	ECM2 (3.0)	ENSG00000233006 (2.7)	MAS1 (2.4)	RFT1 (2.4)	ENSG00000225063 (2.1)	FAM101B (2.1)		MP:0005153	abnormal B cell proliferation	0.05	>=0.20	SIPA1 (3.2)	SOX7 (2.7)	RLTPR (2.6)	SETBP1 (2.5)	TNFAIP8 (2.1)	COBLL1 (2.1)	BMF (1.8)	VEGFB (1.8)	DNAH10 (1.7)	L3MBTL3 (1.6)		GO:0019897	extrinsic to plasma membrane	0.11	>=0.20	NT5E (2.6)	RBMS1 (2.6)	LPAR5 (2.5)	RIT2 (2.3)	KIAA1683 (2.3)	REEP3 (2.0)	SYT4 (2.0)	NRXN3 (2.0)	RGS12 (1.9)	SNX14 (1.9)
ENSG00000157764	BRAF PPI subnetwork	0.03	<0.20	RAB11B (3.7)	CAPZA2 (2.9)	BCL2L11 (2.7)	CDC42SE2 (2.7)	AHNAK (2.5)	LINC00311 (2.5)	INPP5A (2.5)	JUND (2.5)	NTAN1 (2.4)	RAB1B (2.4)		ENSG00000150337	FCGR1A PPI subnetwork	0.05	>=0.20	APOC4 (5.2)	COLEC11 (4.7)	FGL1 (4.4)	INHBC (4.1)	MYO1F (3.8)	F2 (3.3)	INHBE (2.9)	PRAM1 (2.2)	SGK2 (2.2)	MTMR11 (2.2)		ENSG00000152256	PDK1 PPI subnetwork	0.05	>=0.20	MACROD1 (3.7)	UQCRC1 (3.5)	HCAR1 (2.8)	CCDC51 (2.6)	KCNK3 (2.3)	VEGFA (2.1)	RILPL1 (2.0)	COPB1 (1.9)	CENPT (1.9)	ESRRA (1.9)		ENSG00000185479	KRT6B PPI subnetwork	0.11	>=0.20	APOA5 (5.2)	HP (4.4)	NPC1L1 (3.0)	GLYCTK (2.6)	DMGDH (2.1)	SLC26A1 (2.0)	GPAM (2.0)	LPA (1.9)	MOSC1 (1.8)	C11orf9 (1.8)
ENSG00000120656	TAF12 PPI subnetwork	0.03	<0.20	THAP11 (3.0)	EDC4 (3.0)	UBTF (2.8)	MAPKAPK5 (2.7)	TRMT112 (2.7)	NUDT21 (2.7)	BPTF (2.7)	FKBP6 (2.7)	CEP164 (2.7)	CDAN1 (2.6)		ENSG00000165280	VCP PPI subnetwork	0.05	>=0.20	ATG13 (3.2)	ZDHHC18 (3.1)	PSMD12 (2.6)	NCOA2 (2.3)	YKT6 (2.3)	ARFGAP2 (2.2)	COPB1 (2.2)	JOSD1 (2.2)	RELB (2.1)	FAM100B (2.1)		MP:0001716	abnormal placenta labyrinth morphology	0.05	>=0.20	VEGFA (3.5)	ESRP2 (3.3)	HSD11B2 (2.8)	AHNAK (2.7)	LAMB1 (2.5)	BMF (2.4)	TRPT1 (2.4)	ABCA1 (2.3)	CPEB4 (2.0)	FHOD1 (1.9)		ENSG00000072062	PRKACA PPI subnetwork	0.11	>=0.20	INPP5A (4.1)	FAM57B (3.9)	BSN (3.6)	SYT4 (3.6)	RGS17 (2.7)	RIT2 (2.7)	BAP1 (2.4)	ASPHD1 (2.3)	ZFPM2 (2.0)	WDR82 (2.0)
GO:0005637	nuclear inner membrane	0.03	<0.20	TMEM106B (4.0)	SUN2 (3.4)	RFT1 (3.4)	TNKS2 (3.2)	ZDHHC18 (3.1)	NPC1 (3.0)	TBL2 (2.9)	NUDCD3 (2.9)	DAG1 (2.6)	BTD (2.6)		ENSG00000131023	LATS1 PPI subnetwork	0.05	>=0.20	BICD2 (2.8)	CEP68 (2.6)	JOSD1 (2.6)	ZBTB46 (2.4)	ENSG00000226380 (2.1)	MAPKBP1 (2.0)	PRAM1 (2.0)	ZC3H12C (2.0)	CITED2 (2.0)	SLC2A4RG (1.9)		GO:0061039	ovum-producing ovary development	0.05	>=0.20	GRB14 (3.6)	ENSG00000253695 (2.6)	PLEKHG4 (2.3)	BAIAP2L2 (2.3)	FAM13A (2.2)	ENSG00000235070 (2.1)	PIK3R1 (2.0)	LRRC29 (2.0)	KCTD19 (1.9)	GATA4 (1.8)		KEGG_PHENYLALANINE_METABOLISM	KEGG_PHENYLALANINE_METABOLISM	0.11	>=0.20	BHMT (4.4)	DMGDH (4.2)	APOA5 (3.7)	MOSC1 (3.6)	SLC26A1 (3.3)	HP (3.0)	SUOX (3.0)	LPL (2.6)	GLYCTK (2.3)	MEGF9 (2.2)
ENSG00000007171	NOS2 PPI subnetwork	0.03	<0.20	TNNC1 (4.2)	TPM3 (4.0)	TPM1 (3.4)	MB (3.3)	SGCG (3.2)	ESRRA (2.7)	PLK2 (2.7)	MAS1 (2.5)	PLXND1 (2.5)	ALDOA (2.4)		ENSG00000102900	NUP93 PPI subnetwork	0.06	>=0.20	RBBP5 (3.0)	RRN3 (2.8)	CKAP5 (2.5)	LUC7L2 (2.2)	WBSCR22 (2.2)	NUDT21 (2.2)	SREBF1 (2.2)	GPN2 (2.1)	UBR1 (2.1)	DDB2 (2.1)		GO:0010575	positive regulation vascular endothelial growth factor production	0.05	>=0.20	ENSG00000235070 (2.9)	DNAH10 (2.3)	ABCA1 (2.2)	GATA6 (2.2)	ENSG00000235538 (2.1)	ENSG00000256234 (2.0)	TMEM116 (1.9)	PRDX5 (1.7)	KBTBD8 (1.7)	BAIAP2L2 (1.7)		ENSG00000163159	VPS72 PPI subnetwork	0.11	>=0.20	STAG1 (3.1)	HMGB3P1 (2.9)	PPP4C (2.4)	MSL2 (2.4)	YPEL3 (2.2)	MIER3 (2.0)	BUD13 (2.0)	HIRIP3 (1.9)	NUCKS1 (1.9)	SF3B2 (1.9)
ENSG00000011260	UTP18 PPI subnetwork	0.03	<0.20	NOP2 (5.1)	PINX1 (4.9)	ZNF259 (4.8)	NAA25 (4.2)	DDX55 (4.1)	EIF2B1 (3.8)	NR2C2AP (3.5)	TSEN2 (3.4)	RRN3 (3.4)	GTF2H3 (3.3)		ENSG00000153391	INO80C PPI subnetwork	0.06	>=0.20	BUD13 (3.2)	NCOA5 (3.1)	DSTYK (3.0)	ARFGAP2 (2.6)	GATAD2B (2.5)	CRTC2 (2.4)	ZGPAT (2.3)	TSC22D2 (2.3)	ARFRP1 (2.3)	SFMBT1 (2.2)		ENSG00000176102	CSTF3 PPI subnetwork	0.05	>=0.20	CTCF (4.3)	TRMT112 (4.2)	EDC4 (3.6)	MTA2 (3.4)	UBTF (2.9)	ACD (2.9)	PCNXL3 (2.8)	GTF2H3 (2.4)	RQCD1 (2.4)	EIF2B1 (2.3)		ENSG00000137285	TUBB2B PPI subnetwork	0.11	>=0.20	ALDOA (3.6)	TXNL4B (2.8)	HP (2.4)	C18orf8 (2.3)	TWF2 (2.3)	ZNF259 (2.1)	HTT (2.1)	SNX11 (2.0)	MLX (2.0)	DMGDH (1.9)
MP:0011427	mesangial cell hyperplasia	0.03	<0.20	C11orf9 (3.9)	SLC12A4 (3.9)	NFE2L1 (3.4)	FAM65A (2.9)	DDB2 (2.7)	PDGFC (2.6)	AFF1 (2.6)	VEGFA (2.6)	ZNF408 (2.5)	MEIS1 (2.4)		GO:0032101	regulation of response to external stimulus	0.06	>=0.20	MEOX2 (2.6)	PLAUR (2.6)	ENSG00000226380 (2.4)	ABCA1 (2.3)	CSF1 (2.2)	ENSG00000246283 (2.1)	LPL (2.1)	ENSG00000257711 (2.0)	GPR146 (2.0)	ZC3H12C (1.9)		MP:0011260	abnormal head mesenchyme morphology	0.05	>=0.20	PCNXL3 (4.3)	PLA2G6 (3.4)	PSKH1 (2.7)	STK36 (2.4)	GANAB (2.4)	CELSR3 (2.3)	E2F4 (1.9)	ZNF335 (1.9)	PEMT (1.9)	ENSG00000256116 (1.7)		ENSG00000161681	SHANK1 PPI subnetwork	0.11	>=0.20	CAMKV (4.3)	CNIH2 (4.0)	FAM57B (3.8)	BSN (3.6)	DAGLA (3.1)	TMEM151A (2.9)	RGS12 (2.9)	ASPHD1 (2.9)	DOC2A (2.8)	LINGO2 (2.5)
ENSG00000090863	GLG1 PPI subnetwork	0.03	<0.20	RELB (8.0)	CD40 (6.5)	MAFF (5.3)	RELA (4.5)	CSF1 (4.3)	CRTC2 (3.6)	LACTB (3.6)	ZC3H12C (3.4)	GPR137 (3.4)	BCL7B (3.1)		MP:0001847	brain inflammation	0.06	>=0.20	GIMAP4 (3.7)	MYO1F (3.3)	PDLIM4 (2.4)	ASAH1 (2.4)	ENSG00000226380 (2.4)	GIMAP6 (2.4)	CSF1 (2.3)	ABCA1 (2.3)	BNC2 (2.1)	CTSS (2.1)		MP:0005642	decreased mean corpuscular hemoglobin concentration	0.05	>=0.20	ENSG00000254235 (3.2)	FAM13A (2.9)	RANBP10 (2.1)	ACSL6 (2.0)	CPEB4 (1.9)	VEGFA (1.7)	DNAH10 (1.7)	PLTP (1.6)	C12orf51 (1.6)	FERMT3 (1.6)		MP:0011090	partial perinatal lethality	0.11	>=0.20	PTRF (3.2)	DAG1 (3.0)	RBMS1 (2.9)	MET (2.7)	MACF1 (2.6)	ZNF579 (2.3)	EBF2 (2.1)	MSL2 (2.0)	NEO1 (2.0)	MAP3K1 (2.0)
MP:0002972	abnormal cardiac muscle contractility	0.03	<0.20	TNNC1 (6.5)	MB (6.4)	SGCG (5.2)	PPP2R3A (3.7)	TPM3 (3.7)	PACSIN3 (3.6)	GATA4 (3.5)	TPM1 (3.0)	RELB (2.9)	PLA2G15 (2.8)		ENSG00000006062	MAP3K14 PPI subnetwork	0.06	>=0.20	RRN3 (2.7)	RELB (2.6)	HSPA4 (2.6)	RRAS2 (2.1)	RPL27AP (2.0)	CSF1 (2.0)	P4HA2 (1.9)	ZBTB46 (1.9)	ZDHHC18 (1.9)	TOP1 (1.8)		GO:0016202	regulation of striated muscle tissue development	0.05	>=0.20	SSPN (2.6)	IRS1 (2.5)	GATA4 (1.9)	SOX7 (1.9)	L3MBTL3 (1.8)	CUX2 (1.8)	RRAS2 (1.7)	MED9 (1.6)	KLF14 (1.6)	EYA2 (1.6)		MP:0010872	increased trabecular bone mass	0.11	>=0.20	LPL (5.1)	DAGLA (3.5)	MET (2.5)	FGFR1 (2.2)	RGS12 (2.2)	PLEKHH3 (2.0)	NAGLU (1.9)	SP2 (1.9)	NPC1 (1.8)	DGKQ (1.8)
ENSG00000001497	LAS1L PPI subnetwork	0.03	<0.20	ANKRD19P (3.0)	P4HA2 (2.9)	FIZ1 (2.8)	NCOA5 (2.7)	BAZ1B (2.6)	NUDCD3 (2.6)	ZNF259 (2.5)	KLF14 (2.5)	GATAD2B (2.4)	ARFGAP2 (2.4)		KEGG_MTOR_SIGNALING_PATHWAY	KEGG_MTOR_SIGNALING_PATHWAY	0.06	>=0.20	TMCC1 (3.3)	SNX13 (2.9)	PDXDC1 (2.6)	MARCH5 (2.4)	ATG13 (2.4)	PLXND1 (2.3)	INHBE (2.3)	VEGFA (2.2)	ZNF414 (2.2)	RNF157 (2.2)		MP:0000240	extramedullary hematopoiesis	0.05	>=0.20	FERMT3 (3.7)	TNFAIP8 (3.4)	SIPA1 (3.3)	BCL2L11 (3.2)	RANBP10 (3.1)	MAP3K11 (3.1)	SH2B3 (2.8)	E2F4 (2.6)	MTA2 (2.5)	RELA (2.5)		MP:0004130	abnormal muscle cell glucose uptake	0.11	>=0.20	KIAA1161 (4.1)	PPP2R3A (4.0)	GPAM (4.0)	TWF2 (3.6)	LPL (3.6)	FAM57B (2.8)	YPEL3 (2.6)	EBF2 (2.5)	MOSC1 (2.5)	RNF123 (2.3)
ENSG00000158092	NCK1 PPI subnetwork	0.03	<0.20	CMIP (3.5)	MPDZ (3.4)	IKZF4 (3.3)	ENSG00000228274 (3.2)	TNKS2 (2.7)	ZNF579 (2.7)	NCOA6 (2.7)	PCNXL3 (2.7)	PACS1 (2.5)	DAGLA (2.5)		ENSG00000133101	CCNA1 PPI subnetwork	0.06	>=0.20	FEN1 (4.3)	MYBL2 (3.9)	DMC1 (3.5)	FADS1 (3.3)	JOSD1 (2.8)	CEP55 (2.7)	CENPP (2.7)	DDB2 (2.6)	NUDT21 (2.6)	FADS2 (2.5)		GO:0051091	positive regulation of sequence-specific DNA binding transcription factor activity	0.05	>=0.20	CTRL (2.9)	RELA (2.7)	INTS5 (2.5)	ENSG00000253792 (2.2)	GFOD2 (2.1)	BMF (2.1)	ENSG00000253695 (2.0)	FAM65A (1.8)	MAP3K11 (1.7)	TNFAIP8 (1.7)		ENSG00000164885	CDK5 PPI subnetwork	0.11	>=0.20	BSN (3.7)	DAGLA (3.2)	ATP6V0A1 (2.9)	TMEM59L (2.9)	NISCH (2.7)	SYT4 (2.6)	IFFO1 (2.5)	TUBG2 (2.5)	CNIH2 (2.4)	CAMKV (2.4)
GO:0045639	positive regulation of myeloid cell differentiation	0.03	<0.20	KLF14 (3.4)	ENSG00000257711 (2.8)	CATSPER1 (2.6)	ENSG00000226380 (2.5)	BCL2L11 (2.4)	ABP1 (2.4)	PRR15L (2.3)	TMPRSS3 (2.2)	FAM101B (2.1)	MIER3 (2.1)		MP:0001786	skin edema	0.06	>=0.20	RASIP1 (5.2)	DNM3 (3.0)	ZBTB46 (2.9)	GIMAP6 (2.7)	PLXND1 (2.6)	UBR1 (2.4)	MAMSTR (2.3)	GPR146 (2.3)	DMRT2 (2.3)	GATAD2B (2.2)		MP:0004509	abnormal pelvic girdle bone morphology	0.05	>=0.20	CYTL1 (2.9)	SPON1 (2.5)	ENSG00000259450 (2.4)	IRS1 (2.1)	ENSG00000228536 (2.0)	KLF14 (1.9)	LAMB1 (1.8)	GRB14 (1.8)	SETBP1 (1.8)	FAM109A (1.7)		ENSG00000184588	PDE4B PPI subnetwork	0.11	>=0.20	APOA5 (3.4)	NPC1 (2.6)	GLYCTK (2.3)	HP (2.2)	MAP2K7 (2.1)	DMGDH (2.0)	TUBG2 (1.8)	NPC1L1 (1.7)	C9orf64 (1.7)	PACS1 (1.7)
GO:0030140	trans-Golgi network transport vesicle	0.03	<0.20	MEIS1 (3.4)	ATP6V0A1 (3.3)	ATP6V0D1 (2.8)	ITGB6 (2.7)	PEPD (2.5)	VPS53 (2.5)	CPEB4 (2.5)	CATSPER1 (2.4)	COLQ (2.4)	ENSG00000225063 (2.3)		ENSG00000150281	CTF1 PPI subnetwork	0.06	>=0.20	GPR146 (3.2)	RELB (2.8)	GIMAP4 (2.7)	ZDHHC18 (2.7)	SLC22A4 (2.6)	SLC19A1 (2.5)	RSPO3 (2.4)	MYO1F (2.3)	ENSG00000226380 (2.3)	SLC39A1 (2.2)		GO:0004713	protein tyrosine kinase activity	0.05	>=0.20	SIPA1 (2.6)	FAM109A (2.5)	PFKFB4 (2.5)	EML3 (2.3)	MAP3K11 (2.2)	PTPN11 (2.2)	SH2B3 (2.1)	PCNXL3 (2.1)	ARL15 (2.0)	FHOD1 (2.0)		GO:0016702	oxidoreductase activity, acting on single donors with incorporation of molecular oxygen, incorporation of two atoms of oxygen	0.11	>=0.20	KDM4B (5.2)	APOA5 (3.3)	BANP (2.9)	NRBF2 (2.7)	TRIT1 (2.6)	SLC26A1 (2.5)	SUOX (2.2)	HACL1 (2.1)	MCC (2.1)	C17orf58 (2.0)
GO:0000123	histone acetyltransferase complex	0.03	<0.20	BCL7B (5.5)	NCOA6 (4.3)	MSL2 (4.1)	STAG1 (4.1)	CTCF (4.0)	UBTF (3.9)	MAP2K7 (3.8)	CDAN1 (3.8)	BPTF (3.7)	SP2 (3.6)		ENSG00000183814	LIN9 PPI subnetwork	0.06	>=0.20	BCL7B (3.1)	STAC3 (3.1)	SLC2A4RG (2.5)	PLCG1 (2.3)	LUC7L2 (2.3)	IGF2R (2.2)	IFT52 (2.2)	YKT6 (2.2)	NTAN1 (2.2)	CENPP (2.1)		ENSG00000001167	NFYA PPI subnetwork	0.05	>=0.20	UBTF (4.0)	MTA2 (2.9)	PCIF1 (2.9)	KCTD19 (2.8)	ENSG00000259471 (2.5)	TRIB1 (2.5)	ADAM1 (2.2)	NFATC3 (2.2)	ENSG00000253792 (2.1)	USP37 (2.1)		ENSG00000162552	WNT4 PPI subnetwork	0.11	>=0.20	FGFR1 (3.3)	NEO1 (2.7)	SLC22A2 (2.6)	RAB7L1 (2.4)	TRPS1 (2.2)	CRLF1 (2.2)	NAGLU (2.1)	HCN4 (2.0)	SEMA3G (2.0)	GALNT2 (2.0)
ENSG00000100815	TRIP11 PPI subnetwork	0.03	<0.20	OTUD7B (4.1)	AFF1 (3.7)	NCOA2 (3.5)	LRRC8E (3.3)	PTPN11 (3.2)	ZHX3 (3.1)	PACSIN3 (3.1)	C11orf9 (2.9)	MACF1 (2.8)	ZNF335 (2.7)		ENSG00000140332	TLE3 PPI subnetwork	0.06	>=0.20	MAMSTR (3.2)	BUD13 (3.1)	C12orf23 (3.0)	DMRT2 (2.6)	CREB3L4 (2.5)	CEP55 (2.4)	SUN2 (2.4)	GLUL (1.9)	CITED2 (1.9)	NCOA5 (1.8)		ENSG00000106245	BUD31 PPI subnetwork	0.05	>=0.20	PCIF1 (3.9)	TRMT112 (3.9)	DHX8 (3.7)	EDC4 (3.2)	TUT1 (3.0)	EIF2B1 (3.0)	MTA2 (2.9)	INTS5 (2.9)	ZNF142 (2.9)	DDX28 (2.9)		ENSG00000137575	SDCBP PPI subnetwork	0.11	>=0.20	NEGR1 (3.4)	SYT4 (3.2)	RIT2 (2.9)	HMGB3P1 (2.6)	ERBB3 (2.6)	RGS12 (2.5)	ITGB6 (2.4)	NRXN3 (2.4)	BSN (2.3)	GGT7 (2.3)
MP:0008082	increased single-positive T cell number	0.03	<0.20	ECM2 (3.3)	ENSG00000247735 (3.1)	JMJD1C (3.0)	REEP3 (2.9)	RBPJ (2.6)	RELB (2.5)	CYTL1 (2.5)	BAP1 (2.4)	BCL2L11 (2.4)	THOC1 (2.3)		KEGG_VALINE_LEUCINE_AND_ISOLEUCINE_DEGRADATION	KEGG_VALINE_LEUCINE_AND_ISOLEUCINE_DEGRADATION	0.06	>=0.20	PCK1 (4.3)	LACTB (3.0)	FADS2 (2.9)	SREBF1 (2.7)	BRE (2.6)	COLEC11 (2.6)	DNAJC30 (2.5)	PPARG (2.5)	FADS1 (2.5)	LPL (2.5)		ENSG00000185338	SOCS1 PPI subnetwork	0.05	>=0.20	SIPA1 (3.4)	HLX (3.2)	RAPGEF6 (3.1)	FERMT3 (3.0)	SH2B3 (2.6)	BCL2 (2.4)	ABCA1 (2.4)	MAP3K11 (2.1)	CUX2 (1.8)	E2F4 (1.8)		MP:0000180	abnormal circulating cholesterol level	0.11	>=0.20	APOA5 (5.2)	NPC1L1 (5.0)	GLYCTK (3.6)	HP (3.5)	MFSD2A (3.5)	GPAM (3.1)	MAP1LC3A (2.7)	DMGDH (2.7)	NPC1 (2.6)	MOSC1 (2.6)
ENSG00000135999	EPC2 PPI subnetwork	0.03	<0.20	BCL7B (6.1)	PPP4C (4.8)	NCOA5 (3.6)	IFT52 (3.5)	DNAJC30 (3.3)	ARFRP1 (3.2)	TRMT112 (3.1)	MAP2K7 (3.0)	WBSCR22 (2.9)	ZGPAT (2.9)		MP:0005015	increased T cell number	0.06	>=0.20	GIMAP7 (4.3)	CD40 (3.7)	RELB (3.5)	GIMAP4 (3.4)	ZDHHC18 (2.9)	RAB3IL1 (2.8)	INPP4B (2.6)	GIMAP6 (2.6)	TRIB1 (2.5)	MAP3K1 (2.3)		MP:0000519	hydronephrosis	0.05	>=0.20	HSD11B2 (4.6)	COBLL1 (3.4)	FLRT1 (3.1)	SETBP1 (2.7)	CTRL (2.4)	PLCD4 (2.0)	PEPD (2.0)	DNAH10 (2.0)	CUX2 (1.9)	ERP29 (1.9)		ENSG00000097007	ABL1 PPI subnetwork	0.11	>=0.20	PACS1 (3.8)	DAGLA (2.7)	ATP6V0A1 (2.5)	NCOA6 (2.4)	TUBG2 (2.3)	MET (2.1)	PPM1M (2.0)	IKZF4 (2.0)	AFF1 (2.0)	NUCKS1 (1.9)
MP:0010454	abnormal truncus arteriosus septation	0.03	<0.20	GATA6 (5.2)	MCC (2.9)	NEO1 (2.8)	PLEKHH3 (2.7)	JUND (2.6)	GLI2 (2.6)	ACOXL (2.6)	CRLF1 (2.5)	CITED2 (2.3)	DAG1 (2.3)		MP:0002216	abnormal seminiferous tubule morphology	0.06	>=0.20	LHCGR (4.7)	NKX3-1 (3.2)	ZNRF3 (3.0)	FKBP6 (2.9)	STARD9 (2.8)	USP3 (2.5)	VCAN (2.2)	ST3GAL4 (2.2)	IZUMO1 (2.2)	NUDT21 (2.0)		REACTOME_G1_PHASE	REACTOME_G1_PHASE	0.05	>=0.20	FAF1 (3.9)	NFATC3 (3.4)	CDKN2C (2.7)	CENPT (2.5)	C16orf48 (2.2)	BAD (2.0)	RANBP10 (1.9)	THAP11 (1.8)	ETV4 (1.7)	ACD (1.7)		MP:0005241	abnormal retinal ganglion layer morphology	0.11	>=0.20	ZNF579 (2.3)	LINGO2 (2.0)	BACE2 (1.9)	DENND1A (1.9)	IFFO1 (1.8)	KCTD13 (1.6)	SLC37A4 (1.5)	ENSG00000247853 (1.5)	COPZ2 (1.5)	CNIH2 (1.4)
ENSG00000146587	RBAK PPI subnetwork	0.03	<0.20	RNF25 (3.4)	TAOK2 (3.4)	ZNF142 (3.2)	MACROD1 (3.2)	TUT1 (3.2)	FIZ1 (3.1)	MSL2 (2.9)	PACSIN3 (2.9)	NUP210L (2.8)	BOLA1 (2.7)		REACTOME_BETA_DEFENSINS	REACTOME_BETA_DEFENSINS	0.06	>=0.20	PEMT (2.7)	CD40 (2.3)	ENSG00000233006 (2.3)	ANO3 (2.3)	KCNU1 (2.2)	MYO1F (2.1)	MTMR11 (1.9)	SUN2 (1.8)	MAP3K1 (1.8)	CTSS (1.6)		REACTOME_CYCLIN_D_ASSOCIATED_EVENTS_IN_G1	REACTOME_CYCLIN_D_ASSOCIATED_EVENTS_IN_G1	0.05	>=0.20	FAF1 (3.9)	NFATC3 (3.4)	CDKN2C (2.7)	CENPT (2.5)	C16orf48 (2.2)	BAD (2.0)	RANBP10 (1.9)	THAP11 (1.8)	ETV4 (1.7)	ACD (1.7)		GO:0044283	small molecule biosynthetic process	0.11	>=0.20	PM20D1 (4.8)	GLYCTK (3.8)	SUOX (3.6)	DMGDH (3.4)	ACSS2 (3.4)	HACL1 (3.2)	BHMT (3.1)	LPAL2 (3.1)	SLC37A4 (2.9)	LPA (2.9)
ENSG00000100324	TAB1 PPI subnetwork	0.03	<0.20	STIP1 (4.9)	HSPA4 (3.4)	GFOD2 (2.6)	KIAA1161 (2.3)	CRTC2 (2.3)	RAB1A (2.3)	UBTF (2.3)	SLC22A3 (2.3)	RILPL1 (2.2)	PTPN11 (2.2)		GO:0030155	regulation of cell adhesion	0.06	>=0.20	PLXND1 (3.1)	ENSG00000214117 (2.6)	RASA3 (2.6)	RASIP1 (2.5)	CSGALNACT1 (2.4)	UBR1 (2.4)	CTSK (2.4)	TSC22D2 (2.3)	ABP1 (2.3)	ZBTB46 (2.2)		MP:0003886	abnormal embryonic epiblast morphology	0.05	>=0.20	RRAS2 (3.1)	ARL15 (2.4)	TCTN2 (2.4)	DHX8 (2.3)	SOX7 (2.1)	COPB1 (2.0)	KLF14 (1.9)	LAMB1 (1.8)	FAM65A (1.8)	NUTF2 (1.7)		GO:0030522	intracellular receptor mediated signaling pathway	0.11	>=0.20	FIZ1 (3.8)	ENSG00000235300 (3.0)	ENSG00000182109 (2.7)	GLYCTK-AS1 (2.7)	JMJD1C (2.5)	UBAP1 (2.5)	SP2 (2.4)	SLC22A3 (2.3)	MAP2K7 (2.3)	ZFP64 (2.2)
GO:0042692	muscle cell differentiation	0.03	<0.20	MAMSTR (5.2)	STAC3 (4.5)	IFFO1 (3.8)	PACSIN3 (3.6)	SGCG (3.2)	TNNC1 (3.2)	RILPL1 (3.0)	SSPN (2.7)	ENSG00000214117 (2.5)	NFIA (2.5)		MP:0001613	abnormal vasodilation	0.06	>=0.20	LPL (4.7)	RASIP1 (4.1)	MRVI1 (3.5)	COL18A1 (3.5)	PCK1 (3.3)	ZDHHC18 (3.2)	SPON1 (3.1)	GIMAP4 (2.9)	PDE3A (2.8)	TIMP4 (2.6)		MP:0002657	chondrodystrophy	0.05	>=0.20	IRS1 (3.9)	CYTL1 (3.6)	SLC12A4 (3.4)	HMGA2 (3.2)	GATA6 (2.9)	LCAT (2.5)	LAMB1 (2.3)	SLC26A6 (2.3)	GRB14 (2.1)	COL7A1 (2.0)		REACTOME_EXPORT_OF_VIRAL_RIBONUCLEOPROTEINS_FROM_NUCLEUS	REACTOME_EXPORT_OF_VIRAL_RIBONUCLEOPROTEINS_FROM_NUCLEUS	0.11	>=0.20	PSMD5 (4.1)	SYNCRIP (2.7)	HTT (2.5)	TUBG1 (2.5)	C18orf8 (2.4)	BUD13 (2.4)	PSMC3IP (2.3)	C9orf64 (2.3)	BEND3 (2.1)	ZFP64 (2.1)
REACTOME_P75NTR_SIGNALS_VIA_NF:KB	REACTOME_P75NTR_SIGNALS_VIA_NF:KB	0.03	<0.20	RELB (5.9)	RELA (4.7)	MAFF (4.3)	CRTC2 (3.7)	CSF1 (3.3)	PDLIM4 (2.8)	C5orf35 (2.6)	USP3 (2.5)	C18orf8 (2.5)	CD40 (2.5)		ENSG00000215769	ENSG00000215769 PPI subnetwork	0.06	>=0.20	NCOA2 (2.8)	TSC22D2 (2.8)	HSPA4 (2.8)	DDX17 (2.4)	RRN3 (2.4)	GTPBP1 (2.2)	TOMM22 (2.2)	COPB1 (2.2)	HNRNPUL1 (2.1)	GIMAP7 (2.0)		MP:0001196	shiny skin	0.05	>=0.20	KCNK7 (5.3)	ELMO3 (3.8)	ESRP2 (3.8)	COL7A1 (3.0)	ENSG00000235070 (2.3)	PLA2G15 (1.9)	ERP29 (1.7)	PLCB3 (1.6)	BRAP (1.4)	PINX1 (1.3)		MP:0000373	belly spot	0.11	>=0.20	MET (3.8)	ERBB3 (2.8)	MCC (2.7)	EBF2 (2.4)	MYCL1 (2.1)	FGFR1 (2.1)	NEO1 (2.0)	BACE2 (1.9)	C9orf64 (1.9)	SYT4 (1.9)
GO:0018105	peptidyl-serine phosphorylation	0.03	<0.20	ENSG00000233723 (3.9)	ENSG00000235070 (2.7)	NCOA2 (2.6)	UBR1 (2.6)	FNIP1 (2.6)	JMJD1C (2.5)	ZDHHC18 (2.4)	ENSG00000226380 (2.3)	BAIAP2L2 (2.2)	YPEL3 (2.2)		ENSG00000182481	KPNA2 PPI subnetwork	0.06	>=0.20	NCOA2 (2.8)	TSC22D2 (2.8)	HSPA4 (2.8)	DDX17 (2.4)	RRN3 (2.4)	GTPBP1 (2.2)	TOMM22 (2.2)	COPB1 (2.2)	HNRNPUL1 (2.1)	GIMAP7 (2.0)		ENSG00000146007	ZMAT2 PPI subnetwork	0.05	>=0.20	TRMT112 (5.1)	PCIF1 (3.7)	ACD (3.6)	PCNXL3 (3.6)	INTS5 (3.2)	RQCD1 (3.2)	EDC4 (3.0)	STIP1 (3.0)	ZNF142 (2.8)	MTA2 (2.5)		MP:0002705	dilated renal tubules	0.11	>=0.20	SLC22A2 (4.7)	BHMT (4.6)	RBMS1 (3.5)	SEMA3G (3.1)	DMGDH (2.8)	MCC (2.6)	RGS17 (2.3)	FGFR1 (2.0)	MAP1LC3A (2.0)	TMEM106B (2.0)
ENSG00000150991	UBC PPI subnetwork	0.03	<0.20	HIST2H2BE (4.1)	HNRNPK (3.2)	ATP6V0D1 (3.1)	HINT1 (2.9)	PSMD12 (2.7)	MARCH5 (2.7)	STIP1 (2.7)	ALDOA (2.7)	FAM100B (2.6)	PPP4C (2.5)		GO:0010517	regulation of phospholipase activity	0.06	>=0.20	PDE3A (2.6)	MRVI1 (2.6)	PACRG (2.4)	ANO3 (2.3)	ENSG00000246283 (2.2)	ST3GAL4 (2.1)	PDE3B (2.1)	C22orf31 (2.0)	ZHX3 (2.0)	O3FAR1 (1.9)		ENSG00000115274	INO80B PPI subnetwork	0.05	>=0.20	DDX28 (3.1)	THAP11 (2.9)	RNF25 (2.9)	ZNF142 (2.5)	EDC4 (2.5)	CTCF (2.4)	PCIF1 (2.3)	ZNF335 (2.2)	TUT1 (2.2)	MED9 (2.1)		MP:0002113	abnormal skeleton development	0.11	>=0.20	FGFR1 (4.1)	COPZ2 (3.3)	TRPS1 (2.9)	C9orf64 (2.9)	BTD (2.5)	LPL (2.3)	DAG1 (2.3)	NAGLU (2.0)	MCC (2.0)	RBMS1 (2.0)
GO:0050840	extracellular matrix binding	0.03	<0.20	PTRF (5.3)	COL18A1 (5.2)	CTSK (4.4)	ECM2 (4.0)	AXL (4.0)	DAG1 (3.9)	LAMB1 (3.9)	VCAN (3.4)	PDGFC (3.3)	COPZ2 (3.1)		GO:0050840	extracellular matrix binding	0.06	>=0.20	COL18A1 (5.2)	CTSK (4.4)	ECM2 (4.0)	AXL (4.0)	VCAN (3.4)	PDGFC (3.3)	PVRL2 (3.0)	ADAMTS10 (2.7)	PLXND1 (2.7)	TPM1 (2.6)		ENSG00000129682	FGF13 PPI subnetwork	0.05	>=0.20	VIL1 (4.2)	SLC12A2 (2.9)	ESRP2 (2.6)	KCNK7 (2.5)	ELMO3 (2.3)	SETBP1 (2.1)	LAMB1 (2.1)	ENSG00000245937 (2.1)	ACSL6 (2.1)	KCNK3 (1.9)		GO:0043405	regulation of MAP kinase activity	0.11	>=0.20	ENSG00000226645 (3.6)	ENSG00000237773 (2.9)	MAP3K1 (2.9)	AHR (2.5)	C5orf35 (2.4)	KIAA1161 (2.4)	FIZ1 (2.2)	E2F3 (2.1)	JMJD1C (2.1)	JUND (1.9)
MP:0011096	complete embryonic lethality before somite formation	0.03	<0.20	CKAP5 (4.8)	TUBG1 (4.1)	NCAPG (3.8)	CENPT (3.7)	FEN1 (3.6)	HIRIP3 (3.4)	HMBS (3.3)	UHRF1 (3.3)	MYBL2 (3.1)	TRAIP (3.1)		GO:0051348	negative regulation of transferase activity	0.06	>=0.20	SPRY4 (4.0)	TRIB1 (3.8)	CITED2 (3.4)	ENSG00000227143 (3.2)	TSC22D2 (3.0)	MEOX2 (2.5)	RASA3 (2.3)	ZC3H12C (2.2)	LPL (2.1)	MAP3K1 (2.1)		MP:0001651	necrosis	0.05	>=0.20	SH2B3 (3.1)	GATA4 (3.1)	HLX (3.0)	FERMT3 (2.7)	PDE3A (2.7)	SOX7 (2.4)	E2F4 (2.2)	VEGFA (2.2)	ARL15 (2.1)	GATA6 (2.1)		ENSG00000145692	BHMT PPI subnetwork	0.11	>=0.20	APOA5 (5.0)	DMGDH (3.7)	HP (3.6)	SLC26A1 (2.5)	ENSG00000226752 (2.2)	GLYCTK (2.1)	C19orf60 (1.9)	ZNF524 (1.8)	PTRF (1.7)	PNPO (1.7)
ENSG00000164924	YWHAZ PPI subnetwork	0.03	<0.20	STIP1 (4.2)	HSPA4 (3.7)	RHOA (3.2)	ALDOA (3.2)	CORO1C (3.0)	CHD4 (2.9)	SF3B2 (2.7)	HYOU1 (2.7)	PTRF (2.6)	DDX17 (2.6)		GO:0006007	glucose catabolic process	0.06	>=0.20	ENSG00000227143 (4.5)	C1orf49 (3.1)	VEGFA (2.9)	TBL2 (2.8)	BRE (2.4)	P4HA2 (2.4)	GPR146 (2.2)	QRICH2 (2.1)	TECTB (2.0)	GCK (2.0)		MP:0003938	abnormal ear development	0.05	>=0.20	SETBP1 (4.4)	ENSG00000253792 (3.5)	IRS1 (3.0)	KLF14 (2.8)	ENSG00000245937 (2.8)	CYTL1 (2.5)	SLC12A2 (2.4)	L3MBTL3 (2.1)	RRAS2 (2.0)	SPON1 (2.0)		ENSG00000169398	PTK2 PPI subnetwork	0.11	>=0.20	JMJD1C (3.3)	ERBB3 (3.2)	ITGB6 (2.9)	MACF1 (2.5)	COLQ (2.5)	REEP3 (2.2)	MAP3K1 (2.2)	MET (2.1)	TWF2 (2.1)	AFF1 (2.1)
ENSG00000111424	VDR PPI subnetwork	0.03	<0.20	BPTF (5.0)	ARID1A (4.5)	CHD4 (4.0)	NCOA6 (4.0)	CTCF (3.9)	UBTF (3.7)	NCOA2 (3.5)	HNRNPUL1 (3.5)	C12orf51 (3.5)	TRIB1 (3.4)		ENSG00000123384	LRP1 PPI subnetwork	0.06	>=0.20	AXL (3.2)	SUN2 (3.0)	PVRL2 (3.0)	DSTYK (2.8)	CTSK (2.8)	RAB11B (2.6)	BACE1 (2.2)	RIC8B (2.1)	FGL1 (2.1)	FST (2.0)		MP:0006269	abnormal mammary gland growth during pregnancy	0.05	>=0.20	IRS1 (3.1)	SH2B3 (2.2)	KCNK7 (2.1)	FNIP1 (1.9)	MAP3K11 (1.8)	MAFF (1.7)	PLEKHG4 (1.7)	LRRC29 (1.6)	TNFAIP8 (1.6)	VEGFA (1.6)		ENSG00000125731	SH2D3A PPI subnetwork	0.11	>=0.20	PLEKHH3 (3.7)	INPP5A (2.9)	ERBB3 (2.9)	NEO1 (2.8)	ITGB6 (2.7)	LRRC8E (2.6)	RGS12 (2.6)	ZFP64 (2.5)	PLK2 (2.2)	REEP3 (2.2)
ENSG00000183431	SF3A3 PPI subnetwork	0.03	<0.20	TRMT112 (4.6)	SF3B2 (4.4)	SF3B4 (4.1)	MTA2 (3.8)	LUC7L2 (3.7)	DHX38 (3.6)	CTCF (3.6)	SYNCRIP (3.5)	TOP1 (3.3)	PCIF1 (3.3)		ENSG00000056345	ENSG00000056345 PPI subnetwork	0.06	>=0.20	CTSK (4.1)	COL18A1 (3.8)	CSGALNACT1 (3.6)	FGL1 (3.5)	APOB (3.1)	RASA3 (3.0)	PLXND1 (3.0)	AXL (3.0)	TPM1 (2.8)	LPL (2.8)		GO:0002064	epithelial cell development	0.05	>=0.20	TCTN2 (3.5)	ENSG00000253695 (3.3)	HSD11B2 (3.0)	LRRC29 (3.0)	COL7A1 (2.7)	KLF14 (2.1)	CYTL1 (1.9)	IRS1 (1.8)	SPON1 (1.8)	L3MBTL3 (1.8)		ENSG00000175189	INHBC PPI subnetwork	0.11	>=0.20	CRLF1 (2.5)	NEO1 (2.4)	AHR (2.4)	LPL (2.1)	MCC (2.0)	GGT7 (1.9)	TMPRSS3 (1.8)	RBMS1 (1.8)	KLHL8 (1.8)	LINGO2 (1.8)
ENSG00000141378	PTRH2 PPI subnetwork	0.03	<0.20	PSMD12 (3.3)	UBAP1 (3.1)	C18orf8 (3.1)	RFXANK (3.1)	RNF123 (3.0)	NICN1 (2.9)	C19orf60 (2.8)	GATAD2B (2.8)	RNF25 (2.8)	RANBP10 (2.8)		ENSG00000130638	ATXN10 PPI subnetwork	0.06	>=0.20	SFN (3.2)	C1orf172 (3.0)	PPARG (2.3)	WBSCR22 (2.3)	SPRY4 (2.3)	YKT6 (2.2)	PIGC (2.1)	RFXANK (1.9)	GLUL (1.9)	VEGFA (1.8)		ENSG00000103363	TCEB2 PPI subnetwork	0.05	>=0.20	DHX8 (3.3)	EDC4 (3.3)	INTS5 (2.8)	KBTBD8 (2.8)	COPB1 (2.3)	RRAS2 (2.1)	TRMT112 (2.0)	BAD (1.9)	ZNF335 (1.9)	BMF (1.9)		ENSG00000197386	HTT PPI subnetwork	0.11	>=0.20	NISCH (3.6)	BANP (3.1)	BPTF (2.9)	CHD4 (2.8)	KDM4B (2.8)	GRK4 (2.7)	GKAP1 (2.6)	RGS12 (2.5)	WDR82 (2.5)	CBX1 (2.4)
MP:0006264	decreased systemic arterial systolic blood pressure	0.03	<0.20	HSD11B2 (4.6)	PCK1 (4.4)	PDE3A (3.6)	BHMT (3.5)	ABP1 (3.4)	SLC22A2 (3.4)	SEMA3G (3.3)	VEGFA (3.3)	ECM2 (3.1)	MRVI1 (2.9)		GO:0006638	neutral lipid metabolic process	0.06	>=0.20	MLXIPL (4.9)	PPARG (4.2)	PDE3B (4.2)	FADS1 (4.0)	FADS2 (3.6)	TIMP4 (3.6)	SREBF1 (3.4)	SGK2 (3.4)	PEMT (3.3)	RBP4 (3.2)		ENSG00000003436	TFPI PPI subnetwork	0.05	>=0.20	ENSG00000259450 (4.2)	GRB14 (2.5)	COL7A1 (2.2)	KBTBD8 (2.1)	SLC12A2 (1.9)	HMGA2 (1.9)	VIL1 (1.8)	MAFF (1.7)	VEGFA (1.6)	CELSR3 (1.5)		KEGG_PATHWAYS_IN_CANCER	KEGG_PATHWAYS_IN_CANCER	0.11	>=0.20	MAP3K1 (3.2)	KDM4B (3.1)	AHR (3.0)	DAG1 (2.9)	FGFR1 (2.8)	ITGB6 (2.8)	EBF2 (2.6)	PTRF (2.3)	RBMS1 (2.3)	PLK2 (2.2)
MP:0000696	abnormal Peyer's patch morphology	0.03	<0.20	RELB (6.3)	CD40 (5.9)	ENSG00000253792 (5.2)	RELA (3.6)	SIPA1 (3.6)	ZDHHC18 (3.6)	RLTPR (3.2)	CSF1 (3.1)	TBX6 (2.9)	PACS1 (2.8)		MP:0008721	abnormal chemokine level	0.06	>=0.20	MYO1F (2.9)	LPL (2.7)	PPARG (2.7)	TRIB1 (2.6)	TIMP4 (2.5)	RELB (2.3)	CITED2 (2.3)	CD40 (2.3)	RBP4 (2.1)	PLXND1 (2.1)		MP:0006043	decreased apoptosis	0.05	>=0.20	PSMB10 (3.5)	FERMT3 (2.6)	KIAA0895L (2.6)	MAFB (2.2)	ADAM1 (2.2)	TRAFD1 (2.1)	TRPT1 (2.0)	SH2B3 (2.0)	HLX (1.9)	TNFAIP8 (1.9)		GO:0010039	response to iron ion	0.11	>=0.20	ENSG00000253734 (3.8)	LINGO2 (3.3)	NUDT2 (3.2)	HMBS (3.0)	ENSG00000233723 (2.7)	DCAF16 (2.0)	ENSG00000237773 (1.9)	SLC26A1 (1.8)	C17orf58 (1.8)	C5orf35 (1.7)
MP:0000750	abnormal muscle regeneration	0.03	<0.20	STAC3 (4.8)	MAMSTR (4.7)	DMRT2 (3.8)	IFFO1 (3.5)	PLK2 (3.3)	MAFF (3.3)	SGCG (3.2)	LPIN3 (3.0)	TPM3 (2.8)	PACSIN3 (2.8)		MP:0004136	abnormal tongue muscle morphology	0.06	>=0.20	DMRT2 (3.7)	STAC3 (2.8)	SNX10 (2.7)	MEIS1 (2.6)	FKBP6 (2.5)	NTN5 (2.5)	ENSG00000234899 (2.4)	ENSG00000226674 (2.4)	SOST (2.3)	ZHX3 (2.3)		ENSG00000067225	PKM2 PPI subnetwork	0.05	>=0.20	STIP1 (4.1)	UQCRC1 (3.0)	PRDX5 (2.4)	ATP6V0D1 (2.4)	NUTF2 (2.1)	ENSG00000253792 (2.1)	UBTF (2.0)	NAA25 (2.0)	MPDZ (2.0)	VEGFA (1.9)		ENSG00000100284	TOM1 PPI subnetwork	0.11	>=0.20	C17orf58 (3.6)	TMEM151A (3.0)	LCORL (2.8)	TMEM175 (2.8)	TUBG2 (2.8)	ATP6V0A1 (2.7)	PGS1 (2.5)	MLX (2.2)	TCTA (2.1)	PNPO (2.0)
MP:0000521	abnormal kidney cortex morphology	0.03	<0.20	SLC22A2 (4.2)	HSD11B2 (3.7)	DMRTA2 (3.4)	SEMA3G (3.3)	VEGFA (3.1)	BHMT (2.9)	PACRG (2.9)	GLI2 (2.8)	FAM65A (2.8)	FGFR1 (2.7)		ENSG00000164107	HAND2 PPI subnetwork	0.06	>=0.20	COLEC11 (5.2)	SLC18A1 (4.5)	SOST (3.5)	NCOA2 (3.3)	PDE3A (3.0)	CYP2W1 (2.5)	VCAN (2.5)	SYN2 (2.4)	C11orf9 (2.3)	SF3B4 (2.3)		GO:0046545	development of primary female sexual characteristics	0.05	>=0.20	ENSG00000253695 (3.5)	GRB14 (2.5)	FAM13A (2.3)	GATA4 (2.2)	RASD1 (2.2)	ENSG00000235070 (2.1)	EXOC3L1 (1.9)	BAIAP2L2 (1.8)	KCNK7 (1.8)	LRRC29 (1.8)		MP:0005146	decreased circulating VLDL cholesterol level	0.11	>=0.20	NPC1L1 (9.1)	APOA5 (5.0)	GLYCTK (3.9)	GPAM (3.7)	HP (3.5)	AMT (3.3)	SLC26A1 (3.0)	SLC37A4 (2.4)	HACL1 (2.4)	MOSC1 (2.4)
ENSG00000115289	PCGF1 PPI subnetwork	0.03	<0.20	JOSD1 (3.4)	CHD4 (3.2)	THAP11 (3.2)	NUCKS1 (3.1)	NUDT21 (3.1)	MSL2 (3.1)	RAI1 (3.0)	BEND3 (2.9)	GATAD2B (2.9)	CBX1 (2.8)		REACTOME_GLYCOGEN_BREAKDOWN_GLYCOGENOLYSIS	REACTOME_GLYCOGEN_BREAKDOWN_GLYCOGENOLYSIS	0.06	>=0.20	STAC3 (5.1)	MB (3.2)	PACSIN3 (3.1)	SNX10 (2.6)	TIMP4 (2.4)	RFX4 (2.3)	O3FAR1 (2.3)	PDE3B (2.2)	ENSG00000247445 (2.1)	ST3GAL4 (2.1)		MP:0010856	dilated respiratory conducting tubes	0.05	>=0.20	FHOD1 (3.5)	VEGFA (3.1)	FAM13A (2.6)	ACOXL (2.5)	SSPN (2.4)	ENSG00000235538 (2.1)	BMF (2.1)	CYTL1 (2.0)	SPON1 (1.9)	L3MBTL3 (1.9)		GO:0051917	regulation of fibrinolysis	0.11	>=0.20	DMGDH (4.9)	SLC26A1 (4.6)	BHMT (4.2)	APOA5 (3.7)	LPAL2 (3.2)	HP (3.0)	LPA (2.9)	BSN-AS2 (2.9)	GLYCTK (2.4)	ENSG00000247735 (2.0)
ENSG00000127947	PTPN12 PPI subnetwork	0.03	<0.20	FAM109A (4.0)	TRAFD1 (3.1)	DENND1A (2.9)	R3HDM2 (2.8)	SSH1 (2.8)	DENND4B (2.7)	SH2B3 (2.7)	HSD17B1 (2.6)	GAK (2.3)	C5orf56 (2.3)		GO:0031401	positive regulation of protein modification process	0.06	>=0.20	ENSG00000226380 (3.0)	ZC3H12C (2.3)	RAB11B (2.3)	YKT6 (1.9)	MEOX2 (1.8)	RASA3 (1.8)	CSGALNACT1 (1.8)	LACTB (1.8)	GPN2 (1.8)	ARFGAP2 (1.8)		ENSG00000188064	WNT7B PPI subnetwork	0.05	>=0.20	CYTL1 (3.0)	EYA2 (2.6)	SSPN (2.5)	TTLL4 (2.2)	HMGA2 (2.2)	ETV4 (2.1)	SPON1 (2.1)	GATA6 (2.0)	HSD11B2 (2.0)	IRS1 (1.8)		REACTOME_TRANSPORT_OF_THE_SLBP_INDEPENDENT_MATURE_MRNA	REACTOME_TRANSPORT_OF_THE_SLBP_INDEPENDENT_MATURE_MRNA	0.11	>=0.20	PSMD5 (4.0)	C18orf8 (3.2)	SYNCRIP (3.2)	NOP2 (2.5)	BUD13 (2.5)	TUBG1 (2.4)	PIGU (2.2)	BEND3 (2.2)	PSMC3IP (2.2)	HTT (2.0)
GO:0007568	aging	0.03	<0.20	SLC12A4 (3.4)	ENSG00000246283 (3.3)	FADS2 (2.9)	SLC18A1 (2.9)	SREBF1 (2.8)	ENSG00000232661 (2.8)	P4HA2 (2.4)	LACTB (2.2)	VEGFB (2.2)	MAFF (2.1)		ENSG00000074800	ENO1 PPI subnetwork	0.06	>=0.20	RAB1A (3.5)	APOC4 (3.0)	NTAN1 (2.8)	LACTB (2.5)	SPTBN5 (2.4)	ENSG00000235070 (1.8)	TPM3 (1.8)	SLC22A4 (1.8)	DAO (1.7)	NFIA (1.6)		ENSG00000153879	CEBPG PPI subnetwork	0.05	>=0.20	MAFF (5.1)	TRIB1 (4.1)	VEGFA (3.9)	RASD1 (3.1)	MAFB (3.1)	HLX (2.4)	DNAH10 (2.4)	FLRT1 (2.4)	BCL2 (2.0)	FKBP2 (1.9)		ENSG00000009335	UBE3C PPI subnetwork	0.11	>=0.20	APEH (4.1)	PCCB (3.5)	ALDOA (3.2)	YIF1A (2.7)	ENSG00000182109 (2.4)	TMEM175 (2.3)	COASY (2.3)	HACL1 (2.3)	CAPZA2 (2.1)	CFTR (1.9)
GO:0045638	negative regulation of myeloid cell differentiation	0.03	<0.20	AFF1 (4.0)	DCAF16 (3.7)	KLF14 (3.4)	MEIS1 (3.1)	HSD17B1 (2.9)	BANP (2.8)	P4HA2 (2.5)	ENSG00000247853 (2.5)	ENSG00000234899 (2.5)	TTBK2 (2.5)		ENSG00000182004	SNRPE PPI subnetwork	0.06	>=0.20	LUC7L2 (3.6)	TOMM22 (3.6)	NUDT21 (3.4)	SF3B4 (3.2)	THOC1 (3.1)	TOP1 (3.0)	BUD13 (2.9)	RBBP5 (2.7)	DDX17 (2.7)	NCOA5 (2.6)		ENSG00000104408	EIF3E PPI subnetwork	0.05	>=0.20	FAF1 (2.7)	HINT1 (2.7)	ZNF335 (2.6)	BCS1L (2.1)	EIF2B1 (2.0)	TRMT112 (1.8)	FAM13A (1.7)	CUX2 (1.7)	RNF25 (1.7)	THAP11 (1.6)		GO:0004712	protein serine/threonine/tyrosine kinase activity	0.11	>=0.20	RNF123 (3.9)	RBMS1 (3.2)	ITCH (2.7)	YPEL3 (2.6)	FIZ1 (2.5)	PGS1 (2.3)	UBAP1 (2.2)	ITGB6 (2.1)	TRAIP (1.9)	AFF1 (1.9)
GO:0042393	histone binding	0.03	<0.20	RMI1 (4.8)	LUC7L2 (4.4)	BAZ1B (4.4)	CTCF (4.3)	USP37 (3.7)	CDAN1 (3.6)	HIRIP3 (3.3)	UHRF1 (3.1)	THAP11 (3.0)	DCPS (3.0)		GO:0070851	growth factor receptor binding	0.06	>=0.20	CSF1 (4.1)	PLAUR (3.7)	ENSG00000226380 (3.6)	CD40 (3.3)	ABCA1 (2.9)	C22orf31 (2.9)	P4HA2 (2.4)	RSPO3 (2.3)	SSH1 (2.2)	FST (2.2)		ENSG00000011007	TCEB3 PPI subnetwork	0.05	>=0.20	TRMT112 (3.9)	ZNF335 (3.0)	BAD (2.9)	EDC4 (2.9)	DHX8 (2.8)	E2F4 (2.7)	INTS5 (2.6)	PCIF1 (2.5)	DDX55 (2.4)	KBTBD8 (2.4)		ENSG00000164327	RICTOR PPI subnetwork	0.11	>=0.20	RGS12 (3.2)	DHX38 (2.8)	DENND1A (2.6)	NCOA6 (2.6)	BEND3 (2.4)	C5orf35 (2.0)	MYCL1 (1.9)	NPC1 (1.8)	HSD17B1 (1.7)	GALNT2 (1.7)
ENSG00000141582	CBX4 PPI subnetwork	0.03	<0.20	LCORL (4.0)	ZNF664 (4.0)	RAI1 (3.7)	DCAF16 (3.2)	MARCH5 (3.1)	BEND3 (3.0)	PCIF1 (2.9)	CHD4 (2.9)	FIZ1 (2.8)	JOSD1 (2.7)		MP:0000280	thin ventricular wall	0.06	>=0.20	TPM1 (2.7)	TRIB1 (2.7)	SLC22A5 (2.6)	PACSIN3 (2.2)	ENSG00000226674 (2.2)	RSPO3 (2.1)	BICD2 (2.0)	PDE3A (2.0)	ARID1A (2.0)	VEGFA (2.0)		KEGG_BASAL_CELL_CARCINOMA	KEGG_BASAL_CELL_CARCINOMA	0.05	>=0.20	IRS1 (4.0)	CUX2 (2.8)	COL7A1 (2.5)	ENSG00000253695 (2.4)	SLC12A4 (2.4)	L3MBTL3 (2.3)	HMGA2 (1.9)	PLTP (1.8)	RRAS2 (1.8)	SPON1 (1.8)		ENSG00000110955	ATP5B PPI subnetwork	0.11	>=0.20	HNRNPK (3.3)	PCCB (3.2)	PSMD5 (3.1)	PNPO (2.8)	RHOA (2.4)	COASY (2.4)	HMBS (2.4)	GSS (2.3)	PLK2 (2.2)	TUBG1 (2.1)
REACTOME_METABOLISM_OF_VITAMINS_AND_COFACTORS	REACTOME_METABOLISM_OF_VITAMINS_AND_COFACTORS	0.03	<0.20	GPAM (3.9)	CCDC51 (3.9)	SLC37A4 (3.8)	SLC22A5 (3.8)	GSS (3.7)	GLYCTK (3.7)	SLC19A1 (3.5)	MLX (3.3)	HACL1 (3.3)	SREBF1 (3.2)		ENSG00000056661	PCGF2 PPI subnetwork	0.06	>=0.20	JOSD1 (3.6)	RAI1 (3.1)	GTPBP1 (3.0)	GATAD2B (2.9)	NFIA (2.9)	NCOA5 (2.8)	ARID1A (2.7)	ARNT (2.4)	CEP68 (2.3)	USP3 (2.3)		GO:0032331	negative regulation of chondrocyte differentiation	0.05	>=0.20	ENSG00000235070 (3.3)	ENSG00000256116 (2.8)	TCTN2 (2.6)	ENSG00000259471 (2.4)	ENSG00000235538 (2.3)	SLC12A2 (2.3)	ZDHHC1 (2.3)	IRS1 (2.0)	TMEM116 (1.8)	SLC9A5 (1.7)		ENSG00000132341	RAN PPI subnetwork	0.11	>=0.20	SYNCRIP (3.7)	TUBG1 (3.3)	NOP2 (2.9)	NUCKS1 (2.9)	HTT (2.8)	PSMD5 (2.4)	C18orf8 (2.3)	HNRNPK (2.1)	DHX38 (2.1)	RHOA (1.9)
REACTOME_METABOLISM_OF_WATER:SOLUBLE_VITAMINS_AND_COFACTORS	REACTOME_METABOLISM_OF_WATER:SOLUBLE_VITAMINS_AND_COFACTORS	0.03	<0.20	GPAM (3.9)	CCDC51 (3.9)	SLC37A4 (3.8)	SLC22A5 (3.8)	GSS (3.7)	GLYCTK (3.7)	SLC19A1 (3.5)	MLX (3.3)	HACL1 (3.3)	SREBF1 (3.2)		GO:0001818	negative regulation of cytokine production	0.06	>=0.20	AKNA (2.9)	ENSG00000227143 (2.6)	CRTC2 (2.1)	TECTB (2.0)	RFXANK (2.0)	RAB3IL1 (1.9)	INPP4B (1.8)	RAB11B (1.8)	C1orf49 (1.8)	ARFRP1 (1.7)		ENSG00000185591	SP1 PPI subnetwork	0.05	>=0.20	TRIB1 (4.2)	UBTF (3.5)	ATXN2 (3.4)	CTCF (3.0)	MAFF (2.9)	SH2B3 (2.8)	BCL2L11 (2.4)	NFATC3 (2.3)	MTA2 (2.2)	PCIF1 (2.2)		KEGG_STARCH_AND_SUCROSE_METABOLISM	KEGG_STARCH_AND_SUCROSE_METABOLISM	0.11	>=0.20	ALDOA (4.1)	NT5E (3.3)	KDM4B (3.3)	BHMT (2.9)	MOSC1 (2.8)	PPP2R3A (2.8)	DMGDH (2.6)	HP (2.5)	ACSS2 (2.4)	LPA (2.3)
GO:0018394	peptidyl-lysine acetylation	0.03	<0.20	MSL2 (3.8)	MAP2K7 (3.7)	PCIF1 (3.7)	BCL7B (3.6)	UBTF (3.5)	ZNF142 (3.3)	CDAN1 (3.2)	SP2 (3.2)	NCOA6 (3.1)	BAZ1B (2.9)		GO:0045923	positive regulation of fatty acid metabolic process	0.06	>=0.20	SGK2 (3.6)	TIMP4 (3.1)	PDE3A (2.9)	PDE3B (2.7)	PCK1 (2.6)	PPARG (2.6)	ECM2 (2.6)	LPL (2.5)	MLXIPL (2.2)	ENSG00000225063 (2.2)		REACTOME_MAP_KINASE_ACTIVATION_IN_TLR_CASCADE	REACTOME_MAP_KINASE_ACTIVATION_IN_TLR_CASCADE	0.05	>=0.20	FHOD1 (3.7)	MAFF (3.6)	SH2B3 (3.2)	ETV4 (3.2)	HLX (3.1)	TRIB1 (3.1)	PSKH1 (3.0)	PFKFB4 (2.8)	VEGFA (2.3)	FAM13A (2.2)		ENSG00000177485	ZBTB33 PPI subnetwork	0.11	>=0.20	NUCKS1 (3.4)	BEND3 (3.4)	CHD4 (3.0)	MSL2 (2.9)	STAG1 (2.7)	GLYCTK-AS1 (2.4)	DENND1A (2.4)	NCOA6 (2.4)	LCORL (2.3)	CBX1 (2.2)
MP:0000060	delayed bone ossification	0.03	<0.20	LRRC8E (4.1)	CTSK (3.8)	EYA2 (3.7)	FGFR1 (3.6)	PDGFC (3.5)	TRPS1 (3.4)	FZD9 (3.4)	IRS1 (3.3)	CYTL1 (3.2)	SOST (3.2)		ENSG00000161939	C17orf49 PPI subnetwork	0.06	>=0.20	NCOA5 (3.8)	OGFOD1 (3.1)	DSTYK (3.1)	BUD13 (3.0)	MGA (3.0)	HSPA4 (2.9)	ARFRP1 (2.8)	GATAD2B (2.4)	VPS53 (2.3)	BAZ1B (2.3)		GO:0060572	morphogenesis of an epithelial bud	0.05	>=0.20	ENSG00000253695 (3.8)	COL7A1 (3.1)	ENSG00000259471 (2.9)	ENSG00000235070 (2.9)	IRS1 (2.8)	KCTD19 (2.2)	FLRT1 (2.1)	ENSG00000253792 (2.0)	EYA2 (2.0)	DNAH10 (1.8)		MP:0002233	abnormal nose morphology	0.11	>=0.20	CRLF1 (3.5)	FGFR1 (3.5)	TRPS1 (2.7)	LRRC8E (2.5)	ITGB6 (2.1)	AHR (2.1)	MCC (2.0)	EBF2 (2.0)	LPAL2 (2.0)	NT5E (1.9)
ENSG00000163017	ACTG2 PPI subnetwork	0.03	<0.20	CORO1C (4.4)	MACF1 (4.2)	HNRNPK (3.5)	TPM1 (3.4)	TOMM22 (3.4)	ARHGAP1 (3.4)	PTRF (3.3)	AHNAK (3.1)	SYNCRIP (3.0)	RHOA (2.9)		REACTOME_HIV_LIFE_CYCLE	REACTOME_HIV_LIFE_CYCLE	0.06	>=0.20	NUDT21 (3.2)	IFT52 (2.8)	RRN3 (2.8)	CKAP5 (2.8)	GPN2 (2.7)	RPL27AP (2.5)	BUD13 (2.4)	TNKS (2.4)	RBBP5 (2.3)	WBSCR22 (2.3)		ENSG00000074319	TSG101 PPI subnetwork	0.05	>=0.20	RELA (2.5)	ATP6V0D1 (2.4)	DHX8 (2.2)	PLA2G6 (2.2)	MAPKAPK5 (2.1)	ESRP2 (1.9)	UQCRC1 (1.9)	RAPGEF6 (1.8)	BRAP (1.8)	KIAA0895L (1.8)		GO:0016706	oxidoreductase activity, acting on paired donors, with incorporation or reduction of molecular oxygen, 2-oxoglutarate as one donor, and incorporation of one atom each of oxygen into both donors	0.11	>=0.20	KDM4B (5.9)	ALDOA (2.9)	TRIT1 (2.5)	BTD (2.5)	GGT7 (2.4)	C17orf58 (2.4)	BANP (2.2)	DHODH (2.0)	BUD13 (2.0)	COPZ2 (2.0)
GO:0019199	transmembrane receptor protein kinase activity	0.03	<0.20	MCC (4.5)	NEO1 (3.9)	GATA6 (3.8)	PVRL2 (3.6)	LAMB1 (3.5)	GLI2 (3.5)	SOX7 (3.4)	PCDH17 (3.4)	RASIP1 (3.3)	ZNRF3 (3.2)		ENSG00000162692	VCAM1 PPI subnetwork	0.06	>=0.20	CSF1 (3.5)	ABP1 (3.3)	CD40 (2.7)	ZBTB46 (2.6)	AKNA (2.5)	TMCC2 (2.5)	ARMC2 (2.4)	FAM101B (2.3)	CYP2W1 (2.2)	IZUMO1 (2.2)		GO:0042311	vasodilation	0.05	>=0.20	KLF14 (2.9)	PLCD4 (2.8)	KCNK3 (2.7)	SOX7 (2.1)	KCTD19 (2.1)	VIL1 (2.1)	LRRC36 (2.1)	PDE3A (2.0)	C12orf47 (2.0)	DNAH10 (1.9)		GO:0000122	negative regulation of transcription from RNA polymerase II promoter	0.11	>=0.20	FIZ1 (4.3)	ZFP64 (2.9)	LCORL (2.7)	PLEKHH3 (2.7)	SP2 (2.6)	ZNF579 (2.6)	KDM4B (2.3)	JUND (2.3)	TAOK2 (2.2)	GKAP1 (2.1)
GO:0045995	regulation of embryonic development	0.03	<0.20	ETV4 (3.2)	TBX6 (3.2)	VCAN (2.9)	SPON1 (2.8)	KCNJ2 (2.6)	WNT2 (2.6)	VPS37D (2.6)	ENSG00000228536 (2.6)	HMGA2 (2.6)	PRR15L (2.5)		MP:0002135	abnormal kidney morphology	0.06	>=0.20	RSPO3 (3.1)	ENSG00000253379 (3.0)	VCAN (2.8)	NKX3-1 (2.6)	SLC22A5 (2.5)	VEGFA (2.4)	PVRL2 (2.4)	SOST (2.3)	SPRY4 (2.3)	RASIP1 (2.2)		ENSG00000064995	TAF11 PPI subnetwork	0.05	>=0.20	THAP11 (3.4)	TRMT112 (3.3)	MAPKAPK5 (3.2)	KBTBD8 (2.5)	PARD6A (2.2)	USP37 (2.1)	ATXN2 (2.0)	EDC4 (1.9)	EIF2B1 (1.9)	PINX1 (1.9)		ENSG00000182319	SGK223 PPI subnetwork	0.11	>=0.20	INPP5A (3.5)	PLEKHH3 (3.3)	NEO1 (2.6)	MYCL1 (2.6)	ITGB6 (2.6)	ERBB3 (2.3)	REEP3 (2.2)	GALNT2 (2.2)	PRR15L (2.2)	LRRC8E (2.1)
KEGG_PANCREATIC_CANCER	KEGG_PANCREATIC_CANCER	0.03	<0.20	RAB1B (3.9)	RELB (3.3)	RELA (3.1)	YKT6 (2.9)	FBXW2 (2.9)	MAP3K1 (2.8)	FHOD1 (2.7)	SIPA1 (2.6)	NTAN1 (2.5)	EML3 (2.5)		GO:0016202	regulation of striated muscle tissue development	0.06	>=0.20	ANKRD19P (2.9)	NFIA (2.9)	LRP4 (2.8)	ENSG00000232871 (2.7)	ZNRF3 (2.6)	ENSG00000233006 (2.5)	MAMSTR (2.4)	SOST (2.3)	C1orf49 (2.3)	ENSG00000226648 (2.2)		ENSG00000135999	EPC2 PPI subnetwork	0.05	>=0.20	TRMT112 (3.1)	ADAM1 (2.8)	ZNF335 (2.8)	RNF25 (2.7)	PCIF1 (2.5)	MAPKAPK5 (2.3)	UBTF (2.3)	CTCF (2.3)	C16orf48 (2.2)	ACD (2.2)		ENSG00000139269	INHBE PPI subnetwork	0.11	>=0.20	DAGLA (2.4)	MCC (2.4)	ENSG00000256731 (2.2)	ZFPM2 (2.1)	DOC2A (2.1)	CRLF1 (2.0)	NEO1 (2.0)	BACE2 (1.9)	GALNT2 (1.9)	DNAH1 (1.8)
ENSG00000094631	HDAC6 PPI subnetwork	0.03	<0.20	HNRNPUL1 (3.9)	SLC22A3 (3.5)	CHD4 (3.4)	SLC41A1 (3.3)	C5orf35 (3.2)	JMJD1C (3.0)	HIST2H2BE (2.7)	ARID1A (2.7)	C12orf51 (2.6)	GATAD2B (2.6)		KEGG_NOD_LIKE_RECEPTOR_SIGNALING_PATHWAY	KEGG_NOD_LIKE_RECEPTOR_SIGNALING_PATHWAY	0.06	>=0.20	RELB (5.8)	PLAUR (5.3)	CD40 (5.1)	CSF1 (4.9)	ZC3H12C (4.7)	CTSS (2.8)	PIGV (2.7)	MYO1F (2.7)	ARMC2 (2.2)	AKNA (2.1)		ENSG00000174485	DENND4A PPI subnetwork	0.05	>=0.20	PTPN11 (2.6)	GATA6 (2.5)	IP6K2 (2.5)	ZNF664 (2.5)	ZNF335 (2.4)	BMF (2.2)	ESRP2 (2.2)	ACOXL (2.2)	RRAS2 (2.1)	CPEB4 (1.9)		MP:0000435	shortened head	0.11	>=0.20	FGFR1 (3.9)	TRPS1 (3.8)	LCORL (2.3)	NEO1 (2.2)	LPAL2 (2.1)	CRLF1 (1.8)	DAG1 (1.7)	EBF2 (1.6)	LRRC8E (1.6)	TMEM175 (1.6)
GO:0030246	carbohydrate binding	0.03	<0.20	HP (4.8)	CTSK (3.6)	ECM2 (3.6)	PLTP (3.3)	CYTL1 (3.2)	LPA (3.2)	PRAM1 (3.1)	VCAN (2.8)	MAFB (2.7)	MOSC1 (2.6)		ENSG00000119383	PPP2R4 PPI subnetwork	0.06	>=0.20	MARCH5 (3.6)	PCM1 (3.2)	TNKS (2.7)	AMFR (2.6)	YKT6 (2.6)	VPS37D (2.4)	BCL7B (2.3)	BTF3P12 (2.2)	MEF2BNB (2.2)	ITPR1 (2.2)		REACTOME_SIGNALING_BY_NODAL	REACTOME_SIGNALING_BY_NODAL	0.05	>=0.20	GATA4 (3.4)	HMGA2 (3.1)	GATA6 (3.1)	SETBP1 (2.8)	MAPKAPK5 (2.3)	IRS1 (2.1)	BMF (2.0)	BCL2 (2.0)	IP6K2 (1.7)	SH2B3 (1.7)		GO:0045834	positive regulation of lipid metabolic process	0.11	>=0.20	LPL (2.7)	SLC22A3 (2.6)	ENSG00000256731 (2.6)	GPAM (2.6)	GLYCTK (2.5)	C4orf44 (2.3)	PM20D1 (2.1)	TMEM106B (1.9)	MOSC1 (1.8)	IDUA (1.7)
GO:0043407	negative regulation of MAP kinase activity	0.03	<0.20	ETV4 (6.5)	SPRY4 (5.1)	TRIB1 (3.9)	MAP3K1 (3.3)	JUND (3.3)	ENSG00000226645 (3.2)	E2F3 (2.5)	HMGA2 (2.5)	C5orf35 (2.5)	LRRC29 (2.4)		MP:0001787	pericardial edema	0.06	>=0.20	RAI1 (2.7)	LRP4 (2.7)	VCAN (2.5)	TNKS (2.4)	RASIP1 (2.4)	PLXND1 (2.3)	GIMAP6 (2.2)	PLCG1 (2.2)	VEGFA (2.1)	C11orf9 (2.0)		GO:0048806	genitalia development	0.05	>=0.20	ENSG00000256234 (3.9)	ENSG00000259471 (3.1)	COBLL1 (2.6)	SPON1 (2.6)	GATA4 (2.4)	ENSG00000235070 (2.1)	ENSG00000235538 (2.1)	EYA2 (2.1)	COL7A1 (2.0)	ENSG00000228536 (1.8)		MP:0003383	abnormal gluconeogenesis	0.11	>=0.20	GPAM (4.5)	LPL (4.3)	JUND (2.5)	HP (2.3)	ACSS2 (2.3)	ARNTL (2.1)	ENSG00000256731 (2.0)	TP53INP2 (1.9)	MYCL1 (1.8)	GGT7 (1.8)
ENSG00000099725	ENSG00000099725 PPI subnetwork	0.03	<0.20	MRVI1 (4.3)	BSN (3.8)	INPP5A (3.7)	ITPR1 (3.7)	SLC9A5 (3.6)	KCNK3 (3.2)	CAMKV (3.1)	GNAO1 (3.0)	SYN2 (2.9)	CNTN2 (2.8)		ENSG00000112304	ACOT13 PPI subnetwork	0.06	>=0.20	MB (7.8)	SGCG (5.8)	TPM3 (5.2)	PACSIN3 (4.0)	TPM1 (2.9)	STAC3 (2.1)	PDE3A (2.0)	SLC16A9 (1.7)	PLCG1 (1.7)	CTSS (1.7)		MP:0000049	abnormal middle ear morphology	0.05	>=0.20	EYA2 (3.5)	CYTL1 (3.1)	KCNJ2 (3.0)	HMGA2 (2.8)	LAMB1 (2.5)	SETBP1 (2.1)	ZDHHC1 (2.0)	ENSG00000256116 (1.9)	STK36 (1.9)	TCTN2 (1.8)		GO:0019888	protein phosphatase regulator activity	0.11	>=0.20	UBAP1 (3.5)	WDR82 (3.3)	RAB1B (3.1)	INPP5A (2.8)	CAMKV (2.3)	ITCH (2.2)	CBX1 (2.2)	ITGB6 (2.2)	BAP1 (2.1)	FIZ1 (2.1)
ENSG00000163877	SNIP1 PPI subnetwork	0.03	<0.20	GATAD2B (5.1)	MSL2 (5.1)	UBAP1 (4.2)	MGA (4.0)	MTA2 (3.8)	ARNT (3.8)	VPS11 (3.8)	ARID1A (3.8)	INTS5 (3.6)	DHX8 (3.5)		MP:0003662	abnormal long bone epiphyseal plate proliferative zone	0.06	>=0.20	CTSK (4.7)	ECM2 (4.6)	KDELR3 (3.8)	SPON1 (3.8)	FZD9 (3.8)	RBP4 (3.4)	FST (2.8)	LPL (2.7)	BNC2 (2.6)	CRY2 (2.6)		MP:0003672	abnormal ureter development	0.05	>=0.20	ETV4 (2.6)	HMGA2 (2.6)	RILPL1 (2.3)	SOX7 (2.3)	CYTL1 (2.2)	OPTC (2.1)	DNAH10 (2.0)	FLRT1 (2.0)	GATA6 (1.9)	TRIB1 (1.9)		ENSG00000120708	TGFBI PPI subnetwork	0.11	>=0.20	ENSG00000256731 (3.2)	PCDH17 (3.0)	LPL (2.5)	CRLF1 (2.4)	NRXN3 (2.2)	DAG1 (2.2)	ITGB6 (2.0)	DCP2 (1.9)	SLC22A3 (1.8)	LINGO2 (1.7)
GO:0001725	stress fiber	0.03	<0.20	TPM1 (7.9)	MRVI1 (5.5)	TNNC1 (4.2)	PTRF (4.1)	ARHGAP1 (3.7)	MACF1 (3.5)	PVRL2 (3.4)	CORO1C (3.3)	MB (3.1)	OPTC (3.1)		GO:0005798	Golgi-associated vesicle	0.06	>=0.20	COPB1 (5.3)	RAB1A (3.9)	KDELR3 (3.8)	ARHGAP1 (3.6)	C12orf23 (3.5)	PDXDC1 (2.8)	MEIS1 (2.8)	GOLPH3L (2.8)	ATG13 (2.7)	VPS53 (2.5)		GO:0045137	development of primary sexual characteristics	0.05	>=0.20	GRB14 (3.0)	GATA4 (3.0)	EYA2 (2.1)	AGRP (1.9)	RASD1 (1.8)	GATA6 (1.7)	HSD11B2 (1.7)	KLF14 (1.7)	TCTN2 (1.5)	COBLL1 (1.5)		MP:0005342	abnormal intestinal lipid absorption	0.11	>=0.20	NPC1L1 (5.3)	CFTR (5.0)	PRR15L (3.0)	SLC37A4 (2.1)	C11orf9 (1.9)	ERBB3 (1.9)	MFSD2A (1.8)	LPL (1.7)	TMPRSS3 (1.7)	WNT2 (1.4)
GO:0050662	coenzyme binding	0.03	<0.20	PCCB (6.5)	ACSS2 (5.4)	SUOX (4.8)	GSS (4.4)	ACAD10 (4.3)	PM20D1 (4.3)	ALDH2 (4.1)	PNPO (4.0)	HACL1 (4.0)	GLYCTK (3.9)		MP:0000639	abnormal adrenal gland morphology	0.06	>=0.20	COLEC11 (5.3)	LHCGR (4.3)	FADS2 (4.2)	FADS1 (3.9)	MEIS1 (3.3)	SLC18A1 (3.2)	NR0B2 (3.1)	C11orf9 (2.8)	BRE (2.8)	BACE1 (2.6)		GO:0016407	acetyltransferase activity	0.05	>=0.20	DHX8 (2.8)	PCIF1 (2.4)	KIAA0895L (2.2)	UBTF (2.1)	ENSG00000254235 (2.1)	ZNF142 (2.0)	CTCF (2.0)	DDX55 (1.9)	MACROD1 (1.8)	MTA2 (1.7)		REACTOME_INTERACTIONS_OF_VPR_WITH_HOST_CELLULAR_PROTEINS	REACTOME_INTERACTIONS_OF_VPR_WITH_HOST_CELLULAR_PROTEINS	0.11	>=0.20	PSMD5 (3.3)	C18orf8 (3.0)	SYNCRIP (2.8)	BUD13 (2.7)	TUBG1 (2.7)	HTT (2.4)	STAG1 (2.3)	SP2 (2.2)	NOP2 (2.1)	CATSPER1 (2.1)
GO:0061061	muscle structure development	0.03	<0.20	STAC3 (5.6)	MAMSTR (5.5)	IFFO1 (4.6)	TPM3 (4.5)	SGCG (4.3)	PACSIN3 (4.2)	TNNC1 (4.0)	SSPN (3.2)	PPP2R3A (3.0)	MB (2.8)		ENSG00000155926	SLA PPI subnetwork	0.06	>=0.20	GIMAP7 (3.7)	MYO1F (3.0)	PLCG1 (3.0)	IGF2R (2.9)	GIMAP6 (2.6)	RFXANK (2.3)	ENSG00000233006 (2.3)	RRAS2 (2.2)	UBR1 (2.1)	DCPS (2.1)		MP:0000343	altered response to myocardial infarction	0.05	>=0.20	SHISA5 (2.9)	ENSG00000259471 (2.3)	LAMB1 (2.1)	ABCA1 (1.9)	FERMT3 (1.9)	PIK3R1 (1.8)	ITPR2 (1.7)	GRB14 (1.7)	COL7A1 (1.7)	CYTL1 (1.7)		GO:0040014	regulation of multicellular organism growth	0.11	>=0.20	BMP8A (2.6)	ARNTL (2.0)	FAM134C (2.0)	NEGR1 (1.9)	LPL (1.8)	BSN-AS2 (1.7)	TUBG2 (1.6)	ASPHD1 (1.5)	SLC22A3 (1.5)	SLC41A1 (1.5)
MP:0001243	abnormal dermal layer morphology	0.03	<0.20	CTSK (5.8)	VCAN (4.1)	KDELR3 (3.8)	AXL (3.7)	PLXND1 (3.7)	COL7A1 (3.5)	WNT2 (3.5)	FAM101B (2.9)	PTRF (2.9)	COPZ2 (2.9)		ENSG00000092108	SCFD1 PPI subnetwork	0.06	>=0.20	COPB1 (4.0)	YKT6 (3.6)	C12orf23 (3.3)	PDXDC1 (3.0)	KDELR3 (2.9)	ATG13 (2.4)	TBL2 (2.3)	BCL7B (2.1)	BTAF1 (2.1)	BRE (2.1)		GO:0015908	fatty acid transport	0.05	>=0.20	PLEKHG4 (2.9)	AGRP (2.4)	ZNF664 (2.2)	ACAD10 (2.1)	CTRL (2.0)	BAIAP2L2 (2.0)	ENSG00000259450 (2.0)	FAM109A (2.0)	PFKFB4 (1.9)	SLC9A5 (1.9)		ENSG00000149480	MTA2 PPI subnetwork	0.11	>=0.20	CHD4 (3.5)	KDM4B (3.3)	BPTF (3.1)	NISCH (3.1)	SYNCRIP (2.9)	E2F3 (2.9)	C16orf92 (2.4)	PCCB (2.3)	NUCKS1 (2.3)	JMY (2.2)
ENSG00000151576	QTRTD1 PPI subnetwork	0.03	<0.20	F2 (4.8)	APOB (4.6)	PNLIPRP2 (4.3)	FGL1 (3.7)	RBP4 (3.6)	KCNK3 (3.4)	NPC1L1 (3.2)	NR0B2 (3.1)	CYP27A1 (3.0)	APOA5 (2.8)		GO:0018904	organic ether metabolic process	0.06	>=0.20	PPARG (4.5)	MLXIPL (4.3)	FADS1 (3.6)	FADS2 (3.5)	PDE3B (3.3)	TIMP4 (3.2)	PEMT (3.2)	SREBF1 (2.7)	SGK2 (2.7)	RBP4 (2.7)		MP:0000367	abnormal coat/ hair morphology	0.05	>=0.20	ACOXL (3.3)	SLC26A6 (2.4)	PFKFB4 (2.0)	TTLL4 (2.0)	IRS1 (1.9)	PIK3R1 (1.9)	HMGA2 (1.7)	PLCB3 (1.6)	CYP27A1 (1.6)	ENSG00000235070 (1.5)		ENSG00000073009	IKBKG PPI subnetwork	0.11	>=0.20	HTT (3.3)	MACF1 (3.0)	HYOU1 (2.9)	HNRNPK (2.8)	NFE2L1 (2.5)	PLK2 (2.4)	CHD4 (2.2)	PPP4C (2.0)	ENSG00000235300 (2.0)	AHR (2.0)
MP:0004985	decreased osteoclast cell number	0.03	<0.20	MAFB (3.7)	ECM2 (3.3)	LPL (3.2)	CTSK (3.0)	FAM101B (2.6)	SNX10 (2.6)	FERMT3 (2.6)	CTSS (2.6)	RGS17 (2.6)	FGFR1 (2.5)		ENSG00000184937	WT1 PPI subnetwork	0.06	>=0.20	RAB11B (4.2)	HNRNPUL1 (3.4)	ZNF414 (2.7)	GTPBP1 (2.6)	SFN (2.5)	GATAD2B (2.5)	SF3B4 (2.4)	CITED2 (2.2)	FST (2.1)	ARFRP1 (2.1)		MP:0006397	disorganized long bone epiphyseal plate	0.05	>=0.20	CYTL1 (2.6)	VIL1 (2.4)	GRB14 (2.4)	SETBP1 (2.2)	CPEB4 (2.1)	ITPR2 (2.0)	SLC12A4 (1.9)	BAIAP2L2 (1.9)	C16orf48 (1.9)	LAMB1 (1.9)		REACTOME_NEGATIVE_REGULATION_OF_FGFR_SIGNALING	REACTOME_NEGATIVE_REGULATION_OF_FGFR_SIGNALING	0.11	>=0.20	FGFR1 (3.6)	C11orf9 (3.1)	TBX6 (2.9)	EBF2 (2.4)	BSN-AS2 (2.4)	CRLF1 (2.4)	ENSG00000226645 (2.3)	NRXN3 (2.1)	KIAA0754 (1.9)	BMP8A (1.9)
ENSG00000206489	PPP1R10 PPI subnetwork	0.03	<0.20	MACROD1 (4.2)	PACSIN3 (3.2)	DNAJC4 (3.1)	ZNF414 (3.1)	THAP11 (3.0)	MSL2 (3.0)	TNKS2 (3.0)	RNF25 (2.9)	NUP210L (2.8)	TUT1 (2.8)		ENSG00000160224	AIRE PPI subnetwork	0.06	>=0.20	HIST2H2BE (4.7)	ENSG00000219491 (3.6)	ZHX3 (3.4)	CITED2 (2.8)	RASA3 (2.5)	BTF3P12 (2.3)	NCOA5 (2.1)	RAI1 (2.1)	GALNT2 (1.8)	GATAD2B (1.8)		ENSG00000070193	FGF10 PPI subnetwork	0.05	>=0.20	PLEKHG4 (3.2)	VIL1 (2.4)	PLTP (1.9)	VEGFA (1.9)	ZNF335 (1.9)	TMED2 (1.7)	SLC12A4 (1.7)	RILPL1 (1.7)	KIAA0895L (1.6)	AHNAK (1.6)		ENSG00000105287	PRKD2 PPI subnetwork	0.11	>=0.20	GLYCTK-AS1 (2.7)	KLHL8 (2.3)	GGT7 (2.2)	PLEKHH3 (2.0)	REEP3 (2.0)	C5orf35 (1.9)	GALNT2 (1.9)	HMGB3P1 (1.9)	RGS12 (1.7)	BUD13 (1.7)
ENSG00000204569	PPP1R10 PPI subnetwork	0.03	<0.20	MACROD1 (4.2)	PACSIN3 (3.2)	DNAJC4 (3.1)	ZNF414 (3.1)	THAP11 (3.0)	MSL2 (3.0)	TNKS2 (3.0)	RNF25 (2.9)	NUP210L (2.8)	TUT1 (2.8)		ENSG00000146963	LUC7L2 PPI subnetwork	0.06	>=0.20	MRVI1 (3.2)	TOP1 (2.7)	PDXDC1 (2.7)	RRN3 (2.6)	BAZ1B (2.3)	CORO1C (2.3)	C11orf49 (2.2)	BICD2 (2.1)	HSPA4 (2.0)	TPM1 (2.0)		MP:0003864	abnormal midbrain development	0.05	>=0.20	HMGA2 (3.0)	STK36 (2.6)	DMRTA2 (2.5)	EYA2 (2.5)	ETV4 (2.4)	DNAH10 (2.3)	ENSG00000253695 (2.1)	SHISA5 (2.0)	TSNAXIP1 (1.9)	PLCB3 (1.9)		GO:0043414	macromolecule methylation	0.11	>=0.20	KLHL8 (3.5)	ASZ1 (3.0)	BEND3 (3.0)	BANP (2.9)	C9orf64 (2.4)	ENSG00000226752 (2.4)	AMT (1.9)	INO80E (1.8)	BPTF (1.8)	DHODH (1.8)
ENSG00000206407	ENSG00000206407 PPI subnetwork	0.03	<0.20	MACROD1 (4.2)	PACSIN3 (3.2)	DNAJC4 (3.1)	ZNF414 (3.1)	THAP11 (3.0)	MSL2 (3.0)	TNKS2 (3.0)	RNF25 (2.9)	NUP210L (2.8)	TUT1 (2.8)		ENSG00000100302	RASD2 PPI subnetwork	0.06	>=0.20	USP3 (4.2)	ZNRF3 (3.1)	CEP68 (3.1)	ABCA1 (2.6)	NCOA2 (2.2)	PDLIM4 (2.2)	ENSG00000219491 (2.1)	SSH1 (2.1)	FST (2.1)	SFMBT1 (2.0)		MP:0000154	rib fusion	0.05	>=0.20	HMGA2 (4.5)	ETV4 (4.0)	EYA2 (3.5)	SETBP1 (2.8)	KLF14 (2.7)	CYTL1 (2.5)	DMRTA2 (2.3)	ENSG00000259471 (2.1)	PLEKHG4 (2.1)	MPDZ (2.0)		GO:0061035	regulation of cartilage development	0.11	>=0.20	MCC (2.6)	DNAH1 (2.3)	FGFR1 (2.1)	MET (1.9)	EBF2 (1.8)	C17orf58 (1.8)	GRK4 (1.8)	NEO1 (1.7)	TRPS1 (1.6)	FIZ1 (1.6)
ENSG00000100302	RASD2 PPI subnetwork	0.03	<0.20	USP3 (4.2)	NPC1 (3.4)	ZNRF3 (3.1)	CEP68 (3.1)	PFKFB4 (2.9)	ANKRD28 (2.9)	NEO1 (2.8)	C18orf8 (2.8)	SETBP1 (2.7)	ABCA1 (2.6)		MP:0006271	abnormal involution of the mammary gland	0.06	>=0.20	CSF1 (4.2)	VEGFA (3.6)	P4HA2 (3.5)	PLAUR (3.4)	PDLIM4 (2.7)	FAM101B (2.5)	SOST (2.3)	CSGALNACT1 (2.3)	ABCA1 (2.2)	ENSG00000226674 (2.2)		GO:0043200	response to amino acid stimulus	0.05	>=0.20	COL7A1 (2.6)	DDX28 (2.3)	LAMB1 (2.2)	SPON1 (2.0)	ENSG00000235538 (1.8)	ENSG00000259450 (1.7)	RLTPR (1.7)	FNIP1 (1.7)	C12orf51 (1.6)	ITPR2 (1.6)		ENSG00000134871	COL4A2 PPI subnetwork	0.11	>=0.20	CRLF1 (3.4)	LPL (3.3)	BACE2 (2.5)	EBF2 (2.4)	DAG1 (2.3)	PTRF (2.2)	AHR (2.2)	RBMS1 (2.2)	COPZ2 (2.1)	FGFR1 (1.9)
GO:0090092	regulation of transmembrane receptor protein serine/threonine kinase signaling pathway	0.03	<0.20	HMGA2 (2.7)	RSPO3 (2.7)	GATAD2B (2.7)	ENSG00000219491 (2.6)	PDE3A (2.6)	RBMS1 (2.6)	WNT2 (2.5)	VCAN (2.5)	ENSG00000254235 (2.5)	TBX6 (2.4)		ENSG00000100304	TTLL12 PPI subnetwork	0.06	>=0.20	THOC1 (3.1)	DDX17 (2.9)	TOMM22 (2.8)	ZNF414 (2.6)	RBBP5 (2.5)	CDAN1 (2.5)	NUDT21 (2.4)	LUC7L2 (2.2)	RFXANK (2.2)	C1orf49 (2.2)		ENSG00000151729	SLC25A4 PPI subnetwork	0.05	>=0.20	UQCRC1 (2.7)	ENSG00000253792 (2.5)	FAM65A (2.1)	SH2B3 (2.1)	ARL15 (2.1)	LYRM7 (2.1)	PDE3A (2.0)	AHNAK (2.0)	ACAD10 (2.0)	KIAA0895L (1.9)		MP:0005318	decreased triglyceride level	0.11	>=0.20	LPL (5.2)	GPAM (5.0)	PM20D1 (4.6)	ACSS2 (3.9)	MOSC1 (3.9)	SEMA3G (3.6)	HP (3.4)	LPA (3.0)	LPAL2 (2.9)	AFF1 (2.5)
MP:0000029	abnormal malleus morphology	0.03	<0.20	EYA2 (5.5)	CRLF1 (4.0)	TRPS1 (3.9)	HMGA2 (3.8)	LRP4 (3.6)	FGFR1 (3.5)	DMRT2 (3.2)	FZD9 (3.2)	CYTL1 (3.0)	EBF2 (2.9)		ENSG00000126767	ELK1 PPI subnetwork	0.06	>=0.20	SPRY4 (3.2)	VEGFA (2.7)	SSH1 (2.4)	SLC39A1 (2.4)	CITED2 (2.2)	DDX17 (2.1)	LACTB (2.0)	BICD2 (2.0)	TRIB1 (2.0)	TNKS2 (1.9)		ENSG00000033800	PIAS1 PPI subnetwork	0.05	>=0.20	HSD11B2 (3.4)	TRAFD1 (3.2)	MTA2 (2.8)	L3MBTL3 (2.4)	RELA (2.2)	PCIF1 (2.1)	COL7A1 (2.1)	UBTF (1.8)	ALDH2 (1.7)	IRS1 (1.7)		GO:0051213	dioxygenase activity	0.11	>=0.20	KDM4B (5.2)	APOA5 (3.2)	BANP (2.7)	NRBF2 (2.7)	SLC26A1 (2.6)	TRIT1 (2.5)	C17orf58 (2.3)	SUOX (2.1)	HACL1 (2.1)	DMGDH (2.0)
MP:0001726	abnormal allantois morphology	0.03	<0.20	EXOC3L1 (3.9)	SOX7 (3.7)	WNT2 (3.5)	MAP3K11 (3.5)	TNKS2 (3.2)	PCDH17 (3.0)	ZBTB46 (2.9)	PLXND1 (2.9)	ZNRF3 (2.9)	GIMAP6 (2.8)		ENSG00000092203	TOX4 PPI subnetwork	0.06	>=0.20	NCOA5 (3.6)	ARNT (3.6)	RAI1 (3.6)	GATAD2B (3.4)	ARID1A (3.2)	JOSD1 (3.1)	SFMBT1 (3.0)	SLC2A4RG (2.8)	CRTC2 (2.5)	VPS37D (2.3)		MP:0003743	abnormal facial morphology	0.05	>=0.20	CTRL (5.2)	COL7A1 (2.5)	SLC12A4 (2.2)	OPTC (2.0)	LAMB1 (2.0)	HCAR1 (1.8)	ATXN2 (1.7)	ZNF664 (1.6)	ESRP2 (1.6)	TCTN2 (1.5)		ENSG00000148175	STOM PPI subnetwork	0.11	>=0.20	AFF1 (3.8)	TAOK2 (3.4)	FIZ1 (3.2)	DENND1A (3.1)	MSL2 (3.1)	COASY (2.8)	ENSG00000182109 (2.4)	MACF1 (2.4)	MIER3 (2.4)	ASPHD1 (2.3)
MP:0001547	abnormal lipid level	0.03	<0.20	PPARG (7.7)	PCK1 (5.0)	LPL (4.8)	TIMP4 (4.8)	GPAM (4.3)	RBP4 (4.2)	MOSC1 (4.1)	SREBF1 (4.0)	MLXIPL (3.6)	ECM2 (3.5)		ENSG00000082175	PGR PPI subnetwork	0.06	>=0.20	ZHX3 (3.8)	TOP1 (3.4)	ARID1A (3.0)	MYBL2 (2.9)	PLCG1 (2.9)	FAM100B (2.7)	GLUL (2.6)	BTAF1 (2.5)	ARNT (2.5)	USP3 (2.4)		REACTOME_NGF_SIGNALLING_VIA_TRKA_FROM_THE_PLASMA_MEMBRANE	REACTOME_NGF_SIGNALLING_VIA_TRKA_FROM_THE_PLASMA_MEMBRANE	0.05	>=0.20	SH2B3 (2.9)	FHOD1 (2.8)	ESRRA (2.7)	FAM109A (2.6)	ARL15 (2.5)	CCDC92 (2.4)	ATP6V0D1 (2.3)	NCKIPSD (2.2)	PTPN11 (2.1)	HLX (2.1)		ENSG00000206172	HBA1 PPI subnetwork	0.11	>=0.20	APOA5 (4.2)	DMGDH (3.1)	HP (2.9)	SLC26A1 (2.7)	PNPO (2.5)	GPAM (2.4)	AMT (2.1)	ENSG00000253734 (1.9)	RBMS1 (1.8)	NPC1 (1.8)
MP:0001183	overexpanded pulmonary alveoli	0.03	<0.20	MEIS1 (4.0)	WNT2 (3.7)	ABCA1 (3.5)	LAMB1 (3.3)	PLTP (3.3)	ENSG00000223561 (3.1)	CRLF1 (3.0)	TMEM116 (2.9)	EYA2 (2.9)	GLI2 (2.9)		ENSG00000151729	SLC25A4 PPI subnetwork	0.06	>=0.20	TPM1 (3.2)	TPM3 (3.1)	STARD9 (3.1)	HIST2H2BE (2.8)	ARFRP1 (2.5)	RASIP1 (2.4)	MB (2.2)	BRE (2.1)	ENSG00000226648 (2.0)	PDE3A (2.0)		REACTOME_SIGNALING_BY_INTERLEUKINS	REACTOME_SIGNALING_BY_INTERLEUKINS	0.05	>=0.20	TNFAIP8 (3.8)	RELA (3.3)	FERMT3 (3.2)	CDC42SE2 (3.1)	ABCA1 (3.0)	KCNJ2 (2.8)	HLX (2.8)	EML3 (2.6)	RAPGEF6 (2.2)	ITPR2 (2.2)		ENSG00000188536	HBA2 PPI subnetwork	0.11	>=0.20	APOA5 (4.2)	DMGDH (3.1)	HP (2.9)	SLC26A1 (2.7)	PNPO (2.5)	GPAM (2.4)	AMT (2.1)	ENSG00000253734 (1.9)	RBMS1 (1.8)	NPC1 (1.8)
MP:0000812	abnormal dentate gyrus morphology	0.03	<0.20	FGFBP3 (3.9)	NFIA (3.0)	DMRTA2 (3.0)	GNAO1 (3.0)	AXL (3.0)	DSCAML1 (2.9)	THOC1 (2.8)	CNTN2 (2.8)	NRXN3 (2.6)	PCDH17 (2.4)		GO:0015248	sterol transporter activity	0.06	>=0.20	APOB (7.5)	F2 (6.4)	NR0B2 (6.1)	COLEC11 (4.9)	ABCA1 (4.7)	FGL1 (4.5)	APOC4 (4.3)	RBP4 (3.5)	INHBC (3.3)	GLUL (2.8)		GO:0000785	chromatin	0.05	>=0.20	CTCF (4.2)	UBTF (3.3)	THAP11 (2.6)	C16orf48 (2.2)	IP6K2 (2.1)	MTA2 (2.0)	TRIB1 (2.0)	CENPT (1.9)	NFATC3 (1.9)	PCIF1 (1.8)		MP:0008525	decreased cranium height	0.11	>=0.20	TRPS1 (3.5)	PTRF (3.2)	NEO1 (3.2)	FGFR1 (3.1)	DAG1 (2.7)	WDR82 (2.7)	MCC (2.4)	LRRC8E (2.3)	PLEKHH3 (2.1)	MET (1.9)
GO:0010565	regulation of cellular ketone metabolic process	0.03	<0.20	COASY (3.4)	BSN-AS2 (3.2)	HACL1 (3.2)	MLXIPL (3.1)	ENSG00000245937 (2.9)	TWF2 (2.7)	MLX (2.7)	ARFGAP2 (2.6)	SGK2 (2.6)	KIAA1683 (2.6)		ENSG00000176105	YES1 PPI subnetwork	0.06	>=0.20	ZBTB46 (4.0)	PLXND1 (3.4)	RASIP1 (3.3)	VEGFA (3.1)	PVRL2 (3.1)	GIMAP6 (2.3)	C11orf9 (2.2)	GIMAP4 (2.2)	SLC22A5 (2.1)	TNKS2 (2.1)		GO:0008015	blood circulation	0.05	>=0.20	PDE3A (4.8)	AGRP (3.7)	ACOXL (3.3)	KCNK3 (3.1)	C16orf86 (2.7)	EXOC3L1 (2.7)	CYTL1 (2.4)	ENSG00000259471 (2.0)	KCNJ2 (2.0)	SOX7 (1.9)		GO:0046474	glycerophospholipid biosynthetic process	0.11	>=0.20	PIGU (4.0)	TMEM175 (3.7)	NICN1 (2.8)	NAGLU (2.7)	TCTA (2.6)	TMEM219 (2.3)	TMEM106B (2.3)	AMT (2.2)	SNX11 (2.2)	IDUA (2.1)
ENSG00000103275	UBE2I PPI subnetwork	0.03	<0.20	FIZ1 (3.1)	MSL2 (3.0)	HNRNPUL1 (2.9)	E2F3 (2.9)	ARID1A (2.9)	JUND (2.7)	COL7A1 (2.7)	BUD13 (2.6)	BCL2L11 (2.6)	IP6K2 (2.6)		GO:0006979	response to oxidative stress	0.06	>=0.20	SMCR5 (3.2)	BOLA1 (2.3)	ENSG00000228274 (2.2)	RFT1 (2.1)	LPIN3 (2.0)	OTUD7B (2.0)	FUT1 (1.8)	SGK2 (1.8)	BRE (1.7)	ARFRP1 (1.7)		ENSG00000182359	KBTBD3 PPI subnetwork	0.05	>=0.20	ACAD10 (3.8)	TMED2 (2.9)	FNIP1 (2.4)	PEMT (2.3)	BCS1L (2.2)	ENSG00000235070 (2.1)	UQCRC1 (2.1)	GANAB (2.1)	FAF1 (1.9)	ELMO3 (1.7)		GO:0031329	regulation of cellular catabolic process	0.11	>=0.20	HTT (2.8)	PACS1 (2.8)	YPEL3 (2.5)	MAP1LC3A (2.4)	ZNF524 (2.4)	COLQ (2.4)	DENND1A (2.3)	ENSG00000247735 (2.3)	NISCH (2.3)	BAP1 (2.2)
MP:0008476	increased spleen red pulp amount	0.03	<0.20	RELB (3.5)	LACTB (3.3)	TMCC2 (3.3)	HMBS (3.2)	TNFAIP8 (3.2)	IKZF4 (3.1)	RELA (3.1)	BCL2L11 (2.9)	FERMT3 (2.9)	UBR1 (2.8)		ENSG00000139618	BRCA2 PPI subnetwork	0.06	>=0.20	CENPP (3.8)	FEN1 (3.6)	CEP55 (3.0)	FAM100B (3.0)	MYBL2 (3.0)	AKNA (2.7)	RASA3 (2.5)	GLI2 (1.9)	BOLA1 (1.9)	DDB2 (1.8)		ENSG00000100181	ENSG00000100181 PPI subnetwork	0.05	>=0.20	PINX1 (3.9)	DHX8 (3.3)	NAA25 (3.3)	DDX55 (3.1)	BCS1L (3.0)	EIF2B1 (2.7)	TUT1 (2.7)	ZNF142 (2.6)	PTPN11 (2.6)	INTS5 (2.4)		MP:0003924	herniated diaphragm	0.11	>=0.20	C11orf9 (5.5)	WNT2 (3.7)	COPZ2 (2.8)	ZFPM2 (2.7)	CFTR (2.6)	FGFR1 (2.5)	TMEM151A (2.1)	PTRF (1.9)	MCC (1.8)	PCDH17 (1.8)
GO:0052689	carboxylic ester hydrolase activity	0.03	<0.20	CTRL (9.8)	PNLIPRP2 (5.7)	CFTR (3.9)	SLC22A3 (3.7)	APOC4 (3.3)	MLXIPL (3.3)	PM20D1 (3.3)	CYP27A1 (3.0)	MOSC1 (3.0)	LCAT (2.8)		ENSG00000159251	ACTC1 PPI subnetwork	0.06	>=0.20	TPM1 (4.6)	MRVI1 (4.2)	CORO1C (3.3)	ARHGAP1 (3.3)	TPM3 (3.0)	AXL (2.9)	CITED2 (2.7)	FADS3 (2.5)	SLC39A1 (2.5)	DDX17 (2.4)		MP:0005592	abnormal vascular smooth muscle morphology	0.05	>=0.20	SOX7 (3.4)	EXOC3L1 (2.8)	SH2B3 (2.7)	KCNK3 (2.6)	HLX (2.5)	SLC12A4 (2.3)	MAP3K11 (2.3)	OPTC (2.3)	PDE3A (2.1)	LAMB1 (2.1)		ENSG00000142949	PTPRF PPI subnetwork	0.11	>=0.20	PCDH17 (3.1)	NT5E (2.9)	RGS17 (2.6)	GAL3ST3 (2.4)	RIT2 (2.3)	ERBB3 (2.3)	DGKQ (2.2)	FGFR1 (2.2)	KIAA0754 (2.1)	KDM4B (2.1)
ENSG00000141480	ARRB2 PPI subnetwork	0.03	<0.20	PTPN11 (3.6)	FHOD1 (3.3)	TWF2 (2.8)	AHNAK (2.8)	CLPTM1 (2.7)	THAP11 (2.6)	CORO1C (2.5)	CYP2W1 (2.3)	SF3B2 (2.1)	AKNA (2.1)		MP:0003408	increased width of hypertrophic chondrocyte zone	0.06	>=0.20	CTSK (5.2)	PDGFC (3.3)	PDLIM4 (3.0)	ECM2 (3.0)	BNC2 (2.7)	SPON1 (2.6)	EYA2 (2.5)	TECTB (2.3)	AXL (2.3)	COL18A1 (2.2)		ENSG00000156374	PCGF6 PPI subnetwork	0.05	>=0.20	THAP11 (3.0)	PCIF1 (2.8)	E2F4 (2.8)	RQCD1 (2.6)	ATXN2 (2.5)	BMF (2.4)	UBTF (2.4)	ZNF664 (2.3)	FAF1 (2.3)	RELA (2.2)		GO:0030530	heterogeneous nuclear ribonucleoprotein complex	0.11	>=0.20	HNRNPK (5.7)	NUCKS1 (4.1)	SYNCRIP (4.0)	MSL2 (3.9)	CBX1 (3.1)	HIRIP3 (3.0)	RHOA (2.9)	AFF1 (2.7)	WDR82 (2.6)	HMGB3P1 (2.5)
ENSG00000160201	U2AF1 PPI subnetwork	0.03	<0.20	TRMT112 (4.4)	LUC7L2 (4.3)	HNRNPK (3.9)	SYNCRIP (3.8)	CTCF (3.7)	SF3B2 (3.7)	DDX17 (3.6)	NUDT21 (3.6)	MTA2 (3.5)	THOC1 (3.5)		GO:0018024	histone-lysine N-methyltransferase activity	0.06	>=0.20	GATAD2B (4.7)	BAZ1B (4.3)	ARID1A (4.1)	SFMBT1 (3.5)	MGA (3.4)	HERC1 (3.3)	DSTYK (3.1)	ARNT (2.8)	CRTC2 (2.6)	DMC1 (2.5)		ENSG00000090060	PAPOLA PPI subnetwork	0.05	>=0.20	CTCF (4.4)	TRMT112 (4.1)	EDC4 (3.7)	ACD (3.3)	MTA2 (3.2)	PCNXL3 (2.6)	UBTF (2.5)	EIF2B1 (2.3)	RQCD1 (2.2)	DDX55 (2.2)		MP:0001554	increased circulating free fatty acid level	0.11	>=0.20	LPL (7.7)	EBF2 (4.6)	MOSC1 (3.7)	SEMA3G (3.1)	APOA5 (3.0)	GPAM (2.9)	MET (2.3)	LCORL (2.3)	RGS17 (2.2)	GLYCTK (2.2)
GO:0050873	brown fat cell differentiation	0.03	<0.20	HCAR1 (4.3)	PPARG (4.1)	LPL (4.1)	FAM13A (3.6)	ENSG00000247445 (3.6)	C1orf49 (3.5)	ST3GAL4 (3.2)	SEMA3G (3.0)	GPR146 (3.0)	LYRM7 (3.0)		GO:0009792	embryo development ending in birth or egg hatching	0.06	>=0.20	DMRT2 (3.0)	RAI1 (2.8)	ENSG00000228274 (2.7)	PVRL2 (2.4)	ADAMTS10 (2.3)	GLI2 (2.2)	VPS37D (2.2)	RFX4 (2.1)	RSPO3 (2.1)	MEIS1 (2.1)		REACTOME_NF:KB_IS_ACTIVATED_AND_SIGNALS_SURVIVAL	REACTOME_NF:KB_IS_ACTIVATED_AND_SIGNALS_SURVIVAL	0.05	>=0.20	MAFF (4.1)	RELA (3.8)	INTS5 (2.7)	SH2B3 (2.2)	MAP3K11 (2.1)	TRPT1 (2.0)	COL7A1 (1.9)	NUDT22 (1.9)	SIPA1 (1.9)	TRMT112 (1.9)		ENSG00000137693	YAP1 PPI subnetwork	0.11	>=0.20	ZNF579 (3.0)	PACS1 (2.8)	LRRC8E (2.8)	JUND (2.6)	TRPS1 (2.5)	GLYCTK-AS1 (2.5)	SP2 (2.4)	FIZ1 (2.2)	MCC (2.1)	BEND3 (2.0)
GO:0032432	actin filament bundle	0.03	<0.20	TPM1 (7.9)	MRVI1 (5.5)	TNNC1 (4.3)	PTRF (4.1)	ARHGAP1 (3.7)	PVRL2 (3.5)	MACF1 (3.2)	INPP5A (3.1)	MB (3.1)	TPM3 (3.1)		MP:0000030	abnormal tympanic ring morphology	0.06	>=0.20	MEIS1 (4.9)	BNC2 (4.5)	RSPO3 (4.1)	GLI2 (3.1)	MAMSTR (2.9)	SPON1 (2.8)	VPS37D (2.5)	O3FAR1 (2.3)	TRNP1 (2.0)	ABP1 (2.0)		ENSG00000139269	INHBE PPI subnetwork	0.05	>=0.20	NFATC3 (2.4)	GATA6 (2.3)	IRS1 (2.2)	EYA2 (2.2)	AGRP (2.0)	ENSG00000256116 (1.8)	LAMB1 (1.5)	ITPR2 (1.4)	IP6K2 (1.4)	HMGA2 (1.3)		GO:0002064	epithelial cell development	0.11	>=0.20	SEMA3G (2.6)	LRRC8E (2.6)	PRR15L (2.3)	PLEKHH3 (2.2)	TMPRSS3 (2.0)	ENSG00000223561 (2.0)	BMP8A (1.9)	TP53INP2 (1.7)	PMFBP1 (1.6)	C4orf44 (1.5)
ENSG00000108100	CCNY PPI subnetwork	0.03	<0.20	TNKS (3.6)	BAZ1B (3.6)	CTCF (3.6)	OGFOD1 (3.0)	NUTF2 (3.0)	SYNCRIP (3.0)	NCOA5 (2.8)	HSPA4 (2.7)	UBR1 (2.6)	UBTF (2.6)		ENSG00000002330	BAD PPI subnetwork	0.06	>=0.20	CMIP (3.2)	CORO1C (3.0)	RAB11B (2.9)	SNX10 (2.6)	JOSD1 (2.5)	PDE3B (2.5)	DDX17 (2.4)	TMCC2 (2.3)	FAM100B (2.2)	TRIB1 (2.2)		ENSG00000171634	BPTF PPI subnetwork	0.05	>=0.20	THAP11 (3.7)	KBTBD8 (3.5)	MAPKAPK5 (2.5)	LRRC29 (2.3)	UBTF (2.2)	CTCF (2.2)	USP37 (1.9)	EDC4 (1.9)	INTS5 (1.8)	BMF (1.8)		MP:0002835	abnormal cranial suture morphology	0.11	>=0.20	FGFR1 (2.9)	NEO1 (2.6)	TRPS1 (2.6)	CFTR (2.6)	MACF1 (2.5)	COPZ2 (2.5)	LRRC8E (2.4)	PTRF (2.1)	WNT2 (2.1)	KIAA1161 (2.0)
REACTOME_REGULATION_OF_GENE_EXPRESSION_IN_BETA_CELLS	REACTOME_REGULATION_OF_GENE_EXPRESSION_IN_BETA_CELLS	0.03	<0.20	PNLIPRP2 (9.2)	CFTR (4.9)	GCK (4.8)	VIL1 (4.3)	MLXIPL (4.0)	CTRL (3.7)	C11orf9 (3.3)	O3FAR1 (3.1)	DAO (3.0)	RGS17 (2.8)		GO:0061061	muscle structure development	0.06	>=0.20	STAC3 (5.6)	MAMSTR (5.5)	TPM3 (4.5)	SGCG (4.3)	PACSIN3 (4.2)	MB (2.8)	TPM1 (2.7)	DMRT2 (2.7)	SACS (2.5)	LINC00311 (2.2)		MP:0010551	abnormal coronary vessel morphology	0.05	>=0.20	HMGA2 (3.9)	GATA6 (3.9)	EXOC3L1 (2.3)	GATA4 (2.1)	PDE3A (2.1)	FHOD1 (1.8)	ENSG00000253695 (1.8)	TNFAIP8 (1.8)	PLCB3 (1.8)	IRS1 (1.7)		ENSG00000143995	MEIS1 PPI subnetwork	0.11	>=0.20	IFFO1 (3.4)	RBMS1 (2.4)	PMFBP1 (2.0)	BPTF (1.9)	DENND1A (1.8)	FBXW2 (1.7)	MCC (1.6)	AFF1 (1.6)	TBX6 (1.6)	NEO1 (1.6)
MP:0002427	disproportionate dwarf	0.03	<0.20	CYTL1 (5.4)	FZD9 (4.9)	ECM2 (4.3)	IRS1 (3.3)	TRPS1 (3.0)	CTSK (3.0)	SLC12A4 (3.0)	COPZ2 (2.9)	FGFR1 (2.9)	LRP4 (2.6)		ENSG00000163083	INHBB PPI subnetwork	0.06	>=0.20	LHCGR (4.7)	FST (3.4)	VCAN (3.4)	COL18A1 (2.8)	DMRT2 (2.6)	LPL (2.5)	PDLIM4 (2.4)	PPARG (2.2)	R3HDM2 (2.0)	CITED2 (2.0)		ENSG00000100385	IL2RB PPI subnetwork	0.05	>=0.20	BCL2 (3.9)	TNFAIP8 (2.9)	PSMB10 (2.1)	KCNJ2 (2.0)	RLTPR (1.8)	TRADD (1.7)	TRAFD1 (1.7)	HLX (1.6)	NUDT22 (1.5)	BCL2L11 (1.4)		ENSG00000082701	GSK3B PPI subnetwork	0.11	>=0.20	KDM4B (3.0)	JUND (2.8)	JMJD1C (2.6)	INPP5A (2.5)	ATP6V0A1 (2.4)	GAK (2.4)	IFFO1 (2.3)	CHD4 (2.2)	ENSG00000247735 (2.2)	HNRNPK (2.1)
ENSG00000132155	RAF1 PPI subnetwork	0.03	<0.20	INPP5A (3.5)	CAPZA2 (3.3)	RAB11B (3.0)	RAB1B (3.0)	ANO3 (2.8)	RHOA (2.8)	RRAS2 (2.7)	CDC42SE2 (2.6)	PLK2 (2.6)	BCL7B (2.6)		MP:0000681	abnormal thyroid gland morphology	0.06	>=0.20	ASAH1 (3.4)	VCAN (3.2)	ABCA1 (3.2)	SLC22A4 (2.6)	MEIS1 (2.5)	DAO (2.5)	MARCH5 (2.4)	TBL2 (2.3)	VPS37D (2.3)	BNC2 (2.3)		ENSG00000077943	ITGA8 PPI subnetwork	0.05	>=0.20	PSKH1 (2.6)	LAMB1 (2.5)	PFKFB4 (2.4)	GRB14 (2.4)	ETV4 (2.4)	PLTP (2.3)	FHOD1 (2.2)	SETBP1 (2.2)	PLA2G15 (2.2)	RRAS2 (2.1)		ENSG00000101336	HCK PPI subnetwork	0.11	>=0.20	PACS1 (2.3)	KDM4B (2.3)	C3orf54 (2.2)	E2F3 (2.1)	RBPJ (2.0)	TWF2 (2.0)	RGS12 (2.0)	RAB7L1 (1.7)	MAP3K1 (1.6)	TAOK2 (1.6)
ENSG00000102753	KPNA3 PPI subnetwork	0.03	<0.20	NUCKS1 (4.8)	WDR82 (3.8)	HNRNPUL1 (3.8)	SLC39A1 (3.5)	MSL2 (3.2)	HNRNPK (3.1)	SYNCRIP (3.0)	SUN2 (3.0)	ARNTL (2.9)	LUC7L2 (2.7)		ENSG00000054116	TRAPPC3 PPI subnetwork	0.06	>=0.20	MEF2BNB (4.0)	GOLPH3L (3.4)	CLPTM1 (3.3)	RFXANK (3.2)	DCPS (3.1)	ATG13 (3.0)	C12orf23 (2.9)	YKT6 (2.8)	ZNF414 (2.4)	HERC1 (2.4)		MP:0002621	delayed neural tube closure	0.05	>=0.20	LAMB1 (2.9)	GANAB (2.0)	OPTC (2.0)	HMGA2 (1.9)	PLTP (1.8)	TCTN2 (1.8)	ARL15 (1.7)	L3MBTL3 (1.7)	SHISA5 (1.7)	RILPL1 (1.5)		ENSG00000123358	NR4A1 PPI subnetwork	0.11	>=0.20	MAP3K1 (3.7)	NCOA6 (3.6)	KLHL8 (3.0)	JUND (2.8)	BPTF (2.5)	ERBB3 (2.4)	SP2 (2.3)	STAG1 (2.3)	DENND1A (2.2)	KDM4B (2.2)
MP:0009890	cleft secondary palate	0.03	<0.20	TRPS1 (4.9)	EBF2 (4.2)	CRLF1 (3.8)	ENSG00000253379 (3.6)	DMRT2 (3.2)	RSPO3 (3.1)	EYA2 (3.0)	MEOX2 (3.0)	HMGA2 (2.9)	BNC2 (2.8)		MP:0010551	abnormal coronary vessel morphology	0.06	>=0.20	C11orf9 (3.5)	RASIP1 (3.3)	ZBTB46 (2.9)	ENSG00000226334 (2.8)	GLI2 (2.7)	ADAMTS10 (2.7)	MPP2 (2.6)	ZNRF3 (2.5)	SOST (2.5)	MAMSTR (2.4)		ENSG00000075426	FOSL2 PPI subnetwork	0.05	>=0.20	TRIB1 (7.8)	MAFF (5.3)	VEGFA (4.3)	RASD1 (3.4)	FAM13A (2.8)	FLRT1 (2.8)	MAPKAPK5 (2.5)	SSPN (2.0)	USP37 (1.8)	SETBP1 (1.8)		GO:0004693	cyclin-dependent protein kinase activity	0.11	>=0.20	MIER3 (2.6)	HSD17B1 (2.5)	ASPHD1 (2.2)	LINGO2 (2.2)	ENSG00000250616 (2.1)	IFFO1 (2.1)	ANKRD28 (2.1)	DOC2A (2.0)	UHRF1 (2.0)	KCTD13 (2.0)
MP:0000689	abnormal spleen morphology	0.03	<0.20	BCL2L11 (4.1)	IKZF4 (4.1)	GIMAP6 (4.0)	FERMT3 (4.0)	GIMAP7 (3.9)	GIMAP4 (3.7)	TNFAIP8 (3.3)	RELB (3.1)	SKAP1 (3.0)	LACTB (2.9)		GO:0005178	integrin binding	0.06	>=0.20	CTSK (5.6)	COL18A1 (4.8)	TPM1 (3.7)	AXL (3.5)	PLXND1 (3.3)	LPL (3.1)	MRVI1 (2.9)	RASIP1 (2.8)	ECM2 (2.8)	MEOX2 (2.7)		MP:0011346	renal tubule atrophy	0.05	>=0.20	DMRTA2 (3.0)	VEGFA (3.0)	PEPD (2.4)	COBLL1 (2.4)	PDE3A (2.2)	DUS2L (2.2)	SLC12A4 (2.0)	SETBP1 (1.9)	LAMB1 (1.8)	GANAB (1.7)		ENSG00000104365	IKBKB PPI subnetwork	0.11	>=0.20	PPP4C (3.2)	ITCH (2.6)	UBA7 (2.5)	MAP3K1 (2.4)	NFE2L1 (2.3)	CHD4 (2.2)	ARNTL (2.2)	HYOU1 (2.1)	PACS1 (2.0)	AHR (2.0)
GO:0048185	activin binding	0.03	<0.20	HMGA2 (3.8)	PVRL2 (3.4)	PPARG (3.3)	GATA6 (3.2)	NPC1 (3.0)	SEMA3G (2.8)	CRLF1 (2.6)	RASIP1 (2.5)	LAMB1 (2.5)	FADS3 (2.4)		ENSG00000110107	PRPF19 PPI subnetwork	0.06	>=0.20	SF3B4 (3.1)	ZGPAT (2.8)	RRN3 (2.7)	BUD13 (2.7)	RBBP5 (2.7)	NCOA5 (2.6)	BTF3P12 (2.6)	RPL27AP (2.5)	ZNF408 (2.5)	THOC1 (2.3)		ENSG00000011243	AKAP8L PPI subnetwork	0.05	>=0.20	UQCRC1 (3.4)	ESRRA (3.0)	ZNF335 (3.0)	GPR137 (2.8)	COPB1 (2.7)	PRDX5 (2.6)	RNF25 (2.5)	TMEM208 (2.2)	BCS1L (2.1)	NUDT22 (2.0)		MP:0002651	abnormal sciatic nerve morphology	0.12	>=0.20	MAP1LC3A (2.9)	ERBB3 (2.8)	ENSG00000182109 (2.7)	BACE2 (2.7)	CRLF1 (2.6)	PTRF (2.4)	NPC1 (2.3)	ENSG00000233723 (2.2)	PLK2 (2.1)	NUDCD3 (2.1)
ENSG00000180182	MED14 PPI subnetwork	0.03	<0.20	GPN2 (4.1)	NRBF2 (3.8)	DHX8 (3.8)	BPTF (3.5)	ZNF142 (3.3)	EDC4 (3.3)	RBBP5 (3.0)	ARFRP1 (2.9)	PCNXL3 (2.9)	INTS5 (2.8)		ENSG00000132780	NASP PPI subnetwork	0.06	>=0.20	HIST2H2BE (5.5)	OTUD7B (3.1)	CITED2 (2.8)	GLUL (2.5)	RNF157 (2.3)	ENSG00000219491 (2.3)	FAM100B (2.3)	ENSG00000226334 (2.2)	ZHX3 (2.1)	GCK (2.1)		GO:0005978	glycogen biosynthetic process	0.05	>=0.20	PLCD4 (3.5)	ENSG00000254235 (3.4)	TRPT1 (2.5)	PFKFB4 (2.2)	KCTD19 (2.1)	DNAH10 (2.1)	VEGFA (2.1)	SSPN (2.0)	VEGFB (1.9)	LCAT (1.8)		ENSG00000160094	ZNF362 PPI subnetwork	0.12	>=0.20	TAOK2 (3.7)	MSL2 (3.6)	COASY (2.9)	FIZ1 (2.7)	C9orf64 (2.7)	DHX38 (2.5)	AFF1 (2.4)	MIER3 (2.3)	INO80E (2.1)	ENSG00000226752 (2.1)
ENSG00000215755	ENSG00000215755 PPI subnetwork	0.03	<0.20	F2 (6.6)	APOB (5.7)	NPC1L1 (5.0)	FGL1 (4.3)	APOA5 (4.1)	RBP4 (3.8)	GATA4 (3.6)	NR0B2 (3.6)	CYP27A1 (3.5)	APOC4 (3.4)		ENSG00000206407	ENSG00000206407 PPI subnetwork	0.06	>=0.20	PACSIN3 (3.2)	ZNF414 (3.1)	TNKS2 (3.0)	NUP210L (2.8)	USP3 (2.8)	ARFGAP2 (2.1)	BOLA1 (2.1)	DNAJC30 (2.1)	ZNF408 (2.1)	RFXANK (2.0)		GO:0009250	glucan biosynthetic process	0.05	>=0.20	PLCD4 (3.5)	ENSG00000254235 (3.4)	TRPT1 (2.5)	PFKFB4 (2.2)	KCTD19 (2.1)	DNAH10 (2.1)	VEGFA (2.1)	SSPN (2.0)	VEGFB (1.9)	LCAT (1.8)		MP:0003215	renal interstitial fibrosis	0.12	>=0.20	SLC22A2 (4.0)	SLC22A3 (3.8)	BHMT (3.2)	TMEM106B (2.6)	CATSPER1 (2.6)	SEMA3G (2.5)	ENSG00000256731 (2.4)	ZFPM2 (2.4)	RBMS1 (2.1)	ITGB6 (2.0)
ENSG00000110245	APOC3 PPI subnetwork	0.03	<0.20	F2 (6.6)	APOB (5.7)	NPC1L1 (5.0)	FGL1 (4.3)	APOA5 (4.1)	RBP4 (3.8)	GATA4 (3.6)	NR0B2 (3.6)	CYP27A1 (3.5)	APOC4 (3.4)		ENSG00000204569	PPP1R10 PPI subnetwork	0.06	>=0.20	PACSIN3 (3.2)	ZNF414 (3.1)	TNKS2 (3.0)	NUP210L (2.8)	USP3 (2.8)	ARFGAP2 (2.1)	BOLA1 (2.1)	DNAJC30 (2.1)	ZNF408 (2.1)	RFXANK (2.0)		ENSG00000108296	CWC25 PPI subnetwork	0.05	>=0.20	BRAP (3.8)	DDX55 (3.6)	RNF25 (3.5)	PCIF1 (3.4)	DHX8 (3.2)	ZNF142 (2.7)	DDX28 (2.6)	MAP3K11 (2.4)	EIF2B1 (2.4)	TUT1 (2.3)		MP:0000729	abnormal myogenesis	0.12	>=0.20	EBF2 (4.7)	IFFO1 (4.6)	PLK2 (3.3)	MET (2.7)	ZFP64 (2.7)	ERBB3 (2.7)	JMJD1C (2.6)	TNNC1 (2.5)	CRLF1 (2.3)	ITGB6 (2.3)
ENSG00000130332	LSM7 PPI subnetwork	0.03	<0.20	TRMT112 (4.0)	SF3B2 (4.0)	RBBP5 (3.4)	DYNLRB1 (3.1)	SF3B4 (3.1)	ZGPAT (3.0)	DHX38 (2.9)	RPL27AP (2.9)	PCIF1 (2.9)	WDR82 (2.9)		ENSG00000206489	PPP1R10 PPI subnetwork	0.06	>=0.20	PACSIN3 (3.2)	ZNF414 (3.1)	TNKS2 (3.0)	NUP210L (2.8)	USP3 (2.8)	ARFGAP2 (2.1)	BOLA1 (2.1)	DNAJC30 (2.1)	ZNF408 (2.1)	RFXANK (2.0)		ENSG00000198062	POTEH PPI subnetwork	0.05	>=0.20	ACAD10 (4.0)	TMED2 (2.8)	BCS1L (2.2)	PEMT (2.2)	ENSG00000235070 (2.2)	FNIP1 (2.0)	GANAB (2.0)	UQCRC1 (1.9)	ENSG00000253792 (1.8)	FAF1 (1.7)		ENSG00000063322	MED29 PPI subnetwork	0.12	>=0.20	TXNL4B (3.4)	SNX11 (3.3)	NRBF2 (2.9)	DYNLRB1 (2.8)	BPTF (2.7)	ENSG00000247853 (2.4)	DHX38 (2.3)	NCOA6 (2.2)	BUD13 (2.2)	FBXW2 (2.1)
MP:0003560	osteoarthritis	0.03	<0.20	FZD9 (4.9)	CYTL1 (4.9)	CTSK (4.7)	COPZ2 (4.5)	ECM2 (4.0)	CRLF1 (3.6)	CSGALNACT1 (3.4)	COL18A1 (3.3)	SSPN (3.0)	IRS1 (2.7)		ENSG00000111245	MYL2 PPI subnetwork	0.06	>=0.20	MB (3.9)	SGCG (3.6)	TPM3 (3.1)	STAC3 (2.7)	RASIP1 (2.5)	FADS3 (2.5)	TPM1 (2.5)	ARHGAP1 (2.2)	PACSIN3 (2.2)	BCL7B (2.2)		ENSG00000148082	SHC3 PPI subnetwork	0.05	>=0.20	SIPA1 (3.2)	HLX (3.0)	PFKFB4 (2.6)	VEGFA (2.6)	KCNJ2 (2.4)	SOX7 (2.3)	PLEKHG4 (2.2)	ABCA1 (2.2)	ELMO3 (2.2)	PLCB3 (1.9)		GO:0015749	monosaccharide transport	0.12	>=0.20	NPC1L1 (3.1)	C18orf8 (2.8)	C9orf64 (2.1)	CFTR (1.9)	SLC37A4 (1.7)	ENSG00000247853 (1.6)	LPL (1.6)	CATSPER1 (1.6)	NPC1 (1.5)	GAL3ST3 (1.5)
ENSG00000099995	SF3A1 PPI subnetwork	0.03	<0.20	SF3B2 (4.5)	TRMT112 (4.2)	LUC7L2 (3.9)	MTA2 (3.9)	SYNCRIP (3.6)	CTCF (3.6)	SF3B4 (3.6)	DHX38 (3.6)	PCIF1 (3.5)	NUDT21 (3.4)		MP:0005298	abnormal clavicle morphology	0.06	>=0.20	PDGFC (5.6)	MEIS1 (4.5)	EYA2 (3.7)	FZD9 (3.3)	ENSG00000250062 (3.1)	SOST (2.8)	DMRT2 (2.5)	BACE1 (2.4)	MEOX2 (2.3)	RSPO3 (2.3)		ENSG00000086189	DIMT1 PPI subnetwork	0.05	>=0.20	DDX55 (4.2)	NAA25 (4.1)	PINX1 (3.7)	TUT1 (3.6)	DHX8 (3.6)	EIF2B1 (3.3)	BCS1L (2.8)	EDC4 (2.6)	ZNF142 (2.6)	INTS5 (2.5)		GO:0050662	coenzyme binding	0.12	>=0.20	PCCB (6.5)	ACSS2 (5.4)	SUOX (4.8)	GSS (4.4)	PM20D1 (4.3)	PNPO (4.0)	HACL1 (4.0)	GLYCTK (3.9)	APEH (3.9)	BHMT (3.4)
ENSG00000198561	CTNND1 PPI subnetwork	0.03	<0.20	SFN (4.0)	RHOA (3.9)	PLK2 (3.7)	PTRF (3.6)	PVRL2 (3.5)	MTA2 (3.4)	GANAB (3.1)	STIP1 (2.9)	TSC22D2 (2.8)	HYOU1 (2.8)		ENSG00000168488	ATXN2L PPI subnetwork	0.06	>=0.20	ARFGAP2 (3.1)	SLC39A1 (2.8)	EYA2 (2.7)	PACSIN3 (2.7)	TNKS2 (2.5)	PDE3A (2.5)	NFIA (2.5)	DDB2 (2.4)	ENSG00000226648 (2.4)	MEIS1 (2.3)		MP:0005093	decreased B cell proliferation	0.05	>=0.20	SIPA1 (4.8)	FERMT3 (4.0)	SH2B3 (3.2)	ITPR2 (3.1)	RRAS2 (2.7)	BMF (2.6)	CDC42SE2 (2.6)	EML3 (2.5)	RLTPR (2.4)	ENSG00000253792 (2.4)		ENSG00000073614	KDM5A PPI subnetwork	0.12	>=0.20	SP2 (4.4)	JUND (2.9)	STAG1 (2.8)	GKAP1 (2.7)	IKZF4 (2.6)	MSL2 (2.6)	BPTF (2.5)	RMI1 (2.4)	KLHL8 (2.4)	ENSG00000220069 (2.3)
ENSG00000139613	SMARCC2 PPI subnetwork	0.03	<0.20	BPTF (3.9)	UBTF (3.8)	CHD4 (3.6)	STAG1 (3.3)	CTCF (3.3)	HNRNPUL1 (3.2)	BAZ1B (3.1)	HIST2H2BE (3.1)	ARID1A (3.1)	SP2 (3.1)		GO:0016775	phosphotransferase activity, nitrogenous group as acceptor	0.06	>=0.20	MB (4.3)	SGCG (3.4)	VEGFA (3.0)	TPM3 (2.4)	FUT1 (2.4)	MPP2 (2.3)	STAC3 (2.1)	CSGALNACT1 (2.1)	ENSG00000232871 (2.1)	PDE3A (2.0)		GO:0008217	regulation of blood pressure	0.05	>=0.20	AGRP (4.2)	KCNK3 (3.6)	PDE3A (3.1)	RASD1 (3.0)	KLF14 (2.8)	C12orf47 (2.6)	C16orf86 (2.6)	EXOC3L1 (2.6)	ACOXL (2.6)	ENSG00000259471 (2.5)		ENSG00000124782	RREB1 PPI subnetwork	0.12	>=0.20	TAOK2 (3.3)	FIZ1 (3.2)	MSL2 (2.8)	COASY (2.8)	ZNF579 (2.6)	INO80E (2.4)	DENND1A (2.3)	ASPHD1 (2.3)	ZNF524 (2.2)	DCAF16 (2.0)
ENSG00000115524	SF3B1 PPI subnetwork	0.03	<0.20	TRMT112 (4.1)	SF3B2 (4.1)	LUC7L2 (4.1)	MTA2 (3.7)	CTCF (3.7)	HNRNPK (3.6)	SYNCRIP (3.5)	NUDT21 (3.4)	BUD13 (3.3)	NCOA5 (3.3)		ENSG00000114353	GNAI2 PPI subnetwork	0.06	>=0.20	MRVI1 (3.4)	DMRT2 (3.1)	IFT52 (2.4)	PDGFC (2.4)	ENSG00000214117 (2.3)	O3FAR1 (2.1)	RAB3IL1 (2.1)	PLAUR (2.0)	GPR146 (1.9)	C11orf49 (1.9)		MP:0000364	abnormal vascular regression	0.05	>=0.20	SOX7 (5.8)	HLX (3.6)	OPTC (3.1)	MPDZ (2.8)	EXOC3L1 (2.7)	CYTL1 (2.6)	ARL15 (2.5)	FHOD1 (2.5)	VEGFA (2.3)	SLC9A5 (1.9)		GO:0048545	response to steroid hormone stimulus	0.12	>=0.20	SLC26A1 (2.2)	CFTR (2.2)	WNT2 (2.2)	ENSG00000232661 (2.1)	SLC37A4 (2.1)	AMT (2.1)	HSD17B1 (2.1)	LPA (2.0)	LPAL2 (2.0)	SUOX (1.8)
GO:0005126	cytokine receptor binding	0.03	<0.20	CSF1 (6.8)	CD40 (4.9)	PLAUR (4.0)	RBPJ (3.5)	RELB (3.4)	TNFAIP8 (3.3)	ENSG00000226380 (3.1)	MAFF (3.0)	ZC3H12C (2.9)	PSMB10 (2.5)		ENSG00000005961	ITGA2B PPI subnetwork	0.06	>=0.20	FGL1 (6.1)	APOB (5.2)	F2 (5.0)	RBP4 (4.8)	APOC4 (3.3)	MARCH2 (2.3)	FST (2.3)	HORMAD1 (2.3)	COLEC11 (2.2)	VCAN (2.1)		REACTOME_SIGNALLING_BY_NGF	REACTOME_SIGNALLING_BY_NGF	0.05	>=0.20	SH2B3 (3.1)	FAM109A (2.5)	FHOD1 (2.5)	MAP3K11 (2.4)	BMF (2.3)	EML3 (2.1)	ARL15 (2.0)	MTA2 (2.0)	RELA (2.0)	CDC42SE2 (2.0)		REACTOME_TRANSPORT_OF_MATURE_MRNAS_DERIVED_FROM_INTRONLESS_TRANSCRIPTS	REACTOME_TRANSPORT_OF_MATURE_MRNAS_DERIVED_FROM_INTRONLESS_TRANSCRIPTS	0.12	>=0.20	PSMD5 (3.7)	C18orf8 (3.4)	SYNCRIP (3.2)	TUBG1 (2.7)	NOP2 (2.7)	HTT (2.4)	BUD13 (2.3)	BEND3 (2.2)	C9orf64 (2.1)	PSMC3IP (2.0)
GO:0030684	preribosome	0.03	<0.20	PINX1 (5.2)	TUT1 (4.0)	NOP2 (3.8)	TSEN2 (3.5)	SLC19A1 (3.5)	THOC1 (3.3)	NAA25 (3.2)	BCS1L (3.0)	MACROD1 (2.8)	ZNF259 (2.6)		MP:0003339	decreased pancreatic beta cell number	0.06	>=0.20	PNLIPRP2 (5.9)	MLXIPL (4.7)	GCK (3.8)	PDE3B (3.8)	TIMP4 (3.1)	PEMT (2.6)	STX1A (2.6)	RFX4 (2.4)	CRY2 (2.3)	KCNU1 (2.2)		MP:0001179	thick pulmonary interalveolar septum	0.05	>=0.20	SOX7 (2.9)	ABCA1 (2.9)	VEGFA (2.7)	LAMB1 (2.6)	MAFB (2.5)	TRIB1 (2.4)	HLX (2.4)	ACOXL (2.1)	DPEP2 (2.1)	SLC12A4 (1.9)		ENSG00000174231	PRPF8 PPI subnetwork	0.12	>=0.20	SF3B2 (4.4)	DHX38 (3.9)	SYNCRIP (3.8)	HNRNPK (3.4)	BUD13 (2.9)	INO80E (2.9)	PPP4C (2.6)	WDR82 (2.6)	HIRIP3 (2.6)	CHD4 (2.5)
ENSG00000089159	PXN PPI subnetwork	0.03	<0.20	CORO1C (4.7)	PTRF (3.9)	LAMB1 (3.6)	MACF1 (3.2)	TPM1 (2.9)	KDELR3 (2.9)	MRVI1 (2.8)	IGF2R (2.7)	AXL (2.7)	ALDOA (2.6)		GO:0009743	response to carbohydrate stimulus	0.06	>=0.20	GCK (3.7)	MLXIPL (3.2)	PNLIPRP2 (2.8)	DNAJC30 (2.5)	THRB (2.5)	SGK2 (2.4)	CITED2 (2.3)	STX1A (2.1)	SLC18A1 (2.1)	O3FAR1 (2.1)		GO:0005125	cytokine activity	0.05	>=0.20	TNFAIP8 (2.9)	KCNJ2 (2.4)	MAFF (2.4)	PSMB10 (2.1)	COL7A1 (2.1)	ENSG00000259450 (1.8)	RLTPR (1.7)	PDE3A (1.6)	ENSG00000228536 (1.6)	KCNK7 (1.6)		GO:0031589	cell-substrate adhesion	0.12	>=0.20	PTRF (3.9)	NT5E (2.8)	COPZ2 (2.7)	MACF1 (2.6)	DAG1 (2.5)	SEMA3G (2.5)	KIAA0754 (2.4)	MET (2.4)	NISCH (2.2)	CFTR (2.2)
ENSG00000153395	LPCAT1 PPI subnetwork	0.03	<0.20	DDX17 (3.9)	THOC1 (3.6)	INTS5 (3.3)	TOMM22 (3.2)	CDAN1 (2.8)	UBA7 (2.8)	MSL2 (2.5)	NUDT21 (2.3)	LUC7L2 (2.3)	AFF1 (2.3)		MP:0002626	increased heart rate	0.06	>=0.20	RASIP1 (3.3)	ABP1 (3.1)	SLC18A1 (3.0)	RAI1 (2.8)	PDE3A (2.6)	COLEC11 (2.5)	LPL (2.4)	GNAO1 (2.4)	PLXND1 (2.4)	STMN3 (2.4)		GO:0019207	kinase regulator activity	0.05	>=0.20	CPEB4 (2.9)	TNFAIP8 (2.8)	BCL2L11 (2.8)	HCAR1 (2.7)	SH2B3 (2.2)	ARL15 (2.2)	FAM109A (2.0)	CDKN2C (2.0)	BAD (2.0)	TRAFD1 (1.8)		ENSG00000143947	RPS27A PPI subnetwork	0.12	>=0.20	HNRNPK (3.4)	NOP2 (2.7)	SF3B2 (2.6)	PSMD5 (2.2)	GSS (2.2)	PPP4C (2.1)	CAPZA2 (2.1)	SYNCRIP (2.1)	RHOA (2.1)	NCAPG (2.1)
ENSG00000010244	ZNF207 PPI subnetwork	0.03	<0.20	HNRNPUL1 (4.9)	SF3B4 (4.9)	SP2 (3.6)	SF3B2 (3.5)	DDX17 (3.4)	CRTC2 (3.3)	GTPBP1 (3.3)	ATXN2 (3.3)	INO80E (3.2)	CHD4 (3.1)		GO:0046365	monosaccharide catabolic process	0.06	>=0.20	ENSG00000227143 (4.1)	C1orf49 (3.8)	P4HA2 (3.1)	TBL2 (2.7)	QRICH2 (2.7)	IZUMO1 (2.7)	VEGFA (2.6)	GCK (2.4)	TECTB (2.3)	ENSG00000228274 (2.2)		ENSG00000141141	DDX52 PPI subnetwork	0.05	>=0.20	NAA25 (4.5)	DDX55 (4.2)	PINX1 (4.1)	TUT1 (4.0)	EIF2B1 (3.6)	DHX8 (3.2)	DDX28 (3.1)	BCS1L (3.1)	GTF2H3 (2.9)	INTS5 (2.8)		ENSG00000185736	ADARB2 PPI subnetwork	0.12	>=0.20	TAOK2 (3.6)	MSL2 (3.4)	COASY (2.7)	FIZ1 (2.7)	C9orf64 (2.6)	DENND1A (2.3)	INO80E (2.3)	MIER3 (2.2)	ENSG00000226752 (2.2)	AFF1 (2.1)
GO:0046464	acylglycerol catabolic process	0.03	<0.20	PPARG (4.6)	MOSC1 (4.5)	GPAM (4.0)	NPC1L1 (3.9)	MLXIPL (3.8)	GLYCTK (3.8)	RBP4 (3.6)	TIMP4 (3.6)	PDE3B (3.5)	HCAR1 (3.4)		MP:0000600	liver hypoplasia	0.06	>=0.20	C11orf9 (3.5)	NCOA2 (3.2)	VEGFA (3.0)	SPON1 (2.6)	GPR146 (2.5)	HNRNPUL1 (2.4)	ARID1A (2.4)	RSPO3 (2.3)	GTPBP1 (2.3)	ARNT (2.2)		ENSG00000113407	TARS PPI subnetwork	0.05	>=0.20	STIP1 (4.6)	NUTF2 (3.4)	EIF2B1 (3.4)	FAF1 (3.2)	PRDX5 (3.2)	BRAP (3.0)	UQCRC1 (2.9)	HINT1 (2.7)	BCS1L (2.4)	NAA25 (2.4)		MP:0004753	abnormal miniature excitatory postsynaptic currents	0.12	>=0.20	BSN (6.3)	DOC2A (4.8)	TMEM59L (4.5)	CNIH2 (3.9)	NRXN3 (3.8)	KLC2 (3.7)	SYT4 (3.5)	ASPHD1 (3.3)	CAMKV (3.2)	DAGLA (3.1)
GO:0044269	glycerol ether catabolic process	0.03	<0.20	PPARG (4.6)	MOSC1 (4.5)	GPAM (4.0)	NPC1L1 (3.9)	MLXIPL (3.8)	GLYCTK (3.8)	RBP4 (3.6)	TIMP4 (3.6)	PDE3B (3.5)	HCAR1 (3.4)		GO:0008585	female gonad development	0.06	>=0.20	LHCGR (3.8)	ENSG00000232871 (2.7)	FST (2.5)	CYP2W1 (2.3)	ENSG00000235070 (2.2)	LGR6 (2.2)	FKBP6 (2.2)	ST3GAL4 (2.1)	BNC2 (2.1)	C1orf172 (1.9)		MP:0008663	increased interleukin-12 secretion	0.05	>=0.20	FERMT3 (3.8)	MAFB (3.8)	DPEP2 (3.0)	PLA2G15 (2.7)	BCL2L11 (2.5)	ERP29 (2.3)	ADAM1 (2.2)	SIPA1 (2.2)	SLC12A4 (2.0)	STK36 (1.9)		MP:0002566	abnormal sexual interaction	0.12	>=0.20	HSD17B1 (3.2)	NRXN3 (2.8)	SYT4 (2.4)	IDUA (2.3)	NAGLU (2.2)	TUBG2 (2.1)	GPAM (1.9)	KDM4B (1.8)	ATP6V0A1 (1.8)	ENSG00000232661 (1.8)
GO:0046461	neutral lipid catabolic process	0.03	<0.20	PPARG (4.6)	MOSC1 (4.5)	GPAM (4.0)	NPC1L1 (3.9)	MLXIPL (3.8)	GLYCTK (3.8)	RBP4 (3.6)	TIMP4 (3.6)	PDE3B (3.5)	HCAR1 (3.4)		MP:0000709	enlarged thymus	0.06	>=0.20	DDB2 (4.4)	AKNA (3.7)	RNF157 (3.1)	GIMAP7 (3.1)	PLCG1 (3.0)	MYBL2 (2.8)	PDE3B (2.8)	ENSG00000250062 (2.5)	DMC1 (2.4)	SLC2A4RG (2.3)		ENSG00000136810	TXN PPI subnetwork	0.05	>=0.20	ENSG00000253792 (3.4)	ATP6V0D1 (2.7)	BCL2L11 (2.5)	HINT1 (2.3)	KCNJ2 (2.3)	PSMB10 (2.3)	TNFAIP8 (2.3)	IP6K2 (2.2)	PINX1 (2.0)	CPEB4 (1.9)		ENSG00000056972	TRAF3IP2 PPI subnetwork	0.12	>=0.20	SNX11 (4.6)	ARNTL (2.4)	MAP3K1 (2.2)	PSMD5 (2.1)	DNAH1 (1.9)	KIAA0754 (1.9)	ZFP64 (1.8)	LPAR5 (1.7)	MIER3 (1.7)	BUD13 (1.6)
ENSG00000183943	PRKX PPI subnetwork	0.03	<0.20	MRVI1 (3.9)	INPP5A (3.7)	SLC9A5 (3.7)	BSN (3.5)	ITPR1 (3.4)	KCNK3 (3.2)	CAMKV (3.1)	GNAO1 (2.9)	SYN2 (2.9)	MB (2.8)		ENSG00000128272	ATF4 PPI subnetwork	0.06	>=0.20	TRIB1 (5.4)	INHBE (5.1)	CITED2 (4.0)	TSC22D2 (3.2)	VEGFA (2.8)	ENSG00000233559 (2.2)	ARFRP1 (1.9)	JOSD1 (1.8)	APOB (1.8)	GPR146 (1.8)		KEGG_CHRONIC_MYELOID_LEUKEMIA	KEGG_CHRONIC_MYELOID_LEUKEMIA	0.05	>=0.20	EML3 (3.0)	RELA (2.7)	PSKH1 (2.6)	MAP3K11 (2.5)	ENSG00000253792 (2.4)	PTPN11 (2.4)	VEGFB (2.3)	BCL2 (2.2)	BCL2L11 (2.2)	NFATC3 (2.1)		ENSG00000182578	CSF1R PPI subnetwork	0.12	>=0.20	PGS1 (4.3)	AFF1 (2.7)	IKZF4 (2.1)	ZNF579 (2.0)	BPTF (1.9)	PLEKHH3 (1.9)	UBA7 (1.7)	IFFO1 (1.6)	BEND3 (1.6)	DGKQ (1.6)
KEGG_DILATED_CARDIOMYOPATHY	KEGG_DILATED_CARDIOMYOPATHY	0.03	<0.20	MB (6.7)	TNNC1 (6.5)	SGCG (6.1)	TPM3 (5.6)	TPM1 (4.5)	STAC3 (4.2)	PACSIN3 (4.2)	PPP2R3A (3.9)	PDE3A (3.6)	ARHGAP1 (3.6)		ENSG00000143995	MEIS1 PPI subnetwork	0.06	>=0.20	MEIS1 (6.3)	MAMSTR (3.4)	STAC3 (2.7)	DMRT2 (2.5)	O3FAR1 (2.4)	ABP1 (2.3)	BNC2 (2.3)	ENSG00000226334 (2.0)	PDLIM4 (1.9)	FZD9 (1.8)		GO:0030684	preribosome	0.05	>=0.20	PINX1 (5.2)	TUT1 (4.0)	NAA25 (3.2)	BCS1L (3.0)	MACROD1 (2.8)	DDX55 (2.6)	DUS2L (2.3)	RNF25 (2.2)	GTF2H3 (2.2)	DDX28 (2.1)		MP:0005312	pericardial effusion	0.12	>=0.20	MACF1 (3.3)	BPTF (3.0)	ZFPM2 (3.0)	DAG1 (2.6)	TNNC1 (2.6)	HCN4 (2.5)	PPP2R3A (2.4)	C17orf58 (2.3)	NPC1 (2.3)	NEO1 (2.2)
REACTOME_PKA:MEDIATED_PHOSPHORYLATION_OF_CREB	REACTOME_PKA:MEDIATED_PHOSPHORYLATION_OF_CREB	0.03	<0.20	PDE3B (3.3)	PDE3A (3.1)	O3FAR1 (3.0)	MRVI1 (3.0)	ST3GAL4 (3.0)	GGT7 (2.9)	SH2B3 (2.7)	CEP68 (2.7)	SEMA3G (2.5)	FKBP6 (2.5)		GO:0016042	lipid catabolic process	0.06	>=0.20	PPARG (3.6)	PNLIPRP2 (3.3)	SGK2 (3.1)	PEMT (3.0)	MLXIPL (2.8)	ASAH1 (2.8)	INHBC (2.7)	PCK1 (2.6)	SUN2 (2.5)	LPL (2.4)		MP:0008561	decreased tumor necrosis factor secretion	0.05	>=0.20	FERMT3 (4.4)	MAFB (3.7)	DPEP2 (3.4)	ABCA1 (3.1)	PLA2G15 (3.0)	KCNJ2 (2.8)	ITPR2 (2.7)	SIPA1 (2.7)	TNFAIP8 (2.5)	RELA (2.3)		GO:0046364	monosaccharide biosynthetic process	0.12	>=0.20	ALDOA (4.5)	BSN-AS2 (2.8)	MLX (2.5)	LPA (2.5)	MOSC1 (2.5)	ACSS2 (2.3)	GLYCTK (2.2)	GPAM (2.1)	HACL1 (2.0)	LPAL2 (2.0)
ENSG00000148296	SURF6 PPI subnetwork	0.03	<0.20	TRIT1 (3.8)	ZNF259 (3.4)	PINX1 (3.4)	NOP2 (3.3)	TSEN2 (3.3)	CDK5RAP3 (3.2)	WBSCR22 (3.2)	BCS1L (3.0)	NR2C2AP (2.7)	NAA25 (2.7)		MP:0009866	abnormal aorta wall morphology	0.06	>=0.20	KDELR3 (5.4)	CTSK (3.7)	VCAN (3.6)	COLEC11 (3.5)	ADAMTS10 (2.6)	PDE3A (2.4)	ENSG00000219491 (2.2)	DMC1 (2.0)	NFIA (2.0)	GLI2 (2.0)		ENSG00000164924	YWHAZ PPI subnetwork	0.05	>=0.20	STIP1 (4.2)	AHNAK (2.6)	UQCRC1 (2.5)	PTPN11 (2.5)	ZNF664 (2.2)	ATXN2 (2.2)	FHOD1 (2.2)	MPDZ (2.1)	ATP6V0D1 (2.1)	COPB1 (2.0)		MP:0001415	increased exploration in new environment	0.12	>=0.20	DOC2A (3.4)	C4orf44 (3.3)	CAMKV (2.7)	DGKQ (2.7)	GAK (2.5)	ARNTL (2.4)	LCORL (2.4)	NRXN3 (2.3)	CNIH2 (2.1)	RGS17 (2.1)
MP:0010825	abnormal lung saccule morphology	0.03	<0.20	MEOX2 (4.1)	GATA6 (3.7)	WNT2 (3.6)	EBF2 (3.6)	ITGB6 (3.5)	SLC22A3 (3.4)	ADAMTS10 (3.3)	MEIS1 (3.1)	SPON1 (3.0)	LRRC36 (3.0)		GO:0005154	epidermal growth factor receptor binding	0.06	>=0.20	C22orf31 (3.1)	SGK2 (2.9)	TRIB1 (2.9)	THRB (2.5)	PPARG (2.4)	SNX13 (2.3)	SSH1 (2.2)	TSC22D2 (2.2)	CD40 (2.2)	PACRG (2.1)		ENSG00000213923	CSNK1E PPI subnetwork	0.05	>=0.20	PINX1 (3.7)	NAA25 (3.5)	BCS1L (3.2)	DHX8 (3.2)	DDX55 (3.1)	EIF2B1 (2.8)	GTF2H3 (2.6)	ZNF142 (2.5)	TUT1 (2.5)	INTS5 (2.5)		ENSG00000125508	SRMS PPI subnetwork	0.12	>=0.20	TAOK2 (2.5)	MAP3K1 (2.4)	LPL (2.3)	SEMA3G (2.1)	IDUA (2.0)	E2F3 (1.8)	DAGLA (1.8)	TMEM219 (1.8)	NAGLU (1.7)	ENSG00000226752 (1.7)
ENSG00000130164	LDLR PPI subnetwork	0.03	<0.20	HYOU1 (7.8)	FKBP2 (5.6)	ERP29 (5.3)	TMED2 (3.9)	TBL2 (3.3)	RAB1A (3.2)	NPC1L1 (3.1)	LPL (2.8)	GANAB (2.7)	FADS1 (2.5)		REACTOME_TRANSPORT_OF_MATURE_TRANSCRIPT_TO_CYTOPLASM	REACTOME_TRANSPORT_OF_MATURE_TRANSCRIPT_TO_CYTOPLASM	0.06	>=0.20	LUC7L2 (4.7)	THOC1 (4.2)	NUDT21 (3.5)	BTAF1 (3.5)	TOP1 (3.4)	RRN3 (3.3)	RBBP5 (3.1)	BUD13 (3.0)	GTPBP1 (2.9)	DDX17 (2.5)		ENSG00000178585	CTNNBIP1 PPI subnetwork	0.05	>=0.20	ATP6V0D1 (3.1)	PEPD (2.9)	PLA2G15 (2.5)	ERP29 (2.5)	ACD (2.5)	MAFB (2.4)	COBLL1 (2.4)	SHISA5 (2.3)	EDC4 (2.2)	IP6K2 (2.2)		ENSG00000060140	STYK1 PPI subnetwork	0.12	>=0.20	TAOK2 (2.5)	MAP3K1 (2.4)	LPL (2.3)	SEMA3G (2.1)	IDUA (2.0)	E2F3 (1.8)	DAGLA (1.8)	TMEM219 (1.8)	NAGLU (1.7)	ENSG00000226752 (1.7)
MP:0006395	abnormal epiphyseal plate morphology	0.03	<0.20	FZD9 (4.8)	CTSK (4.1)	CYTL1 (3.9)	BNC2 (3.8)	TRPS1 (3.2)	FGFR1 (3.2)	COPZ2 (3.2)	IRS1 (2.9)	ENSG00000234899 (2.9)	RASA3 (2.9)		GO:0043491	protein kinase B signaling cascade	0.06	>=0.20	ENSG00000257711 (4.4)	ENSG00000234899 (3.3)	SLC39A1 (3.0)	RAB3IL1 (2.9)	PDGFC (2.6)	ENSG00000227143 (2.3)	PVRL2 (2.2)	GPR146 (2.2)	SLC2A4RG (2.0)	CYP2W1 (2.0)		ENSG00000131876	SNRPA1 PPI subnetwork	0.05	>=0.20	TRMT112 (4.5)	MTA2 (4.0)	CTCF (3.6)	PCIF1 (3.4)	EDC4 (3.0)	UBTF (2.9)	ACD (2.9)	DHX8 (2.4)	GANAB (2.4)	PCNXL3 (2.3)		ENSG00000121653	MAPK8IP1 PPI subnetwork	0.12	>=0.20	SLC22A2 (3.4)	DOC2A (3.2)	RGS12 (2.7)	TMEM151A (2.6)	IKZF4 (2.6)	IFFO1 (2.5)	TMEM59L (2.4)	ASPHD1 (2.4)	TUBG2 (2.3)	KCTD13 (2.2)
ENSG00000169429	IL8 PPI subnetwork	0.03	<0.20	RELB (6.8)	JUND (5.7)	MAFF (5.0)	ZDHHC18 (4.7)	TRIB1 (3.8)	MAP3K11 (3.3)	MYO1F (3.0)	ENSG00000250616 (2.9)	RELA (2.8)	CRTC2 (2.7)		ENSG00000000938	FGR PPI subnetwork	0.06	>=0.20	PDGFC (3.3)	RAI1 (2.7)	DENND4B (2.6)	FADS2 (2.6)	RAB3IL1 (2.5)	UBR1 (2.5)	MYO1F (2.5)	ENSG00000259530 (2.3)	CMIP (2.1)	PPARG (2.0)		MP:0009767	decreased sensitivity to xenobiotic induced morbidity/mortality	0.05	>=0.20	CYP27A1 (3.1)	PEPD (2.8)	TTLL4 (2.5)	ENSG00000235070 (2.4)	MAFF (2.3)	FLRT1 (2.3)	ENSG00000259450 (2.2)	IRS1 (2.0)	GATA6 (1.8)	ARL15 (1.7)		ENSG00000120899	PTK2B PPI subnetwork	0.12	>=0.20	PLK2 (2.8)	INPP5A (2.7)	DAGLA (2.5)	HTT (2.4)	BSN (2.4)	TWF2 (2.2)	ERBB3 (2.2)	MEGF9 (2.1)	ITCH (2.1)	DOC2A (2.1)
ENSG00000171634	BPTF PPI subnetwork	0.03	<0.20	BCL7B (3.9)	THAP11 (3.7)	ENSG00000220069 (3.6)	KBTBD8 (3.5)	ENSG00000219491 (3.5)	GKAP1 (3.3)	BTF3P12 (3.3)	KLHL8 (3.1)	CDAN1 (3.0)	MAPKAPK5 (2.5)		ENSG00000143621	ILF2 PPI subnetwork	0.06	>=0.20	HSPA4 (3.9)	SF3B4 (3.4)	ZNF414 (2.8)	DDX17 (2.7)	ARFRP1 (2.6)	BTAF1 (2.4)	LUC7L2 (2.3)	THOC1 (2.3)	TOMM22 (2.3)	TSEN2 (2.3)		GO:0048864	stem cell development	0.05	>=0.20	KBTBD8 (3.1)	STK36 (3.1)	SPON1 (2.5)	DMRTA2 (2.4)	ENSG00000253695 (2.4)	ETV4 (2.3)	ENSG00000256234 (1.9)	CUX2 (1.8)	ARL15 (1.6)	SETBP1 (1.6)		ENSG00000187514	PTMA PPI subnetwork	0.12	>=0.20	PSMD5 (2.9)	UHRF1 (2.8)	CATSPER1 (2.7)	DCAF16 (2.6)	CHD4 (2.6)	HMBS (2.4)	C5orf35 (2.4)	AFF1 (2.4)	TP53INP2 (2.1)	C9orf64 (2.1)
ENSG00000156711	MAPK13 PPI subnetwork	0.03	<0.20	TRIB1 (7.1)	MAFF (6.7)	JUND (6.6)	CITED2 (5.3)	ETV4 (4.1)	PLK2 (3.7)	SPRY4 (3.6)	MAP3K1 (3.0)	FHOD1 (3.0)	FAM134C (2.7)		MP:0009887	abnormal palatal shelf fusion at midline	0.06	>=0.20	BNC2 (3.2)	EYA2 (3.2)	RAI1 (3.0)	CTSK (2.6)	MGA (2.4)	RSPO3 (2.4)	ARID1A (2.3)	SLC2A4RG (2.1)	LGR6 (2.0)	VPS37D (1.9)		GO:0070411	I-SMAD binding	0.05	>=0.20	VEGFA (2.7)	PDE3A (2.5)	ALDH2 (2.3)	MTA2 (2.2)	GATA6 (2.2)	SETBP1 (2.1)	FHOD1 (2.0)	ITPR2 (1.9)	MAFF (1.8)	UBTF (1.7)		GO:0044257	cellular protein catabolic process	0.12	>=0.20	C18orf8 (3.4)	UBAP1 (3.1)	PSMD5 (2.7)	HTT (2.7)	GKAP1 (2.6)	SNX14 (2.4)	RNF123 (2.2)	NUDCD3 (2.1)	MIER3 (2.0)	ENSG00000253734 (2.0)
ENSG00000151276	MAGI1 PPI subnetwork	0.03	<0.20	PVRL2 (3.3)	TPM1 (3.2)	ZNF579 (3.2)	ITGB6 (3.1)	PLCD4 (3.0)	HNRNPUL1 (2.8)	INSR (2.6)	KIAA0754 (2.4)	ABP1 (2.3)	FZD9 (2.3)		MP:0009789	decreased susceptibility to bacterial infection induced morbidity/mortality	0.06	>=0.20	CTSS (5.1)	MYO1F (4.6)	CSF1 (3.2)	SNX10 (3.2)	PLAUR (3.0)	ABCA1 (3.0)	RELB (2.9)	MTMR11 (2.8)	VCAN (2.7)	PRAM1 (2.6)		ENSG00000123384	LRP1 PPI subnetwork	0.05	>=0.20	B3GAT3 (2.9)	FKBP2 (2.6)	GANAB (2.5)	LAMB1 (2.2)	PRDX5 (2.1)	ENSG00000259450 (1.8)	ABCA1 (1.8)	GPR137 (1.8)	FAM109A (1.7)	IRS1 (1.7)		GO:0070279	vitamin B6 binding	0.12	>=0.20	DMGDH (6.2)	APOA5 (5.2)	GLYCTK (4.7)	BHMT (4.7)	SUOX (4.2)	MOSC1 (3.9)	LPA (3.8)	HACL1 (3.6)	SLC26A1 (3.3)	PCCB (3.3)
ENSG00000137815	RTF1 PPI subnetwork	0.03	<0.20	PCM1 (3.8)	CTCF (3.4)	CKAP5 (3.3)	BUD13 (3.1)	EDC4 (3.1)	USP37 (3.0)	ACD (3.0)	ARNT (2.9)	NUDT21 (2.9)	SF3B2 (2.9)		GO:0060193	positive regulation of lipase activity	0.06	>=0.20	ENSG00000246283 (2.6)	PDE3A (2.4)	PACRG (2.4)	MRVI1 (2.4)	ANO3 (2.2)	PDE3B (2.1)	FAM101B (2.1)	O3FAR1 (2.1)	ZBTB46 (2.1)	ZHX3 (2.0)		ENSG00000144867	SRPRB PPI subnetwork	0.05	>=0.20	TMEM208 (3.7)	HCAR1 (2.8)	SLC26A6 (2.7)	IP6K2 (2.6)	CYP27A1 (2.5)	SHISA5 (2.3)	COPB1 (2.1)	DNAJC4 (2.0)	NCKIPSD (2.0)	C12orf47 (1.9)		GO:0030170	pyridoxal phosphate binding	0.12	>=0.20	DMGDH (6.2)	APOA5 (5.2)	GLYCTK (4.7)	BHMT (4.7)	SUOX (4.2)	MOSC1 (3.9)	LPA (3.8)	HACL1 (3.6)	SLC26A1 (3.3)	PCCB (3.3)
GO:0017053	transcriptional repressor complex	0.03	<0.20	HNRNPUL1 (4.8)	NUCKS1 (4.2)	ARID1A (3.5)	GATAD2B (3.4)	UBTF (3.3)	PCIF1 (3.3)	NCOA5 (3.2)	ZNF414 (3.0)	KDM4B (3.0)	R3HDM2 (2.8)		MP:0001125	abnormal oocyte morphology	0.06	>=0.20	FKBP6 (5.5)	FADS1 (3.6)	NUP210L (3.0)	FGL1 (2.5)	FZD9 (2.5)	USP3 (2.2)	ENSG00000226334 (2.1)	ARMC2 (2.0)	NR0B2 (2.0)	TMCC2 (2.0)		MP:0003132	increased pre-B cell number	0.06	>=0.20	ENSG00000253792 (3.7)	SIPA1 (3.2)	BCL2L11 (2.8)	VIL1 (2.7)	FERMT3 (2.6)	SETBP1 (2.6)	HSD11B2 (2.5)	ERP29 (2.5)	TNFAIP8 (2.4)	RASD1 (2.2)		ENSG00000139618	BRCA2 PPI subnetwork	0.12	>=0.20	HIRIP3 (3.9)	TRAIP (3.3)	PSMC3IP (3.3)	RMI1 (2.5)	PPP4C (2.5)	UHRF1 (2.5)	NUDT2 (2.4)	TUBG1 (2.4)	NCAPG (2.4)	INO80E (1.8)
MP:0000026	abnormal inner ear morphology	0.03	<0.20	SOST (5.1)	TECTB (4.9)	ENSG00000253379 (4.4)	DMRTA2 (3.7)	DMRT2 (3.1)	ZDHHC1 (3.1)	EYA2 (3.0)	LRP4 (3.0)	FZD9 (3.0)	FUT2 (3.0)		REACTOME_SIGNALING_BY_TGF_BETA	REACTOME_SIGNALING_BY_TGF_BETA	0.06	>=0.20	USP3 (3.6)	ZNRF3 (3.4)	SSH1 (3.1)	TNKS2 (2.9)	LACTB (2.7)	RRAS2 (2.6)	STX1A (2.6)	R3HDM2 (2.6)	MARCH5 (2.5)	RAI1 (2.5)		ENSG00000164400	CSF2 PPI subnetwork	0.06	>=0.20	HLX (3.3)	RAPGEF6 (2.6)	BCL2 (2.4)	KCNJ2 (2.4)	E2F4 (2.1)	ABCA1 (2.0)	ALDH2 (1.8)	SOX7 (1.7)	FERMT3 (1.7)	HCAR1 (1.7)		MP:0004471	short nasal bone	0.12	>=0.20	LRRC8E (2.9)	TRPS1 (2.9)	CHD4 (2.6)	FGFR1 (2.4)	CRLF1 (2.3)	HCN4 (2.2)	NISCH (2.1)	MSL2 (2.1)	BMP8A (1.9)	PGS1 (1.7)
ENSG00000106804	C5 PPI subnetwork	0.03	<0.20	APOC4 (7.8)	LPA (7.7)	HP (7.3)	COLEC11 (6.8)	FGL1 (6.8)	F2 (6.7)	APOA5 (6.6)	LCAT (4.9)	RBP4 (4.4)	DMGDH (4.2)		ENSG00000186852	ENSG00000186852 PPI subnetwork	0.06	>=0.20	CEP164 (2.2)	TSC22D2 (2.1)	MAP3K1 (2.0)	DNAJC30 (1.9)	CDAN1 (1.9)	PACSIN3 (1.8)	SGK2 (1.8)	ENSG00000254813 (1.7)	INHBC (1.7)	CEP68 (1.7)		GO:0035107	appendage morphogenesis	0.06	>=0.20	IRS1 (2.5)	HMGA2 (2.5)	STK36 (2.1)	L3MBTL3 (2.0)	ZDHHC1 (2.0)	LYRM7 (1.9)	TCTN2 (1.9)	HSD11B2 (1.9)	DNAH10 (1.8)	ENSG00000235070 (1.8)		MP:0001282	short vibrissae	0.12	>=0.20	LRRC8E (2.6)	RBMS1 (2.4)	GDPD3 (2.3)	ENSG00000223561 (2.1)	PLEKHH3 (2.1)	DAG1 (2.0)	HCN4 (1.9)	PIGU (1.7)	BMP8A (1.7)	NEO1 (1.6)
GO:0017069	snRNA binding	0.03	<0.20	DCAF16 (4.8)	MTA2 (3.5)	UBTF (3.2)	RFXANK (3.1)	DHX8 (3.0)	PCNXL3 (2.9)	TUBG2 (2.7)	TUBG1 (2.7)	TOMM22 (2.7)	MAPKBP1 (2.4)		ENSG00000091106	NLRC4 PPI subnetwork	0.06	>=0.20	RASA3 (3.0)	STARD9 (2.5)	LHCGR (2.4)	GPR146 (2.2)	TECTB (2.2)	FST (2.2)	NTAN1 (2.1)	MAP3K1 (2.1)	GIMAP7 (2.0)	SLC2A4RG (2.0)		GO:0035108	limb morphogenesis	0.06	>=0.20	IRS1 (2.5)	HMGA2 (2.5)	STK36 (2.1)	L3MBTL3 (2.0)	ZDHHC1 (2.0)	LYRM7 (1.9)	TCTN2 (1.9)	HSD11B2 (1.9)	DNAH10 (1.8)	ENSG00000235070 (1.8)		KEGG_NITROGEN_METABOLISM	KEGG_NITROGEN_METABOLISM	0.12	>=0.20	ENSG00000223561 (3.0)	MOSC1 (2.8)	SLC26A1 (2.6)	BHMT (2.5)	DMGDH (2.4)	KIAA1161 (2.0)	APOA5 (2.0)	ARNTL (1.9)	HP (1.9)	ENSG00000243224 (1.8)
ENSG00000103942	HOMER2 PPI subnetwork	0.03	<0.20	F2 (5.7)	FGL1 (5.5)	APOB (4.8)	APOA5 (4.4)	DMGDH (4.3)	RBP4 (4.1)	APOC4 (4.1)	HP (3.5)	PCK1 (2.9)	C19orf60 (2.7)		MP:0008182	decreased marginal zone B cell number	0.06	>=0.20	RELB (5.3)	CD40 (3.9)	CTSS (3.2)	MAP3K1 (3.2)	ZDHHC18 (3.1)	AKNA (3.1)	DENND4B (3.1)	GIMAP7 (3.0)	GIMAP4 (2.4)	FADS3 (2.3)		ENSG00000182872	RBM10 PPI subnetwork	0.06	>=0.20	STIP1 (2.2)	ENSG00000259471 (2.0)	TUT1 (2.0)	VEGFB (1.9)	FAM65A (1.9)	UBTF (1.8)	FAF1 (1.8)	TRMT112 (1.7)	RELA (1.7)	ACD (1.6)		KEGG_GLYCOSPHINGOLIPID_BIOSYNTHESIS_GANGLIO_SERIES	KEGG_GLYCOSPHINGOLIPID_BIOSYNTHESIS_GANGLIO_SERIES	0.12	>=0.20	NAGLU (4.7)	TWF2 (3.2)	RAB7L1 (2.9)	IFFO1 (2.6)	TMEM219 (2.6)	GALNT2 (2.5)	PPM1M (2.5)	RGS17 (2.5)	IDUA (2.4)	BTD (2.2)
ENSG00000100138	NHP2L1 PPI subnetwork	0.03	<0.20	SYNCRIP (4.3)	SF3B2 (4.2)	TRMT112 (3.9)	NOP2 (3.8)	THOC1 (3.6)	EDC4 (3.5)	DHX38 (3.4)	HNRNPK (3.3)	MTA2 (3.2)	SF3B4 (3.2)		MP:0000230	abnormal systemic arterial blood pressure	0.06	>=0.20	MRVI1 (5.5)	RASIP1 (4.4)	SPON1 (3.8)	PDE3A (3.7)	SPRY4 (3.2)	VCAN (2.8)	RSPO3 (2.8)	COL18A1 (2.7)	MEOX2 (2.7)	GIMAP4 (2.1)		ENSG00000177733	HNRNPA0 PPI subnetwork	0.06	>=0.20	TRMT112 (3.8)	CTCF (3.5)	MTA2 (3.0)	ACD (2.8)	PCIF1 (2.7)	GANAB (2.6)	STIP1 (2.5)	EDC4 (2.3)	RQCD1 (2.2)	UBTF (2.1)		ENSG00000170296	GABARAP PPI subnetwork	0.12	>=0.20	MLX (3.7)	SNX11 (3.0)	BAP1 (2.8)	COASY (2.6)	RAB1B (2.6)	CDK5RAP3 (2.5)	RNF123 (2.5)	NISCH (2.5)	GAK (2.4)	KDM4B (2.4)
ENSG00000169976	SF3B5 PPI subnetwork	0.03	<0.20	TRMT112 (4.4)	LUC7L2 (4.4)	HNRNPK (4.2)	CTCF (3.9)	MTA2 (3.9)	SF3B2 (3.6)	SYNCRIP (3.6)	NUDT21 (3.4)	DDX17 (3.3)	SF3B4 (3.3)		ENSG00000050820	BCAR1 PPI subnetwork	0.06	>=0.20	PDLIM4 (3.1)	C1orf172 (2.9)	TMCC1 (2.8)	CORO1C (2.7)	ZDHHC18 (2.5)	BICD2 (2.4)	RRAS2 (2.4)	FAM101B (2.2)	TOP1 (2.2)	AXL (2.1)		KEGG_PPAR_SIGNALING_PATHWAY	KEGG_PPAR_SIGNALING_PATHWAY	0.06	>=0.20	ALDH2 (3.4)	CYP27A1 (3.3)	FAM13A (2.8)	PEMT (2.6)	ACAD10 (2.4)	LCAT (2.3)	PEPD (2.2)	MACROD1 (2.2)	PLA2G6 (2.2)	PFKFB4 (1.9)		ENSG00000011422	PLAUR PPI subnetwork	0.12	>=0.20	NT5E (2.8)	DMGDH (2.6)	C9orf64 (2.5)	MACF1 (2.4)	NPC1 (2.2)	RBMS1 (1.9)	LPA (1.9)	BSN-AS2 (1.8)	WNT2 (1.7)	CBX1 (1.6)
GO:0031625	ubiquitin protein ligase binding	0.03	<0.20	BRAP (3.6)	INO80E (3.2)	RBPJ (3.0)	FIZ1 (2.8)	GKAP1 (2.8)	MAFF (2.6)	C18orf8 (2.5)	STAG1 (2.5)	KDM4B (2.5)	RAB11B (2.4)		ENSG00000147274	RBMX PPI subnetwork	0.06	>=0.20	LUC7L2 (4.1)	NUDT21 (3.7)	SF3B4 (3.3)	TOMM22 (3.2)	THOC1 (3.1)	HNRNPUL1 (3.1)	DDX17 (3.0)	TOP1 (2.8)	RBBP5 (2.6)	HSPA4 (2.5)		MP:0009890	cleft secondary palate	0.06	>=0.20	EYA2 (3.0)	HMGA2 (2.9)	CUX2 (2.7)	CYTL1 (2.5)	SETBP1 (2.5)	SLC12A2 (2.3)	SPON1 (2.3)	RILPL1 (2.1)	ENSG00000259471 (2.0)	STK36 (2.0)		KEGG_BASAL_CELL_CARCINOMA	KEGG_BASAL_CELL_CARCINOMA	0.12	>=0.20	FGFR1 (3.7)	NEO1 (3.1)	ZFP64 (2.9)	MYCL1 (2.9)	MCC (2.4)	TMEM151A (2.2)	DAG1 (2.1)	LRRC8E (2.1)	TBX6 (2.1)	TAOK2 (2.0)
MP:0001219	thick epidermis	0.03	<0.20	SFN (6.2)	KCNK7 (5.3)	PM20D1 (4.6)	C1orf172 (4.3)	PLAUR (4.3)	FUT1 (3.9)	ELMO3 (3.8)	LRRC8E (3.4)	GDPD3 (3.2)	ESRP2 (3.2)		ENSG00000066336	SPI1 PPI subnetwork	0.06	>=0.20	TRIB1 (3.5)	CITED2 (3.3)	DSTYK (2.9)	MAP3K1 (2.7)	LUC7L2 (2.6)	GATAD2B (2.4)	CPEB3 (2.0)	NCOA5 (2.0)	BUD13 (1.9)	RELB (1.9)		ENSG00000101343	CRNKL1 PPI subnetwork	0.06	>=0.20	DHX8 (4.5)	PCIF1 (4.4)	UBTF (3.3)	TRMT112 (3.3)	TUT1 (2.8)	BRAP (2.8)	DDX55 (2.8)	EIF2B1 (2.6)	CTCF (2.4)	EDC4 (2.3)		GO:0070647	protein modification by small protein conjugation or removal	0.12	>=0.20	UBAP1 (3.8)	C18orf8 (3.1)	BAP1 (2.7)	PSMD5 (2.6)	MIER3 (2.5)	FAM134C (2.4)	KLHL8 (2.4)	CAPZA2 (2.3)	FBXW2 (2.2)	C19orf60 (2.2)
ENSG00000170653	ATF7 PPI subnetwork	0.03	<0.20	JUND (6.3)	TRIB1 (6.2)	MAFF (5.8)	INHBE (3.6)	RASD1 (3.4)	TSC22D2 (3.3)	VEGFA (3.2)	MAFB (3.2)	ENSG00000253792 (3.2)	MAP3K1 (3.2)		KEGG_BLADDER_CANCER	KEGG_BLADDER_CANCER	0.06	>=0.20	FST (3.6)	VEGFA (3.4)	FADS3 (3.2)	FUT1 (3.0)	DDB2 (2.9)	YKT6 (2.6)	RRAS2 (2.5)	ANO3 (2.0)	BCL7B (2.0)	EYA2 (1.9)		MP:0002544	brachydactyly	0.06	>=0.20	CYTL1 (4.2)	EYA2 (3.4)	HSD11B2 (2.1)	IRS1 (2.0)	CUX2 (1.9)	FAM109A (1.9)	BMF (1.8)	ALDH2 (1.8)	SOX7 (1.8)	HMGA2 (1.6)		GO:0043236	laminin binding	0.12	>=0.20	PTRF (5.1)	DAG1 (4.4)	ITGB6 (4.0)	ERBB3 (3.5)	SEMA3G (3.4)	MACF1 (2.8)	EBF2 (2.5)	TNNC1 (2.5)	AHR (2.4)	NFE2L1 (2.3)
MP:0005006	abnormal osteoblast physiology	0.03	<0.20	CTSK (5.2)	LRP4 (4.0)	PDGFC (3.6)	FGFR1 (3.6)	NEO1 (3.6)	TECTB (3.2)	RBP4 (3.1)	KDELR3 (3.0)	LPL (3.0)	COPZ2 (2.9)		ENSG00000106366	SERPINE1 PPI subnetwork	0.06	>=0.20	VEGFA (4.1)	FST (3.9)	PLAUR (3.6)	SLC22A4 (3.3)	COL18A1 (3.2)	MTMR11 (2.9)	PVRL2 (2.8)	RBP4 (2.8)	AXL (2.6)	FGL1 (2.6)		MP:0008788	abnormal fetal cardiomyocyte morphology	0.06	>=0.20	GATA6 (4.0)	PDE3A (3.6)	CCDC92 (3.6)	GATA4 (3.2)	PLCB3 (3.0)	C12orf51 (2.8)	KCNK3 (2.5)	ATXN2 (2.4)	FKBP2 (2.4)	CPEB4 (2.3)		GO:0035267	NuA4 histone acetyltransferase complex	0.12	>=0.20	TRIT1 (3.6)	PIGU (3.3)	PPP4C (2.9)	SF3B2 (2.9)	BUD13 (2.7)	STAG1 (2.5)	VPS11 (2.4)	MSL2 (2.4)	ASZ1 (2.3)	FIZ1 (2.2)
GO:0004857	enzyme inhibitor activity	0.03	<0.20	F2 (6.4)	FGL1 (6.2)	APOB (5.6)	HP (5.3)	RBP4 (5.0)	APOA5 (4.3)	APOC4 (4.1)	LCAT (3.7)	SFN (3.5)	INHBE (2.8)		ENSG00000011405	PIK3C2A PPI subnetwork	0.06	>=0.20	SGCG (3.2)	TPM3 (3.1)	ARHGAP1 (3.1)	MB (2.9)	MAS1 (2.5)	PACSIN3 (2.3)	SSH1 (2.3)	EYA2 (2.3)	SLC39A1 (2.2)	ZDHHC18 (2.1)		ENSG00000119953	SMNDC1 PPI subnetwork	0.06	>=0.20	PINX1 (3.7)	TUT1 (3.2)	DDX28 (3.2)	EDC4 (3.2)	TRMT112 (2.9)	MPDZ (2.3)	DHX8 (2.3)	EML3 (2.2)	INTS5 (2.1)	NAA25 (2.1)		MP:0002084	abnormal developmental patterning	0.12	>=0.20	STAG1 (3.1)	NEO1 (2.9)	HMGB3P1 (2.1)	PM20D1 (2.1)	DAG1 (2.0)	HCN4 (2.0)	MCC (2.0)	TBX6 (1.9)	DCP2 (1.9)	BEND3 (1.8)
ENSG00000197561	ELANE PPI subnetwork	0.03	<0.20	HP (8.3)	VCAN (4.3)	FGL1 (4.1)	F2 (3.9)	PRAM1 (3.7)	MYO1F (3.3)	APOA5 (3.2)	AXL (2.9)	PLAUR (2.9)	LCAT (2.6)		ENSG00000106546	AHR PPI subnetwork	0.06	>=0.20	OTUD7B (3.0)	BTF3P12 (3.0)	ARID1A (2.9)	TOP1 (2.9)	RFXANK (2.8)	ENSG00000219491 (2.7)	NCOA2 (2.7)	SF3B4 (2.7)	RAB11B (2.4)	R3HDM2 (2.3)		ENSG00000117528	ABCD3 PPI subnetwork	0.06	>=0.20	KBTBD8 (2.7)	KCNK3 (2.5)	KLF14 (2.3)	DDX28 (2.0)	CDKN2C (1.9)	PLTP (1.9)	ALDH2 (1.8)	C16orf86 (1.8)	LCAT (1.7)	THAP11 (1.7)		ENSG00000106123	EPHB6 PPI subnetwork	0.12	>=0.20	BANP (3.1)	BPTF (3.0)	DGKQ (2.8)	NCOA6 (2.8)	KDM4B (2.7)	MEGF9 (2.7)	JMJD1C (2.4)	LRRC8E (2.3)	CHD4 (2.2)	MACF1 (2.2)
REACTOME_MRNA_SPLICING	REACTOME_MRNA_SPLICING	0.03	<0.20	TRMT112 (4.5)	LUC7L2 (4.4)	HNRNPK (4.1)	MTA2 (4.1)	CTCF (4.0)	SYNCRIP (3.9)	SF3B2 (3.6)	NUDT21 (3.5)	TOMM22 (3.5)	DDX17 (3.5)		REACTOME_CELL_SURFACE_INTERACTIONS_AT_THE_VASCULAR_WALL	REACTOME_CELL_SURFACE_INTERACTIONS_AT_THE_VASCULAR_WALL	0.06	>=0.20	MYO1F (6.0)	GIMAP6 (3.8)	PLAUR (3.1)	CTSS (2.9)	GIMAP4 (2.8)	MRVI1 (2.8)	GIMAP7 (2.6)	RASIP1 (2.6)	PRAM1 (2.5)	RASA3 (2.5)		MP:0008271	abnormal bone ossification	0.06	>=0.20	IRS1 (4.5)	CYTL1 (3.6)	MAFB (3.5)	LAMB1 (2.6)	ALDH2 (2.5)	RASD1 (2.3)	CUX2 (1.9)	HMGA2 (1.8)	FLRT1 (1.7)	HSD11B2 (1.7)		MP:0008813	decreased common myeloid progenitor cell number	0.12	>=0.20	MIER3 (3.7)	AFF1 (3.6)	HMBS (3.4)	MAP3K1 (3.0)	C5orf35 (2.1)	E2F3 (2.0)	LPA (2.0)	ZFPM2 (2.0)	ANKRD28 (1.9)	IDUA (1.9)
REACTOME_MRNA_SPLICING_:_MAJOR_PATHWAY	REACTOME_MRNA_SPLICING_:_MAJOR_PATHWAY	0.03	<0.20	TRMT112 (4.5)	LUC7L2 (4.4)	HNRNPK (4.1)	MTA2 (4.1)	CTCF (4.0)	SYNCRIP (3.9)	SF3B2 (3.6)	NUDT21 (3.5)	TOMM22 (3.5)	DDX17 (3.5)		ENSG00000172058	SERF1A PPI subnetwork	0.06	>=0.20	ZGPAT (5.4)	NCOA5 (3.5)	ARFGAP2 (3.3)	SF3B4 (3.1)	VPS53 (3.0)	ZNF408 (2.8)	RRN3 (2.7)	RBBP5 (2.7)	ADAMTS10 (2.7)	GTPBP1 (2.6)		ENSG00000108773	KAT2A PPI subnetwork	0.06	>=0.20	DHX8 (3.8)	ZNF142 (3.7)	ATXN2 (3.5)	UBTF (3.3)	CTCF (3.1)	INTS5 (2.9)	PCIF1 (2.8)	USP37 (2.7)	EDC4 (2.6)	ACD (2.5)		MP:0011097	complete embryonic lethality before turning of embryo	0.12	>=0.20	GAK (4.0)	ACSS2 (3.3)	RMI1 (2.9)	RBPJ (2.3)	HTT (2.0)	UHRF1 (2.0)	NCAPG (1.9)	NPC1 (1.9)	NISCH (1.8)	PCCB (1.8)
MP:0004084	abnormal cardiac muscle relaxation	0.03	<0.20	MB (4.6)	MRVI1 (3.4)	TNNC1 (3.2)	PDE3A (3.1)	ENSG00000223561 (3.1)	SSPN (3.1)	SGCG (3.0)	GATA4 (2.9)	ESRRA (2.9)	ARHGAP1 (2.6)		ENSG00000205572	SERF1B PPI subnetwork	0.06	>=0.20	ZGPAT (5.4)	NCOA5 (3.5)	ARFGAP2 (3.3)	SF3B4 (3.1)	VPS53 (3.0)	ZNF408 (2.8)	RRN3 (2.7)	RBBP5 (2.7)	ADAMTS10 (2.7)	GTPBP1 (2.6)		GO:0060326	cell chemotaxis	0.06	>=0.20	MAFB (3.4)	HLX (2.9)	NUDT22 (2.4)	ENSG00000259471 (2.4)	KCNJ2 (2.1)	TMEM116 (2.0)	FERMT3 (1.9)	ABCA1 (1.9)	PLTP (1.8)	ADAM1 (1.7)		ENSG00000130147	SH3BP4 PPI subnetwork	0.12	>=0.20	ZFP64 (3.5)	INPP5A (3.4)	PLEKHH3 (3.3)	REEP3 (2.4)	LRRC8E (2.3)	NEO1 (2.3)	DENND1A (2.2)	PRR15L (2.2)	ERBB3 (2.2)	GDPD3 (2.1)
MP:0009409	abnormal skeletal muscle fiber type ratio	0.03	<0.20	TPM3 (6.9)	MB (6.3)	STAC3 (5.6)	SGCG (5.3)	TNNC1 (4.7)	MLXIPL (3.1)	TIMP4 (3.0)	PLCD4 (3.0)	SSPN (2.8)	PACSIN3 (2.8)		GO:0042598	vesicular fraction	0.06	>=0.20	FADS2 (5.9)	FADS1 (5.5)	APOC4 (4.6)	MLXIPL (3.4)	SREBF1 (3.3)	AMFR (3.3)	INHBC (3.2)	F2 (3.1)	FGL1 (2.9)	SGK2 (2.8)		ENSG00000185973	TMLHE PPI subnetwork	0.06	>=0.20	TRMT112 (4.6)	BAD (4.3)	TMEM208 (3.1)	EIF2B1 (2.8)	C12orf47 (2.6)	DDX55 (2.2)	ACD (2.1)	NUDT22 (2.1)	TUT1 (1.9)	PARD6A (1.9)		MP:0002419	abnormal innate immunity	0.12	>=0.20	PGS1 (4.0)	HP (3.6)	SLC41A1 (2.4)	AHR (2.4)	NRBF2 (2.2)	JUND (2.2)	TRPS1 (2.1)	LRRC8E (2.0)	TMPRSS3 (1.9)	ZFP64 (1.8)
MP:0003449	abnormal intestinal goblet cell morphology	0.03	<0.20	CREB3L4 (5.0)	PRR15L (4.2)	SLC12A2 (3.6)	C17orf58 (3.1)	RBPJ (3.0)	SLC35C1 (3.0)	FUT2 (3.0)	TIMP4 (3.0)	SETBP1 (2.5)	TMPRSS3 (2.4)		GO:0010608	posttranscriptional regulation of gene expression	0.06	>=0.20	TSC22D2 (2.3)	MARCH5 (2.2)	TMCC1 (2.2)	PDXDC1 (2.1)	OTUD7B (2.1)	LUC7L2 (2.0)	RIC8B (1.9)	RRN3 (1.9)	TOMM22 (1.8)	ENSG00000259530 (1.8)		MP:0001575	cyanosis	0.06	>=0.20	HMGA2 (3.7)	CELSR3 (2.8)	MPDZ (2.4)	SETBP1 (2.4)	KCNK3 (2.3)	EYA2 (2.2)	SPON1 (2.2)	HLX (2.2)	EXOC3L1 (2.1)	NOL3 (2.0)		ENSG00000099622	CIRBP PPI subnetwork	0.12	>=0.20	NRXN3 (2.7)	MAP2K7 (2.0)	BSN (2.0)	DOC2A (2.0)	DYNLRB1 (1.9)	HACL1 (1.9)	GAL3ST3 (1.7)	TMEM151A (1.7)	KCTD13 (1.7)	ARNTL (1.6)
GO:0042659	regulation of cell fate specification	0.03	<0.20	ETV4 (4.7)	SPRY4 (3.6)	SPON1 (3.5)	ENSG00000228536 (3.4)	NT5E (3.1)	WNT2 (2.9)	TBX6 (2.7)	ENSG00000225063 (2.7)	DNAH1 (2.7)	ENSG00000256234 (2.6)		GO:0019320	hexose catabolic process	0.06	>=0.20	ENSG00000227143 (4.3)	C1orf49 (3.6)	P4HA2 (3.0)	TBL2 (2.8)	IZUMO1 (2.8)	VEGFA (2.6)	QRICH2 (2.5)	TECTB (2.4)	GCK (2.4)	ENSG00000228274 (2.2)		MP:0002754	dilated heart right ventricle	0.06	>=0.20	SOX7 (2.9)	SSPN (2.3)	PLA2G15 (2.2)	FAM65A (2.1)	PDE3A (2.0)	ENSG00000259450 (2.0)	NOL3 (1.9)	HSF4 (1.8)	MAFB (1.8)	MACROD1 (1.8)		MP:0005322	abnormal serotonin level	0.12	>=0.20	RIT2 (2.9)	MAP1LC3A (2.3)	TRPS1 (2.3)	RGS17 (2.2)	ZFPM2 (2.0)	KIAA0754 (1.9)	KIAA1161 (1.9)	PTRF (1.8)	WNT2 (1.8)	SYT4 (1.8)
ENSG00000178952	TUFM PPI subnetwork	0.03	<0.20	PCCB (3.6)	HNRNPK (3.1)	HIST2H2BE (3.1)	FNIP1 (3.0)	DUS2L (2.9)	BCS1L (2.8)	ACAD10 (2.7)	DDX17 (2.6)	LUC7L2 (2.6)	RAB1A (2.6)		GO:0030301	cholesterol transport	0.06	>=0.20	PNLIPRP2 (4.7)	NR0B2 (3.8)	SREBF1 (3.3)	MLXIPL (3.2)	APOB (2.9)	PEMT (2.5)	RBP4 (2.4)	MAPKBP1 (2.4)	LPL (2.3)	DSCAML1 (2.3)		GO:0060441	epithelial tube branching involved in lung morphogenesis	0.06	>=0.20	ENSG00000259471 (3.0)	KCTD19 (2.4)	L3MBTL3 (2.3)	ENSG00000235538 (2.3)	GATA6 (2.3)	LRRC36 (2.1)	ENSG00000235070 (2.0)	STK36 (1.9)	ESRP2 (1.9)	DNAH10 (1.9)		ENSG00000130702	LAMA5 PPI subnetwork	0.12	>=0.20	DAG1 (4.0)	SEMA3G (3.7)	ITGB6 (2.9)	PLEKHH3 (2.9)	NPC1 (2.8)	GPAM (2.6)	ERBB3 (2.5)	C18orf8 (2.4)	C16orf92 (2.4)	PTRF (2.3)
MP:0000164	abnormal cartilage development	0.03	<0.20	FZD9 (5.8)	CYTL1 (5.5)	TRPS1 (3.8)	IRS1 (3.4)	LRRC8E (3.2)	EYA2 (3.2)	NEO1 (3.1)	COPZ2 (3.0)	SLC12A2 (2.9)	RBP4 (2.8)		ENSG00000170515	PA2G4 PPI subnetwork	0.06	>=0.20	RPL27AP (3.7)	GLUL (2.8)	R3HDM2 (2.7)	EYA2 (2.6)	BACE1 (2.2)	PDLIM4 (2.2)	CRY2 (2.1)	ANO3 (2.1)	ARFGAP2 (2.1)	RAB3IL1 (2.0)		ENSG00000167930	ITFG3 PPI subnetwork	0.06	>=0.20	ACAD10 (3.6)	TMED2 (2.8)	ENSG00000235070 (2.3)	FNIP1 (2.2)	BCS1L (2.1)	PEMT (2.0)	GANAB (2.0)	UQCRC1 (1.8)	ELMO3 (1.8)	ENSG00000253792 (1.7)		ENSG00000166971	AKTIP PPI subnetwork	0.12	>=0.20	CHD4 (2.8)	HIRIP3 (2.6)	SF3B2 (2.5)	YIF1A (2.4)	HYOU1 (2.3)	TUBG1 (2.2)	NOP2 (2.0)	APEH (1.9)	PPP4C (1.9)	STAG1 (1.9)
ENSG00000130638	ATXN10 PPI subnetwork	0.03	<0.20	UQCRC1 (3.7)	SFN (3.2)	C1orf172 (3.0)	ELMO3 (3.0)	RGS12 (2.7)	NUDCD3 (2.6)	ALDOA (2.6)	BAD (2.6)	CCDC51 (2.5)	ATP6V0D1 (2.4)		MP:0008499	increased IgG1 level	0.07	>=0.20	RELB (4.6)	CD40 (3.9)	GIMAP7 (3.6)	DDB2 (3.6)	INPP4B (3.3)	GIMAP4 (2.9)	ZC3H12C (2.7)	TRIB1 (2.6)	RNF157 (2.5)	GIMAP6 (2.5)		MP:0004249	abnormal crista ampullaris morphology	0.06	>=0.20	HMGA2 (3.0)	EYA2 (2.6)	KCTD19 (2.5)	CYTL1 (2.0)	ENSG00000245937 (2.0)	ARL15 (2.0)	IRS1 (2.0)	FLRT1 (1.9)	DPEP2 (1.9)	SOX7 (1.9)		GO:0043408	regulation of MAPK cascade	0.12	>=0.20	ZNF579 (3.3)	PLK2 (3.0)	MAP3K1 (2.4)	JUND (2.3)	C11orf9 (2.3)	ENSG00000226645 (2.2)	MYCL1 (2.1)	ZNF524 (2.1)	PLEKHH3 (2.0)	TAOK2 (1.9)
ENSG00000073614	KDM5A PPI subnetwork	0.03	<0.20	SP2 (4.4)	SF3B4 (3.6)	BCL7B (3.5)	ENSG00000219491 (3.4)	BTF3P12 (3.2)	UBTF (3.0)	CTCF (3.0)	RAB11B (3.0)	JUND (2.9)	ARID1A (2.8)		ENSG00000198734	F5 PPI subnetwork	0.07	>=0.20	FGL1 (5.7)	F2 (4.1)	APOB (4.1)	NR0B2 (3.8)	APOC4 (3.5)	RBP4 (3.3)	RAB11B (2.6)	BACE1 (2.3)	MARCH2 (2.2)	COLEC11 (2.2)		ENSG00000168530	MYL1 PPI subnetwork	0.06	>=0.20	OPTC (3.8)	ADAM1 (3.0)	BAIAP2L2 (2.5)	KCTD19 (2.2)	MACROD1 (2.0)	C12orf51 (2.0)	MPDZ (1.9)	ERP29 (1.9)	GATA6 (1.7)	CCDC92 (1.7)		ENSG00000173120	KDM2A PPI subnetwork	0.12	>=0.20	NCOA6 (2.8)	BPTF (2.6)	DGKQ (2.6)	JMY (2.5)	JMJD1C (2.4)	CHD4 (2.3)	LRRC8E (2.3)	SP2 (2.3)	MSL2 (1.9)	GGT7 (1.8)
ENSG00000196092	PAX5 PPI subnetwork	0.03	<0.20	AFF1 (3.6)	HIST2H2BE (3.6)	ENSG00000253792 (3.5)	CITED2 (3.4)	UBR1 (2.9)	ENSG00000219491 (2.6)	MSL2 (2.4)	GATAD2B (2.4)	MAP3K1 (2.3)	BTF3P12 (2.0)		ENSG00000003756	RBM5 PPI subnetwork	0.07	>=0.20	LUC7L2 (4.1)	SF3B4 (3.7)	NUDT21 (3.5)	TOMM22 (3.3)	DDX17 (3.1)	TOP1 (3.0)	HNRNPUL1 (3.0)	THOC1 (2.9)	RBBP5 (2.8)	BUD13 (2.6)		ENSG00000198327	HIST1H4F PPI subnetwork	0.06	>=0.20	CTCF (3.7)	UBTF (3.1)	DDX55 (2.5)	CENPT (2.5)	DUS2L (2.5)	TRMT112 (2.3)	STIP1 (2.3)	BCS1L (2.1)	DDX28 (2.1)	THAP11 (2.0)		GO:0016055	Wnt receptor signaling pathway	0.12	>=0.20	TBX6 (3.6)	MCC (3.0)	FGFR1 (2.9)	TRPS1 (2.9)	LRRC8E (2.2)	ZNF579 (2.2)	ENSG00000247735 (2.1)	KDM4B (2.1)	JMY (1.9)	C3orf54 (1.9)
GO:0046165	alcohol biosynthetic process	0.03	<0.20	TRPT1 (3.9)	ALDOA (3.7)	PEPD (3.4)	O3FAR1 (3.1)	PEMT (3.0)	DNAJC30 (3.0)	PCK1 (2.9)	PFKFB4 (2.8)	NUDT22 (2.8)	SLC18A1 (2.6)		MP:0001259	abnormal body weight	0.07	>=0.20	CRY2 (4.8)	PCK1 (4.4)	TIMP4 (3.3)	O3FAR1 (3.0)	PEMT (2.9)	RBP4 (2.8)	SLC35C1 (2.6)	GCK (2.4)	INHBE (2.4)	PDE3B (2.4)		ENSG00000182217	HIST2H4B PPI subnetwork	0.06	>=0.20	CTCF (3.7)	UBTF (3.1)	DDX55 (2.5)	CENPT (2.5)	DUS2L (2.5)	TRMT112 (2.3)	STIP1 (2.3)	BCS1L (2.1)	DDX28 (2.1)	THAP11 (2.0)		ENSG00000169896	ITGAM PPI subnetwork	0.12	>=0.20	HP (5.5)	APOA5 (2.8)	IFFO1 (2.3)	COLQ (2.1)	TMEM219 (2.0)	IDUA (2.0)	SLC22A3 (1.9)	LPA (1.9)	RNF123 (1.8)	BACE2 (1.6)
GO:0070325	lipoprotein particle receptor binding	0.03	<0.20	F2 (7.8)	APOB (7.7)	FGL1 (5.9)	NPC1L1 (5.5)	RBP4 (5.1)	VIL1 (4.1)	FST (3.6)	APOC4 (3.3)	HP (3.3)	GLYCTK (3.3)		GO:0048641	regulation of skeletal muscle tissue development	0.07	>=0.20	MAMSTR (3.2)	NFIA (2.8)	C1orf49 (2.8)	ENSG00000226648 (2.5)	LINC00311 (2.3)	LRP4 (2.2)	BTF3P12 (2.0)	PIGC (1.9)	RSPO3 (1.9)	ANKRD19P (1.9)		ENSG00000158406	HIST1H4H PPI subnetwork	0.06	>=0.20	CTCF (3.7)	UBTF (3.1)	DDX55 (2.5)	CENPT (2.5)	DUS2L (2.5)	TRMT112 (2.3)	STIP1 (2.3)	BCS1L (2.1)	DDX28 (2.1)	THAP11 (2.0)		GO:0043034	costamere	0.12	>=0.20	PPP2R3A (4.3)	TNNC1 (3.8)	AMT (3.1)	NRXN3 (2.9)	KIAA0754 (2.9)	TMEM106B (2.7)	APEH (2.6)	MACF1 (2.5)	INPP5A (2.5)	TP53INP2 (2.4)
MP:0000245	abnormal erythropoiesis	0.03	<0.20	HMBS (7.5)	TMCC2 (5.8)	RANBP10 (5.2)	RNF123 (4.2)	FERMT3 (3.8)	GPR146 (3.2)	HERC1 (3.0)	C12orf51 (2.9)	FAM65A (2.9)	E2F4 (2.8)		ENSG00000198791	CNOT7 PPI subnetwork	0.07	>=0.20	JOSD1 (5.0)	NUDT21 (3.0)	NFIA (2.9)	DNAJC30 (2.6)	BICD2 (2.5)	WBSCR22 (2.4)	TRIB1 (2.3)	BOLA1 (2.2)	DDB2 (2.2)	ENSG00000226674 (2.1)		ENSG00000197837	HIST4H4 PPI subnetwork	0.06	>=0.20	CTCF (3.7)	UBTF (3.1)	DDX55 (2.5)	CENPT (2.5)	DUS2L (2.5)	TRMT112 (2.3)	STIP1 (2.3)	BCS1L (2.1)	DDX28 (2.1)	THAP11 (2.0)		MP:0000848	abnormal pons morphology	0.12	>=0.20	C18orf8 (4.5)	NPC1 (3.7)	MC4R (3.1)	ENSG00000253734 (3.0)	NAGLU (2.7)	COLQ (2.5)	NEO1 (2.3)	IDUA (2.2)	PMFBP1 (1.9)	FBXW2 (1.8)
GO:0043034	costamere	0.03	<0.20	TPM1 (5.1)	PPP2R3A (4.3)	MRVI1 (4.0)	SSPN (4.0)	TNNC1 (3.8)	ARHGAP1 (3.3)	TPM3 (3.1)	AMT (3.1)	RILPL1 (3.0)	NRXN3 (2.9)		MP:0001273	decreased metastatic potential	0.07	>=0.20	MYO1F (4.7)	PLAUR (4.6)	CTSS (3.7)	ST3GAL4 (3.1)	SLC22A4 (2.8)	BICD2 (2.6)	PRAM1 (2.5)	SUN2 (2.2)	MTMR11 (2.1)	RASA3 (2.1)		ENSG00000183941	HIST2H4A PPI subnetwork	0.06	>=0.20	CTCF (3.7)	UBTF (3.1)	DDX55 (2.5)	CENPT (2.5)	DUS2L (2.5)	TRMT112 (2.3)	STIP1 (2.3)	BCS1L (2.1)	DDX28 (2.1)	THAP11 (2.0)		ENSG00000186416	NKRF PPI subnetwork	0.12	>=0.20	BPTF (3.0)	KDM4B (2.9)	BANP (2.9)	DGKQ (2.7)	CHD4 (2.7)	NCOA6 (2.6)	DHX38 (2.5)	JMY (2.3)	JMJD1C (2.3)	MACF1 (2.2)
ENSG00000139372	TDG PPI subnetwork	0.03	<0.20	JUND (4.1)	TRIB1 (3.7)	CITED2 (3.1)	WDR82 (3.0)	HNRNPUL1 (3.0)	MAP2K7 (3.0)	MSL2 (2.9)	FIZ1 (2.8)	RBPJ (2.8)	GATAD2B (2.7)		ENSG00000123091	RNF11 PPI subnetwork	0.07	>=0.20	SNX13 (3.3)	TMCC1 (2.6)	CRTC2 (2.6)	ENSG00000203644 (2.6)	VPS53 (2.5)	SSH1 (2.3)	ZC3H12C (2.2)	TMCC2 (2.1)	SNX10 (2.1)	R3HDM2 (2.1)		ENSG00000124529	HIST1H4B PPI subnetwork	0.06	>=0.20	CTCF (3.7)	UBTF (3.1)	DDX55 (2.5)	CENPT (2.5)	DUS2L (2.5)	TRMT112 (2.3)	STIP1 (2.3)	BCS1L (2.1)	DDX28 (2.1)	THAP11 (2.0)		ENSG00000125944	HNRNPR PPI subnetwork	0.12	>=0.20	SF3B2 (3.9)	CHD4 (3.8)	HNRNPK (3.8)	SYNCRIP (3.6)	NUCKS1 (3.3)	STAG1 (3.1)	DHX38 (2.8)	NOP2 (2.6)	INO80E (2.6)	MSL2 (2.5)
MP:0000642	enlarged adrenal glands	0.03	<0.20	KCNK3 (5.6)	LHCGR (4.4)	COLEC11 (3.7)	FADS1 (3.6)	GALNT2 (2.9)	KCNU1 (2.7)	ST3GAL4 (2.7)	IRS1 (2.6)	ENSG00000253379 (2.6)	FADS2 (2.6)		GO:0048568	embryonic organ development	0.07	>=0.20	DMRT2 (3.5)	VPS37D (3.1)	ABP1 (3.0)	SOST (2.9)	RAI1 (2.7)	RSPO3 (2.5)	MEIS1 (2.5)	RFX4 (2.5)	ENSG00000228274 (2.4)	FZD9 (2.3)		ENSG00000198558	HIST1H4L PPI subnetwork	0.06	>=0.20	CTCF (3.7)	UBTF (3.1)	DDX55 (2.5)	CENPT (2.5)	DUS2L (2.5)	TRMT112 (2.3)	STIP1 (2.3)	BCS1L (2.1)	DDX28 (2.1)	THAP11 (2.0)		ENSG00000129347	KRI1 PPI subnetwork	0.12	>=0.20	NOP2 (5.9)	ZNF259 (4.6)	TRIT1 (3.5)	SYNCRIP (3.5)	SF3B2 (3.1)	DHODH (3.0)	BEND3 (2.9)	DHX38 (2.7)	CHD4 (2.2)	KLHL8 (1.9)
ENSG00000136244	IL6 PPI subnetwork	0.03	<0.20	RELB (4.6)	MAFF (3.6)	TRIB1 (3.3)	GPR146 (3.2)	CD40 (3.0)	CSF1 (2.8)	IKZF4 (2.6)	SLC39A1 (2.6)	RAPGEF6 (2.5)	ZDHHC18 (2.5)		MP:0000166	abnormal chondrocyte morphology	0.07	>=0.20	FZD9 (5.2)	CTSK (4.0)	ECM2 (3.7)	RBP4 (3.5)	ADAMTS10 (2.6)	EYA2 (2.5)	RSPO3 (2.4)	SOST (2.3)	KDELR3 (2.3)	MEOX2 (2.3)		ENSG00000197238	HIST1H4J PPI subnetwork	0.06	>=0.20	CTCF (3.7)	UBTF (3.1)	DDX55 (2.5)	CENPT (2.5)	DUS2L (2.5)	TRMT112 (2.3)	STIP1 (2.3)	BCS1L (2.1)	DDX28 (2.1)	THAP11 (2.0)		GO:0005529	GO:0005529	0.12	>=0.20	LPA (3.8)	HP (3.5)	BACE2 (3.1)	NAGLU (3.1)	MOSC1 (2.8)	APOA5 (2.7)	MEGF9 (2.6)	LPAL2 (2.4)	CFTR (2.3)	BTD (2.2)
GO:0019217	regulation of fatty acid metabolic process	0.03	<0.20	KIAA1683 (3.9)	MLXIPL (3.3)	PM20D1 (3.3)	SGK2 (3.2)	ENSG00000257711 (3.2)	RNF123 (3.1)	PPARG (3.0)	FAM13A (2.9)	PDE3B (2.9)	NR0B2 (2.8)		ENSG00000102978	POLR2C PPI subnetwork	0.07	>=0.20	SF3B4 (3.6)	RBBP5 (3.3)	NUDT21 (3.2)	BUD13 (3.2)	HNRNPUL1 (3.1)	LUC7L2 (3.1)	THOC1 (3.0)	TOP1 (3.0)	TOMM22 (2.9)	BTF3P12 (2.9)		ENSG00000198339	HIST1H4I PPI subnetwork	0.06	>=0.20	CTCF (3.7)	UBTF (3.1)	DDX55 (2.5)	CENPT (2.5)	DUS2L (2.5)	TRMT112 (2.3)	STIP1 (2.3)	BCS1L (2.1)	DDX28 (2.1)	THAP11 (2.0)		REACTOME_SIGNALING_BY_VEGF	REACTOME_SIGNALING_BY_VEGF	0.12	>=0.20	SEMA3G (4.8)	PCDH17 (4.8)	C3orf54 (2.6)	WNT2 (2.6)	LPL (2.6)	RBMS1 (2.2)	MCC (1.8)	REEP3 (1.8)	TMEM219 (1.7)	ALDOA (1.6)
GO:0035064	methylated histone residue binding	0.03	<0.20	RNF25 (4.0)	CTCF (3.9)	LUC7L2 (3.7)	TAOK2 (3.6)	RMI1 (3.4)	THAP11 (3.3)	BCL7B (3.2)	USP37 (3.1)	NUCKS1 (3.1)	CDAN1 (3.1)		GO:0044282	small molecule catabolic process	0.07	>=0.20	DAO (3.3)	INHBC (2.7)	C1orf49 (2.5)	COLEC11 (2.4)	PCK1 (2.4)	SGK2 (2.4)	DNAJC30 (2.2)	PEMT (2.1)	BRE (2.1)	APOC4 (2.0)		ENSG00000198518	HIST1H4E PPI subnetwork	0.06	>=0.20	CTCF (3.7)	UBTF (3.1)	DDX55 (2.5)	CENPT (2.5)	DUS2L (2.5)	TRMT112 (2.3)	STIP1 (2.3)	BCS1L (2.1)	DDX28 (2.1)	THAP11 (2.0)		REACTOME_VEGF_LIGAND:RECEPTOR_INTERACTIONS	REACTOME_VEGF_LIGAND:RECEPTOR_INTERACTIONS	0.12	>=0.20	SEMA3G (4.8)	PCDH17 (4.8)	C3orf54 (2.6)	WNT2 (2.6)	LPL (2.6)	RBMS1 (2.2)	MCC (1.8)	REEP3 (1.8)	TMEM219 (1.7)	ALDOA (1.6)
REACTOME_PLATELET_SENSITIZATION_BY_LDL	REACTOME_PLATELET_SENSITIZATION_BY_LDL	0.03	<0.20	MEGF9 (3.2)	RAB1B (2.7)	HP (2.7)	PFKFB4 (2.6)	HCAR1 (2.6)	GTPBP1 (2.6)	RBP4 (2.6)	FGL1 (2.5)	MOSC1 (2.3)	ENSG00000245937 (2.3)		ENSG00000106348	IMPDH1 PPI subnetwork	0.07	>=0.20	PDXDC1 (3.0)	SACS (2.8)	HSPA4 (2.7)	PSMD12 (2.7)	RAB1A (2.6)	BTAF1 (2.5)	TOP1 (2.3)	ENSG00000233559 (2.1)	LUC7L2 (2.1)	ZGPAT (2.1)		ENSG00000197061	HIST1H4C PPI subnetwork	0.06	>=0.20	CTCF (3.7)	UBTF (3.1)	DDX55 (2.5)	CENPT (2.5)	DUS2L (2.5)	TRMT112 (2.3)	STIP1 (2.3)	BCS1L (2.1)	DDX28 (2.1)	THAP11 (2.0)		GO:0016840	carbon-nitrogen lyase activity	0.12	>=0.20	LPA (6.7)	APOA5 (5.6)	DMGDH (4.1)	LPAL2 (3.6)	MOSC1 (2.9)	PCCB (2.9)	BHMT (2.8)	HACL1 (2.7)	HP (2.7)	ENSG00000226645 (2.7)
ENSG00000118523	CTGF PPI subnetwork	0.03	<0.20	VCAN (3.4)	KDM4B (3.1)	SLC12A4 (2.8)	ITPR1 (2.8)	LINGO2 (2.8)	ADAMTS10 (2.5)	ALDOA (2.5)	IGF2R (2.4)	PLTP (2.4)	C9orf64 (2.4)		ENSG00000123159	GIPC1 PPI subnetwork	0.07	>=0.20	PVRL2 (3.3)	FADS3 (2.8)	TYRO3 (2.7)	AXL (2.5)	TPM1 (2.4)	MAPKBP1 (2.3)	ARHGAP1 (2.3)	ENSG00000246283 (2.1)	SLC16A9 (2.1)	ASAH1 (2.0)		ENSG00000197914	HIST1H4K PPI subnetwork	0.06	>=0.20	CTCF (3.7)	UBTF (3.1)	DDX55 (2.5)	CENPT (2.5)	DUS2L (2.5)	TRMT112 (2.3)	STIP1 (2.3)	BCS1L (2.1)	DDX28 (2.1)	THAP11 (2.0)		MP:0002064	seizures	0.12	>=0.20	RIT2 (4.4)	NRXN3 (4.1)	SYT4 (3.6)	BSN (3.3)	DOC2A (3.0)	TMEM59L (2.9)	ATP6V0A1 (2.6)	BMP8A (2.3)	ASPHD1 (2.3)	GAL3ST3 (2.3)
ENSG00000167088	SNRPD1 PPI subnetwork	0.03	<0.20	TRMT112 (4.4)	SF3B2 (4.3)	LUC7L2 (3.8)	SYNCRIP (3.6)	MTA2 (3.5)	CTCF (3.5)	DHX38 (3.3)	PCIF1 (3.1)	SF3B4 (3.1)	THOC1 (3.1)		GO:0007599	hemostasis	0.07	>=0.20	MRVI1 (4.5)	RASA3 (3.5)	MARCH2 (3.4)	DNM3 (2.9)	PDE3A (2.9)	CMIP (2.6)	MEIS1 (2.2)	CORO1C (2.0)	MAPKBP1 (2.0)	RIC8B (1.9)		ENSG00000188987	HIST1H4D PPI subnetwork	0.06	>=0.20	CTCF (3.7)	UBTF (3.1)	DDX55 (2.5)	CENPT (2.5)	DUS2L (2.5)	TRMT112 (2.3)	STIP1 (2.3)	BCS1L (2.1)	DDX28 (2.1)	THAP11 (2.0)		GO:0004857	enzyme inhibitor activity	0.12	>=0.20	HP (5.3)	APOA5 (4.3)	ENSG00000256731 (2.8)	DMGDH (2.5)	GPAM (2.5)	AHR (2.2)	LPA (1.9)	BHMT (1.7)	LPL (1.7)	MOSC1 (1.6)
ENSG00000161939	C17orf49 PPI subnetwork	0.03	<0.20	UBTF (3.9)	NCOA5 (3.8)	MSL2 (3.3)	GKAP1 (3.2)	FAM134C (3.2)	MAP2K7 (3.2)	OGFOD1 (3.1)	DSTYK (3.1)	BUD13 (3.0)	MGA (3.0)		ENSG00000125870	SNRPB2 PPI subnetwork	0.07	>=0.20	LUC7L2 (4.0)	NUDT21 (3.7)	DDX17 (3.2)	THOC1 (3.2)	TOMM22 (3.2)	SF3B4 (3.2)	RBBP5 (2.9)	HNRNPUL1 (2.8)	BUD13 (2.8)	TOP1 (2.6)		ENSG00000196176	HIST1H4A PPI subnetwork	0.06	>=0.20	CTCF (3.7)	UBTF (3.1)	DDX55 (2.5)	CENPT (2.5)	DUS2L (2.5)	TRMT112 (2.3)	STIP1 (2.3)	BCS1L (2.1)	DDX28 (2.1)	THAP11 (2.0)		ENSG00000102054	RBBP7 PPI subnetwork	0.12	>=0.20	MSL2 (3.4)	NISCH (2.7)	BUD13 (2.6)	NUCKS1 (2.6)	NCOA6 (2.5)	PPP4C (2.4)	BEND3 (2.4)	CHD4 (2.3)	GALNT2 (2.3)	DHX38 (2.2)
ENSG00000108504	ENSG00000108504 PPI subnetwork	0.03	<0.20	NCAPG (4.5)	UHRF1 (4.2)	CEP55 (4.0)	TUBG1 (4.0)	CENPP (3.7)	CDKN2C (3.6)	MYBL2 (3.2)	CENPT (3.1)	CKAP5 (3.0)	TRAIP (2.9)		ENSG00000140464	PML PPI subnetwork	0.07	>=0.20	ARID1A (3.4)	TSC22D2 (3.3)	TRIB1 (3.2)	DDX17 (2.9)	LUC7L2 (2.9)	TNKS2 (2.8)	MAP3K1 (2.7)	ARNT (2.7)	HNRNPUL1 (2.4)	CITED2 (2.3)		ENSG00000119335	SET PPI subnetwork	0.06	>=0.20	DHX8 (3.1)	CTCF (2.4)	UBTF (2.4)	ENSG00000253792 (2.0)	BRAP (1.9)	EXOC3L1 (1.8)	HCAR1 (1.8)	PCIF1 (1.7)	TUT1 (1.7)	TRPT1 (1.6)		MP:0000367	abnormal coat/ hair morphology	0.12	>=0.20	PM20D1 (6.6)	ENSG00000237773 (3.9)	ACSS2 (3.6)	MAP3K1 (3.2)	ERBB3 (3.0)	MET (2.7)	NPC1 (2.5)	GDPD3 (2.5)	REEP3 (2.1)	MEGF9 (2.0)
GO:0010470	regulation of gastrulation	0.03	<0.20	SPON1 (4.3)	ENSG00000247853 (3.6)	ENSG00000256234 (3.1)	TBX6 (3.1)	ETV4 (3.0)	MIER3 (3.0)	SPRY4 (2.9)	OPTC (2.9)	HMGA2 (2.6)	CATSPER1 (2.4)		ENSG00000100697	DICER1 PPI subnetwork	0.07	>=0.20	MGA (3.6)	WBSCR22 (3.1)	CEP68 (2.6)	HSPA4 (2.3)	PLCG1 (2.2)	SFMBT1 (2.1)	MB (2.0)	RFT1 (1.9)	TSC22D2 (1.8)	SACS (1.8)		ENSG00000148143	ZNF462 PPI subnetwork	0.06	>=0.20	MACROD1 (3.4)	ZNF142 (3.4)	TUT1 (3.3)	RNF25 (3.0)	DDX28 (2.5)	MAP3K11 (2.4)	INTS5 (2.3)	ACOXL (2.0)	UBTF (2.0)	BRAP (2.0)		ENSG00000167553	TUBA1C PPI subnetwork	0.12	>=0.20	MACF1 (3.9)	ALDOA (3.5)	RHOA (2.8)	MEGF9 (2.8)	PTRF (2.6)	PLK2 (2.2)	TWF2 (2.2)	GSS (2.1)	KIAA0754 (2.0)	CBX1 (2.0)
MP:0001201	translucent skin	0.03	<0.20	KCNK7 (3.9)	BICD2 (3.8)	SFN (3.6)	COL7A1 (2.9)	NEO1 (2.8)	LRP4 (2.5)	ZNF579 (2.4)	ZC3H12C (2.3)	FIZ1 (2.3)	DENND1A (2.3)		REACTOME_NUCLEOTIDE:BINDING_DOMAIN_LEUCINE_RICH_REPEAT_CONTAINING_RECEPTOR_NLR_SIGNALING_PATHWAYS	REACTOME_NUCLEOTIDE:BINDING_DOMAIN_LEUCINE_RICH_REPEAT_CONTAINING_RECEPTOR_NLR_SIGNALING_PATHWAYS	0.07	>=0.20	CD40 (4.0)	RELB (3.7)	CSF1 (3.5)	SNX10 (3.3)	CTSS (3.2)	MAP3K1 (2.9)	MYO1F (2.5)	ZC3H12C (2.5)	PLAUR (2.3)	ENSG00000226380 (2.2)		ENSG00000066117	SMARCD1 PPI subnetwork	0.06	>=0.20	UBTF (4.1)	CTCF (3.3)	C12orf51 (2.7)	INTS5 (2.4)	EDC4 (2.4)	IP6K2 (2.3)	MAPKAPK5 (2.3)	THAP11 (2.1)	ENSG00000253792 (1.9)	TMED2 (1.8)		ENSG00000167258	CDK12 PPI subnetwork	0.12	>=0.20	SP2 (3.7)	CHD4 (3.1)	HNRNPK (3.1)	C5orf35 (2.4)	BUD13 (2.2)	BEND3 (2.2)	DENND1A (2.2)	LPAR5 (2.1)	SYNCRIP (2.1)	GAK (1.9)
ENSG00000165280	VCP PPI subnetwork	0.03	<0.20	UBAP1 (4.0)	NFE2L1 (3.8)	ATG13 (3.2)	ZDHHC18 (3.1)	CDK5RAP3 (2.9)	MAFF (2.9)	HYOU1 (2.8)	FAF1 (2.7)	STIP1 (2.7)	PSMD5 (2.6)		GO:0046164	alcohol catabolic process	0.07	>=0.20	C1orf49 (4.1)	ENSG00000227143 (3.1)	P4HA2 (2.9)	VEGFA (2.6)	TBL2 (2.6)	FUT2 (2.5)	TECTB (2.4)	GCK (2.3)	ENSG00000228274 (2.3)	IZUMO1 (2.1)		ENSG00000135925	WNT10A PPI subnetwork	0.06	>=0.20	CYTL1 (3.1)	SSPN (2.9)	EYA2 (2.8)	CUX2 (2.4)	ETV4 (2.4)	SPON1 (2.2)	TTLL4 (2.2)	GATA6 (2.1)	HSD11B2 (1.6)	IRS1 (1.6)		ENSG00000108953	YWHAE PPI subnetwork	0.12	>=0.20	HNRNPK (3.4)	JUND (3.4)	GALNT2 (2.7)	HYOU1 (2.6)	DENND1A (2.5)	MSL2 (2.4)	KDM4B (2.3)	MEGF9 (2.3)	INPP5A (2.3)	PLK2 (2.3)
MP:0000183	decreased circulating LDL cholesterol level	0.03	<0.20	NPC1L1 (9.2)	APOB (7.1)	F2 (6.2)	RBP4 (5.4)	VIL1 (5.1)	GPAM (4.7)	FGL1 (4.0)	HP (3.8)	GLYCTK (3.8)	MLXIPL (3.6)		MP:0002344	abnormal lymph node B cell domain morphology	0.07	>=0.20	RELB (6.7)	CD40 (4.3)	TRIB1 (2.7)	LINC00311 (2.6)	ST3GAL4 (2.5)	LACTB (2.3)	CSF1 (2.2)	SNX10 (2.2)	TTBK2 (2.1)	VCAN (2.1)		ENSG00000143816	WNT9A PPI subnetwork	0.06	>=0.20	CYTL1 (3.1)	SSPN (2.9)	EYA2 (2.8)	CUX2 (2.4)	ETV4 (2.4)	SPON1 (2.2)	TTLL4 (2.2)	GATA6 (2.1)	HSD11B2 (1.6)	IRS1 (1.6)		GO:0006637	acyl-CoA metabolic process	0.12	>=0.20	PM20D1 (6.2)	ACSS2 (4.9)	GPAM (3.6)	COASY (3.5)	HACL1 (3.0)	GLYCTK (2.9)	LPAL2 (2.7)	MFSD2A (2.7)	BTD (2.6)	MEGF9 (2.5)
GO:0034362	low-density lipoprotein particle	0.03	>=0.20	CYP27A1 (5.6)	F2 (5.4)	APOA5 (3.9)	LPA (3.7)	FGL1 (3.7)	APOC4 (3.7)	DMGDH (3.6)	GLYCTK (3.4)	ABCA1 (3.4)	RBP4 (3.3)		ENSG00000131323	TRAF3 PPI subnetwork	0.07	>=0.20	RELB (5.2)	ZDHHC18 (4.1)	CSF1 (3.6)	SSH1 (3.2)	CD40 (3.0)	ZC3H12C (2.6)	ZBTB46 (2.6)	SNX10 (2.4)	INPP4B (2.4)	GIMAP7 (2.2)		ENSG00000061492	WNT8A PPI subnetwork	0.06	>=0.20	CYTL1 (3.1)	SSPN (2.9)	EYA2 (2.8)	CUX2 (2.4)	ETV4 (2.4)	SPON1 (2.2)	TTLL4 (2.2)	GATA6 (2.1)	HSD11B2 (1.6)	IRS1 (1.6)		GO:0035383	thioester metabolic process	0.12	>=0.20	PM20D1 (6.2)	ACSS2 (4.9)	GPAM (3.6)	COASY (3.5)	HACL1 (3.0)	GLYCTK (2.9)	LPAL2 (2.7)	MFSD2A (2.7)	BTD (2.6)	MEGF9 (2.5)
ENSG00000144231	POLR2D PPI subnetwork	0.03	>=0.20	TRMT112 (5.1)	SF3B4 (3.6)	NUDT21 (3.5)	SF3B2 (3.5)	SYNCRIP (3.3)	CTCF (3.3)	DHX8 (3.3)	ACD (3.2)	BUD13 (3.2)	EDC4 (3.2)		GO:0002521	leukocyte differentiation	0.07	>=0.20	GIMAP7 (3.1)	ENSG00000226334 (2.5)	ENSG00000233559 (2.5)	MAP3K1 (2.5)	PLCG1 (2.4)	GIMAP6 (2.3)	CRTC2 (2.1)	AKNA (2.0)	ENSG00000259530 (2.0)	GIMAP4 (2.0)		ENSG00000075290	WNT8B PPI subnetwork	0.06	>=0.20	CYTL1 (3.1)	SSPN (2.9)	EYA2 (2.8)	CUX2 (2.4)	ETV4 (2.4)	SPON1 (2.2)	TTLL4 (2.2)	GATA6 (2.1)	HSD11B2 (1.6)	IRS1 (1.6)		ENSG00000124702	KLHDC3 PPI subnetwork	0.12	>=0.20	NUDT2 (3.2)	ENSG00000220069 (3.0)	MIER3 (2.7)	JMY (2.6)	NRBF2 (2.6)	C18orf8 (2.5)	ENSG00000226752 (2.5)	LINGO2 (2.4)	CHD4 (2.3)	YPEL3 (2.2)
ENSG00000175189	INHBC PPI subnetwork	0.03	>=0.20	VCAN (3.5)	IRS1 (3.5)	FST (3.3)	PDLIM4 (3.1)	COL18A1 (3.0)	CRLF1 (2.5)	ENSG00000253379 (2.5)	NEO1 (2.4)	AHR (2.4)	HMGA2 (2.4)		ENSG00000017427	IGF1 PPI subnetwork	0.07	>=0.20	RSPO3 (3.7)	COL18A1 (3.6)	FGL1 (3.0)	BNC2 (2.6)	RAB3IL1 (2.5)	ADAMTS10 (2.5)	F2 (2.5)	FUT2 (2.4)	VCAN (2.4)	SGK2 (2.4)		ENSG00000105989	WNT2 PPI subnetwork	0.06	>=0.20	CYTL1 (3.1)	SSPN (2.9)	EYA2 (2.8)	CUX2 (2.4)	ETV4 (2.4)	SPON1 (2.2)	TTLL4 (2.2)	GATA6 (2.1)	HSD11B2 (1.6)	IRS1 (1.6)		ENSG00000125166	GOT2 PPI subnetwork	0.12	>=0.20	ASPHD1 (3.7)	RGS17 (3.2)	TMEM59L (3.1)	MOSC1 (2.8)	SYT4 (2.7)	NRXN3 (2.6)	DOC2A (2.5)	FAM57B (2.3)	ENSG00000124915 (2.1)	TMEM151A (2.1)
ENSG00000100380	ST13 PPI subnetwork	0.03	>=0.20	FGL1 (2.9)	ST3GAL4 (2.9)	RGS12 (2.7)	MEGF9 (2.6)	HP (2.5)	ZNF664 (2.3)	O3FAR1 (2.3)	NFATC3 (2.3)	APOC4 (2.3)	RBP4 (2.2)		ENSG00000198730	CTR9 PPI subnetwork	0.07	>=0.20	PCM1 (4.1)	UBR1 (2.9)	HNRNPUL1 (2.7)	VPS53 (2.7)	TOP1 (2.6)	NKX3-1 (2.4)	CEP164 (2.4)	CKAP5 (2.3)	LUC7L2 (2.3)	BAZ1B (2.3)		ENSG00000158955	WNT9B PPI subnetwork	0.06	>=0.20	CYTL1 (3.1)	SSPN (2.9)	EYA2 (2.8)	CUX2 (2.4)	ETV4 (2.4)	SPON1 (2.2)	TTLL4 (2.2)	GATA6 (2.1)	HSD11B2 (1.6)	IRS1 (1.6)		ENSG00000120129	DUSP1 PPI subnetwork	0.12	>=0.20	FBXW2 (2.7)	FAM134C (2.5)	GGT7 (2.2)	DOC2A (2.1)	SNX14 (2.1)	CAPZA2 (2.1)	TWF2 (2.1)	BANP (1.9)	ENSG00000226645 (1.9)	ENSG00000235300 (1.7)
MP:0000024	lowered ear position	0.03	>=0.20	GLI2 (5.7)	DMRT2 (3.3)	ENSG00000228536 (3.1)	SLC9A5 (2.9)	WNT2 (2.8)	CTSK (2.7)	FGFR1 (2.7)	PPM1M (2.5)	ZHX3 (2.5)	EBF2 (2.4)		GO:0006107	oxaloacetate metabolic process	0.07	>=0.20	DNAJC30 (3.9)	ANKRD19P (2.8)	TIMP4 (2.7)	INHBE (2.7)	MLXIPL (2.5)	ENSG00000233006 (2.5)	OGFOD1 (2.4)	THRB (2.2)	JOSD1 (2.2)	RNF157 (2.1)		ENSG00000085741	WNT11 PPI subnetwork	0.06	>=0.20	CYTL1 (3.1)	SSPN (2.9)	EYA2 (2.8)	CUX2 (2.4)	ETV4 (2.4)	SPON1 (2.2)	TTLL4 (2.2)	GATA6 (2.1)	HSD11B2 (1.6)	IRS1 (1.6)		ENSG00000135213	POM121C PPI subnetwork	0.12	>=0.20	TUBG1 (3.0)	PSMD5 (2.9)	SYNCRIP (2.3)	C18orf8 (2.3)	BUD13 (2.3)	HTT (2.2)	CATSPER1 (2.0)	DCP2 (1.9)	BPTF (1.9)	TRAIP (1.9)
ENSG00000165934	CPSF2 PPI subnetwork	0.03	>=0.20	CTCF (4.4)	LUC7L2 (4.1)	TRMT112 (4.1)	SF3B2 (4.0)	HNRNPK (3.8)	SYNCRIP (3.6)	EDC4 (3.6)	DHX38 (3.6)	NUCKS1 (3.4)	NUDT21 (3.4)		ENSG00000174243	DDX23 PPI subnetwork	0.07	>=0.20	LUC7L2 (4.1)	SF3B4 (3.5)	TOP1 (3.4)	NUDT21 (3.4)	TOMM22 (3.2)	DDX17 (3.2)	THOC1 (3.0)	HNRNPUL1 (2.8)	RBBP5 (2.7)	NCOA5 (2.7)		ENSG00000169884	WNT10B PPI subnetwork	0.06	>=0.20	CYTL1 (3.1)	SSPN (2.9)	EYA2 (2.8)	CUX2 (2.4)	ETV4 (2.4)	SPON1 (2.2)	TTLL4 (2.2)	GATA6 (2.1)	HSD11B2 (1.6)	IRS1 (1.6)		ENSG00000162521	RBBP4 PPI subnetwork	0.12	>=0.20	CBX1 (3.2)	STAG1 (3.2)	NUCKS1 (3.1)	NISCH (3.0)	MSL2 (3.0)	BUD13 (3.0)	NCOA6 (2.9)	DENND1A (2.8)	LCORL (2.8)	KDM4B (2.4)
ENSG00000119630	PGF PPI subnetwork	0.03	>=0.20	HLX (4.1)	INSR (2.8)	PCDH17 (2.8)	ELMO3 (2.8)	CD40 (2.7)	KCNJ2 (2.7)	PFKFB4 (2.6)	GPER (2.6)	SOX7 (2.4)	RASIP1 (2.4)		MP:0003056	abnormal hyoid bone morphology	0.07	>=0.20	ENSG00000253379 (6.2)	EYA2 (4.6)	LRP4 (3.4)	ENSG00000234899 (3.1)	FZD9 (3.0)	SOST (2.8)	ZNRF3 (2.5)	VCAN (2.3)	LGR6 (2.3)	GLI2 (2.1)		MP:0000644	dextrocardia	0.06	>=0.20	TSNAXIP1 (6.2)	STK36 (4.0)	TCTN2 (2.7)	FAM13A (2.5)	ZDHHC1 (2.2)	IRS1 (2.1)	C16orf48 (2.0)	ENSG00000235070 (1.8)	GATA6 (1.8)	GRB14 (1.8)		ENSG00000164270	HTR4 PPI subnetwork	0.12	>=0.20	CHD4 (2.7)	AFF1 (2.5)	BPTF (2.3)	C3orf54 (2.3)	HMGB3P1 (2.3)	JUND (2.2)	MSL2 (2.2)	E2F3 (1.9)	C16orf92 (1.8)	BUD13 (1.8)
ENSG00000157456	CCNB2 PPI subnetwork	0.03	>=0.20	UHRF1 (4.9)	NCAPG (4.3)	CEP55 (4.2)	FEN1 (3.5)	MYBL2 (3.5)	RMI1 (3.4)	CENPP (3.2)	TUBG1 (3.2)	CENPT (3.2)	CKAP5 (3.1)		ENSG00000153395	LPCAT1 PPI subnetwork	0.07	>=0.20	DDX17 (3.9)	THOC1 (3.6)	TOMM22 (3.2)	CDAN1 (2.8)	NUDT21 (2.3)	LUC7L2 (2.3)	RBBP5 (2.3)	RFXANK (2.2)	ZNF414 (2.1)	BTAF1 (2.0)		MP:0005358	abnormal incisor morphology	0.06	>=0.20	IRS1 (4.4)	COL7A1 (3.4)	SLC12A4 (3.3)	HMGA2 (2.8)	ETV4 (2.5)	RILPL1 (2.5)	DMRTA2 (2.4)	EYA2 (2.4)	SSPN (2.4)	LAMB1 (2.2)		ENSG00000101224	CDC25B PPI subnetwork	0.12	>=0.20	PM20D1 (3.1)	NCAPG (3.1)	TUBG1 (3.0)	TRAIP (2.9)	HMGB3P1 (2.7)	HMBS (2.6)	UHRF1 (2.6)	RHOA (2.2)	PSMC3IP (2.2)	NCOA6 (2.2)
MP:0001065	abnormal trigeminal nerve morphology	0.03	>=0.20	IRS1 (3.9)	EYA2 (3.6)	HMGA2 (3.5)	DMRTA2 (3.2)	FST (3.0)	PDGFC (3.0)	PLK2 (2.9)	ZNF579 (2.9)	LINGO2 (2.8)	KCNJ2 (2.8)		ENSG00000110245	APOC3 PPI subnetwork	0.07	>=0.20	F2 (6.6)	APOB (5.7)	FGL1 (4.3)	RBP4 (3.8)	NR0B2 (3.6)	APOC4 (3.4)	PNLIPRP2 (3.3)	ABCA1 (3.1)	COLEC11 (3.0)	INHBE (2.9)		GO:0008585	female gonad development	0.06	>=0.20	ENSG00000253695 (3.8)	GRB14 (2.9)	GATA4 (2.6)	BAIAP2L2 (2.5)	EXOC3L1 (2.4)	ENSG00000235070 (2.2)	FAM13A (2.1)	RASD1 (2.0)	LRRC29 (1.8)	C16orf86 (1.8)		ENSG00000101213	PTK6 PPI subnetwork	0.12	>=0.20	ITGB6 (2.3)	LPAR5 (2.2)	SUOX (2.1)	E2F3 (2.1)	SLC26A1 (2.1)	MAP3K1 (2.0)	EBF2 (1.9)	LPL (1.9)	MCC (1.8)	PCDH17 (1.7)
MP:0005244	hemopericardium	0.03	>=0.20	ZFPM2 (5.3)	RBMS1 (4.7)	LAMB1 (4.6)	PVRL2 (4.4)	GATA6 (4.3)	GATA4 (4.1)	C11orf9 (4.1)	COL18A1 (3.7)	COLEC11 (3.6)	MEIS1 (3.4)		ENSG00000215755	ENSG00000215755 PPI subnetwork	0.07	>=0.20	F2 (6.6)	APOB (5.7)	FGL1 (4.3)	RBP4 (3.8)	NR0B2 (3.6)	APOC4 (3.4)	PNLIPRP2 (3.3)	ABCA1 (3.1)	COLEC11 (3.0)	INHBE (2.9)		MP:0000933	abnormal rhombomere morphology	0.06	>=0.20	HMGA2 (2.4)	EYA2 (2.2)	STK36 (2.2)	ETV4 (1.8)	HSF4 (1.8)	FAM109A (1.8)	RILPL1 (1.8)	ZDHHC1 (1.8)	TCTN2 (1.6)	ENSG00000254235 (1.6)		ENSG00000166401	SERPINB8 PPI subnetwork	0.12	>=0.20	APOA5 (3.0)	HP (2.8)	NT5E (2.7)	KIAA1161 (2.5)	NPC1L1 (2.3)	CRLF1 (2.3)	COPZ2 (2.2)	BACE2 (2.1)	NEGR1 (2.0)	ITGB6 (2.0)
MP:0001853	heart inflammation	0.03	>=0.20	ENSG00000237773 (4.6)	SNX13 (3.7)	BCL2L11 (3.5)	TMEM106B (3.5)	MAFF (3.4)	CITED2 (3.1)	JUND (2.9)	TNFAIP8 (2.7)	CD40 (2.7)	BMF (2.5)		MP:0011427	mesangial cell hyperplasia	0.07	>=0.20	C11orf9 (3.9)	DDB2 (2.7)	PDGFC (2.6)	VEGFA (2.6)	ZNF408 (2.5)	MEIS1 (2.4)	RRAS2 (2.4)	GALNT2 (2.4)	PVRL2 (2.3)	TRIB1 (2.1)		ENSG00000189162	ENSG00000189162 PPI subnetwork	0.06	>=0.20	STIP1 (2.7)	PRDX5 (2.3)	EIF2B1 (2.2)	E2F4 (2.1)	TMED2 (2.1)	COPB1 (2.0)	HLX (1.8)	ATP6V0D1 (1.7)	PSMB10 (1.7)	TRMT112 (1.7)		REACTOME_SYNTHESIS_OF_BILE_ACIDS_AND_BILE_SALTS	REACTOME_SYNTHESIS_OF_BILE_ACIDS_AND_BILE_SALTS	0.12	>=0.20	DMGDH (7.4)	APOA5 (6.9)	LPA (6.4)	BHMT (5.0)	LPAL2 (4.2)	HP (4.2)	HACL1 (3.7)	GLYCTK (3.3)	SUOX (3.2)	PNPO (2.9)
ENSG00000140285	FGF7 PPI subnetwork	0.03	>=0.20	LAMB1 (4.5)	CFTR (3.5)	FZD9 (3.4)	FGFR1 (3.1)	SLC2A4RG (3.1)	CTSK (3.1)	PLTP (2.8)	SLC12A4 (2.8)	PLEKHG4 (2.8)	C11orf9 (2.7)		GO:0051149	positive regulation of muscle cell differentiation	0.07	>=0.20	MAMSTR (5.9)	STARD9 (3.9)	NTN5 (3.7)	STAC3 (3.6)	ADAMTS10 (3.4)	MAPKBP1 (3.3)	IZUMO1 (2.8)	NFIA (2.8)	LINC00311 (2.5)	VPS37D (2.4)		ENSG00000082805	ERC1 PPI subnetwork	0.06	>=0.20	MAFF (3.3)	KLF14 (3.1)	IP6K2 (2.0)	PDE3A (2.0)	ENSG00000254235 (1.8)	ENSG00000259450 (1.8)	PIK3R1 (1.7)	PTPN11 (1.7)	PARD6A (1.6)	RAPGEF6 (1.5)		ENSG00000143190	POU2F1 PPI subnetwork	0.12	>=0.20	MAP2K7 (3.2)	JUND (3.1)	BUD13 (2.5)	CATSPER1 (2.4)	TRPS1 (2.2)	PSMC3IP (2.1)	MLX (2.1)	ZFP64 (2.1)	TUBG1 (2.1)	FIZ1 (2.1)
MP:0000109	abnormal parietal bone morphology	0.03	>=0.20	LRP4 (4.7)	SOST (4.1)	FGFR1 (3.3)	ENSG00000226334 (3.0)	STK36 (2.9)	MYCL1 (2.9)	IRS1 (2.8)	EYA2 (2.6)	CTSK (2.5)	ZFP64 (2.4)		MP:0006396	decreased long bone epiphyseal plate size	0.07	>=0.20	EYA2 (3.1)	SLC16A9 (3.1)	ECM2 (2.9)	ENSG00000235070 (2.7)	GPER (2.7)	GALNT2 (2.7)	LGR6 (2.6)	GLI2 (2.5)	CMIP (2.3)	FZD9 (2.2)		ENSG00000118515	SGK1 PPI subnetwork	0.06	>=0.20	ENSG00000235070 (3.4)	FHOD1 (2.8)	FAM13A (2.7)	UQCRC1 (2.6)	HSD11B2 (2.4)	NAA25 (2.4)	NUTF2 (2.3)	KIAA0895L (2.2)	SLC9A5 (2.2)	MTA2 (2.1)		GO:0005160	transforming growth factor beta receptor binding	0.12	>=0.20	MCC (3.0)	LINGO2 (2.7)	C11orf9 (2.7)	COLQ (2.7)	NPC1 (2.7)	RBMS1 (2.5)	BEND3 (2.2)	NAGLU (2.0)	ENSG00000223561 (1.9)	C16orf92 (1.7)
GO:0060191	regulation of lipase activity	0.03	>=0.20	ANO3 (2.6)	RASD1 (2.5)	ENSG00000246283 (2.5)	MC4R (2.5)	DNAH1 (2.4)	NEGR1 (2.3)	C4orf44 (2.3)	PMFBP1 (2.3)	PDE3A (2.3)	MRVI1 (2.3)		ENSG00000136997	MYC PPI subnetwork	0.07	>=0.20	ARID1A (3.0)	RBBP5 (2.8)	TNKS (2.8)	NUDT21 (2.6)	BRE (2.5)	GOLPH3L (2.5)	HERC1 (2.5)	SFMBT1 (2.4)	ITPR1 (2.4)	BAZ1B (2.3)		ENSG00000136450	SRSF1 PPI subnetwork	0.06	>=0.20	TRMT112 (4.1)	CTCF (3.9)	MTA2 (3.6)	EDC4 (2.8)	ACD (2.7)	UBTF (2.6)	RQCD1 (2.5)	PCIF1 (2.2)	GTF2H3 (2.2)	STIP1 (2.1)		ENSG00000123268	ATF1 PPI subnetwork	0.12	>=0.20	NRBF2 (4.1)	BANP (3.6)	NCOA6 (3.2)	JUND (3.1)	ARNTL (2.9)	PPP2R3A (2.7)	JMJD1C (2.5)	YPEL3 (2.4)	MAP2K7 (2.2)	ZNF524 (2.1)
GO:0010888	negative regulation of lipid storage	0.03	>=0.20	ENSG00000214117 (4.3)	ENSG00000257711 (3.2)	ZC3H12C (3.1)	HCAR1 (3.1)	BSN-AS2 (3.1)	ANKRD28 (3.0)	GPR146 (2.7)	FAM13A (2.6)	UBAP1 (2.6)	BTD (2.6)		GO:0050873	brown fat cell differentiation	0.07	>=0.20	PPARG (4.1)	LPL (4.1)	ENSG00000247445 (3.6)	C1orf49 (3.5)	ST3GAL4 (3.2)	GPR146 (3.0)	PDE3B (2.9)	SMCR5 (2.8)	TIMP4 (2.8)	PCK1 (2.5)		MP:0004905	decreased uterus weight	0.06	>=0.20	RASD1 (3.2)	ROM1 (2.6)	HSD11B2 (2.4)	GATA4 (2.2)	SLC26A6 (2.2)	MAFF (2.2)	CPEB4 (2.0)	IRS1 (1.8)	KCNK3 (1.8)	TRIB1 (1.7)		ENSG00000039068	CDH1 PPI subnetwork	0.12	>=0.20	PTRF (4.2)	MACF1 (3.6)	NT5E (2.8)	MET (2.8)	KIAA0754 (2.4)	AHR (2.4)	RGS12 (2.2)	C4orf44 (1.9)	MCC (1.9)	CAPZA2 (1.9)
GO:0051403	stress-activated MAPK cascade	0.03	>=0.20	TMCC1 (3.4)	ENSG00000203644 (3.3)	TRPT1 (2.8)	ZNF524 (2.8)	NRBF2 (2.6)	ENSG00000247853 (2.4)	FHOD1 (2.4)	STARD9 (2.4)	HLX (2.4)	FAM100B (2.4)		MP:0005091	increased double-positive T cell number	0.07	>=0.20	RELB (4.4)	GIMAP7 (4.0)	PLCG1 (3.5)	GIMAP4 (2.9)	AKNA (2.6)	CD40 (2.6)	GIMAP6 (2.6)	SUN2 (2.6)	LACTB (2.1)	ZDHHC18 (2.0)		ENSG00000065361	ERBB3 PPI subnetwork	0.06	>=0.20	PLCB3 (3.3)	TRIB1 (3.1)	ETV4 (2.7)	MTA2 (2.7)	ITPR2 (2.5)	VEGFA (2.4)	BAIAP2L2 (2.4)	KIAA0895L (2.1)	MAFF (2.1)	SLC12A2 (2.1)		ENSG00000164077	MON1A PPI subnetwork	0.12	>=0.20	ATP6V0A1 (4.0)	RNF123 (3.4)	APEH (3.3)	ZNF259 (3.3)	HMBS (2.9)	BAP1 (2.7)	TCTA (2.7)	HTT (2.4)	C3orf54 (2.4)	PNPO (2.3)
ENSG00000147133	TAF1 PPI subnetwork	0.03	>=0.20	HIST2H2BE (7.0)	CTCF (3.2)	EDC4 (3.1)	CDAN1 (3.1)	UBTF (2.7)	ATXN2 (2.5)	THAP11 (2.5)	TRMT112 (2.5)	SFMBT1 (2.5)	BTF3P12 (2.4)		MP:0006043	decreased apoptosis	0.07	>=0.20	DDB2 (3.6)	MYO1F (2.9)	CTSS (2.7)	FAM100B (2.4)	LINC00311 (2.3)	ENSG00000219491 (2.2)	CSF1 (2.0)	TNKS2 (1.8)	C5orf56 (1.8)	AKNA (1.7)		ENSG00000188153	COL4A5 PPI subnetwork	0.06	>=0.20	LAMB1 (4.7)	GRB14 (4.5)	SSPN (3.1)	COBLL1 (2.6)	ENSG00000259450 (2.3)	PTPN11 (2.2)	RANBP10 (2.2)	MPDZ (2.1)	IRS1 (2.0)	GATA6 (1.9)		GO:0005996	monosaccharide metabolic process	0.12	>=0.20	ALDOA (3.5)	PPM1M (2.4)	PCCB (2.3)	KDM4B (2.2)	PHF7 (2.2)	APEH (2.2)	LPA (2.2)	ACSS2 (2.2)	SLC37A4 (2.1)	NAGLU (2.1)
REACTOME_PLC:GAMMA1_SIGNALLING	REACTOME_PLC:GAMMA1_SIGNALLING	0.03	>=0.20	PDE3A (3.4)	GGT7 (3.3)	PDE3B (3.1)	MPP2 (2.9)	CAMKV (2.8)	CRLF1 (2.8)	GPER (2.7)	NCKIPSD (2.7)	ZHX3 (2.6)	SH2B3 (2.6)		ENSG00000078579	FGF20 PPI subnetwork	0.07	>=0.20	VEGFA (2.8)	LRP4 (2.0)	INSR (1.8)	SPON1 (1.8)	IFT52 (1.8)	ARFGAP2 (1.8)	COLEC11 (1.8)	TOMM22 (1.8)	IGF2R (1.7)	LPL (1.7)		GO:0031669	cellular response to nutrient levels	0.06	>=0.20	BCL2L11 (2.6)	ENSG00000235070 (2.6)	BRAP (2.6)	RNF25 (2.5)	RANBP10 (2.3)	TUT1 (2.2)	COL7A1 (2.2)	HSF4 (2.1)	FAM109A (2.1)	ZNF142 (2.0)		MP:0005164	abnormal response to injury	0.12	>=0.20	ARNTL (4.6)	RGS17 (4.1)	AHR (3.3)	PLK2 (3.2)	PGS1 (2.9)	LPL (2.7)	RBPJ (2.6)	NRBF2 (2.3)	HP (2.2)	TMEM106B (2.1)
ENSG00000188342	GTF2F2 PPI subnetwork	0.03	>=0.20	TRMT112 (4.2)	LUC7L2 (3.7)	CTCF (3.6)	NUDT21 (3.6)	HNRNPUL1 (3.6)	SF3B4 (3.5)	SYNCRIP (3.5)	HNRNPK (3.4)	SF3B2 (3.4)	THOC1 (3.3)		GO:0045860	positive regulation of protein kinase activity	0.07	>=0.20	MAS1 (3.4)	ENSG00000226380 (3.2)	ENSG00000246283 (2.6)	BICD2 (2.5)	SLC2A4RG (2.3)	FAM101B (2.3)	ENSG00000226674 (2.2)	INPP4B (2.0)	PNLIPRP2 (1.9)	ZNRF3 (1.9)		ENSG00000178105	DDX10 PPI subnetwork	0.06	>=0.20	DDX55 (4.9)	PINX1 (4.5)	NAA25 (4.0)	EIF2B1 (3.6)	TUT1 (3.4)	DUS2L (2.6)	GTF2H3 (2.6)	DHX8 (2.5)	BCS1L (2.5)	DDX28 (2.4)		ENSG00000064547	LPAR2 PPI subnetwork	0.12	>=0.20	BANP (2.8)	BPTF (2.7)	NCOA6 (2.6)	DGKQ (2.6)	VPS11 (2.5)	LRRC8E (2.5)	JMY (2.3)	MACF1 (2.3)	CHD4 (2.2)	JMJD1C (2.1)
ENSG00000116809	ZBTB17 PPI subnetwork	0.03	>=0.20	LHCGR (3.7)	GATA4 (3.0)	MSL2 (3.0)	TSC22D2 (2.7)	LRRC8E (2.7)	GATAD2B (2.6)	SOST (2.6)	ARID1A (2.6)	DDX17 (2.4)	RAI1 (2.3)		MP:0004774	abnormal bile salt level	0.07	>=0.20	APOC4 (6.0)	INHBC (4.4)	SGK2 (3.7)	PNLIPRP2 (3.2)	GCK (2.8)	KCNU1 (2.7)	FUT2 (2.6)	APOB (2.5)	THRB (2.5)	FGL1 (2.4)		ENSG00000101161	PRPF6 PPI subnetwork	0.06	>=0.20	TRMT112 (4.8)	CTCF (3.8)	MTA2 (3.8)	EDC4 (3.5)	ACD (3.0)	PCIF1 (3.0)	PCNXL3 (2.7)	RQCD1 (2.6)	UBTF (2.6)	EIF2B1 (2.6)		ENSG00000137486	ARRB1 PPI subnetwork	0.12	>=0.20	TWF2 (2.6)	MACF1 (2.5)	GSS (2.2)	PPM1M (2.2)	ENSG00000235300 (2.1)	ITCH (2.1)	HTT (2.1)	DHX38 (2.0)	RAB1B (1.9)	JUND (1.9)
ENSG00000181090	EHMT1 PPI subnetwork	0.03	>=0.20	NCOA6 (3.1)	BAP1 (3.0)	BEND3 (2.8)	ENSG00000253792 (2.7)	FNIP1 (2.4)	OPTC (2.4)	JMY (2.4)	RAI1 (2.4)	DGKQ (2.3)	CHD4 (2.3)		ENSG00000110092	CCND1 PPI subnetwork	0.07	>=0.20	NFIA (3.8)	DDB2 (3.0)	CITED2 (2.9)	PLCG1 (2.6)	RBBP5 (2.4)	SUN2 (2.4)	RAB1A (2.2)	MAP3K1 (2.2)	DMC1 (2.2)	LUC7L2 (2.1)		GO:0048589	developmental growth	0.06	>=0.20	HMGA2 (3.2)	FLRT1 (3.0)	IRS1 (2.8)	ETV4 (2.5)	KLF14 (2.4)	CUX2 (2.3)	EYA2 (2.3)	ITPR2 (2.1)	COL7A1 (2.0)	ENSG00000253695 (2.0)		MP:0001386	abnormal maternal nurturing	0.12	>=0.20	NRXN3 (3.7)	LINGO2 (3.1)	DOC2A (3.1)	RIT2 (2.6)	BSN (2.4)	PCDH17 (2.4)	ARNTL (2.3)	MCC (2.0)	C9orf64 (2.0)	MEGF9 (1.8)
GO:0019842	vitamin binding	0.03	>=0.20	DMGDH (6.0)	BHMT (5.8)	APOA5 (5.2)	PCK1 (4.7)	GLYCTK (4.7)	APOC4 (4.4)	HACL1 (4.1)	DAO (4.1)	MOSC1 (3.9)	SUOX (3.9)		GO:0016918	retinal binding	0.07	>=0.20	C11orf9 (3.6)	APOB (3.5)	MEOX2 (3.3)	PCK1 (3.2)	MLXIPL (2.8)	FGFBP3 (2.8)	PDLIM4 (2.6)	PNLIPRP2 (2.5)	EYA2 (2.5)	MPP2 (2.2)		MP:0008642	decreased circulating interleukin-1 beta level	0.06	>=0.20	DPEP3 (3.3)	ABCA1 (3.2)	SOX7 (2.4)	FERMT3 (2.3)	HLX (2.3)	KCNJ2 (2.2)	TNFAIP8 (2.1)	PSMB10 (2.0)	ENSG00000253792 (1.9)	RELA (1.9)		ENSG00000117984	CTSD PPI subnetwork	0.12	>=0.20	C9orf64 (3.0)	NAGLU (2.9)	NFE2L1 (2.8)	CATSPER1 (2.6)	BACE2 (2.5)	COASY (2.3)	VPS11 (2.3)	LPA (2.3)	MLX (2.2)	ATP6V0A1 (2.0)
ENSG00000182511	FES PPI subnetwork	0.03	>=0.20	PDGFC (3.2)	SPRY4 (2.9)	CRTC2 (2.8)	FHOD1 (2.7)	RGS12 (2.5)	RAI1 (2.5)	EML3 (2.4)	YKT6 (2.4)	FADS2 (2.3)	HMGA2 (2.2)		ENSG00000108424	KPNB1 PPI subnetwork	0.07	>=0.20	HIST2H2BE (6.0)	HSPA4 (3.2)	THOC1 (3.2)	TOP1 (2.7)	COPB1 (2.7)	MGA (2.6)	PSMD12 (2.6)	LUC7L2 (2.5)	UBR1 (2.3)	NUDT21 (2.2)		MP:0003953	abnormal hormone level	0.06	>=0.20	RASD1 (4.2)	AGRP (2.9)	KCNK7 (2.9)	KCNK3 (2.9)	CDKN2C (2.5)	C12orf47 (2.5)	FAM13A (2.1)	CELSR3 (2.0)	PEMT (1.9)	NOL3 (1.9)		KEGG_GLYCEROLIPID_METABOLISM	KEGG_GLYCEROLIPID_METABOLISM	0.12	>=0.20	MOSC1 (4.4)	PM20D1 (3.6)	GLYCTK (3.4)	CFTR (2.6)	GPAM (2.6)	SUOX (2.3)	ACSS2 (2.3)	BSN-AS2 (2.2)	DAGLA (2.2)	LPL (2.2)
ENSG00000107263	RAPGEF1 PPI subnetwork	0.03	>=0.20	RRAS2 (3.2)	CDC42SE2 (2.9)	FAM109A (2.8)	OTUD7B (2.7)	SSH1 (2.7)	PLEKHG4 (2.7)	C12orf23 (2.6)	FGFR1 (2.6)	ITCH (2.6)	TNKS (2.6)		GO:0048634	regulation of muscle organ development	0.07	>=0.20	ANKRD19P (2.9)	LRP4 (2.8)	NFIA (2.7)	ZNRF3 (2.6)	ENSG00000232871 (2.6)	MAMSTR (2.5)	C1orf49 (2.5)	SOST (2.3)	ENSG00000233006 (2.3)	LGR6 (2.2)		MP:0003068	enlarged kidney	0.06	>=0.20	FLRT1 (2.4)	STK36 (2.3)	SLC12A4 (2.0)	C16orf48 (1.9)	GTF2H3 (1.9)	CYP27A1 (1.8)	LCAT (1.8)	ZDHHC1 (1.8)	TCTN2 (1.8)	PEPD (1.8)		GO:0090101	negative regulation of transmembrane receptor protein serine/threonine kinase signaling pathway	0.12	>=0.20	ENSG00000247735 (3.1)	CRLF1 (2.8)	WNT2 (2.8)	ENSG00000247853 (2.8)	GALNT2 (2.2)	NPC1 (2.0)	TBX6 (1.9)	RBMS1 (1.8)	PACS1 (1.8)	DGKQ (1.8)
ENSG00000135829	DHX9 PPI subnetwork	0.03	>=0.20	HNRNPK (4.1)	SYNCRIP (4.1)	SF3B2 (3.9)	TRMT112 (3.9)	MTA2 (3.7)	LUC7L2 (3.5)	CTCF (3.4)	NCOA5 (3.4)	HNRNPUL1 (3.3)	PPP4C (3.2)		ENSG00000112964	GHR PPI subnetwork	0.07	>=0.20	CSF1 (3.4)	CD40 (3.4)	INPP4B (3.0)	ENSG00000226380 (2.9)	ZC3H12C (2.8)	PLAUR (2.2)	INHBC (1.9)	ENSG00000259530 (1.9)	ENSG00000219491 (1.9)	CSGALNACT1 (1.9)		ENSG00000171490	RSL1D1 PPI subnetwork	0.06	>=0.20	PINX1 (4.7)	NAA25 (4.1)	DDX55 (4.0)	EIF2B1 (3.7)	BCS1L (3.0)	TUT1 (3.0)	DUS2L (2.7)	ZNF142 (2.6)	GTF2H3 (2.5)	DDX28 (2.5)		GO:0004721	phosphoprotein phosphatase activity	0.12	>=0.20	CAPZA2 (3.1)	WDR82 (2.4)	MIER3 (2.3)	TWF2 (2.3)	JUND (2.0)	LRRC8E (1.9)	MLX (1.9)	PLK2 (1.8)	PPM1M (1.8)	DCP2 (1.8)
MP:0009866	abnormal aorta wall morphology	0.03	>=0.20	KDELR3 (5.4)	PLTP (4.0)	COPZ2 (3.8)	CTSK (3.7)	LAMB1 (3.6)	VCAN (3.6)	COLEC11 (3.5)	GATA6 (3.4)	PTRF (3.2)	WNT2 (3.1)		GO:0051119	sugar transmembrane transporter activity	0.07	>=0.20	RFT1 (3.3)	MARCH2 (2.5)	P4HA2 (2.4)	PIGV (2.4)	DAO (2.2)	SLC22A4 (2.2)	SLC19A1 (2.2)	PDXDC1 (2.2)	TBL2 (2.1)	APOB (2.0)		GO:0001667	ameboidal cell migration	0.06	>=0.20	HSF4 (2.3)	ENSG00000256116 (2.2)	HMGA2 (2.0)	ETV4 (1.9)	SLC9A5 (1.9)	SLC12A2 (1.8)	FAM109A (1.7)	ENSG00000254235 (1.7)	OPTC (1.6)	ACOXL (1.6)		REACTOME_NEPNS2_INTERACTS_WITH_THE_CELLULAR_EXPORT_MACHINERY	REACTOME_NEPNS2_INTERACTS_WITH_THE_CELLULAR_EXPORT_MACHINERY	0.12	>=0.20	PSMD5 (3.6)	SYNCRIP (2.9)	C18orf8 (2.6)	TUBG1 (2.5)	BUD13 (2.5)	HTT (2.4)	PSMC3IP (2.3)	NOP2 (2.1)	TRAIP (2.1)	NCOA6 (2.1)
ENSG00000101680	LAMA1 PPI subnetwork	0.03	>=0.20	COL18A1 (7.0)	DAG1 (5.3)	LAMB1 (4.6)	MTMR11 (3.9)	SLC26A6 (3.6)	GANAB (3.2)	GALNT2 (3.2)	SEMA3G (3.0)	AXL (2.9)	LCAT (2.8)		ENSG00000165659	DACH1 PPI subnetwork	0.07	>=0.20	ENSG00000253379 (6.1)	EYA2 (3.2)	ARFRP1 (2.7)	CEP68 (2.7)	NCOA2 (2.6)	NKX3-1 (2.6)	HERC1 (2.5)	THRB (2.4)	FUT2 (2.2)	SACS (2.1)		GO:0043542	endothelial cell migration	0.06	>=0.20	EXOC3L1 (4.1)	SOX7 (3.3)	MPDZ (2.8)	PDE3A (2.8)	VIL1 (2.6)	ENSG00000253792 (2.5)	FAM65A (2.3)	GRB14 (2.3)	C16orf86 (2.1)	HLX (2.0)		GO:0043176	amine binding	0.12	>=0.20	DMGDH (4.7)	BHMT (4.2)	APOA5 (3.3)	LPA (3.3)	HP (3.2)	SLC37A4 (3.0)	GLYCTK (3.0)	KIAA1161 (2.6)	PNPO (2.6)	LPAL2 (2.5)
GO:0030855	epithelial cell differentiation	0.03	>=0.20	GDPD3 (4.6)	SFN (3.6)	KCNK7 (3.4)	ESRP2 (3.4)	LRRC8E (3.4)	PRR15L (3.0)	FUT2 (2.9)	ENSG00000226648 (2.8)	PLEKHH3 (2.6)	MYCL1 (2.6)		ENSG00000033050	ABCF2 PPI subnetwork	0.07	>=0.20	PCM1 (3.8)	BTAF1 (2.5)	VPS53 (2.3)	HSPA4 (2.3)	LACTB (2.3)	TOP1 (2.3)	ASAH1 (2.2)	WBSCR22 (2.2)	PLCG1 (2.2)	ZGPAT (2.2)		GO:0046888	negative regulation of hormone secretion	0.06	>=0.20	RASD1 (3.9)	AGRP (3.0)	FAM13A (2.6)	PLA2G6 (2.5)	ENSG00000253695 (2.2)	HCAR1 (2.2)	KCNK3 (2.1)	PEMT (2.0)	PLEKHG4 (1.9)	ENSG00000256116 (1.9)		GO:0004114	3',5'-cyclic-nucleotide phosphodiesterase activity	0.12	>=0.20	CAMKV (3.6)	PCDH17 (2.9)	MOSC1 (2.5)	NT5E (2.5)	NEGR1 (2.1)	EBF2 (2.0)	FAM57B (2.0)	GRK4 (1.9)	AHR (1.9)	LPL (1.8)
ENSG00000173511	VEGFB PPI subnetwork	0.03	>=0.20	HLX (3.0)	ITGB6 (3.0)	PCDH17 (2.9)	INSR (2.7)	KCNJ2 (2.6)	SNX13 (2.6)	ELMO3 (2.5)	PFKFB4 (2.4)	TRPT1 (2.3)	RASIP1 (2.3)		MP:0000939	decreased motor neuron number	0.07	>=0.20	SPRY4 (4.1)	MEOX2 (3.3)	STMN3 (3.2)	PDLIM4 (3.0)	SLC18A1 (2.7)	ENSG00000253379 (2.6)	TRIB1 (2.5)	EYA2 (2.4)	FST (2.2)	FGL1 (2.2)		MP:0008721	abnormal chemokine level	0.06	>=0.20	KCNJ2 (3.5)	MAFB (3.2)	ITPR2 (3.1)	BCL2L11 (2.6)	TRIB1 (2.6)	LRRC36 (2.5)	BMF (2.0)	HLX (2.0)	ABCA1 (1.8)	PLTP (1.8)		GO:0031526	brush border membrane	0.12	>=0.20	SLC22A2 (6.6)	BHMT (4.9)	DMGDH (4.6)	ITGB6 (4.1)	SLC37A4 (3.3)	NPC1L1 (2.9)	KIAA1161 (2.8)	PRR15L (2.8)	ENSG00000250616 (2.5)	SEMA3G (2.4)
GO:0048641	regulation of skeletal muscle tissue development	0.03	>=0.20	ENSG00000245937 (3.2)	MAMSTR (3.2)	IFFO1 (3.1)	NFIA (2.8)	C1orf49 (2.8)	C16orf92 (2.7)	SSPN (2.5)	ENSG00000226648 (2.5)	MC4R (2.5)	SLC22A3 (2.4)		ENSG00000065054	SLC9A3R2 PPI subnetwork	0.07	>=0.20	SLC16A9 (5.2)	DAO (3.2)	SLC22A5 (3.0)	SLC19A1 (2.8)	MTMR11 (2.7)	SLC22A4 (2.3)	PDLIM4 (2.2)	THRB (2.2)	INSR (2.2)	SLC2A4RG (2.1)		REACTOME_NUCLEAR_EVENTS_KINASE_AND_TRANSCRIPTION_FACTOR_ACTIVATION	REACTOME_NUCLEAR_EVENTS_KINASE_AND_TRANSCRIPTION_FACTOR_ACTIVATION	0.06	>=0.20	ETV4 (4.7)	SH2B3 (3.7)	PFKFB4 (3.0)	MAFF (2.7)	HLX (2.5)	PSKH1 (2.3)	FHOD1 (2.2)	MAP3K11 (2.0)	BMF (2.0)	SLC9A5 (1.8)		GO:0030176	integral to endoplasmic reticulum membrane	0.12	>=0.20	HYOU1 (5.1)	YIF1A (4.4)	PIGU (4.2)	BTD (3.6)	DAG1 (3.2)	TMEM219 (3.2)	NAGLU (2.5)	NFE2L1 (2.5)	TCTA (2.3)	SNX14 (2.1)
GO:0001655	urogenital system development	0.03	>=0.20	HSD11B2 (3.8)	ENSG00000253379 (3.1)	SLC22A2 (3.0)	ITGB6 (2.7)	FLRT1 (2.6)	ENSG00000228274 (2.4)	LRRC8E (2.4)	RSPO3 (2.4)	NKX3-1 (2.3)	IRS1 (2.2)		ENSG00000008294	SPAG9 PPI subnetwork	0.07	>=0.20	RELB (6.2)	ZBTB46 (4.2)	CD40 (4.1)	ZC3H12C (3.5)	CSF1 (2.6)	ZDHHC18 (2.4)	HSPA4 (2.4)	LACTB (2.3)	PIGV (2.2)	DSTYK (2.2)		REACTOME_SIGNALING_BY_ERBB4	REACTOME_SIGNALING_BY_ERBB4	0.06	>=0.20	PSKH1 (3.1)	ATXN2 (2.2)	FLRT1 (2.0)	CPEB4 (2.0)	RELA (1.9)	VEGFA (1.9)	EYA2 (1.9)	CCDC92 (1.8)	BMF (1.8)	ITPR2 (1.6)		MP:0001436	abnormal suckling behavior	0.12	>=0.20	EBF2 (4.4)	TMEM59L (2.8)	NRXN3 (2.6)	CNIH2 (2.6)	TRPS1 (2.1)	NEGR1 (1.9)	GGT7 (1.8)	CAMKV (1.8)	MCC (1.7)	C5orf35 (1.5)
GO:0010907	positive regulation of glucose metabolic process	0.03	>=0.20	TP53INP2 (3.4)	PHF7 (2.9)	THRB (2.8)	CTRL (2.5)	ENSG00000235070 (2.5)	PNLIPRP2 (2.4)	ZNF524 (2.4)	INHBC (2.4)	KIAA1683 (2.4)	ENSG00000235538 (2.2)		MP:0009548	abnormal platelet aggregation	0.07	>=0.20	PDE3A (3.5)	MRVI1 (3.3)	DNM3 (2.9)	MARCH2 (2.9)	FUT2 (2.9)	MAPKBP1 (2.7)	MEIS1 (2.6)	CSGALNACT1 (2.4)	PLAUR (2.4)	ZC3H12C (2.4)		GO:0005796	Golgi lumen	0.06	>=0.20	LCAT (4.0)	CTRL (2.9)	ITPR2 (2.7)	GRB14 (2.5)	EML3 (2.4)	SOX7 (2.2)	ENSG00000254235 (2.0)	FAM109A (2.0)	MAP3K11 (2.0)	ARL15 (2.0)		ENSG00000085832	EPS15 PPI subnetwork	0.13	>=0.20	UBAP1 (3.6)	ATP6V0A1 (2.9)	BANP (2.7)	VPS11 (2.5)	IFFO1 (2.5)	DAGLA (2.4)	ITCH (2.3)	PACS1 (2.2)	DENND1A (2.2)	GAK (2.2)
ENSG00000130803	ZNF317 PPI subnetwork	0.04	>=0.20	TAOK2 (3.6)	ZNF142 (3.5)	MACROD1 (3.3)	TUT1 (3.3)	MSL2 (3.2)	BOLA1 (3.1)	RNF25 (3.0)	PACSIN3 (2.9)	NUP210L (2.9)	COASY (2.8)		GO:0000982	RNA polymerase II core promoter proximal region sequence-specific DNA binding transcription factor activity	0.07	>=0.20	TRIB1 (5.7)	SPRY4 (3.7)	CITED2 (3.1)	VEGFA (2.9)	GLI2 (2.7)	SMCR5 (2.5)	TSC22D2 (2.3)	MEIS1 (2.3)	ARID1A (2.2)	ENSG00000247445 (2.2)		ENSG00000141384	TAF4B PPI subnetwork	0.06	>=0.20	THAP11 (3.9)	TRMT112 (3.7)	KBTBD8 (2.9)	MAPKAPK5 (2.8)	INTS5 (2.6)	PARD6A (2.5)	ACD (2.4)	DHX8 (2.3)	EIF2B1 (2.2)	E2F4 (2.2)		ENSG00000174292	TNK1 PPI subnetwork	0.13	>=0.20	ITGB6 (3.2)	RGS12 (2.9)	BEND3 (2.3)	MAP3K1 (2.1)	LPAR5 (2.1)	PLEKHH3 (2.1)	HSD17B1 (2.1)	HMGB3P1 (2.1)	ALDOA (1.9)	NT5E (1.8)
ENSG00000086061	DNAJA1 PPI subnetwork	0.04	>=0.20	RELB (4.4)	ZDHHC18 (3.7)	FHOD1 (3.3)	AHNAK (3.2)	SNX11 (3.0)	MAP3K11 (3.0)	GSS (3.0)	ARNTL (2.8)	STIP1 (2.5)	WDR82 (2.5)		ENSG00000196396	PTPN1 PPI subnetwork	0.07	>=0.20	TMCC1 (2.5)	FADS3 (2.5)	MAPKBP1 (2.3)	PVRL2 (2.3)	CRTC2 (2.2)	GLUL (2.2)	PDGFC (2.2)	CORO1C (2.1)	ENSG00000246283 (2.1)	TPM1 (2.1)		GO:0005161	platelet-derived growth factor receptor binding	0.06	>=0.20	FHOD1 (3.1)	COL7A1 (2.6)	ABCA1 (2.5)	HLX (2.4)	PFKFB4 (2.4)	ENSG00000256116 (2.4)	RILPL1 (2.3)	NOL3 (2.3)	VEGFA (2.1)	PLTP (1.9)		KEGG_MELANOMA	KEGG_MELANOMA	0.13	>=0.20	EBF2 (4.2)	TAOK2 (3.0)	ANKRD28 (2.6)	RGS12 (2.5)	RAB1B (2.4)	TBX6 (2.3)	FGFR1 (2.2)	PLK2 (2.1)	FBXW2 (1.9)	LPL (1.9)
GO:0001569	patterning of blood vessels	0.04	>=0.20	EXOC3L1 (4.1)	ENSG00000237773 (3.8)	SEMA3G (3.1)	KBTBD8 (3.0)	RASIP1 (3.0)	SOX7 (2.9)	ENSG00000247735 (2.9)	C5orf35 (2.8)	CYP2W1 (2.7)	PCDH17 (2.7)		ENSG00000143226	FCGR2A PPI subnetwork	0.07	>=0.20	INHBC (3.4)	COLEC11 (3.1)	GIMAP7 (3.0)	RASA3 (3.0)	DNM3 (2.8)	ENSG00000253379 (2.6)	APOC4 (2.5)	MYO1F (2.4)	ASAH1 (2.2)	ZC3H12C (2.2)		ENSG00000135547	HEY2 PPI subnetwork	0.06	>=0.20	GATA6 (2.8)	TSNAXIP1 (2.7)	IRS1 (2.6)	SSPN (2.4)	GATA4 (2.1)	LRRC29 (2.1)	CTCF (2.0)	ENSG00000256234 (1.8)	THAP11 (1.8)	BAIAP2L2 (1.7)		MP:0000136	abnormal microglial cell morphology	0.13	>=0.20	NAGLU (3.0)	TMEM219 (2.9)	MC4R (2.6)	IDUA (2.6)	BTD (2.5)	LPL (2.3)	CFTR (2.1)	KIAA0754 (2.1)	ENSG00000253734 (2.0)	UBA7 (1.9)
ENSG00000185920	PTCH1 PPI subnetwork	0.04	>=0.20	BNC2 (4.0)	EBF2 (3.5)	FAM57B (2.9)	NRBF2 (2.8)	KDM4B (2.7)	AFF1 (2.5)	EYA2 (2.4)	SLC9A5 (2.3)	CREB3L4 (2.3)	ENSG00000223561 (2.3)		GO:0000118	histone deacetylase complex	0.07	>=0.20	HNRNPUL1 (3.1)	ARID1A (3.1)	ZNF414 (3.0)	GTPBP1 (3.0)	PLCG1 (2.9)	MTMR11 (2.5)	LRP4 (2.5)	RFXANK (2.3)	ARNT (2.3)	RAB11B (2.3)		GO:0090101	negative regulation of transmembrane receptor protein serine/threonine kinase signaling pathway	0.06	>=0.20	ENSG00000254235 (2.6)	IRS1 (2.4)	ENSG00000259471 (2.3)	RILPL1 (2.3)	SSPN (2.1)	CYTL1 (1.9)	CUX2 (1.9)	OPTC (1.9)	TMEM116 (1.9)	CCDC92 (1.9)		GO:0019217	regulation of fatty acid metabolic process	0.13	>=0.20	KIAA1683 (3.9)	PM20D1 (3.3)	RNF123 (3.1)	LPAL2 (2.7)	ZNF524 (2.7)	BSN-AS2 (2.7)	SUOX (2.6)	MOSC1 (2.5)	TP53INP2 (2.5)	LPL (2.3)
MP:0009403	increased variability of skeletal muscle fiber size	0.04	>=0.20	STAC3 (6.4)	TNNC1 (6.1)	SGCG (6.0)	PACSIN3 (5.3)	MB (5.3)	IFFO1 (4.8)	MAMSTR (4.3)	TPM3 (4.3)	DAG1 (3.5)	NFE2L1 (3.2)		ENSG00000145192	AHSG PPI subnetwork	0.07	>=0.20	F2 (6.3)	FGL1 (6.1)	APOC4 (5.1)	APOB (4.4)	RBP4 (4.4)	INHBE (3.6)	PNLIPRP2 (3.3)	CYP2W1 (3.0)	INHBC (2.8)	MLXIPL (2.4)		ENSG00000120156	TEK PPI subnetwork	0.06	>=0.20	ARL15 (3.4)	SOX7 (3.2)	EXOC3L1 (2.9)	COBLL1 (2.6)	MAP3K11 (2.5)	PLCB3 (2.1)	EML3 (2.0)	CYTL1 (2.0)	DPEP2 (1.9)	HLX (1.9)		MP:0003339	decreased pancreatic beta cell number	0.13	>=0.20	HCN4 (3.8)	LCORL (3.6)	RGS17 (3.0)	SYT4 (2.9)	CNIH2 (2.4)	CFTR (2.3)	MOSC1 (2.1)	TP53INP2 (2.0)	C11orf9 (2.0)	NPC1L1 (2.0)
KEGG_TRYPTOPHAN_METABOLISM	KEGG_TRYPTOPHAN_METABOLISM	0.04	>=0.20	BHMT (6.6)	DMGDH (6.1)	SUOX (4.7)	GLYCTK (4.5)	APOA5 (4.1)	LPA (3.7)	PCK1 (3.7)	MOSC1 (3.6)	HACL1 (3.6)	PCCB (3.6)		MP:0002258	abnormal cricoid cartilage morphology	0.07	>=0.20	RSPO3 (4.3)	MEIS1 (3.9)	ENSG00000253379 (3.8)	MEOX2 (3.1)	FZD9 (2.7)	BNC2 (2.7)	EYA2 (2.6)	VCAN (2.5)	GLI2 (2.2)	TSC22D2 (2.2)		GO:0001974	blood vessel remodeling	0.06	>=0.20	ENSG00000259471 (4.4)	EXOC3L1 (3.0)	ENSG00000253695 (2.2)	KBTBD8 (2.2)	SLC12A4 (2.2)	SOX7 (2.2)	ZDHHC1 (2.1)	KCNK7 (1.8)	PDE3A (1.8)	GATA6 (1.7)		ENSG00000105618	PRPF31 PPI subnetwork	0.13	>=0.20	DHX38 (4.4)	SF3B2 (4.3)	BUD13 (2.9)	BANP (2.8)	DYNLRB1 (2.8)	INO80E (2.5)	FIZ1 (2.5)	CHD4 (2.4)	ZNF259 (2.3)	WDR82 (2.3)
GO:0002761	regulation of myeloid leukocyte differentiation	0.04	>=0.20	ENSG00000225063 (3.6)	ENSG00000226380 (3.3)	ENSG00000233006 (3.0)	MIER3 (2.7)	JUND (2.6)	GATAD2B (2.6)	COPZ2 (2.5)	DSTYK (2.5)	RAB3IL1 (2.4)	GRK4 (2.3)		ENSG00000182010	RTKN2 PPI subnetwork	0.07	>=0.20	F2 (5.8)	FGL1 (5.7)	SFN (5.6)	APOB (5.1)	RBP4 (3.8)	LGR6 (3.3)	APOC4 (3.2)	FST (3.1)	NR0B2 (2.5)	NKX3-1 (2.5)		ENSG00000136997	MYC PPI subnetwork	0.06	>=0.20	DHX8 (4.4)	ATXN2 (3.5)	NFATC3 (3.3)	ZNF335 (3.1)	CTCF (3.0)	PCNXL3 (3.0)	EDC4 (2.9)	UBTF (2.9)	FAF1 (2.6)	EIF2B1 (2.6)		ENSG00000138795	LEF1 PPI subnetwork	0.13	>=0.20	MSL2 (3.1)	C9orf64 (2.9)	MAP2K7 (2.8)	SP2 (2.4)	NUCKS1 (2.4)	LCORL (2.3)	PM20D1 (2.2)	WDR82 (2.2)	ITGB6 (2.1)	KLHL8 (2.1)
ENSG00000162298	SYVN1 PPI subnetwork	0.04	>=0.20	HYOU1 (6.2)	NFE2L1 (4.0)	FKBP2 (4.0)	PSMD12 (3.8)	ATG13 (3.8)	STIP1 (3.4)	GANAB (3.1)	TMED2 (3.1)	YKT6 (3.0)	TMCC1 (2.9)		ENSG00000168438	CDC40 PPI subnetwork	0.07	>=0.20	LUC7L2 (3.8)	SF3B4 (3.5)	THOC1 (3.2)	TOMM22 (3.1)	TOP1 (3.1)	NUDT21 (3.1)	DDX17 (3.0)	RBBP5 (3.0)	NCOA5 (2.8)	BUD13 (2.8)		ENSG00000164342	TLR3 PPI subnetwork	0.06	>=0.20	RELA (4.2)	TRAFD1 (2.6)	SHISA5 (2.5)	TRADD (2.5)	B3GAT3 (2.1)	BAIAP2L2 (2.1)	COBLL1 (1.9)	PIK3R1 (1.8)	PTPN11 (1.8)	SIPA1 (1.8)		GO:0019867	outer membrane	0.13	>=0.20	ACSS2 (2.9)	GPAM (2.9)	MOSC1 (2.8)	FAM57B (2.8)	TP53INP2 (2.6)	SLC41A1 (2.6)	PNPO (2.6)	MLX (2.5)	ALDOA (2.4)	COASY (2.2)
GO:0071339	MLL1 complex	0.04	>=0.20	UBTF (4.4)	MSL2 (3.9)	NCOA5 (3.3)	MAP2K7 (3.3)	HSPA4 (3.1)	BUD13 (3.0)	TOMM22 (3.0)	ATXN2 (2.9)	GKAP1 (2.8)	SF3B4 (2.7)		ENSG00000091409	ITGA6 PPI subnetwork	0.07	>=0.20	COL18A1 (3.8)	ST3GAL4 (3.1)	PLXND1 (3.1)	PVRL2 (3.0)	ASAH1 (3.0)	AXL (2.9)	CLPTM1 (2.9)	RASA3 (2.5)	RRAS2 (2.4)	SLC39A1 (2.3)		MP:0002108	abnormal muscle morphology	0.06	>=0.20	IRS1 (3.6)	SSPN (3.1)	KLF14 (3.1)	ENSG00000259450 (2.9)	RASD1 (2.5)	SETBP1 (2.3)	EYA2 (2.2)	SPON1 (2.1)	MACROD1 (2.1)	COL7A1 (1.8)		ENSG00000160007	ARHGAP35 PPI subnetwork	0.13	>=0.20	BPTF (3.6)	DGKQ (3.4)	BANP (2.8)	MACF1 (2.7)	NCOA6 (2.6)	ZFP64 (2.5)	SP2 (2.5)	CHD4 (2.4)	MEGF9 (2.3)	JUND (2.1)
ENSG00000138448	ITGAV PPI subnetwork	0.04	>=0.20	CTSK (5.8)	LAMB1 (4.4)	AXL (3.8)	LPL (3.3)	COL18A1 (3.2)	CLPTM1 (3.1)	PLXND1 (3.0)	PTRF (3.0)	VCAN (2.9)	MET (2.9)		ENSG00000135269	TES PPI subnetwork	0.07	>=0.20	TPM1 (5.9)	MRVI1 (4.5)	SUN2 (3.6)	CORO1C (3.1)	FAM101B (2.6)	AXL (2.5)	PRAM1 (2.5)	MYO1F (2.4)	RRAS2 (2.4)	MB (2.4)		ENSG00000111676	ATN1 PPI subnetwork	0.06	>=0.20	FAM65A (3.1)	SETBP1 (2.6)	VEGFB (2.6)	ATXN2 (2.5)	PLTP (2.3)	ZNF335 (2.1)	TRAFD1 (1.9)	UBTF (1.9)	ZNF142 (1.8)	MPDZ (1.8)		GO:0030551	cyclic nucleotide binding	0.13	>=0.20	CAMKV (3.6)	FAM57B (3.0)	MOSC1 (2.9)	SEMA3G (2.6)	LCORL (2.5)	LPAL2 (2.4)	NEGR1 (2.3)	ENSG00000233723 (2.2)	HCN4 (2.2)	BSN (2.2)
ENSG00000164171	ITGA2 PPI subnetwork	0.04	>=0.20	COL18A1 (3.7)	LAMB1 (3.7)	CTSK (3.6)	COL7A1 (3.4)	CYTL1 (3.4)	FST (3.4)	PDE3A (2.8)	SFN (2.7)	DAG1 (2.6)	COLEC11 (2.5)		GO:0007292	female gamete generation	0.07	>=0.20	FKBP6 (4.8)	LHCGR (3.4)	NUP210L (3.0)	HORMAD1 (2.8)	C1orf172 (2.7)	DMC1 (2.3)	ENSG00000257711 (2.2)	ENSG00000232871 (2.0)	ENSG00000233559 (1.9)	ENSG00000226334 (1.8)		GO:0033280	response to vitamin D	0.06	>=0.20	KCNJ2 (2.1)	SLC9A5 (2.0)	HSD11B2 (2.0)	LYRM7 (2.0)	PLEKHG4 (1.9)	TMEM116 (1.9)	VEGFA (1.9)	ENSG00000235070 (1.8)	ARL15 (1.7)	TRAFD1 (1.6)		MP:0000819	abnormal olfactory bulb morphology	0.13	>=0.20	DENND1A (3.0)	EBF2 (2.8)	FGFR1 (2.2)	KIAA1683 (2.1)	LINGO2 (2.1)	RBPJ (2.0)	JMY (1.9)	SYT4 (1.9)	NRXN3 (1.8)	GPAM (1.7)
ENSG00000133226	SRRM1 PPI subnetwork	0.04	>=0.20	LUC7L2 (4.5)	TRMT112 (4.5)	SYNCRIP (4.1)	MTA2 (3.9)	CTCF (3.9)	DDX17 (3.9)	HNRNPK (3.8)	NUDT21 (3.7)	SF3B2 (3.5)	SF3B4 (3.5)		GO:0007596	blood coagulation	0.07	>=0.20	MRVI1 (4.6)	RASA3 (3.5)	MARCH2 (3.3)	PDE3A (2.9)	DNM3 (2.9)	CMIP (2.6)	MEIS1 (2.3)	CORO1C (2.0)	MAPKBP1 (2.0)	RIC8B (1.9)		ENSG00000169813	HNRNPF PPI subnetwork	0.06	>=0.20	TRMT112 (3.5)	CTCF (3.5)	GANAB (3.1)	STIP1 (2.9)	MTA2 (2.9)	EIF2B1 (2.5)	ACD (2.5)	TMED2 (2.3)	PTPN11 (2.2)	NUTF2 (2.2)		MP:0006009	abnormal neuronal migration	0.13	>=0.20	MYCL1 (2.8)	CNIH2 (2.7)	DAG1 (2.5)	EBF2 (2.4)	SYT4 (2.2)	RGS17 (2.1)	FAM57B (2.1)	ITGB6 (1.8)	KDM4B (1.8)	KCTD13 (1.8)
KEGG_PEROXISOME	KEGG_PEROXISOME	0.04	>=0.20	HACL1 (5.9)	SUOX (5.1)	PM20D1 (4.8)	BHMT (4.4)	BTD (4.1)	SGK2 (3.9)	MOSC1 (3.7)	PNPO (3.7)	GPAM (3.7)	GLYCTK (3.6)		ENSG00000134057	CCNB1 PPI subnetwork	0.07	>=0.20	MYBL2 (4.5)	CEP55 (4.1)	CENPP (3.8)	CKAP5 (3.5)	FEN1 (3.1)	FAM100B (3.0)	DDB2 (2.9)	PACRG (2.3)	STAC3 (2.3)	CBY1 (2.1)		ENSG00000185619	PCGF3 PPI subnetwork	0.06	>=0.20	THAP11 (3.4)	ATXN2 (2.7)	RQCD1 (2.7)	ZNF664 (2.7)	UBTF (2.6)	FAF1 (2.5)	E2F4 (2.5)	BMF (2.3)	PCIF1 (2.2)	CTCF (2.1)		ENSG00000177791	MYOZ1 PPI subnetwork	0.13	>=0.20	TNNC1 (5.7)	INPP5A (3.2)	ENSG00000223561 (2.8)	PPP2R3A (2.7)	COLQ (2.6)	NT5E (2.5)	RBMS1 (2.1)	DNAH1 (2.1)	TWF2 (1.9)	ITCH (1.6)
ENSG00000158691	ZSCAN12 PPI subnetwork	0.04	>=0.20	TAOK2 (3.5)	ZNF142 (3.4)	MACROD1 (3.4)	MSL2 (3.4)	NUP210L (3.2)	PACSIN3 (3.0)	TUT1 (3.0)	BOLA1 (2.7)	RNF25 (2.6)	COASY (2.6)		GO:0006641	triglyceride metabolic process	0.07	>=0.20	MLXIPL (5.1)	PDE3B (4.2)	FADS1 (4.1)	PPARG (4.0)	FADS2 (3.8)	SREBF1 (3.7)	TIMP4 (3.4)	PEMT (3.4)	SGK2 (3.2)	RBP4 (3.1)		ENSG00000100714	MTHFD1 PPI subnetwork	0.06	>=0.20	STIP1 (2.9)	NAA25 (2.7)	BCS1L (2.6)	NCKIPSD (2.3)	ACAD10 (2.2)	EIF2B1 (2.1)	FAF1 (2.0)	ELMO3 (1.9)	UQCRC1 (1.8)	MACROD1 (1.7)		KEGG_N_GLYCAN_BIOSYNTHESIS	KEGG_N_GLYCAN_BIOSYNTHESIS	0.13	>=0.20	HYOU1 (5.6)	NAGLU (4.6)	PIGU (4.5)	YIF1A (3.8)	SNX14 (3.5)	TMEM175 (3.2)	BTD (3.1)	GALNT2 (2.9)	SLC37A4 (2.6)	DAG1 (2.2)
GO:0052547	regulation of peptidase activity	0.04	>=0.20	ENSG00000237773 (2.9)	FGL1 (2.9)	LCAT (2.7)	ENSG00000247735 (2.6)	NKX3-1 (2.5)	HP (2.4)	NR0B2 (2.3)	SFN (2.3)	TMEM219 (2.3)	ENSG00000226380 (2.3)		MP:0005616	decreased susceptibility to type IV hypersensitivity reaction	0.07	>=0.20	CD40 (6.3)	CTSS (5.2)	PLAUR (4.5)	CSF1 (3.6)	RELB (3.5)	LACTB (3.0)	ABCA1 (2.8)	ZBTB46 (2.8)	ZC3H12C (2.6)	MYO1F (2.5)		ENSG00000100292	HMOX1 PPI subnetwork	0.06	>=0.20	ESRRA (2.6)	PRDX5 (2.6)	RILPL1 (2.4)	ENSG00000259450 (1.9)	MAFB (1.9)	ALDH2 (1.9)	DNAH10 (1.8)	VEGFB (1.8)	PFKFB4 (1.7)	SOX7 (1.7)		ENSG00000126218	F10 PPI subnetwork	0.13	>=0.20	APOA5 (6.2)	HP (5.5)	DMGDH (4.6)	BHMT (4.1)	NT5E (3.2)	GLYCTK (3.0)	LPAL2 (2.4)	LPA (2.4)	SLC26A1 (2.3)	GPAM (2.1)
ENSG00000155508	CNOT8 PPI subnetwork	0.04	>=0.20	USP37 (3.5)	JOSD1 (3.4)	MGA (3.3)	AFF1 (3.3)	IP6K2 (3.0)	ATXN2 (3.0)	BRAP (3.0)	UHRF1 (2.9)	SFMBT1 (2.8)	NUDT21 (2.7)		ENSG00000100028	SNRPD3 PPI subnetwork	0.07	>=0.20	LUC7L2 (3.6)	BUD13 (3.3)	SF3B4 (3.1)	TOP1 (3.1)	THOC1 (3.0)	TOMM22 (2.9)	NUDT21 (2.7)	RBBP5 (2.6)	NCOA5 (2.6)	GTPBP1 (2.5)		ENSG00000162552	WNT4 PPI subnetwork	0.06	>=0.20	NFATC3 (2.9)	CYTL1 (2.6)	TMEM116 (2.1)	ENSG00000256116 (2.1)	CUX2 (2.0)	GATA6 (2.0)	FLRT1 (2.0)	EYA2 (2.0)	SPON1 (1.9)	SSPN (1.8)		ENSG00000189319	FAM53B PPI subnetwork	0.13	>=0.20	PLEKHH3 (3.3)	LRRC8E (2.9)	INPP5A (2.8)	NEO1 (2.8)	ZFP64 (2.5)	ERBB3 (2.5)	MYCL1 (2.2)	DENND1A (2.0)	GDPD3 (2.0)	PLK2 (1.9)
ENSG00000100304	TTLL12 PPI subnetwork	0.04	>=0.20	THOC1 (3.1)	UBA7 (3.1)	DDX17 (2.9)	TOMM22 (2.8)	ZNF414 (2.6)	MSL2 (2.5)	RBBP5 (2.5)	CDAN1 (2.5)	SHISA5 (2.4)	NUDT21 (2.4)		GO:0008015	blood circulation	0.07	>=0.20	PDE3A (4.8)	SLC18A1 (3.0)	RASIP1 (2.7)	SGCG (2.6)	ENSG00000257711 (2.5)	MRVI1 (2.4)	MB (2.1)	GCK (2.1)	GPR146 (2.0)	NTN5 (1.9)		MP:0003725	increased autoantibody level	0.06	>=0.20	FERMT3 (3.4)	ABCA1 (3.0)	MAFB (2.8)	TRAFD1 (2.6)	RLTPR (2.3)	BCL2L11 (2.2)	TRIB1 (2.0)	TNFAIP8 (1.9)	KCNJ2 (1.8)	RRAS2 (1.7)		ENSG00000181817	LSM10 PPI subnetwork	0.13	>=0.20	DCAF16 (2.9)	ENSG00000226645 (2.7)	ZNF259 (2.7)	ENSG00000234494 (2.5)	DYNLRB1 (2.4)	WDR82 (2.3)	NOP2 (2.0)	BEND3 (2.0)	TXNL4B (2.0)	LINGO2 (1.9)
ENSG00000167258	CDK12 PPI subnetwork	0.04	>=0.20	SP2 (3.7)	HNRNPUL1 (3.4)	TOP1 (3.2)	CHD4 (3.1)	HNRNPK (3.1)	LUC7L2 (2.4)	C5orf35 (2.4)	TUT1 (2.4)	OGFOD1 (2.3)	INTS5 (2.3)		MP:0005025	abnormal response to infection	0.07	>=0.20	MYO1F (4.6)	CTSS (4.1)	PLAUR (3.8)	ENSG00000247445 (3.8)	GIMAP4 (3.3)	GIMAP7 (3.2)	GIMAP6 (2.7)	AKNA (2.5)	ZDHHC18 (2.4)	PDE3B (2.4)		GO:0090087	regulation of peptide transport	0.06	>=0.20	ACOXL (2.8)	ENSG00000235538 (2.3)	KCNK3 (2.1)	RASD1 (2.1)	VIL1 (1.9)	LYRM7 (1.9)	CELSR3 (1.9)	KLF14 (1.7)	TMED2 (1.6)	HCAR1 (1.6)		GO:0045597	positive regulation of cell differentiation	0.13	>=0.20	EBF2 (3.0)	TRPS1 (2.2)	ZFPM2 (2.2)	SLC41A1 (2.1)	MCC (2.1)	IKZF4 (2.1)	TBX6 (2.0)	GLYCTK-AS1 (2.0)	MYCL1 (2.0)	FGFR1 (1.9)
ENSG00000184557	SOCS3 PPI subnetwork	0.04	>=0.20	HLX (3.8)	IKZF4 (3.1)	RAPGEF6 (3.1)	GIMAP4 (2.9)	RELB (2.9)	SLC22A3 (2.8)	SLC41A1 (2.8)	RBPJ (2.6)	TMPRSS3 (2.5)	INSR (2.4)		ENSG00000183337	BCOR PPI subnetwork	0.07	>=0.20	VPS37D (3.6)	NFIA (3.4)	NCOA5 (2.8)	SLC2A4RG (2.8)	RAI1 (2.6)	MARCH5 (2.5)	ARID1A (2.4)	HNRNPUL1 (2.4)	BCL7B (2.4)	ENSG00000247445 (2.4)		GO:0002791	regulation of peptide secretion	0.06	>=0.20	ACOXL (2.8)	ENSG00000235538 (2.3)	KCNK3 (2.1)	RASD1 (2.1)	VIL1 (1.9)	LYRM7 (1.9)	CELSR3 (1.9)	KLF14 (1.7)	TMED2 (1.6)	HCAR1 (1.6)		MP:0000286	abnormal mitral valve morphology	0.13	>=0.20	CRLF1 (2.5)	NAGLU (2.3)	BPTF (2.3)	PCDH17 (2.2)	MC4R (2.1)	RBMS1 (2.0)	ZFPM2 (2.0)	TMEM175 (2.0)	AFF1 (1.9)	TMEM219 (1.8)
ENSG00000124782	RREB1 PPI subnetwork	0.04	>=0.20	MACROD1 (3.6)	TAOK2 (3.3)	FIZ1 (3.2)	USP3 (3.0)	ZNF142 (3.0)	MSL2 (2.8)	MAP3K11 (2.8)	COASY (2.8)	TUT1 (2.8)	DNAJC30 (2.8)		KEGG_BIOSYNTHESIS_OF_UNSATURATED_FATTY_ACIDS	KEGG_BIOSYNTHESIS_OF_UNSATURATED_FATTY_ACIDS	0.07	>=0.20	FADS2 (10.3)	FADS1 (9.9)	SREBF1 (6.9)	SV2A (3.4)	PDE3B (3.1)	INHBC (3.0)	RBP4 (2.5)	SGK2 (2.4)	PCK1 (2.3)	MLXIPL (2.3)		ENSG00000116678	LEPR PPI subnetwork	0.06	>=0.20	BCL2 (3.3)	TNFAIP8 (2.8)	KCNJ2 (1.9)	RLTPR (1.9)	TRADD (1.8)	ENSG00000228536 (1.6)	TRAFD1 (1.5)	MAFF (1.5)	PSMB10 (1.5)	BCL2L11 (1.5)		ENSG00000132170	PPARG PPI subnetwork	0.13	>=0.20	JMJD1C (4.1)	NCOA6 (3.1)	DENND1A (3.0)	BPTF (2.8)	NRBF2 (2.7)	AFF1 (2.7)	ENSG00000235300 (2.5)	SLC41A1 (2.3)	NISCH (2.3)	TP53INP2 (2.2)
ENSG00000147669	POLR2K PPI subnetwork	0.04	>=0.20	TRMT112 (4.5)	SF3B4 (3.7)	BUD13 (3.5)	RBBP5 (3.5)	SF3B2 (3.4)	EDC4 (3.4)	DHX8 (3.3)	CTCF (3.2)	DHX38 (3.2)	MTA2 (3.1)		ENSG00000117601	SERPINC1 PPI subnetwork	0.07	>=0.20	APOC4 (8.3)	FGL1 (6.4)	F2 (6.3)	COLEC11 (4.4)	APOB (4.3)	RBP4 (3.7)	MLXIPL (3.7)	INHBE (3.2)	SGK2 (2.8)	INHBC (2.7)		ENSG00000100316	RPL3 PPI subnetwork	0.06	>=0.20	EIF2B1 (3.5)	NAA25 (3.3)	DDX55 (3.3)	PINX1 (3.3)	DUS2L (2.3)	RNF25 (2.3)	TRMT112 (2.2)	DDX28 (2.1)	TUT1 (2.1)	BCS1L (2.1)		GO:0016835	carbon-oxygen lyase activity	0.13	>=0.20	PCCB (4.5)	HMBS (3.6)	SLC37A4 (3.4)	DHODH (3.3)	MOSC1 (3.2)	COASY (3.0)	AMT (2.8)	SUOX (2.7)	APEH (2.7)	GPAM (2.7)
GO:0001076	RNA polymerase II transcription factor binding transcription factor activity	0.04	>=0.20	GATAD2B (3.7)	GATA6 (3.5)	MSL2 (3.1)	BPTF (3.1)	RBBP5 (3.1)	GPN2 (3.0)	MPDZ (2.9)	ARID1A (2.8)	BNC2 (2.5)	DNAJC30 (2.4)		GO:0016705	oxidoreductase activity, acting on paired donors, with incorporation or reduction of molecular oxygen	0.07	>=0.20	P4HA2 (4.7)	FADS2 (4.6)	FADS1 (4.5)	APOC4 (4.2)	SLC18A1 (3.8)	INHBC (3.5)	DAO (3.4)	ZGPAT (3.3)	VEGFA (2.9)	GCK (2.6)		GO:0010883	regulation of lipid storage	0.06	>=0.20	ENSG00000256234 (4.1)	FAM13A (3.6)	HCAR1 (3.4)	KCNK7 (3.3)	PLA2G6 (2.5)	CYP27A1 (2.5)	PEMT (2.2)	DPEP2 (2.2)	KCNK3 (2.2)	ABCA1 (2.2)		GO:0035326	enhancer binding	0.13	>=0.20	C3orf54 (4.4)	TRPS1 (4.2)	ERBB3 (3.9)	WNT2 (3.7)	MAP3K1 (3.4)	HMBS (3.0)	E2F3 (2.7)	ENSG00000226752 (2.2)	LINGO2 (1.9)	TBX6 (1.9)
ENSG00000116962	NID1 PPI subnetwork	0.04	>=0.20	COL18A1 (7.8)	LAMB1 (6.2)	ITGB6 (4.4)	DAG1 (3.4)	CTSK (3.4)	MTMR11 (3.1)	ADAMTS10 (3.0)	KDELR3 (3.0)	AXL (2.8)	FGL1 (2.7)		MP:0003156	abnormal leukocyte migration	0.07	>=0.20	MYO1F (6.1)	GIMAP6 (5.3)	GIMAP4 (4.9)	AKNA (4.6)	GIMAP7 (4.0)	CTSS (3.6)	ZDHHC18 (3.4)	VCAN (3.1)	DENND4B (3.1)	FAM101B (2.8)		GO:0003179	heart valve morphogenesis	0.06	>=0.20	L3MBTL3 (3.0)	FAM109A (2.4)	LRRC29 (2.3)	SOX7 (2.2)	GATA6 (2.1)	GATA4 (2.1)	ESRP2 (1.8)	PDE3A (1.8)	MAFB (1.6)	SLC12A4 (1.6)		GO:0007519	skeletal muscle tissue development	0.13	>=0.20	IFFO1 (5.3)	TNNC1 (2.5)	KIAA1161 (2.5)	RNF123 (2.5)	PPP2R3A (2.4)	ITGB6 (2.4)	DAG1 (2.3)	SLC22A3 (2.0)	ENSG00000223561 (2.0)	COLQ (1.9)
ENSG00000170927	PKHD1 PPI subnetwork	0.04	>=0.20	F2 (7.3)	FGL1 (6.7)	APOB (6.2)	RBP4 (5.3)	APOC4 (4.3)	GRK4 (3.8)	APOA5 (3.7)	HP (3.4)	CYP27A1 (3.2)	LCAT (3.0)		GO:0009055	electron carrier activity	0.07	>=0.20	APOC4 (4.3)	ZGPAT (3.5)	NR0B2 (3.0)	COLEC11 (2.9)	INHBC (2.8)	DAO (2.8)	LHCGR (2.5)	MLXIPL (2.4)	INHBE (2.4)	PCK1 (2.3)		GO:0010876	lipid localization	0.06	>=0.20	CTRL (4.4)	PEMT (3.3)	CYP27A1 (3.1)	PLEKHG4 (2.8)	DPEP2 (2.4)	PLA2G15 (2.3)	EML3 (2.2)	FAM13A (2.2)	PLA2G6 (2.2)	ABCA1 (2.2)		MP:0003662	abnormal long bone epiphyseal plate proliferative zone	0.13	>=0.20	COPZ2 (5.1)	TRPS1 (3.9)	CRLF1 (3.2)	PTRF (2.8)	FGFR1 (2.8)	LPL (2.7)	ZFPM2 (2.7)	NEO1 (2.1)	GALNT2 (2.0)	GPAM (1.7)
GO:0061180	mammary gland epithelium development	0.04	>=0.20	LRRC8E (4.1)	TRPS1 (3.6)	CREB3L4 (3.3)	COL7A1 (3.3)	ENSG00000227143 (3.3)	WNT2 (3.0)	ENSG00000253695 (2.9)	PLEKHH3 (2.9)	ENSG00000234899 (2.9)	RAI1 (2.9)		GO:0010518	positive regulation of phospholipase activity	0.07	>=0.20	MRVI1 (2.6)	PACRG (2.6)	PDE3A (2.4)	C22orf31 (2.4)	ENSG00000246283 (2.3)	ZHX3 (2.2)	ANO3 (2.1)	ZBTB46 (2.0)	FAM101B (2.0)	RFX4 (2.0)		ENSG00000101361	NOP56 PPI subnetwork	0.06	>=0.20	NAA25 (4.8)	PINX1 (4.3)	TUT1 (3.8)	DDX55 (3.6)	EIF2B1 (3.5)	BCS1L (2.7)	DHX8 (2.5)	DDX28 (2.4)	GTF2H3 (2.3)	INTS5 (2.2)		MP:0009763	increased sensitivity to induced morbidity/mortality	0.13	>=0.20	HP (5.0)	LPL (4.1)	LPA (3.2)	APOA5 (2.5)	GPAM (2.5)	AHR (2.2)	PTRF (2.1)	GALNT2 (1.9)	PCCB (1.8)	MOSC1 (1.8)
MP:0002962	increased urine protein level	0.04	>=0.20	SLC12A4 (4.9)	FAM65A (4.2)	RRAS2 (3.7)	DDB2 (3.7)	FADS3 (3.1)	AFF1 (2.9)	RBMS1 (2.8)	PVRL2 (2.7)	ITGB6 (2.6)	MCC (2.5)		REACTOME_INTEGRATION_OF_ENERGY_METABOLISM	REACTOME_INTEGRATION_OF_ENERGY_METABOLISM	0.07	>=0.20	PNLIPRP2 (5.2)	STX1A (4.0)	PDE3B (3.8)	O3FAR1 (3.7)	GCK (3.4)	MLXIPL (3.2)	GNAO1 (2.8)	RBP4 (2.6)	SYN2 (2.6)	SLC18A1 (2.5)		GO:0008170	N-methyltransferase activity	0.06	>=0.20	C12orf51 (2.9)	C16orf48 (2.8)	ATXN2 (2.8)	IP6K2 (2.7)	INTS5 (2.6)	ZNF142 (2.6)	THAP11 (2.5)	RANBP10 (2.4)	NAA25 (2.4)	PIK3R1 (2.3)		ENSG00000143226	FCGR2A PPI subnetwork	0.13	>=0.20	LPA (3.4)	TMPRSS3 (3.3)	NT5E (2.7)	HP (2.5)	BACE2 (2.0)	NAGLU (2.0)	LINGO2 (2.0)	LPAR5 (2.0)	GALNT2 (1.8)	ENSG00000232661 (1.8)
GO:0019433	triglyceride catabolic process	0.04	>=0.20	PPARG (4.9)	MOSC1 (4.3)	GPAM (4.0)	NPC1L1 (4.0)	TIMP4 (3.9)	MLXIPL (3.7)	HCAR1 (3.6)	PDE3B (3.6)	GLYCTK (3.6)	RBP4 (3.3)		GO:0046930	pore complex	0.07	>=0.20	OGFOD1 (3.7)	RRN3 (3.1)	RBBP5 (2.9)	PCM1 (2.8)	BTAF1 (2.7)	CKAP5 (2.4)	UBR1 (2.4)	PEMT (2.4)	WBSCR22 (2.3)	FGL1 (2.3)		ENSG00000105993	DNAJB6 PPI subnetwork	0.06	>=0.20	UQCRC1 (4.5)	GPR137 (4.1)	ESRRA (3.5)	MACROD1 (2.9)	PRDX5 (2.8)	NCKIPSD (2.6)	RNF25 (2.6)	BCS1L (2.5)	SLC12A4 (2.5)	ZNF335 (2.5)		MP:0005215	abnormal pancreatic islet morphology	0.13	>=0.20	CFTR (4.2)	RGS17 (3.2)	HCN4 (3.1)	C11orf9 (2.9)	LCORL (2.7)	BACE2 (2.4)	SYT4 (2.3)	SLC37A4 (2.2)	MET (2.1)	DAGLA (1.9)
MP:0004982	abnormal osteoclast morphology	0.04	>=0.20	MET (3.6)	CTSS (3.6)	LPL (3.5)	FST (3.2)	DSTYK (3.0)	IRS1 (2.8)	MAFF (2.8)	ECM2 (2.8)	BCL2 (2.7)	CSF1 (2.6)		ENSG00000161202	DVL3 PPI subnetwork	0.07	>=0.20	LRP4 (3.9)	BICD2 (3.3)	TNKS (3.1)	CRTC2 (3.0)	ZNRF3 (3.0)	IGF2R (2.9)	ZGPAT (2.7)	PLCG1 (2.5)	FGFBP3 (2.4)	GALNT2 (2.4)		ENSG00000096996	IL12RB1 PPI subnetwork	0.06	>=0.20	BCL2 (3.5)	TNFAIP8 (3.4)	PSMB10 (2.3)	RLTPR (1.9)	ENSG00000228536 (1.7)	KCNJ2 (1.7)	TRADD (1.5)	BCL2L11 (1.5)	DUS2L (1.3)	HLX (1.3)		GO:0048588	developmental cell growth	0.13	>=0.20	FAM57B (2.8)	GLYCTK-AS1 (2.6)	ENSG00000233723 (2.5)	TUBG2 (2.2)	ENSG00000182109 (2.1)	GGT7 (2.0)	EBF2 (2.0)	FBXW2 (2.0)	ENSG00000247735 (1.8)	NICN1 (1.8)
KEGG_FATTY_ACID_METABOLISM	KEGG_FATTY_ACID_METABOLISM	0.04	>=0.20	PCK1 (5.5)	HACL1 (4.9)	PCCB (4.8)	SUOX (4.6)	ACAD10 (4.3)	MOSC1 (4.1)	APOC4 (4.1)	GPAM (4.0)	APOA5 (3.8)	DMGDH (3.7)		GO:0001819	positive regulation of cytokine production	0.07	>=0.20	ENSG00000214117 (3.8)	ENSG00000226380 (3.0)	ZC3H12C (2.8)	CREB3L4 (2.5)	PIGV (2.5)	PLAUR (2.4)	LACTB (2.4)	CTSS (2.4)	MTMR11 (2.3)	INPP4B (2.3)		ENSG00000138668	HNRNPD PPI subnetwork	0.06	>=0.20	TRMT112 (3.8)	CTCF (3.6)	MTA2 (3.3)	GANAB (2.5)	EDC4 (2.4)	UBTF (2.4)	ACD (2.3)	TMED2 (2.3)	RQCD1 (2.3)	STIP1 (2.2)		ENSG00000115963	RND3 PPI subnetwork	0.13	>=0.20	PLEKHH3 (3.6)	INPP5A (2.9)	RGS12 (2.6)	ZFP64 (2.6)	NEO1 (2.5)	ERBB3 (2.4)	MYCL1 (2.3)	JMY (2.3)	PRR15L (2.2)	LRRC8E (2.1)
GO:0016410	N-acyltransferase activity	0.04	>=0.20	DHX8 (3.4)	PIGV (3.4)	ARFGAP2 (3.2)	TNKS (3.1)	UBTF (3.0)	BPTF (3.0)	C17orf58 (2.9)	NCOA6 (2.8)	ZFP64 (2.8)	VPS11 (2.8)		GO:0033674	positive regulation of kinase activity	0.07	>=0.20	MAS1 (3.7)	ENSG00000226380 (3.1)	BICD2 (2.7)	SLC2A4RG (2.4)	FAM101B (2.2)	INPP4B (2.1)	DNM3 (2.0)	PNLIPRP2 (1.9)	DENND4B (1.9)	ST3GAL4 (1.9)		ENSG00000169592	INO80E PPI subnetwork	0.06	>=0.20	RNF25 (3.8)	ZNF335 (3.1)	PCIF1 (3.1)	GTF2H3 (2.7)	IP6K2 (2.7)	MAPKAPK5 (2.6)	UBTF (2.5)	BAD (2.2)	BRAP (2.2)	CTCF (2.0)		ENSG00000075089	ACTR6 PPI subnetwork	0.13	>=0.20	STAG1 (3.4)	PPP4C (3.3)	HMGB3P1 (3.2)	PIGU (3.2)	BUD13 (2.7)	DYNLRB1 (2.7)	MSL2 (2.6)	WDR82 (2.6)	NCOA6 (2.5)	MAP2K7 (2.5)
GO:0060326	cell chemotaxis	0.04	>=0.20	ENSG00000250616 (3.9)	MAFB (3.4)	PLAUR (3.0)	MYO1F (3.0)	HLX (2.9)	ENSG00000232661 (2.8)	CFTR (2.8)	ENSG00000226674 (2.4)	CTSS (2.4)	NUDT22 (2.4)		GO:0034599	cellular response to oxidative stress	0.07	>=0.20	ENSG00000232871 (2.5)	RFT1 (2.4)	DSTYK (2.2)	SMCR5 (2.1)	BRE (2.0)	RAB3IL1 (1.9)	SPRY4 (1.8)	HORMAD1 (1.7)	PRAM1 (1.7)	ZC3H12C (1.6)		ENSG00000143514	TP53BP2 PPI subnetwork	0.06	>=0.20	ESRP2 (3.2)	GATA6 (2.1)	PIK3R1 (2.0)	RAPGEF6 (1.9)	IRS1 (1.9)	NFATC3 (1.9)	GFOD2 (1.9)	ZNF335 (1.8)	GATA4 (1.7)	RRAS2 (1.7)		ENSG00000155508	CNOT8 PPI subnetwork	0.13	>=0.20	AFF1 (3.3)	UHRF1 (2.9)	STAG1 (2.6)	PSMC3IP (2.5)	NCAPG (2.4)	DCP2 (2.4)	TRAIP (2.2)	TRIT1 (2.2)	ITCH (2.2)	MYCL1 (2.1)
MP:0001672	abnormal embryogenesis/ development	0.04	>=0.20	SOX7 (3.6)	GATA6 (3.6)	TNKS2 (3.4)	GLUL (2.6)	TBX6 (2.6)	FST (2.5)	GANAB (2.5)	CEP164 (2.4)	HMGA2 (2.2)	CKAP5 (2.1)		ENSG00000101811	CSTF2 PPI subnetwork	0.07	>=0.20	HNRNPUL1 (3.9)	NUDT21 (3.8)	LUC7L2 (3.7)	SF3B4 (3.5)	THOC1 (3.2)	TOMM22 (3.1)	BUD13 (3.0)	NCOA5 (2.9)	DDX17 (2.9)	ARID1A (2.8)		REACTOME_ERKMAPK_TARGETS	REACTOME_ERKMAPK_TARGETS	0.06	>=0.20	ETV4 (5.0)	SH2B3 (3.6)	PFKFB4 (3.3)	MAFF (2.8)	HLX (2.5)	SLC9A5 (2.3)	FHOD1 (2.1)	PSKH1 (2.1)	FAM109A (1.8)	PLA2G15 (1.8)		ENSG00000173889	PHC3 PPI subnetwork	0.13	>=0.20	MIER3 (3.6)	LCORL (3.0)	DCAF16 (3.0)	GLYCTK-AS1 (2.7)	FIZ1 (2.5)	BEND3 (2.2)	MYCL1 (2.0)	PLEKHH3 (1.9)	ASZ1 (1.8)	SP2 (1.8)
MP:0004322	abnormal sternebra morphology	0.04	>=0.20	MEIS1 (4.8)	EBF2 (4.0)	DMRT2 (3.6)	RFX4 (3.1)	HMGA2 (2.8)	EYA2 (2.7)	MEOX2 (2.6)	ENSG00000228274 (2.4)	GLI2 (2.4)	PDGFC (2.3)		GO:0048705	skeletal system morphogenesis	0.07	>=0.20	FZD9 (4.2)	MEOX2 (3.2)	DMRT2 (3.1)	ADAMTS10 (3.1)	ENSG00000253379 (3.1)	MEIS1 (3.0)	ENSG00000228274 (2.9)	RSPO3 (2.8)	VPS37D (2.7)	BNC2 (2.5)		MP:0005533	increased body temperature	0.06	>=0.20	HCAR1 (5.0)	MACROD1 (2.8)	ALDH2 (2.8)	ABCA1 (2.7)	ENSG00000253695 (2.3)	FAM13A (2.3)	PLEKHG4 (2.1)	PEPD (2.0)	PLTP (1.9)	ACOXL (1.9)		KEGG_SULFUR_METABOLISM	KEGG_SULFUR_METABOLISM	0.13	>=0.20	SLC22A3 (3.5)	GLYCTK (3.1)	MLX (2.7)	PRR15L (2.5)	BTD (2.5)	PPM1M (2.2)	KLHL8 (2.2)	ERBB3 (2.0)	KIAA1683 (2.0)	NICN1 (1.9)
ENSG00000196084	ENSG00000196084 PPI subnetwork	0.04	>=0.20	HIST2H2BE (4.0)	HINT1 (3.1)	HNRNPK (2.9)	ATP6V0D1 (2.8)	MARCH5 (2.8)	STIP1 (2.7)	FAM100B (2.6)	PSMD12 (2.6)	NUTF2 (2.6)	MAFF (2.6)		ENSG00000184083	FAM120C PPI subnetwork	0.07	>=0.20	BOLA1 (2.9)	NUP210L (2.9)	PACSIN3 (2.8)	DNAJC30 (2.5)	NCOA5 (2.5)	TNKS2 (2.4)	LINC00311 (2.4)	ZNF408 (2.4)	CRTC2 (2.2)	ARID1A (2.1)		ENSG00000183337	BCOR PPI subnetwork	0.06	>=0.20	PCIF1 (3.8)	ZNF335 (3.7)	L3MBTL3 (2.7)	RQCD1 (2.5)	SLC26A6 (2.4)	E2F4 (2.4)	PLCB3 (2.3)	BMF (2.3)	FAF1 (2.2)	RELA (2.2)		ENSG00000141026	MED9 PPI subnetwork	0.13	>=0.20	SNX11 (3.6)	TXNL4B (3.4)	NRBF2 (3.4)	BPTF (2.7)	NCOA6 (2.7)	DYNLRB1 (2.5)	ENSG00000247853 (2.3)	BUD13 (2.3)	JMJD1C (2.2)	FBXW2 (2.2)
ENSG00000044574	HSPA5 PPI subnetwork	0.04	>=0.20	STIP1 (4.9)	HYOU1 (4.4)	PSMD12 (4.3)	COPB1 (3.7)	HSPA4 (3.4)	HNRNPK (3.1)	TRAFD1 (3.1)	RAB1A (3.0)	GANAB (3.0)	SF3B2 (2.9)		ENSG00000107807	TLX1 PPI subnetwork	0.07	>=0.20	USP3 (2.6)	PDXDC1 (2.6)	RAB1A (2.5)	SPON1 (2.4)	GLUL (2.3)	ENSG00000225063 (2.2)	DMC1 (2.2)	ZHX3 (2.2)	DSTYK (2.0)	TNKS (2.0)		GO:0048562	embryonic organ morphogenesis	0.06	>=0.20	HMGA2 (2.9)	EYA2 (2.7)	STK36 (2.7)	ENSG00000259471 (2.7)	HSD11B2 (2.7)	DMRTA2 (2.4)	ENSG00000256116 (2.0)	ENSG00000253695 (1.7)	CUX2 (1.7)	L3MBTL3 (1.6)		ENSG00000215754	ENSG00000215754 PPI subnetwork	0.13	>=0.20	NPC1L1 (4.9)	APOA5 (4.9)	HP (3.4)	GLYCTK (3.1)	MOSC1 (2.6)	GPAM (2.2)	GDPD3 (2.0)	DMGDH (1.9)	SLC26A1 (1.9)	NRBF2 (1.8)
ENSG00000007866	TEAD3 PPI subnetwork	0.04	>=0.20	OTUD7B (4.1)	MACF1 (3.4)	GATA6 (3.4)	NCOA2 (3.0)	CPEB4 (2.9)	PPP2R3A (2.8)	TMCC1 (2.7)	C11orf9 (2.7)	ITGB6 (2.7)	DAG1 (2.6)		ENSG00000163512	AZI2 PPI subnetwork	0.07	>=0.20	CRTC2 (2.9)	CPEB3 (2.6)	TNKS2 (2.6)	DENND4B (2.4)	UBR1 (2.4)	FUT1 (2.3)	HERC1 (2.2)	FAM100B (2.2)	ARNT (2.2)	CDAN1 (2.2)		ENSG00000163737	PF4 PPI subnetwork	0.06	>=0.20	SOX7 (3.7)	MAFF (3.4)	FERMT3 (2.4)	PDE3A (2.4)	VEGFA (2.2)	BAIAP2L2 (1.9)	TRIB1 (1.9)	CCDC92 (1.9)	ABCA1 (1.9)	COL7A1 (1.8)		ENSG00000065559	MAP2K4 PPI subnetwork	0.13	>=0.20	JMJD1C (3.2)	RBMS1 (2.9)	INPP5A (2.5)	PGS1 (2.4)	IKZF4 (2.4)	CBX1 (2.3)	PPM1M (2.3)	SNX11 (2.2)	JUND (2.2)	UBA7 (2.1)
REACTOME_NOD12_SIGNALING_PATHWAY	REACTOME_NOD12_SIGNALING_PATHWAY	0.04	>=0.20	RELB (4.4)	CD40 (3.9)	RELA (3.6)	CSF1 (3.3)	TNFAIP8 (3.0)	MAP3K1 (2.9)	CDC42SE2 (2.8)	PSMB10 (2.8)	USP3 (2.7)	SNX10 (2.7)		GO:0043009	chordate embryonic development	0.07	>=0.20	DMRT2 (3.0)	RAI1 (2.8)	ENSG00000228274 (2.8)	PVRL2 (2.4)	ADAMTS10 (2.4)	GLI2 (2.3)	VPS37D (2.2)	MEIS1 (2.1)	RFX4 (2.1)	RSPO3 (2.0)		MP:0004936	impaired branching involved in ureteric bud morphogenesis	0.06	>=0.20	HMGA2 (3.8)	LAMB1 (3.0)	IRS1 (2.3)	ETV4 (2.2)	COL7A1 (2.2)	HSD11B2 (2.1)	SETBP1 (2.1)	DMRTA2 (2.0)	CUX2 (1.9)	OPTC (1.7)		ENSG00000184634	MED12 PPI subnetwork	0.13	>=0.20	NRBF2 (2.8)	VPS11 (2.6)	SP2 (2.6)	SNX11 (2.4)	BUD13 (2.3)	UBAP1 (2.0)	TXNL4B (2.0)	NCOA6 (1.9)	PRR15L (1.9)	DAGLA (1.8)
GO:0046503	glycerolipid catabolic process	0.04	>=0.20	PPARG (4.5)	MOSC1 (3.9)	NPC1L1 (3.8)	RBP4 (3.7)	GPAM (3.7)	PDE3B (3.6)	MLXIPL (3.6)	HCAR1 (3.5)	LPL (3.4)	GLYCTK (3.2)		MP:0003911	increased drinking behavior	0.07	>=0.20	SGK2 (3.9)	RBP4 (3.0)	PNLIPRP2 (3.0)	ENSG00000226674 (2.4)	STX1A (2.3)	SPRY4 (2.1)	ST3GAL4 (2.1)	THRB (2.0)	ENSG00000228274 (1.9)	GPR146 (1.9)		ENSG00000107625	DDX50 PPI subnetwork	0.06	>=0.20	NUTF2 (3.8)	DHX8 (2.8)	GANAB (2.8)	TUT1 (2.7)	RAPGEF6 (2.5)	STIP1 (2.5)	PEMT (2.4)	BCS1L (2.1)	KCNK7 (2.1)	CTCF (1.9)		MP:0002088	abnormal embryonic growth/weight/body size	0.13	>=0.20	MCC (3.2)	TRPS1 (3.1)	RBMS1 (3.1)	ENSG00000250616 (2.7)	DAG1 (2.5)	NEO1 (2.4)	IKZF4 (2.4)	BPTF (2.3)	BANP (2.2)	AMT (2.0)
MP:0005025	abnormal response to infection	0.04	>=0.20	MYO1F (4.6)	PSMB10 (4.2)	AHR (4.1)	CTSS (4.1)	PLAUR (3.8)	ENSG00000247445 (3.8)	FERMT3 (3.7)	GIMAP4 (3.3)	GIMAP7 (3.2)	TNFAIP8 (3.0)		MP:0004148	increased compact bone thickness	0.07	>=0.20	ECM2 (4.6)	CTSK (4.2)	COL18A1 (3.7)	PLXND1 (3.0)	INPP4B (2.9)	MAMSTR (2.7)	P4HA2 (2.6)	DMRT2 (2.6)	MEOX2 (2.6)	FST (2.5)		ENSG00000147873	IFNA5 PPI subnetwork	0.06	>=0.20	HLX (3.1)	RAPGEF6 (2.7)	SIPA1 (2.2)	FERMT3 (2.2)	E2F4 (2.2)	CUX2 (1.8)	BCL2 (1.8)	ALDH2 (1.8)	B3GAT3 (1.7)	TRADD (1.7)		ENSG00000196084	ENSG00000196084 PPI subnetwork	0.13	>=0.20	HNRNPK (2.9)	NOP2 (2.5)	C18orf8 (2.5)	ALDOA (2.4)	SF3B2 (2.3)	PPP4C (2.3)	TUBG1 (2.2)	NCAPG (2.2)	UHRF1 (2.2)	PSMD5 (2.1)
MP:0004624	abnormal thoracic cage morphology	0.04	>=0.20	PDGFC (5.5)	DMRT2 (4.5)	CRLF1 (4.0)	EBF2 (3.5)	HMGA2 (3.3)	FST (2.9)	DMRTA2 (2.7)	TSC22D2 (2.7)	SLC12A2 (2.7)	ENSG00000253379 (2.6)		ENSG00000185010	F8 PPI subnetwork	0.07	>=0.20	FGL1 (5.2)	COLEC11 (5.1)	F2 (4.9)	APOC4 (4.5)	APOB (4.0)	INHBE (3.5)	RBP4 (2.8)	MLXIPL (2.5)	NR0B2 (2.4)	INHBC (2.3)		ENSG00000147885	IFNA16 PPI subnetwork	0.06	>=0.20	HLX (3.1)	RAPGEF6 (2.7)	SIPA1 (2.2)	FERMT3 (2.2)	E2F4 (2.2)	CUX2 (1.8)	BCL2 (1.8)	ALDH2 (1.8)	B3GAT3 (1.7)	TRADD (1.7)		GO:0043560	insulin receptor substrate binding	0.13	>=0.20	AFF1 (4.0)	WDR82 (3.0)	SLC41A1 (2.9)	APEH (2.8)	PPM1M (2.6)	RBPJ (2.5)	MAP3K1 (2.4)	JMY (2.2)	HSD17B1 (2.2)	C17orf58 (2.2)
ENSG00000170144	HNRNPA3 PPI subnetwork	0.04	>=0.20	TRMT112 (4.3)	HNRNPK (4.2)	LUC7L2 (4.1)	CTCF (3.9)	MTA2 (3.9)	SYNCRIP (3.7)	SF3B4 (3.6)	SF3B2 (3.5)	NUDT21 (3.3)	TOMM22 (3.3)		REACTOME_PLATELET_AGGREGATION_PLUG_FORMATION	REACTOME_PLATELET_AGGREGATION_PLUG_FORMATION	0.07	>=0.20	FGL1 (5.4)	F2 (4.2)	MARCH2 (3.9)	APOB (3.8)	MRVI1 (3.3)	DNM3 (3.2)	RBP4 (3.1)	RASA3 (3.1)	APOC4 (2.9)	MEIS1 (2.9)		ENSG00000120242	IFNA8 PPI subnetwork	0.06	>=0.20	HLX (3.1)	RAPGEF6 (2.7)	SIPA1 (2.2)	FERMT3 (2.2)	E2F4 (2.2)	CUX2 (1.8)	BCL2 (1.8)	ALDH2 (1.8)	B3GAT3 (1.7)	TRADD (1.7)		ENSG00000130762	ARHGEF16 PPI subnetwork	0.13	>=0.20	INPP5A (2.9)	PLEKHH3 (2.7)	DENND1A (2.5)	MYCL1 (2.5)	LRRC8E (2.4)	KDM4B (2.3)	BANP (2.2)	MEGF9 (2.0)	JMY (2.0)	GDPD3 (1.9)
GO:2000027	regulation of organ morphogenesis	0.04	>=0.20	PDLIM4 (3.5)	HMGA2 (3.0)	TBX6 (3.0)	ETV4 (3.0)	LRRC8E (2.9)	RSPO3 (2.8)	VPS37D (2.7)	FGFR1 (2.7)	BNC2 (2.6)	ZNRF3 (2.4)		GO:0033673	negative regulation of kinase activity	0.07	>=0.20	SPRY4 (4.0)	TRIB1 (3.9)	CITED2 (3.3)	ENSG00000227143 (3.3)	TSC22D2 (2.8)	MEOX2 (2.6)	MAP3K1 (2.4)	ARFGAP2 (2.1)	RASA3 (2.1)	C1orf49 (2.0)		ENSG00000147877	ENSG00000147877 PPI subnetwork	0.06	>=0.20	HLX (3.1)	RAPGEF6 (2.7)	SIPA1 (2.2)	FERMT3 (2.2)	E2F4 (2.2)	CUX2 (1.8)	BCL2 (1.8)	ALDH2 (1.8)	B3GAT3 (1.7)	TRADD (1.7)		ENSG00000011052	NME2 PPI subnetwork	0.13	>=0.20	PSMD5 (3.9)	HNRNPK (3.0)	NUCKS1 (2.4)	RHOA (2.3)	DYNLRB1 (2.0)	C3orf54 (2.0)	CBX1 (1.8)	YIF1A (1.7)	SYT4 (1.6)	NOP2 (1.6)
REACTOME_CAM_PATHWAY	REACTOME_CAM_PATHWAY	0.04	>=0.20	CAMKV (3.7)	PDE3A (3.4)	NCKIPSD (3.3)	NEGR1 (3.2)	PDE3B (3.2)	GGT7 (3.1)	MRVI1 (3.1)	MPP2 (3.0)	BACE1 (3.0)	SH2B3 (2.8)		ENSG00000148965	SAA4 PPI subnetwork	0.07	>=0.20	F2 (6.7)	FGL1 (6.1)	APOB (5.9)	RBP4 (4.1)	APOC4 (3.9)	FST (3.5)	SFN (3.4)	NKX3-1 (3.2)	COL18A1 (3.1)	NR0B2 (2.7)		ENSG00000188379	IFNA2 PPI subnetwork	0.06	>=0.20	HLX (3.1)	RAPGEF6 (2.7)	SIPA1 (2.2)	FERMT3 (2.2)	E2F4 (2.2)	CUX2 (1.8)	BCL2 (1.8)	ALDH2 (1.8)	B3GAT3 (1.7)	TRADD (1.7)		ENSG00000077943	ITGA8 PPI subnetwork	0.13	>=0.20	TRPS1 (3.4)	MACF1 (2.9)	LPL (2.7)	KIAA0754 (2.5)	PCDH17 (2.5)	RAB7L1 (2.1)	GGT7 (2.0)	ENSG00000182109 (1.9)	ITGB6 (1.9)	RBMS1 (1.9)
REACTOME_CALMODULIN_INDUCED_EVENTS	REACTOME_CALMODULIN_INDUCED_EVENTS	0.04	>=0.20	CAMKV (3.7)	PDE3A (3.4)	NCKIPSD (3.3)	NEGR1 (3.2)	PDE3B (3.2)	GGT7 (3.1)	MRVI1 (3.1)	MPP2 (3.0)	BACE1 (3.0)	SH2B3 (2.8)		GO:0045121	membrane raft	0.07	>=0.20	GIMAP6 (3.0)	MRVI1 (3.0)	GIMAP4 (2.9)	PLAUR (2.9)	AXL (2.7)	LPL (2.7)	CSF1 (2.6)	GPR146 (2.5)	RASIP1 (2.3)	ARHGAP1 (2.2)		ENSG00000186803	IFNA10 PPI subnetwork	0.06	>=0.20	HLX (3.1)	RAPGEF6 (2.7)	SIPA1 (2.2)	FERMT3 (2.2)	E2F4 (2.2)	CUX2 (1.8)	BCL2 (1.8)	ALDH2 (1.8)	B3GAT3 (1.7)	TRADD (1.7)		GO:0017147	Wnt-protein binding	0.13	>=0.20	FGFR1 (4.7)	NEO1 (3.0)	GALNT2 (2.8)	EBF2 (2.7)	BACE2 (2.1)	DAG1 (2.0)	TRPS1 (2.0)	MCC (1.8)	LRRC8E (1.8)	SLC26A1 (1.8)
MP:0003641	small lung	0.04	>=0.20	FGFR1 (4.5)	GLI2 (4.2)	SPON1 (3.5)	IRS1 (3.4)	PDGFC (3.4)	SETBP1 (3.3)	BNC2 (3.2)	NEO1 (2.9)	LAMB1 (2.9)	VCAN (2.8)		REACTOME_MITOCHONDRIAL_FATTY_ACID_BETA:OXIDATION	REACTOME_MITOCHONDRIAL_FATTY_ACID_BETA:OXIDATION	0.07	>=0.20	PCK1 (4.0)	PEMT (3.6)	PPARG (3.4)	LPL (2.6)	MLXIPL (2.5)	COLEC11 (2.4)	SGK2 (2.3)	BBS2 (2.3)	NFIA (2.2)	MARCH5 (2.2)		ENSG00000137080	IFNA21 PPI subnetwork	0.06	>=0.20	HLX (3.1)	RAPGEF6 (2.7)	SIPA1 (2.2)	FERMT3 (2.2)	E2F4 (2.2)	CUX2 (1.8)	BCL2 (1.8)	ALDH2 (1.8)	B3GAT3 (1.7)	TRADD (1.7)		GO:0001105	RNA polymerase II transcription coactivator activity	0.13	>=0.20	PPP2R3A (2.3)	PCDH17 (2.2)	MAP3K1 (2.0)	JUND (2.0)	ENSG00000237773 (2.0)	GKAP1 (2.0)	AFF1 (1.9)	MSL2 (1.8)	TRPS1 (1.8)	NUDT2 (1.7)
MP:0000933	abnormal rhombomere morphology	0.04	>=0.20	TBX6 (3.9)	RFX4 (3.2)	MEIS1 (3.1)	NKX3-1 (3.1)	EBF2 (2.9)	ENSG00000226334 (2.8)	RAB3IL1 (2.7)	TMEM175 (2.4)	VCAN (2.4)	SKAP1 (2.4)		GO:0015918	sterol transport	0.07	>=0.20	PNLIPRP2 (4.8)	NR0B2 (3.7)	MLXIPL (3.3)	SREBF1 (3.2)	APOB (2.9)	PEMT (2.5)	RBP4 (2.4)	LPL (2.4)	MAPKBP1 (2.3)	ABCA1 (2.2)		ENSG00000186809	ENSG00000186809 PPI subnetwork	0.06	>=0.20	HLX (3.1)	RAPGEF6 (2.7)	SIPA1 (2.2)	FERMT3 (2.2)	E2F4 (2.2)	CUX2 (1.8)	BCL2 (1.8)	ALDH2 (1.8)	B3GAT3 (1.7)	TRADD (1.7)		GO:0001190	RNA polymerase II transcription factor binding transcription factor activity involved in positive regulation of transcription	0.13	>=0.20	PPP2R3A (2.3)	PCDH17 (2.2)	MAP3K1 (2.0)	JUND (2.0)	ENSG00000237773 (2.0)	GKAP1 (2.0)	AFF1 (1.9)	MSL2 (1.8)	TRPS1 (1.8)	NUDT2 (1.7)
MP:0000562	polydactyly	0.04	>=0.20	C11orf49 (4.3)	FGFR1 (4.1)	STK36 (4.0)	BBS2 (4.0)	ETV4 (3.8)	IFT52 (3.6)	GLI2 (3.5)	C16orf48 (3.4)	TCTN2 (3.2)	HMGA2 (3.1)		ENSG00000106070	GRB10 PPI subnetwork	0.07	>=0.20	VEGFA (3.1)	PLXND1 (2.9)	ZGPAT (2.7)	USP3 (2.6)	ECM2 (2.3)	GPER (2.3)	DDX17 (2.2)	FAM101B (2.2)	RASA3 (2.1)	HERC1 (2.1)		ENSG00000120247	ENSG00000120247 PPI subnetwork	0.06	>=0.20	HLX (3.1)	RAPGEF6 (2.7)	SIPA1 (2.2)	FERMT3 (2.2)	E2F4 (2.2)	CUX2 (1.8)	BCL2 (1.8)	ALDH2 (1.8)	B3GAT3 (1.7)	TRADD (1.7)		REACTOME_NOTCH:HLH_TRANSCRIPTION_PATHWAY	REACTOME_NOTCH:HLH_TRANSCRIPTION_PATHWAY	0.13	>=0.20	DAG1 (3.3)	BPTF (3.2)	STAG1 (2.8)	SEMA3G (2.8)	ENSG00000182109 (2.8)	SP2 (2.6)	PCDH17 (2.5)	GLYCTK-AS1 (2.4)	ENSG00000250616 (2.1)	BEND3 (2.1)
GO:0032451	demethylase activity	0.04	>=0.20	LPA (3.7)	TRIT1 (3.7)	KDM4B (3.6)	DDX55 (3.5)	L3MBTL3 (3.3)	SSH1 (3.2)	INHBC (3.0)	APOA5 (2.9)	NPC1L1 (2.9)	ARNT (2.8)		MP:0000926	absent floor plate	0.07	>=0.20	BBS2 (5.9)	C11orf49 (4.6)	PACRG (3.7)	IFT52 (3.6)	CBY1 (2.8)	ZNRF3 (2.7)	ARMC2 (2.5)	MTMR11 (2.4)	RBP4 (2.2)	BNC2 (2.2)		GO:0003013	circulatory system process	0.06	>=0.20	PDE3A (4.8)	AGRP (3.6)	ACOXL (3.3)	KCNK3 (3.1)	EXOC3L1 (2.7)	C16orf86 (2.7)	CYTL1 (2.3)	KCNJ2 (2.0)	SOX7 (2.0)	ENSG00000259471 (1.9)		REACTOME_NICD_TRAFFICS_TO_NUCLEUS	REACTOME_NICD_TRAFFICS_TO_NUCLEUS	0.13	>=0.20	DAG1 (3.3)	BPTF (3.2)	STAG1 (2.8)	SEMA3G (2.8)	ENSG00000182109 (2.8)	SP2 (2.6)	PCDH17 (2.5)	GLYCTK-AS1 (2.4)	ENSG00000250616 (2.1)	BEND3 (2.1)
ENSG00000184432	COPB2 PPI subnetwork	0.04	>=0.20	COPB1 (5.8)	KDELR3 (4.2)	HYOU1 (4.1)	STIP1 (4.0)	C12orf23 (3.7)	TBL2 (3.6)	GOLPH3L (3.5)	ATG13 (3.5)	P4HA2 (3.4)	YIF1A (3.4)		GO:0051216	cartilage development	0.07	>=0.20	FZD9 (6.4)	EYA2 (3.1)	RSPO3 (3.1)	MEOX2 (3.0)	BNC2 (2.6)	ECM2 (2.6)	CSGALNACT1 (2.5)	ENSG00000253379 (2.5)	ADAMTS10 (2.4)	MAMSTR (2.3)		GO:2000241	regulation of reproductive process	0.06	>=0.20	TRMT112 (2.1)	PCIF1 (2.0)	BAIAP2L2 (1.9)	DNAH10 (1.7)	MAPKAPK5 (1.7)	MTA2 (1.7)	TUT1 (1.6)	PTPN11 (1.6)	ZNF335 (1.6)	E2F4 (1.6)		MP:0001634	internal hemorrhage	0.13	>=0.20	HP (2.8)	C3orf54 (2.7)	FGFR1 (2.6)	YIF1A (2.5)	BPTF (2.2)	LPA (2.1)	C19orf60 (1.9)	APOA5 (1.9)	AHR (1.8)	BHMT (1.8)
ENSG00000126458	RRAS PPI subnetwork	0.04	>=0.20	RAPGEF6 (4.3)	TNKS2 (3.7)	GIMAP6 (3.7)	CDC42SE2 (3.5)	BMP8A (3.4)	GIMAP4 (3.2)	ITPR2 (3.0)	TMCC1 (2.8)	BPTF (2.8)	MSL2 (2.7)		ENSG00000186051	TAL2 PPI subnetwork	0.07	>=0.20	MEOX2 (3.2)	C11orf49 (3.0)	RFXANK (2.8)	NTAN1 (2.6)	RFX4 (2.5)	STMN3 (2.4)	CD40 (2.1)	C7orf50 (2.0)	ENSG00000226380 (2.0)	FAM101B (2.0)		ENSG00000170727	BOP1 PPI subnetwork	0.06	>=0.20	PINX1 (4.7)	NAA25 (4.6)	DDX55 (3.9)	TUT1 (3.6)	EIF2B1 (3.1)	GTF2H3 (2.6)	PTPN11 (2.6)	KBTBD8 (2.5)	BCS1L (2.5)	ZNF142 (2.3)		REACTOME_ABORTIVE_ELONGATION_OF_HIV:1_TRANSCRIPT_IN_THE_ABSENCE_OF_TAT	REACTOME_ABORTIVE_ELONGATION_OF_HIV:1_TRANSCRIPT_IN_THE_ABSENCE_OF_TAT	0.13	>=0.20	DYNLRB1 (4.4)	GAK (3.7)	FBXW2 (2.9)	BAP1 (2.9)	C4orf44 (2.4)	TUBG1 (2.4)	SF3B2 (2.4)	PSMD5 (2.4)	DCAF16 (2.4)	C5orf35 (2.2)
GO:0045646	regulation of erythrocyte differentiation	0.04	>=0.20	KLF14 (3.6)	ARL15 (3.0)	RAB3IL1 (2.9)	C3orf54 (2.8)	DCAF16 (2.8)	DPEP2 (2.7)	MEIS1 (2.6)	THRB (2.3)	FERMT3 (2.3)	RAI1 (2.3)		ENSG00000117118	SDHB PPI subnetwork	0.07	>=0.20	MB (8.3)	SGCG (6.1)	TPM3 (4.7)	PACSIN3 (3.8)	TPM1 (2.3)	STAC3 (2.3)	RAB1A (1.9)	RASIP1 (1.8)	BRE (1.8)	PDE3A (1.8)		GO:0001890	placenta development	0.06	>=0.20	E2F4 (3.2)	ELMO3 (2.6)	AGRP (2.4)	HSD11B2 (2.0)	ESRP2 (1.9)	MAFF (1.7)	PLTP (1.6)	C12orf51 (1.6)	FAM109A (1.6)	VEGFA (1.6)		GO:0046527	glucosyltransferase activity	0.13	>=0.20	SNX14 (3.7)	HP (2.6)	NAGLU (2.4)	HYOU1 (2.3)	C5orf35 (2.2)	MOSC1 (2.2)	LPAL2 (2.1)	RAB7L1 (2.1)	BACE2 (2.0)	PCCB (1.9)
ENSG00000171566	PLRG1 PPI subnetwork	0.04	>=0.20	SF3B2 (4.6)	DHX38 (4.5)	VPS11 (4.2)	WDR82 (3.4)	SF3B4 (3.3)	BUD13 (3.3)	ZGPAT (3.2)	PCIF1 (3.2)	DHX8 (3.2)	EDC4 (3.2)		ENSG00000150867	PIP4K2A PPI subnetwork	0.07	>=0.20	TPM1 (4.1)	ANO3 (3.2)	CORO1C (3.1)	MAPKBP1 (2.4)	CMIP (2.3)	BRE (2.3)	PVRL2 (2.3)	FAM101B (2.2)	KCNU1 (2.1)	FADS3 (2.1)		ENSG00000121741	ZMYM2 PPI subnetwork	0.06	>=0.20	CTCF (2.9)	ZNF664 (2.6)	BCL2L11 (2.4)	NFATC3 (2.2)	L3MBTL3 (2.2)	UBTF (2.1)	TRAFD1 (2.1)	GANAB (2.1)	IP6K2 (2.0)	ENSG00000253792 (2.0)		MP:0000039	abnormal otic capsule morphology	0.13	>=0.20	ENSG00000237773 (2.8)	ENSG00000250616 (2.4)	TRPS1 (2.3)	ZFP64 (2.2)	AHR (2.2)	RBMS1 (2.2)	LRRC8E (2.2)	MCC (2.2)	COPZ2 (2.1)	MFSD2A (2.0)
ENSG00000170027	YWHAG PPI subnetwork	0.04	>=0.20	DDX17 (3.7)	MACF1 (3.7)	TOP1 (3.3)	BPTF (3.2)	MAPKBP1 (3.2)	HERC1 (3.1)	NCOA6 (3.0)	CKAP5 (3.0)	RHOA (3.0)	ARID1A (2.9)		GO:0044242	cellular lipid catabolic process	0.07	>=0.20	PPARG (3.9)	PCK1 (3.2)	LPL (3.0)	SGK2 (2.9)	MLXIPL (2.9)	PEMT (2.7)	TIMP4 (2.6)	ASAH1 (2.6)	SLC22A5 (2.5)	PDE3B (2.5)		KEGG_VALINE_LEUCINE_AND_ISOLEUCINE_DEGRADATION	KEGG_VALINE_LEUCINE_AND_ISOLEUCINE_DEGRADATION	0.06	>=0.20	ACAD10 (5.2)	ALDH2 (3.7)	MACROD1 (3.3)	UQCRC1 (2.8)	PEPD (2.1)	PLA2G6 (2.0)	FAM13A (1.9)	PEMT (1.9)	MED9 (1.9)	LCAT (1.7)		ENSG00000182541	LIMK2 PPI subnetwork	0.13	>=0.20	AFF1 (3.5)	GAK (3.3)	REEP3 (2.6)	PPP2R3A (2.5)	KLHL8 (2.4)	RNF123 (2.3)	NEO1 (2.3)	LRRC8E (2.3)	ZNF579 (2.2)	VPS11 (2.2)
ENSG00000134057	CCNB1 PPI subnetwork	0.04	>=0.20	TRAIP (4.8)	MYBL2 (4.5)	NCAPG (4.5)	CEP55 (4.1)	CENPP (3.8)	CENPT (3.6)	CKAP5 (3.5)	UHRF1 (3.3)	FEN1 (3.1)	FAM100B (3.0)		ENSG00000159217	IGF2BP1 PPI subnetwork	0.07	>=0.20	HSPA4 (3.3)	TSEN2 (2.9)	TOMM22 (2.9)	ENSG00000203644 (2.8)	COPB1 (2.5)	CORO1C (2.3)	SF3B4 (2.3)	NUDT21 (2.2)	WBSCR22 (2.2)	PLCG1 (2.2)		ENSG00000163938	GNL3 PPI subnetwork	0.06	>=0.20	PINX1 (4.6)	NAA25 (4.0)	BCS1L (3.5)	DDX55 (3.2)	TUT1 (3.2)	EIF2B1 (3.0)	GTF2H3 (2.3)	ZNF142 (2.2)	STIP1 (2.0)	DHX8 (1.9)		MP:0004624	abnormal thoracic cage morphology	0.13	>=0.20	CRLF1 (4.0)	EBF2 (3.5)	ITGB6 (2.5)	ENSG00000233723 (2.2)	MET (2.1)	KIAA1161 (2.0)	REEP3 (2.0)	TMEM106B (2.0)	ENSG00000235300 (1.9)	MEGF9 (1.8)
MP:0008560	increased tumor necrosis factor secretion	0.04	>=0.20	FERMT3 (3.7)	MAFB (3.6)	CTSS (3.5)	TRIB1 (3.4)	ASAH1 (3.3)	RELB (3.0)	MYO1F (3.0)	BCL2L11 (3.0)	AHR (2.9)	IDUA (2.9)		ENSG00000158691	ZSCAN12 PPI subnetwork	0.07	>=0.20	NUP210L (3.2)	PACSIN3 (3.0)	BOLA1 (2.7)	TNKS2 (2.5)	DNAJC30 (2.4)	NCOA5 (2.4)	ARID1A (2.3)	ZNF408 (2.1)	CRTC2 (2.1)	LINC00311 (2.1)		MP:0003799	impaired macrophage chemotaxis	0.06	>=0.20	KCNJ2 (2.8)	FERMT3 (2.7)	MAFF (2.4)	SH2B3 (2.2)	COL7A1 (2.0)	RELA (2.0)	ABCA1 (1.8)	AHNAK (1.7)	SETBP1 (1.7)	TNFAIP8 (1.7)		GO:0010769	regulation of cell morphogenesis involved in differentiation	0.13	>=0.20	CNIH2 (2.4)	RGS17 (2.3)	TUBG2 (2.3)	GAL3ST3 (2.3)	KIAA1683 (2.2)	MAP1LC3A (2.2)	TBX6 (2.2)	ENSG00000233723 (2.1)	RGS12 (2.1)	TMEM151A (2.0)
ENSG00000126226	PCID2 PPI subnetwork	0.04	>=0.20	DHX38 (4.6)	TRMT112 (4.6)	SF3B2 (4.5)	STIP1 (3.3)	ZNF408 (3.2)	ZGPAT (3.2)	TUT1 (3.1)	NCOA5 (3.1)	RPL27AP (3.0)	EDC4 (2.9)		ENSG00000138685	FGF2 PPI subnetwork	0.07	>=0.20	CSF1 (3.7)	FST (3.6)	LPL (3.3)	SLC2A4RG (3.3)	BACE1 (3.1)	LRP4 (3.1)	ABCA1 (2.9)	FZD9 (2.7)	PDLIM4 (2.6)	VEGFA (2.6)		ENSG00000158691	ZSCAN12 PPI subnetwork	0.06	>=0.20	ZNF142 (3.4)	MACROD1 (3.4)	TUT1 (3.0)	RNF25 (2.6)	MAP3K11 (2.4)	INTS5 (2.4)	KCNJ2 (2.1)	DDX28 (2.1)	ACOXL (2.0)	GANAB (1.9)		MP:0001505	hunched posture	0.13	>=0.20	RNF123 (2.5)	ANKRD28 (2.4)	SYT4 (2.4)	INPP5A (2.3)	PTRF (2.3)	RIT2 (2.2)	KIAA1161 (2.2)	IDUA (2.0)	ZNF579 (2.0)	LPL (2.0)
ENSG00000137709	POU2F3 PPI subnetwork	0.04	>=0.20	NCOA6 (3.9)	GATAD2B (3.7)	BPTF (3.5)	ENSG00000253792 (3.1)	NCOA2 (3.1)	CHD4 (2.9)	BANP (2.8)	ARID1A (2.7)	IGF2R (2.6)	DGKQ (2.6)		GO:0019395	fatty acid oxidation	0.07	>=0.20	SGK2 (3.5)	PPARG (3.1)	SLC22A5 (3.0)	BBS2 (2.6)	PCK1 (2.5)	INHBC (2.4)	LPL (2.1)	MARCH5 (2.0)	GLUL (1.9)	THRB (1.9)		ENSG00000173876	TUBB8 PPI subnetwork	0.06	>=0.20	ACAD10 (3.8)	TMED2 (3.2)	BCS1L (2.2)	GANAB (2.2)	PEMT (2.1)	FNIP1 (2.1)	ENSG00000235070 (2.0)	ENSG00000253792 (2.0)	BCL2L11 (1.8)	ELMO3 (1.7)		MP:0008657	increased interleukin-1 beta secretion	0.13	>=0.20	IDUA (3.6)	CFTR (3.6)	JUND (2.9)	ENSG00000250616 (2.4)	UBAP1 (2.2)	AHR (2.1)	ENSG00000256731 (2.0)	C18orf8 (2.0)	VPS11 (1.8)	DHX38 (1.8)
ENSG00000005075	POLR2J PPI subnetwork	0.04	>=0.20	TRMT112 (4.6)	NUDT21 (3.6)	SF3B4 (3.5)	SF3B2 (3.4)	BUD13 (3.3)	CTCF (3.3)	SYNCRIP (3.3)	EDC4 (3.1)	DHX8 (3.1)	TOP1 (3.1)		MP:0004007	abnormal lung vasculature morphology	0.07	>=0.20	SPON1 (4.5)	VCAN (3.3)	ADAMTS10 (3.1)	MEOX2 (3.0)	RASIP1 (2.8)	SLC16A9 (2.7)	PDE3A (2.3)	ARHGAP1 (2.3)	RSPO3 (2.3)	VEGFA (2.3)		GO:0001657	ureteric bud development	0.06	>=0.20	HMGA2 (3.3)	HSD11B2 (3.3)	RRAS2 (2.5)	ETV4 (2.4)	ENSG00000256116 (2.3)	FLRT1 (2.2)	ENSG00000253695 (2.2)	ENSG00000235538 (2.1)	SETBP1 (1.7)	TRPT1 (1.7)		ENSG00000172845	SP3 PPI subnetwork	0.13	>=0.20	MIER3 (3.1)	MAP3K1 (2.9)	MAP2K7 (2.6)	CHD4 (2.5)	SP2 (2.5)	STAG1 (2.3)	TAOK2 (2.2)	LCORL (2.1)	CAMKV (2.1)	C9orf64 (2.0)
GO:0014070	response to organic cyclic compound	0.04	>=0.20	ENSG00000259471 (3.5)	ENSG00000233559 (3.2)	SLC18A1 (3.0)	HCN4 (2.7)	RASD1 (2.6)	HSF4 (2.5)	NCKIPSD (2.4)	CYTL1 (2.4)	FLRT1 (2.4)	GCK (2.3)		REACTOME_CELL:EXTRACELLULAR_MATRIX_INTERACTIONS	REACTOME_CELL:EXTRACELLULAR_MATRIX_INTERACTIONS	0.07	>=0.20	MRVI1 (6.1)	TPM1 (6.0)	ARHGAP1 (3.6)	CORO1C (3.4)	PLAUR (3.2)	SUN2 (3.2)	FAM101B (3.2)	RRAS2 (3.0)	FADS3 (3.0)	MARCH2 (2.8)		ENSG00000196498	NCOR2 PPI subnetwork	0.06	>=0.20	BMF (3.8)	TRIB1 (3.6)	PIK3R1 (2.8)	SETBP1 (2.5)	IRS1 (2.5)	ZNF335 (2.5)	KCNJ2 (2.5)	RASD1 (2.4)	PCIF1 (2.3)	BCL2L11 (2.3)		GO:0019432	triglyceride biosynthetic process	0.13	>=0.20	PM20D1 (7.2)	ACSS2 (5.8)	GPAM (4.8)	MFSD2A (3.8)	MOSC1 (3.7)	FAM57B (3.0)	NPC1L1 (2.7)	BTD (2.6)	MEGF9 (2.6)	GLYCTK (2.6)
MP:0010103	small thoracic cage	0.04	>=0.20	FZD9 (5.6)	CYTL1 (5.3)	CRLF1 (5.1)	TRPS1 (4.1)	ENSG00000234899 (3.8)	HORMAD1 (3.7)	FGFR1 (3.3)	SLC12A2 (3.1)	TBL2 (2.6)	LRP4 (2.6)		ENSG00000186340	THBS2 PPI subnetwork	0.07	>=0.20	AXL (4.1)	CTSK (4.0)	PDGFC (3.7)	TPM1 (3.3)	PDLIM4 (3.1)	KDELR3 (2.8)	LRP4 (2.5)	ADAMTS10 (2.3)	RASA3 (2.3)	VCAN (2.2)		GO:0016604	nuclear body	0.06	>=0.20	CTCF (4.0)	UBTF (3.5)	DHX8 (3.1)	INTS5 (2.8)	RNF25 (2.8)	TRMT112 (2.7)	MTA2 (2.6)	THAP11 (2.5)	BRAP (2.5)	DDX55 (2.5)		MP:0009674	decreased birth weight	0.13	>=0.20	EBF2 (2.8)	ACSS2 (2.5)	MIER3 (2.2)	ATP6V0A1 (1.9)	RGS17 (1.7)	PPP2R3A (1.7)	LPA (1.7)	ZNF579 (1.7)	JMJD1C (1.6)	FGFR1 (1.6)
ENSG00000111186	WNT5B PPI subnetwork	0.04	>=0.20	FGFR1 (4.5)	FST (3.8)	GLI2 (3.7)	CYTL1 (3.5)	SOST (3.1)	ECM2 (2.8)	CTSK (2.8)	NEO1 (2.7)	EBF2 (2.7)	EYA2 (2.6)		ENSG00000014641	MDH1 PPI subnetwork	0.07	>=0.20	RNF157 (2.6)	RIC8B (2.6)	ZBTB46 (2.6)	QRICH2 (2.3)	TMCC2 (2.2)	SLC22A4 (2.2)	DAO (2.1)	BTF3P12 (2.0)	GLUL (2.0)	ENSG00000225063 (2.0)		ENSG00000110244	APOA4 PPI subnetwork	0.06	>=0.20	GATA4 (3.6)	VIL1 (2.7)	KBTBD8 (2.0)	ENSG00000228536 (2.0)	LCAT (1.9)	BAIAP2L2 (1.6)	CYP27A1 (1.6)	IRS1 (1.5)	PSKH1 (1.5)	CTRL (1.4)		ENSG00000117385	LEPRE1 PPI subnetwork	0.13	>=0.20	SNX11 (4.5)	NRBF2 (3.4)	NUDT2 (2.6)	SP2 (2.5)	TXNL4B (2.3)	TUBG2 (2.2)	ENSG00000247735 (2.1)	ENSG00000250616 (2.1)	FBXW2 (2.1)	ENSG00000226752 (1.9)
MP:0001284	absent vibrissae	0.04	>=0.20	C1orf172 (7.3)	SFN (5.3)	ELMO3 (4.4)	ESRP2 (3.6)	FUT1 (3.6)	HSD17B1 (3.5)	VCAN (3.2)	ITGB6 (3.0)	REEP3 (2.8)	LGR6 (2.7)		ENSG00000153922	CHD1 PPI subnetwork	0.07	>=0.20	BAZ1B (3.8)	TOP1 (3.5)	PCM1 (3.4)	LUC7L2 (3.4)	BCL7B (3.2)	ARID1A (3.2)	CDAN1 (3.1)	NUDT21 (3.0)	CKAP5 (2.9)	SFMBT1 (2.7)		ENSG00000109072	SEBOX PPI subnetwork	0.06	>=0.20	VEGFA (3.3)	LCAT (3.3)	ABCA1 (2.9)	PLA2G15 (2.5)	PIK3R1 (2.3)	COL7A1 (2.2)	ETV4 (2.1)	MAFF (2.1)	HMGA2 (2.0)	CYTL1 (2.0)		ENSG00000135744	AGT PPI subnetwork	0.13	>=0.20	SLC22A2 (3.2)	PMFBP1 (2.9)	CFTR (2.5)	SLC22A3 (2.4)	NEGR1 (2.4)	DMGDH (2.3)	NPC1L1 (2.3)	PCDH17 (2.1)	HACL1 (2.1)	KIAA1161 (2.0)
ENSG00000176105	YES1 PPI subnetwork	0.04	>=0.20	ZBTB46 (4.0)	PLK2 (3.7)	PLXND1 (3.4)	MCC (3.3)	RASIP1 (3.3)	MET (3.2)	VEGFA (3.1)	CTRL (3.1)	PVRL2 (3.1)	DAG1 (3.1)		GO:0016052	carbohydrate catabolic process	0.07	>=0.20	C1orf49 (3.2)	ENSG00000227143 (3.0)	IZUMO1 (2.8)	P4HA2 (2.4)	TBL2 (2.3)	PRAM1 (2.3)	BRE (2.1)	QRICH2 (2.1)	SLC35C1 (2.0)	TECTB (1.9)		MP:0002796	impaired skin barrier function	0.06	>=0.20	KCNK7 (6.2)	ESRP2 (2.5)	SOX7 (2.1)	COL7A1 (2.0)	ETV4 (1.8)	AHNAK (1.7)	NCKIPSD (1.2)	EXOC3L1 (1.0)	MAFB (1.0)	PLTP (1.0)		ENSG00000066044	ELAVL1 PPI subnetwork	0.13	>=0.20	NUCKS1 (4.1)	HNRNPK (3.5)	MAP2K7 (3.2)	CHD4 (3.0)	SYNCRIP (2.9)	NUDCD3 (2.2)	STAG1 (2.1)	INO80E (2.1)	UHRF1 (2.0)	CBX1 (2.0)
MP:0004616	lumbar vertebral transformation	0.04	>=0.20	HMGA2 (3.9)	MEIS1 (3.9)	ENSG00000228274 (3.0)	JMJD1C (2.6)	HSD11B2 (2.6)	CBX1 (2.3)	MEOX2 (2.3)	ZNF579 (2.3)	ENSG00000253792 (2.2)	AFF1 (2.2)		ENSG00000127947	PTPN12 PPI subnetwork	0.07	>=0.20	R3HDM2 (2.8)	SSH1 (2.8)	DENND4B (2.7)	C5orf56 (2.3)	AKNA (2.3)	IPPK (2.2)	STARD9 (2.0)	MRVI1 (2.0)	RASA3 (2.0)	HORMAD1 (2.0)		ENSG00000108561	C1QBP PPI subnetwork	0.06	>=0.20	HINT1 (2.5)	BMF (2.5)	TNFAIP8 (2.3)	PSMB10 (1.9)	STIP1 (1.9)	RELA (1.9)	CTCF (1.9)	PTPN11 (1.8)	ENSG00000235070 (1.8)	ARL15 (1.8)		ENSG00000172795	DCP2 PPI subnetwork	0.13	>=0.20	DHODH (4.1)	DHX38 (3.9)	NOP2 (3.7)	ZNF259 (3.5)	CHD4 (3.0)	TRIT1 (2.8)	SYNCRIP (2.8)	SF3B2 (2.7)	TXNL4B (2.6)	BEND3 (2.4)
ENSG00000111653	ING4 PPI subnetwork	0.04	>=0.20	HIST2H2BE (6.8)	CTCF (3.5)	DCPS (3.4)	BPTF (3.1)	HMBS (3.0)	SF3B2 (2.9)	BAZ1B (2.9)	TRMT112 (2.9)	PPP4C (2.9)	SFMBT1 (2.8)		ENSG00000005884	ITGA3 PPI subnetwork	0.07	>=0.20	AXL (3.9)	FADS3 (3.7)	ASAH1 (3.5)	ST3GAL4 (3.2)	PVRL2 (3.0)	COL18A1 (2.7)	P4HA2 (2.7)	ABCA1 (2.5)	SLC39A1 (2.4)	PDGFC (2.4)		ENSG00000120833	SOCS2 PPI subnetwork	0.06	>=0.20	HLX (3.5)	RAPGEF6 (2.7)	TRIB1 (2.1)	CUX2 (2.1)	FERMT3 (2.1)	SIPA1 (2.0)	KCNJ2 (1.9)	ALDH2 (1.9)	ABCA1 (1.8)	E2F4 (1.8)		ENSG00000206407	ENSG00000206407 PPI subnetwork	0.13	>=0.20	MSL2 (3.0)	ENSG00000182109 (2.7)	TAOK2 (2.6)	ZNF524 (2.5)	COASY (2.4)	DENND1A (2.3)	MIER3 (2.3)	FIZ1 (2.3)	DHX38 (2.3)	ASPHD1 (2.2)
ENSG00000148143	ZNF462 PPI subnetwork	0.04	>=0.20	TAOK2 (3.6)	MSL2 (3.6)	MACROD1 (3.4)	ZNF142 (3.4)	TUT1 (3.3)	RNF25 (3.0)	C9orf64 (2.9)	COASY (2.8)	FIZ1 (2.8)	PACSIN3 (2.8)		ENSG00000164867	NOS3 PPI subnetwork	0.07	>=0.20	RASIP1 (3.4)	TPM3 (3.4)	MB (2.7)	PDE3A (2.6)	RSPO3 (2.6)	AXL (2.5)	CSGALNACT1 (2.4)	NKX3-1 (2.4)	ARHGAP1 (2.4)	GIMAP6 (2.3)		GO:0002790	peptide secretion	0.06	>=0.20	KCNK3 (2.8)	RASD1 (2.7)	ACOXL (2.7)	CELSR3 (2.5)	VIL1 (2.3)	ENSG00000228536 (2.1)	PEMT (1.8)	COBLL1 (1.8)	AGRP (1.8)	ENSG00000235538 (1.7)		ENSG00000206489	PPP1R10 PPI subnetwork	0.13	>=0.20	MSL2 (3.0)	ENSG00000182109 (2.7)	TAOK2 (2.6)	ZNF524 (2.5)	COASY (2.4)	DENND1A (2.3)	MIER3 (2.3)	FIZ1 (2.3)	DHX38 (2.3)	ASPHD1 (2.2)
ENSG00000186951	PPARA PPI subnetwork	0.04	>=0.20	BPTF (3.7)	ITPR2 (3.4)	TP53INP2 (3.4)	C12orf51 (3.4)	NFATC3 (3.4)	TOP1 (3.2)	RNF123 (3.0)	TMCC1 (2.9)	ARID1A (2.9)	THRB (2.9)		GO:0001726	ruffle	0.07	>=0.20	C11orf9 (4.2)	ARHGAP1 (3.2)	CORO1C (3.1)	OTUD7B (2.9)	PLAUR (2.7)	RASA3 (2.6)	AXL (2.4)	MTMR11 (2.4)	PDLIM4 (2.4)	MYO1F (2.3)		GO:0045923	positive regulation of fatty acid metabolic process	0.06	>=0.20	LYRM7 (3.0)	AGRP (3.0)	PDE3A (2.9)	ENSG00000254235 (2.5)	BAIAP2L2 (2.2)	FAM13A (2.2)	LCAT (2.1)	GRB14 (1.9)	ACOXL (1.9)	PCIF1 (1.9)		ENSG00000204569	PPP1R10 PPI subnetwork	0.13	>=0.20	MSL2 (3.0)	ENSG00000182109 (2.7)	TAOK2 (2.6)	ZNF524 (2.5)	COASY (2.4)	DENND1A (2.3)	MIER3 (2.3)	FIZ1 (2.3)	DHX38 (2.3)	ASPHD1 (2.2)
ENSG00000130382	MLLT1 PPI subnetwork	0.04	>=0.20	NCOA6 (4.2)	E2F4 (4.1)	R3HDM2 (3.6)	MIER3 (3.6)	FIZ1 (3.2)	SF3B4 (3.2)	RAB11B (3.1)	NUDT21 (3.1)	HNRNPUL1 (3.0)	ATXN2 (3.0)		ENSG00000116288	PARK7 PPI subnetwork	0.07	>=0.20	YKT6 (2.9)	BCL7B (2.6)	GPER (2.5)	NTAN1 (2.3)	NUDT21 (2.2)	BAZ1B (2.0)	GOLPH3L (1.9)	RAB1A (1.8)	TPM3 (1.8)	IFT52 (1.8)		GO:0071887	leukocyte apoptotic process	0.06	>=0.20	ENSG00000253792 (3.4)	BCL2L11 (2.6)	ENSG00000253695 (2.5)	ENSG00000228536 (2.3)	TNFAIP8 (2.1)	BMF (1.9)	HLX (1.9)	TRAFD1 (1.9)	RNF25 (1.7)	E2F4 (1.6)		MP:0004084	abnormal cardiac muscle relaxation	0.13	>=0.20	TNNC1 (3.2)	ENSG00000223561 (3.1)	PPP2R3A (2.4)	TMEM175 (2.4)	ALDOA (2.0)	INPP5A (2.0)	ZFPM2 (1.9)	MC4R (1.8)	WNT2 (1.8)	ENSG00000247853 (1.7)
ENSG00000117360	PRPF3 PPI subnetwork	0.04	>=0.20	TRMT112 (4.8)	DHX38 (4.5)	SF3B2 (4.3)	EDC4 (4.1)	ACD (3.9)	SF3B4 (3.9)	INTS5 (3.8)	PCIF1 (3.6)	DHX8 (3.4)	TUT1 (3.3)		ENSG00000182809	CRIP2 PPI subnetwork	0.07	>=0.20	MB (7.9)	SGCG (6.2)	TPM3 (5.4)	TPM1 (4.6)	PACSIN3 (3.9)	PDE3A (3.1)	COLEC11 (2.8)	STAC3 (2.1)	C11orf9 (2.1)	ARHGAP1 (2.0)		MP:0000120	malocclusion	0.06	>=0.20	ETV4 (3.7)	DMRTA2 (3.3)	HMGA2 (2.9)	LAMB1 (2.8)	GATA6 (2.4)	GPR137 (2.3)	FAM109A (2.3)	ZDHHC1 (2.2)	PSKH1 (2.2)	IRS1 (2.1)		GO:0048017	inositol lipid-mediated signaling	0.13	>=0.20	RGS12 (2.6)	AFF1 (2.2)	ENSG00000247853 (2.1)	YPEL3 (2.1)	BPTF (2.0)	PLK2 (1.9)	ITCH (1.9)	TMEM175 (1.9)	JUND (1.7)	KIAA1161 (1.7)
REACTOME_MRNA_PROCESSING	REACTOME_MRNA_PROCESSING	0.04	>=0.20	SYNCRIP (4.1)	LUC7L2 (4.0)	NUDT21 (3.9)	HNRNPK (3.8)	EDC4 (3.8)	THOC1 (3.7)	CTCF (3.7)	TRMT112 (3.6)	SF3B4 (3.4)	RBBP5 (3.2)		ENSG00000073009	IKBKG PPI subnetwork	0.07	>=0.20	RELB (4.5)	COPB1 (4.1)	HSPA4 (3.2)	CKAP5 (2.6)	ZBTB46 (2.6)	CD40 (2.6)	RRAS2 (2.3)	UBR1 (2.3)	CSF1 (2.2)	SNX10 (2.2)		ENSG00000145777	TSLP PPI subnetwork	0.06	>=0.20	HLX (2.9)	RAPGEF6 (2.7)	FERMT3 (2.2)	ALDH2 (2.1)	BCL2 (1.8)	KCNJ2 (1.7)	SIPA1 (1.7)	CELSR3 (1.6)	E2F4 (1.6)	ENSG00000256234 (1.6)		GO:0048015	phosphatidylinositol-mediated signaling	0.13	>=0.20	RGS12 (2.6)	AFF1 (2.2)	ENSG00000247853 (2.1)	YPEL3 (2.1)	BPTF (2.0)	PLK2 (1.9)	ITCH (1.9)	TMEM175 (1.9)	JUND (1.7)	KIAA1161 (1.7)
REACTOME_GRB2SOS_PROVIDES_LINKAGE_TO_MAPK_SIGNALING_FOR_INTERGRINS	REACTOME_GRB2SOS_PROVIDES_LINKAGE_TO_MAPK_SIGNALING_FOR_INTERGRINS	0.04	>=0.20	FGL1 (7.0)	F2 (6.2)	APOB (5.2)	RBP4 (4.7)	HP (3.7)	MARCH2 (3.5)	APOA5 (3.3)	MRVI1 (3.0)	MAP3K11 (2.9)	APOC4 (2.8)		GO:0008083	growth factor activity	0.08	>=0.20	FST (5.5)	CSF1 (3.8)	COL18A1 (2.9)	RSPO3 (2.8)	LGR6 (2.8)	PLAUR (2.7)	PDLIM4 (2.7)	ENSG00000226380 (2.4)	SPRY4 (2.4)	P4HA2 (2.4)		ENSG00000162409	PRKAA2 PPI subnetwork	0.06	>=0.20	BRAP (3.0)	PEPD (2.9)	HCAR1 (2.5)	PTPN11 (2.4)	C12orf51 (2.4)	MAPKAPK5 (2.2)	HSD11B2 (2.2)	VEGFA (2.2)	TRIB1 (2.1)	ATXN2 (2.1)		ENSG00000163283	ALPP PPI subnetwork	0.13	>=0.20	TAOK2 (4.7)	AFF1 (3.3)	COASY (3.0)	DENND1A (3.0)	MACF1 (3.0)	FIZ1 (2.9)	MSL2 (2.8)	HTT (2.6)	ENSG00000182109 (2.5)	BPTF (2.3)
ENSG00000153234	NR4A2 PPI subnetwork	0.04	>=0.20	MEIS1 (3.4)	MEOX2 (3.0)	MAP2K7 (2.9)	TNKS (2.8)	ZNRF3 (2.7)	SUN2 (2.6)	TMCC1 (2.6)	RFXANK (2.5)	ZGPAT (2.5)	ARFRP1 (2.4)		MP:0001547	abnormal lipid level	0.08	>=0.20	PPARG (7.7)	PCK1 (5.0)	LPL (4.8)	TIMP4 (4.8)	RBP4 (4.2)	SREBF1 (4.0)	MLXIPL (3.6)	ECM2 (3.5)	APOC4 (3.5)	PEMT (3.4)		ENSG00000109846	CRYAB PPI subnetwork	0.06	>=0.20	OPTC (2.9)	CCDC92 (2.1)	HSF4 (2.1)	ROM1 (2.0)	RILPL1 (1.9)	GRB14 (1.9)	DMRTA2 (1.8)	MAP3K11 (1.7)	ERP29 (1.7)	SETBP1 (1.6)		ENSG00000166889	PATL1 PPI subnetwork	0.13	>=0.20	SF3B2 (4.3)	DHX38 (3.2)	TRIT1 (2.9)	DYNLRB1 (2.9)	WDR82 (2.8)	SYNCRIP (2.4)	BAP1 (2.1)	PIGU (2.1)	CHD4 (2.1)	BUD13 (2.0)
ENSG00000115875	SRSF7 PPI subnetwork	0.04	>=0.20	LUC7L2 (4.8)	TRMT112 (4.6)	HNRNPK (3.9)	MTA2 (3.8)	CTCF (3.8)	SYNCRIP (3.7)	SF3B2 (3.4)	HNRNPUL1 (3.4)	SF3B4 (3.4)	NUDT21 (3.4)		ENSG00000010030	ETV7 PPI subnetwork	0.08	>=0.20	ENSG00000253379 (4.2)	SPRY4 (3.4)	FAM100B (3.4)	TOP1 (3.3)	TSC22D2 (3.2)	ARID1A (3.1)	TRIB1 (2.9)	ARMC2 (2.7)	EYA2 (2.6)	ZHX3 (2.2)		REACTOME_SYNTHESIS_SECRETION_AND_INACTIVATION_OF_GLUCAGON:LIKE_PEPTIDE:1_GLP:1	REACTOME_SYNTHESIS_SECRETION_AND_INACTIVATION_OF_GLUCAGON:LIKE_PEPTIDE:1_GLP:1	0.06	>=0.20	FKBP2 (3.2)	RASD1 (3.0)	VIL1 (2.9)	SPON1 (2.8)	ERP29 (2.3)	HCAR1 (2.2)	TMED2 (2.2)	CELSR3 (2.0)	CTRL (1.9)	TMEM208 (1.9)		GO:0015020	glucuronosyltransferase activity	0.13	>=0.20	LINGO2 (4.0)	GALNT2 (3.1)	NT5E (2.9)	GGT7 (2.7)	MC4R (2.4)	HP (2.3)	NEO1 (2.1)	PIGU (1.9)	E2F3 (1.9)	CRLF1 (1.9)
GO:0051428	peptide hormone receptor binding	0.04	>=0.20	HCN4 (4.5)	SGCG (3.4)	GATA4 (3.3)	EBF2 (3.1)	DMRT2 (3.0)	TIMP4 (2.9)	HSD17B1 (2.7)	ENSG00000226334 (2.5)	KCTD19 (2.5)	MOSC1 (2.4)		GO:0005792	microsome	0.08	>=0.20	FADS2 (6.0)	FADS1 (5.5)	APOC4 (4.6)	AMFR (3.4)	SREBF1 (3.4)	MLXIPL (3.3)	F2 (3.1)	INHBC (3.0)	FGL1 (2.9)	PCK1 (2.7)		MP:0002412	increased susceptibility to bacterial infection	0.06	>=0.20	MAFB (3.8)	FERMT3 (3.7)	ABCA1 (3.0)	PSMB10 (2.5)	TNFAIP8 (2.4)	DNAH10 (2.3)	MAFF (2.2)	RELA (2.1)	HLX (2.0)	TRIB1 (2.0)		MP:0000733	abnormal muscle development	0.13	>=0.20	TNNC1 (5.8)	EBF2 (4.5)	IFFO1 (4.5)	PLK2 (3.1)	ERBB3 (3.1)	JUND (2.6)	LPAL2 (2.1)	PPP2R3A (2.1)	AHR (2.0)	MET (1.9)
MP:0008525	decreased cranium height	0.04	>=0.20	TRPS1 (3.5)	GLI2 (3.3)	PTRF (3.2)	NEO1 (3.2)	CTSK (3.2)	FGFR1 (3.1)	LRP4 (3.0)	SLC12A4 (2.9)	PLTP (2.8)	MEOX2 (2.8)		MP:0002759	abnormal caudal vertebrae morphology	0.08	>=0.20	NKX3-1 (3.9)	SOST (3.2)	ECM2 (3.1)	RSPO3 (3.0)	IGF2R (2.9)	FST (2.8)	CTSK (2.6)	PDE3A (2.5)	MEOX2 (2.5)	FZD9 (2.2)		ENSG00000140829	DHX38 PPI subnetwork	0.06	>=0.20	TRMT112 (4.5)	MTA2 (4.0)	CTCF (3.7)	ACD (3.3)	EDC4 (2.9)	PCIF1 (2.8)	PCNXL3 (2.6)	UBTF (2.6)	GANAB (2.4)	EIF2B1 (2.4)		ENSG00000163002	NUP35 PPI subnetwork	0.13	>=0.20	PSMD5 (3.1)	TUBG1 (3.1)	SYNCRIP (2.7)	PSMC3IP (2.5)	BUD13 (2.4)	C18orf8 (2.3)	HTT (2.2)	PIGU (2.1)	NCOA6 (2.1)	STAG1 (2.0)
ENSG00000115128	ENSG00000115128 PPI subnetwork	0.04	>=0.20	TRMT112 (4.4)	LUC7L2 (4.3)	MTA2 (3.9)	SF3B2 (3.8)	CTCF (3.7)	HNRNPK (3.7)	SYNCRIP (3.6)	NUDT21 (3.4)	TOMM22 (3.3)	WDR82 (3.2)		GO:0031349	positive regulation of defense response	0.08	>=0.20	ZC3H12C (3.5)	PLAUR (2.7)	CTSS (2.6)	ENSG00000226380 (2.3)	SNX10 (2.3)	SLC35C1 (2.3)	ENSG00000214117 (2.2)	LACTB (2.2)	CD40 (2.1)	CSF1 (2.1)		ENSG00000072832	CRMP1 PPI subnetwork	0.06	>=0.20	IP6K2 (2.6)	NUTF2 (2.5)	STIP1 (2.2)	GTF2H3 (2.1)	TRMT112 (1.9)	SLC12A2 (1.9)	PSMB10 (1.8)	CDC42SE2 (1.8)	TRADD (1.8)	HINT1 (1.7)		MP:0002109	abnormal limb morphology	0.13	>=0.20	FGFR1 (5.4)	TRPS1 (3.5)	NEO1 (3.2)	COPZ2 (2.8)	EBF2 (2.8)	ACSS2 (2.3)	KIAA1161 (1.9)	SLC26A1 (1.8)	ENSG00000234494 (1.8)	CRLF1 (1.8)
ENSG00000065978	YBX1 PPI subnetwork	0.04	>=0.20	HNRNPK (4.7)	LUC7L2 (3.9)	SYNCRIP (3.9)	SF3B2 (3.7)	TRMT112 (3.6)	CTCF (3.4)	NUDT21 (3.4)	TOMM22 (3.4)	HIST2H2BE (3.4)	UBTF (3.2)		ENSG00000172399	MYOZ2 PPI subnetwork	0.08	>=0.20	MB (9.3)	TPM3 (7.0)	SGCG (6.6)	TPM1 (5.4)	PACSIN3 (4.8)	STAC3 (4.0)	RFX4 (1.9)	PDE3A (1.6)	PVRL2 (1.4)	FADS1 (1.4)		MP:0005015	increased T cell number	0.06	>=0.20	TNFAIP8 (3.4)	BCL2L11 (3.0)	FERMT3 (2.7)	CDC42SE2 (2.6)	TRIB1 (2.5)	ITPR2 (2.4)	MAFB (2.4)	RLTPR (2.2)	TRAFD1 (1.8)	BCL2 (1.8)		MP:0000157	abnormal sternum morphology	0.13	>=0.20	FGFR1 (3.5)	EBF2 (2.8)	TRPS1 (2.5)	NEO1 (2.5)	ZFPM2 (2.3)	JMJD1C (2.2)	STAG1 (2.0)	FAM134C (2.0)	BPTF (2.0)	MACF1 (1.9)
MP:0010402	ventricular septal defect	0.04	>=0.20	GATA6 (5.1)	GLI2 (3.6)	SOX7 (3.3)	TRIB1 (3.2)	MCC (3.2)	PVRL2 (3.0)	TSC22D2 (3.0)	MPDZ (3.0)	HCN4 (2.8)	VCAN (2.8)		MP:0000164	abnormal cartilage development	0.08	>=0.20	FZD9 (5.8)	EYA2 (3.2)	RBP4 (2.8)	ECM2 (2.8)	CTSK (2.7)	FST (2.7)	RSPO3 (2.7)	MEOX2 (2.6)	ENSG00000253379 (2.5)	CSGALNACT1 (2.5)		ENSG00000089154	GCN1L1 PPI subnetwork	0.06	>=0.20	STIP1 (4.7)	COPB1 (4.0)	NAA25 (3.7)	BCS1L (2.7)	FAF1 (2.7)	EIF2B1 (2.7)	DHX8 (2.6)	TTLL4 (2.6)	PINX1 (2.5)	RNF25 (2.1)		GO:0031960	response to corticosteroid stimulus	0.13	>=0.20	LPAL2 (4.0)	LPA (3.3)	SUOX (2.4)	ENSG00000253734 (2.4)	SLC26A1 (2.3)	GLYCTK (2.2)	MFSD2A (2.1)	ENSG00000250616 (2.0)	APOA5 (1.9)	MC4R (1.8)
ENSG00000177700	POLR2L PPI subnetwork	0.04	>=0.20	TRMT112 (4.4)	SF3B4 (4.0)	BUD13 (3.4)	TOMM22 (3.4)	SF3B2 (3.3)	EDC4 (3.3)	DHX8 (3.3)	PPP4C (3.2)	NUDT21 (3.2)	INO80E (3.1)		ENSG00000183751	TBL3 PPI subnetwork	0.08	>=0.20	NR2C2AP (3.7)	TSEN2 (3.5)	RRN3 (3.5)	HIST2H2BE (3.3)	THOC1 (2.8)	SACS (2.5)	WBSCR22 (2.4)	VPS53 (2.4)	GPN2 (2.3)	OGFOD1 (2.3)		ENSG00000136709	WDR33 PPI subnetwork	0.06	>=0.20	THAP11 (2.9)	DDX28 (2.6)	BCL2 (2.5)	MACROD1 (2.4)	INTS5 (2.3)	IP6K2 (2.2)	RNF25 (2.1)	NAA25 (2.0)	KBTBD8 (1.9)	TUT1 (1.9)		MP:0011427	mesangial cell hyperplasia	0.13	>=0.20	C11orf9 (3.9)	NFE2L1 (3.4)	AFF1 (2.6)	GALNT2 (2.4)	ENSG00000223561 (2.3)	SEMA3G (2.3)	PLEKHH3 (2.2)	TMEM151A (2.0)	ITGB6 (1.9)	APOA5 (1.9)
GO:0046890	regulation of lipid biosynthetic process	0.04	>=0.20	MLXIPL (3.7)	ST3GAL4 (3.6)	SREBF1 (3.1)	AGRP (3.1)	LHCGR (3.1)	C16orf86 (3.1)	GCK (3.0)	NR0B2 (3.0)	FADS2 (2.8)	GPAM (2.8)		ENSG00000023734	STRAP PPI subnetwork	0.08	>=0.20	ZNRF3 (4.1)	TMCC1 (3.0)	RASA3 (2.6)	BCL7B (2.6)	GPN2 (2.3)	ABP1 (2.3)	TSEN2 (2.3)	ENSG00000259530 (2.0)	RFT1 (2.0)	SF3B4 (2.0)		MP:0000762	abnormal tongue morphology	0.06	>=0.20	PLCD4 (2.7)	EYA2 (2.5)	SPON1 (2.1)	ESRP2 (2.0)	COL7A1 (2.0)	STK36 (1.8)	AHNAK (1.8)	GRB14 (1.8)	SLC12A4 (1.7)	ENSG00000228536 (1.7)		MP:0004462	small basisphenoid bone	0.13	>=0.20	FGFR1 (4.8)	TRPS1 (3.9)	CRLF1 (3.7)	SLC26A1 (2.5)	IDUA (2.5)	RBPJ (2.3)	DGKQ (2.2)	GRK4 (2.2)	NEO1 (2.2)	HMGB3P1 (1.9)
GO:0005100	Rho GTPase activator activity	0.04	>=0.20	SIPA1 (4.4)	MYO1F (3.9)	DPEP2 (3.4)	ARL15 (3.3)	MAP3K11 (3.1)	SPRY4 (2.5)	TMCC1 (2.5)	TAOK2 (2.4)	EML3 (2.3)	DAGLA (2.3)		MP:0009703	decreased birth body size	0.08	>=0.20	ARID1A (3.2)	EYA2 (3.1)	HNRNPUL1 (3.0)	IGF2R (2.7)	CMIP (2.7)	MGA (2.7)	HERC1 (2.5)	GATAD2B (2.5)	INSR (2.4)	GLI2 (2.3)		ENSG00000100387	RBX1 PPI subnetwork	0.06	>=0.20	COPB1 (3.3)	ATP6V0D1 (2.4)	BAD (2.2)	RANBP10 (2.1)	HMGA2 (2.1)	IP6K2 (2.1)	BMF (2.0)	UQCRC1 (2.0)	STIP1 (1.9)	PSKH1 (1.9)		MP:0002893	ketoaciduria	0.13	>=0.20	SUOX (4.9)	PCCB (4.3)	PM20D1 (2.9)	PHF7 (2.5)	SLC37A4 (2.4)	HACL1 (2.3)	GLYCTK (2.0)	PNPO (2.0)	CDK5RAP3 (1.9)	SYT4 (1.9)
ENSG00000169045	HNRNPH1 PPI subnetwork	0.04	>=0.20	HNRNPK (4.3)	DDX17 (4.3)	HIST2H2BE (4.0)	SYNCRIP (4.0)	RHOA (3.9)	LUC7L2 (3.8)	SF3B2 (3.5)	CHD4 (3.4)	CTCF (3.3)	TOMM22 (3.3)		GO:0046461	neutral lipid catabolic process	0.08	>=0.20	PPARG (4.6)	MLXIPL (3.8)	RBP4 (3.6)	TIMP4 (3.6)	PDE3B (3.5)	LPL (3.0)	PCK1 (3.0)	PEMT (2.7)	APOB (2.6)	FGL1 (2.5)		ENSG00000112992	NNT PPI subnetwork	0.06	>=0.20	ACAD10 (3.9)	TMED2 (2.8)	BCS1L (2.3)	PEMT (2.3)	ENSG00000235070 (2.2)	GANAB (1.9)	FNIP1 (1.9)	ENSG00000253792 (1.8)	UQCRC1 (1.8)	ELMO3 (1.8)		GO:0060284	regulation of cell development	0.13	>=0.20	CNIH2 (2.6)	CRLF1 (2.5)	RGS12 (2.4)	GAL3ST3 (2.3)	EBF2 (2.2)	ENSG00000232661 (1.9)	PCDH17 (1.8)	ZNF579 (1.8)	FGFR1 (1.7)	DGKQ (1.7)
ENSG00000112715	VEGFA PPI subnetwork	0.04	>=0.20	HLX (3.2)	GDPD3 (3.0)	PCDH17 (2.9)	COL18A1 (2.7)	KCNJ2 (2.6)	FUT2 (2.6)	BACE1 (2.6)	PLXND1 (2.5)	ESRP2 (2.3)	ELMO3 (2.3)		GO:0046464	acylglycerol catabolic process	0.08	>=0.20	PPARG (4.6)	MLXIPL (3.8)	RBP4 (3.6)	TIMP4 (3.6)	PDE3B (3.5)	LPL (3.0)	PCK1 (3.0)	PEMT (2.7)	APOB (2.6)	FGL1 (2.5)		MP:0011100	complete preweaning lethality	0.06	>=0.20	VEGFA (3.0)	TCTN2 (3.0)	SOX7 (2.6)	PTPN11 (2.4)	NCKIPSD (2.3)	SLC12A4 (2.1)	ABCA1 (2.0)	PCNXL3 (2.0)	PIK3R1 (1.9)	PDE3A (1.9)		GO:0009896	positive regulation of catabolic process	0.13	>=0.20	ZNF524 (2.5)	YPEL3 (2.5)	UBAP1 (2.3)	TMEM106B (2.2)	ENSG00000256731 (2.2)	NUDCD3 (1.9)	GLYCTK (1.9)	TAOK2 (1.8)	PHF7 (1.8)	FIZ1 (1.8)
ENSG00000100823	APEX1 PPI subnetwork	0.04	>=0.20	HNRNPUL1 (3.8)	UHRF1 (3.4)	TOMM22 (3.4)	MTA2 (3.2)	TUBG1 (3.2)	HIRIP3 (3.1)	DDB2 (3.0)	HNRNPK (2.8)	MYBL2 (2.7)	HINT1 (2.7)		GO:0044269	glycerol ether catabolic process	0.08	>=0.20	PPARG (4.6)	MLXIPL (3.8)	RBP4 (3.6)	TIMP4 (3.6)	PDE3B (3.5)	LPL (3.0)	PCK1 (3.0)	PEMT (2.7)	APOB (2.6)	FGL1 (2.5)		MP:0008528	polycystic kidney	0.06	>=0.20	TCTN2 (3.7)	TSNAXIP1 (3.3)	FLRT1 (3.3)	STK36 (3.3)	C16orf48 (3.1)	LAMB1 (3.0)	SETBP1 (3.0)	KIAA0895L (2.5)	MPDZ (2.5)	LYRM7 (2.4)		MP:0000628	abnormal mammary gland development	0.13	>=0.20	TRPS1 (4.5)	MCC (3.7)	ENSG00000235300 (3.6)	MAP3K1 (3.6)	WNT2 (2.8)	HSD17B1 (2.7)	DAG1 (2.7)	PLEKHH3 (2.5)	FAM134C (2.4)	IKZF4 (2.4)
ENSG00000185104	FAF1 PPI subnetwork	0.04	>=0.20	TNKS2 (3.7)	MARCH5 (3.6)	NCOA2 (3.3)	C18orf8 (3.1)	BTAF1 (3.1)	BTF3P12 (3.0)	GATAD2B (2.9)	RFXANK (2.8)	MIER3 (2.7)	FBXW2 (2.6)		ENSG00000180817	PPA1 PPI subnetwork	0.08	>=0.20	CORO1C (2.5)	NCOA5 (2.4)	GOLPH3L (2.3)	FAM100B (2.3)	CRTC2 (2.3)	MARCH5 (2.3)	VPS37D (2.1)	RAB11B (1.9)	DDX17 (1.9)	CITED2 (1.8)		GO:0090276	regulation of peptide hormone secretion	0.06	>=0.20	ACOXL (2.9)	ENSG00000235538 (2.2)	KCNK3 (2.1)	RASD1 (2.0)	VIL1 (2.0)	CELSR3 (2.0)	KLF14 (1.8)	LYRM7 (1.8)	KIAA0895L (1.7)	PEMT (1.6)		KEGG_ENDOCYTOSIS	KEGG_ENDOCYTOSIS	0.13	>=0.20	PCDH17 (3.1)	MAP1LC3A (2.9)	GAK (2.8)	RAB1B (2.7)	DYNLRB1 (2.6)	INPP5A (2.5)	PACS1 (2.4)	ATP6V0A1 (2.4)	BAP1 (2.2)	PGS1 (2.2)
ENSG00000103363	TCEB2 PPI subnetwork	0.04	>=0.20	MIER3 (3.6)	BUD13 (3.4)	DHX8 (3.3)	EDC4 (3.3)	RBPJ (2.9)	NRBF2 (2.9)	INTS5 (2.8)	KBTBD8 (2.8)	DHX38 (2.7)	BAP1 (2.6)		ENSG00000182872	RBM10 PPI subnetwork	0.08	>=0.20	SF3B4 (3.6)	CRTC2 (3.6)	HNRNPUL1 (3.0)	GTPBP1 (2.7)	CITED2 (2.6)	RRN3 (2.6)	BTF3P12 (2.4)	CEP68 (2.2)	SLC35C1 (2.0)	ZNF408 (2.0)		MP:0001596	hypotension	0.06	>=0.20	PDE3A (4.2)	KCNK3 (3.7)	BAIAP2L2 (2.9)	VEGFA (2.6)	SLC26A6 (2.6)	COBLL1 (2.5)	HCAR1 (2.4)	RASD1 (2.4)	CELSR3 (2.1)	KCTD19 (2.1)		MP:0001683	absent mesoderm	0.13	>=0.20	TBX6 (3.4)	WNT2 (3.2)	NEO1 (3.1)	KIAA0754 (2.6)	RBMS1 (2.4)	ARNTL (2.2)	FIZ1 (2.2)	C17orf58 (2.2)	MCC (2.0)	FAM134C (2.0)
ENSG00000112559	MDFI PPI subnetwork	0.04	>=0.20	ZDHHC1 (3.9)	IFFO1 (3.6)	ETV4 (3.2)	SLC9A5 (3.0)	LRRC29 (2.9)	RFXANK (2.9)	PARD6A (2.9)	ZNF414 (2.8)	TRADD (2.7)	DMRTA2 (2.7)		GO:0019433	triglyceride catabolic process	0.08	>=0.20	PPARG (4.9)	TIMP4 (3.9)	MLXIPL (3.7)	PDE3B (3.6)	RBP4 (3.3)	LPL (3.2)	PCK1 (3.0)	PEMT (2.8)	RIC8B (2.5)	ENSG00000214117 (2.4)		ENSG00000126001	CEP250 PPI subnetwork	0.06	>=0.20	GATA6 (2.8)	CPEB4 (2.7)	ZNF664 (2.6)	ESRP2 (2.4)	GATA4 (2.4)	ZNF335 (2.4)	PTPN11 (2.3)	IP6K2 (2.3)	BCL2L11 (2.1)	C12orf51 (2.1)		ENSG00000125798	FOXA2 PPI subnetwork	0.13	>=0.20	EBF2 (3.4)	BPTF (2.9)	ZFPM2 (2.8)	TBX6 (2.7)	ENSG00000237773 (2.2)	CRLF1 (1.9)	KIAA1683 (1.9)	C17orf58 (1.8)	MCC (1.7)	ZNF524 (1.7)
KEGG_PHENYLALANINE_METABOLISM	KEGG_PHENYLALANINE_METABOLISM	0.04	>=0.20	BHMT (4.4)	PCK1 (4.3)	DMGDH (4.2)	RBP4 (4.0)	APOA5 (3.7)	MOSC1 (3.6)	ALDH2 (3.3)	SLC26A1 (3.3)	SLC22A5 (3.2)	FGL1 (3.1)		GO:0051241	negative regulation of multicellular organismal process	0.08	>=0.20	TECTB (2.8)	LGR6 (2.5)	ENSG00000227143 (2.5)	ENSG00000257711 (2.3)	SSH1 (2.2)	MLXIPL (2.2)	ABCA1 (2.1)	INPP4B (2.0)	RBP4 (2.0)	ENSG00000259530 (2.0)		ENSG00000145782	ATG12 PPI subnetwork	0.06	>=0.20	ZNF335 (2.5)	RNF25 (2.4)	UBTF (2.3)	DDX55 (2.2)	CTCF (2.2)	EIF2B1 (2.1)	BCS1L (2.0)	IP6K2 (2.0)	FAF1 (1.7)	GTF2H3 (1.6)		ENSG00000115596	WNT6 PPI subnetwork	0.13	>=0.20	FGFR1 (4.4)	EBF2 (2.9)	NEO1 (2.6)	SEMA3G (2.4)	BACE2 (2.3)	DAG1 (2.1)	MYCL1 (2.0)	MEGF9 (2.0)	CRLF1 (1.9)	TXNL4B (1.9)
ENSG00000152518	ZFP36L2 PPI subnetwork	0.04	>=0.20	NCOA2 (3.6)	MACF1 (3.4)	MCC (3.1)	PACSIN3 (3.0)	OTUD7B (3.0)	ZHX3 (3.0)	C11orf9 (2.9)	IGF2R (2.8)	LRRC8E (2.7)	ENSG00000223561 (2.7)		MP:0002192	hydrops fetalis	0.08	>=0.20	RASIP1 (5.1)	CEP68 (3.2)	COLEC11 (3.0)	CSGALNACT1 (2.9)	COL18A1 (2.8)	VEGFA (2.6)	PLXND1 (2.4)	ARNT (2.4)	BOLA1 (2.3)	MEIS1 (2.2)		GO:0046889	positive regulation of lipid biosynthetic process	0.06	>=0.20	AGRP (4.1)	LCAT (2.6)	ABCA1 (2.4)	TSNAXIP1 (2.2)	PEMT (2.2)	CTRL (2.2)	PDE3A (2.1)	DPEP2 (1.8)	COBLL1 (1.8)	C16orf86 (1.7)		GO:0060538	skeletal muscle organ development	0.13	>=0.20	IFFO1 (5.1)	KIAA1161 (2.6)	RNF123 (2.5)	TNNC1 (2.4)	SLC22A3 (2.3)	PPP2R3A (2.3)	DAG1 (2.3)	ITGB6 (2.1)	ZNF579 (1.9)	ENSG00000223561 (1.9)
ENSG00000205572	SERF1B PPI subnetwork	0.04	>=0.20	ZGPAT (5.4)	SF3B2 (4.1)	NCOA5 (3.5)	ARFGAP2 (3.3)	SF3B4 (3.1)	VPS53 (3.0)	ZNF335 (3.0)	DHX38 (2.9)	ZNF408 (2.8)	PIGU (2.8)		ENSG00000211949	ENSG00000211949 PPI subnetwork	0.08	>=0.20	F2 (5.1)	SFN (4.8)	FGL1 (4.7)	APOB (4.1)	RBP4 (3.4)	CTSS (3.3)	APOC4 (2.9)	ABCA1 (2.9)	NR0B2 (2.5)	FST (2.4)		ENSG00000125084	WNT1 PPI subnetwork	0.06	>=0.20	SSPN (2.8)	ETV4 (2.8)	DMRTA2 (2.3)	CYTL1 (2.2)	SLC26A6 (2.2)	SPON1 (2.0)	HMGA2 (2.0)	TTLL4 (1.8)	SLC12A4 (1.6)	BMF (1.5)		GO:0051568	histone H3-K4 methylation	0.13	>=0.20	BANP (3.2)	MAP2K7 (2.9)	NISCH (2.8)	NCOA6 (2.6)	GKAP1 (2.2)	SLC22A3 (2.2)	C16orf92 (2.0)	SP2 (2.0)	MIER3 (1.9)	ENSG00000243224 (1.9)
ENSG00000172058	SERF1A PPI subnetwork	0.04	>=0.20	ZGPAT (5.4)	SF3B2 (4.1)	NCOA5 (3.5)	ARFGAP2 (3.3)	SF3B4 (3.1)	VPS53 (3.0)	ZNF335 (3.0)	DHX38 (2.9)	ZNF408 (2.8)	PIGU (2.8)		GO:0016585	chromatin remodeling complex	0.08	>=0.20	HNRNPUL1 (4.6)	ARID1A (4.1)	GTPBP1 (4.0)	NCOA5 (4.0)	GATAD2B (3.7)	BAZ1B (3.4)	PCM1 (3.3)	RFXANK (2.9)	RAI1 (2.7)	RAB11B (2.6)		ENSG00000161638	ITGA5 PPI subnetwork	0.06	>=0.20	PLTP (2.9)	SPON1 (2.8)	LAMB1 (2.7)	COL7A1 (2.5)	CCDC92 (2.4)	HCAR1 (2.1)	OPTC (1.9)	CYTL1 (1.9)	FHOD1 (1.9)	EXOC3L1 (1.8)		ENSG00000100395	L3MBTL2 PPI subnetwork	0.13	>=0.20	BEND3 (3.6)	MSL2 (3.4)	LCORL (3.3)	STAG1 (3.0)	CHD4 (2.9)	NCOA6 (2.5)	DENND1A (2.3)	ITCH (2.3)	NUCKS1 (2.2)	GLYCTK-AS1 (2.2)
MP:0000729	abnormal myogenesis	0.04	>=0.20	DMRT2 (6.7)	EBF2 (4.7)	MAMSTR (4.7)	IFFO1 (4.6)	STAC3 (3.9)	PLK2 (3.3)	MET (2.7)	ZFP64 (2.7)	ERBB3 (2.7)	PACSIN3 (2.6)		MP:0002444	abnormal T cell physiology	0.08	>=0.20	GIMAP6 (5.6)	GIMAP4 (4.7)	GIMAP7 (4.6)	RELB (4.1)	ZDHHC18 (4.0)	INPP4B (4.0)	CD40 (3.6)	CSF1 (3.5)	AKNA (3.5)	RASA3 (3.0)		GO:0002573	myeloid leukocyte differentiation	0.06	>=0.20	KLF14 (3.0)	MAP3K11 (2.8)	SH2B3 (2.4)	DPEP2 (2.3)	BMF (2.3)	ENSG00000256234 (2.2)	RAPGEF6 (2.0)	FAM109A (2.0)	BCL2 (1.9)	FAM65A (1.7)		GO:0009069	serine family amino acid metabolic process	0.13	>=0.20	ENSG00000243224 (5.6)	SLC26A1 (3.9)	GLYCTK (3.7)	SUOX (3.5)	BHMT (3.4)	DMGDH (3.3)	TXNL4B (2.9)	GSS (2.6)	PMFBP1 (2.6)	NICN1 (2.6)
GO:0006662	glycerol ether metabolic process	0.04	>=0.20	PM20D1 (6.3)	MLXIPL (4.5)	GPAM (4.4)	MOSC1 (4.3)	ACSS2 (4.3)	PPARG (4.2)	HCAR1 (4.0)	PDE3B (3.8)	FADS1 (3.5)	GLYCTK (3.4)		ENSG00000135903	PAX3 PPI subnetwork	0.08	>=0.20	MEOX2 (3.1)	DMRT2 (3.1)	ARMC2 (2.8)	MPP2 (2.3)	GATAD2B (2.3)	SACS (2.2)	SNX10 (2.2)	RASA3 (2.2)	BICD2 (2.1)	SPRY4 (2.0)		ENSG00000100836	PABPN1 PPI subnetwork	0.06	>=0.20	TRMT112 (4.3)	CTCF (4.1)	MTA2 (3.4)	EDC4 (3.3)	ACD (3.1)	UBTF (2.9)	GANAB (2.7)	PCIF1 (2.7)	PCNXL3 (2.4)	E2F4 (2.2)		ENSG00000149294	NCAM1 PPI subnetwork	0.13	>=0.20	CNIH2 (3.1)	COLQ (3.0)	ASPHD1 (2.8)	NEGR1 (2.7)	PLK2 (2.6)	C16orf92 (2.3)	CAMKV (2.3)	SLC41A1 (2.2)	NT5E (2.1)	TMEM59L (2.1)
GO:0070372	regulation of ERK1 and ERK2 cascade	0.04	>=0.20	ENSG00000246283 (4.0)	MEOX2 (3.6)	SPRY4 (3.5)	ETV4 (3.4)	ZNRF3 (2.6)	SLC12A2 (2.6)	CFTR (2.6)	PLK2 (2.5)	C22orf31 (2.5)	ADAMTS10 (2.5)		MP:0002722	abnormal immune system organ morphology	0.08	>=0.20	GIMAP4 (3.8)	GIMAP7 (3.6)	GIMAP6 (3.3)	INPP4B (3.2)	NCOA2 (2.8)	LACTB (2.6)	ABCA1 (2.5)	SLC39A1 (2.1)	RASA3 (2.0)	CD40 (1.9)		MP:0008140	podocyte foot process effacement	0.06	>=0.20	SLC12A4 (2.9)	HCAR1 (2.5)	OPTC (2.3)	GANAB (2.3)	HSD11B2 (2.1)	EXOC3L1 (2.1)	FAM65A (2.0)	PEPD (2.0)	COBLL1 (1.9)	EML3 (1.8)		GO:0046504	glycerol ether biosynthetic process	0.13	>=0.20	PM20D1 (8.6)	ACSS2 (5.6)	GPAM (4.7)	MFSD2A (4.0)	MOSC1 (3.9)	MEGF9 (2.9)	BTD (2.8)	GLYCTK (2.8)	FAM57B (2.7)	COASY (2.4)
ENSG00000105939	ZC3HAV1 PPI subnetwork	0.04	>=0.20	DDX17 (3.8)	THOC1 (3.4)	INTS5 (3.1)	CDAN1 (2.9)	TOMM22 (2.8)	NUDT21 (2.6)	MSL2 (2.6)	UBA7 (2.4)	ACD (2.3)	NISCH (2.2)		ENSG00000025293	PHF20 PPI subnetwork	0.08	>=0.20	HIST2H2BE (5.2)	BUD13 (3.8)	NCOA5 (3.6)	DSTYK (2.5)	MGA (2.4)	CDAN1 (2.3)	CITED2 (2.2)	ARFRP1 (2.1)	GATAD2B (2.1)	ARFGAP2 (2.0)		MP:0011423	kidney cortex atrophy	0.06	>=0.20	VEGFA (3.6)	PDE3A (3.4)	VIL1 (3.3)	HSD11B2 (2.9)	COBLL1 (2.8)	GATA6 (2.8)	MAFF (2.6)	SLC12A4 (2.5)	FAM65A (2.2)	PLTP (2.0)		GO:0051147	regulation of muscle cell differentiation	0.13	>=0.20	IFFO1 (4.1)	SLC22A3 (2.5)	CRLF1 (2.5)	MYCL1 (2.1)	ENSG00000256731 (1.9)	PLEKHH3 (1.8)	TNNC1 (1.8)	MACF1 (1.7)	RBMS1 (1.7)	DENND1A (1.6)
GO:0016411	acylglycerol O-acyltransferase activity	0.04	>=0.20	PM20D1 (6.4)	GPAM (5.2)	MOSC1 (4.6)	SLC19A1 (4.1)	NPC1L1 (3.8)	ENSG00000254235 (3.7)	PPARG (3.6)	GLYCTK (3.6)	SGK2 (3.5)	ACSS2 (3.5)		ENSG00000132341	RAN PPI subnetwork	0.08	>=0.20	BAZ1B (3.3)	RRN3 (3.0)	CKAP5 (2.9)	THOC1 (2.8)	OGFOD1 (2.7)	HSPA4 (2.7)	PCM1 (2.6)	NUDT21 (2.6)	COPB1 (2.5)	GTPBP1 (2.4)		ENSG00000130985	UBA1 PPI subnetwork	0.06	>=0.20	STIP1 (3.7)	CENPT (3.6)	RANBP10 (2.6)	ACD (2.6)	ATP6V0D1 (2.5)	ATXN2 (2.5)	RQCD1 (2.3)	THAP11 (2.2)	NUTF2 (2.0)	TRMT112 (2.0)		ENSG00000128731	HERC2 PPI subnetwork	0.13	>=0.20	UBAP1 (3.0)	HNRNPK (2.8)	NICN1 (2.7)	FGFR1 (2.6)	REEP3 (2.6)	CAPZA2 (2.4)	BAP1 (2.3)	MLX (2.3)	DCP2 (2.1)	RHOA (2.1)
ENSG00000054523	KIF1B PPI subnetwork	0.04	>=0.20	LRRC8E (4.3)	PACSIN3 (3.4)	C11orf9 (3.4)	ZHX3 (3.0)	CPEB4 (2.9)	ESRP2 (2.9)	DENND1A (2.8)	ASPHD1 (2.8)	TUBG2 (2.8)	ATP6V0A1 (2.7)		ENSG00000081019	RSBN1 PPI subnetwork	0.08	>=0.20	PACSIN3 (3.3)	DNAJC30 (2.6)	BOLA1 (2.6)	NUP210L (2.5)	NCOA5 (2.5)	ZNF408 (2.4)	BAZ1B (2.4)	TNKS2 (2.3)	MGA (2.3)	CPEB3 (2.2)		GO:0060828	regulation of canonical Wnt receptor signaling pathway	0.06	>=0.20	EYA2 (3.1)	FAM109A (2.6)	IRS1 (2.4)	L3MBTL3 (2.4)	SSPN (2.4)	FLRT1 (2.1)	BAIAP2L2 (2.1)	ETV4 (1.9)	GATA6 (1.8)	LAMB1 (1.8)		MP:0004738	abnormal brainstem auditory evoked potential	0.13	>=0.20	DAGLA (2.8)	GAK (2.4)	ATP6V0A1 (2.3)	ASPHD1 (2.3)	DENND1A (2.1)	MEGF9 (2.1)	TMEM59L (2.1)	NAGLU (2.1)	TMEM151A (2.1)	LINGO2 (2.1)
MP:0001683	absent mesoderm	0.04	>=0.20	TBX6 (3.4)	WNT2 (3.2)	NEO1 (3.1)	DHX8 (3.0)	ZNRF3 (2.7)	COPB1 (2.7)	RRAS2 (2.7)	RAI1 (2.7)	CKAP5 (2.6)	ENSG00000254235 (2.6)		GO:0055088	lipid homeostasis	0.08	>=0.20	INHBC (3.7)	MLXIPL (3.5)	SREBF1 (3.4)	APOB (3.3)	NR0B2 (3.2)	APOC4 (3.1)	PEMT (2.8)	TMCC1 (2.6)	LPIN3 (2.6)	F2 (2.4)		ENSG00000215754	ENSG00000215754 PPI subnetwork	0.06	>=0.20	GATA4 (3.8)	VIL1 (3.8)	CYP27A1 (2.6)	ABCA1 (2.2)	LCAT (2.1)	KBTBD8 (1.7)	ENSG00000228536 (1.7)	BAIAP2L2 (1.7)	IRS1 (1.6)	ESRP2 (1.5)		MP:0001846	increased inflammatory response	0.13	>=0.20	HP (2.2)	RBPJ (2.2)	RBMS1 (2.2)	TWF2 (2.1)	IKZF4 (2.0)	PLK2 (1.7)	JUND (1.7)	AFF1 (1.6)	MAP3K1 (1.6)	PGS1 (1.6)
GO:0010743	regulation of macrophage derived foam cell differentiation	0.04	>=0.20	PPARG (4.4)	ENSG00000256234 (4.1)	ENSG00000214117 (4.0)	TIMP4 (3.6)	LPL (3.5)	ENSG00000226334 (3.5)	EBF2 (3.0)	PDE3B (2.9)	CATSPER1 (2.7)	FAM13A (2.7)		ENSG00000169714	CNBP PPI subnetwork	0.08	>=0.20	RPL27AP (3.3)	NFIA (2.8)	BTAF1 (2.7)	LUC7L2 (2.7)	BTF3P12 (2.4)	TSEN2 (2.4)	ENSG00000250062 (2.3)	WBSCR22 (2.1)	CMIP (2.1)	NUDT21 (2.0)		GO:0005730	nucleolus	0.06	>=0.20	PINX1 (4.9)	TUT1 (3.8)	DDX55 (3.6)	NAA25 (3.5)	DHX8 (2.9)	BCS1L (2.9)	EIF2B1 (2.8)	DDX28 (2.6)	UBTF (2.6)	KBTBD8 (2.5)		MP:0002633	persistent truncus arteriosis	0.13	>=0.20	MET (3.5)	ZFPM2 (3.0)	DAGLA (2.9)	PLK2 (2.9)	JUND (2.8)	CRLF1 (2.5)	CBX1 (2.4)	ENSG00000182109 (2.4)	WNT2 (2.4)	RBMS1 (2.3)
KEGG_TYROSINE_METABOLISM	KEGG_TYROSINE_METABOLISM	0.04	>=0.20	APOC4 (4.9)	APOA5 (4.4)	PCK1 (4.3)	SLC18A1 (4.2)	HP (3.4)	DMGDH (3.3)	COLEC11 (3.3)	LPA (3.3)	HACL1 (3.2)	FGL1 (3.1)		GO:0010573	vascular endothelial growth factor production	0.08	>=0.20	C1orf49 (2.9)	ENSG00000235070 (2.7)	ZC3H12C (2.6)	ENSG00000227143 (2.4)	VCAN (2.3)	PLAUR (2.3)	ENSG00000203644 (2.2)	ABCA1 (2.2)	HORMAD1 (2.0)	RFT1 (2.0)		GO:0048010	vascular endothelial growth factor receptor signaling pathway	0.06	>=0.20	EXOC3L1 (3.6)	SOX7 (3.2)	GRB14 (3.1)	ENSG00000256234 (2.8)	GFOD2 (2.7)	HLX (2.7)	CYTL1 (2.7)	FAM65A (2.6)	ENSG00000256116 (2.2)	FHOD1 (2.1)		GO:0004115	3',5'-cyclic-AMP phosphodiesterase activity	0.13	>=0.20	EBF2 (3.1)	PCDH17 (3.0)	NEGR1 (2.6)	CAMKV (2.1)	MC4R (1.9)	NT5E (1.9)	TMEM151A (1.9)	CNIH2 (1.9)	GGT7 (1.9)	AHR (1.7)
ENSG00000188986	COBRA1 PPI subnetwork	0.04	>=0.20	TRMT112 (3.4)	DHX8 (3.1)	E2F4 (3.0)	IFT52 (2.9)	RBPJ (2.9)	DCAF16 (2.8)	ZNF335 (2.8)	GAK (2.8)	EIF2B1 (2.8)	DDX55 (2.7)		GO:0010574	regulation of vascular endothelial growth factor production	0.08	>=0.20	C1orf49 (2.9)	ENSG00000235070 (2.7)	ZC3H12C (2.6)	ENSG00000227143 (2.4)	VCAN (2.3)	PLAUR (2.3)	ENSG00000203644 (2.2)	ABCA1 (2.2)	HORMAD1 (2.0)	RFT1 (2.0)		GO:0048009	insulin-like growth factor receptor signaling pathway	0.06	>=0.20	DMRTA2 (3.2)	PIK3R1 (3.1)	KLF14 (3.0)	STK36 (2.8)	ZNF142 (2.5)	EYA2 (2.3)	SSPN (2.2)	ZDHHC1 (1.7)	L3MBTL3 (1.6)	LYRM7 (1.6)		GO:0030902	hindbrain development	0.13	>=0.20	GLYCTK-AS1 (4.7)	MCC (3.0)	ZFPM2 (2.8)	ENSG00000247853 (2.4)	IKZF4 (2.1)	ENSG00000253734 (2.1)	TBX6 (2.0)	EBF2 (1.7)	TMPRSS3 (1.7)	ENSG00000234494 (1.7)
GO:0043235	receptor complex	0.04	>=0.20	RASA3 (3.8)	MET (3.4)	SKAP1 (3.3)	GIMAP7 (3.2)	MYO1F (3.2)	PLAUR (3.0)	FERMT3 (2.9)	STX1A (2.7)	CSF1 (2.6)	GALNT2 (2.6)		MP:0002633	persistent truncus arteriosis	0.08	>=0.20	BNC2 (4.3)	COL18A1 (3.4)	PDGFC (3.3)	GLI2 (3.1)	TRIB1 (2.9)	O3FAR1 (2.6)	MEIS1 (2.5)	FKBP6 (2.2)	LGR6 (2.2)	TPM1 (2.1)		MP:0000750	abnormal muscle regeneration	0.06	>=0.20	MAFF (3.3)	RILPL1 (2.6)	SSPN (2.5)	FLRT1 (2.5)	DMRTA2 (2.4)	COL7A1 (2.4)	TRPT1 (2.4)	LAMB1 (2.2)	KCNJ2 (2.2)	VEGFA (2.1)		ENSG00000168454	TXNDC2 PPI subnetwork	0.13	>=0.20	APOA5 (3.9)	NPC1L1 (3.8)	HP (3.3)	GLYCTK (2.2)	AMT (2.2)	GPAM (2.1)	GRK4 (2.0)	NPC1 (1.9)	TMPRSS3 (1.9)	PNPO (1.9)
MP:0006144	increased systemic arterial systolic blood pressure	0.04	>=0.20	KCNK3 (4.3)	PDE3A (3.8)	SPON1 (3.5)	LPL (3.2)	MRVI1 (3.1)	RSPO3 (3.1)	RASIP1 (3.1)	VCAN (3.0)	ITGB6 (2.9)	ROM1 (2.8)		GO:0016830	carbon-carbon lyase activity	0.08	>=0.20	FADS2 (3.9)	FADS1 (3.6)	SREBF1 (3.4)	DAO (3.2)	BRE (2.8)	VEGFA (2.7)	BBS2 (2.6)	PEMT (2.4)	PCK1 (2.2)	PIGV (2.2)		ENSG00000005075	POLR2J PPI subnetwork	0.06	>=0.20	TRMT112 (4.6)	CTCF (3.3)	EDC4 (3.1)	DHX8 (3.1)	ACD (3.0)	MTA2 (2.8)	RQCD1 (2.7)	UBTF (2.5)	EIF2B1 (2.5)	PCIF1 (2.5)		ENSG00000104852	SNRNP70 PPI subnetwork	0.13	>=0.20	SF3B2 (4.4)	DHX38 (4.3)	SYNCRIP (3.8)	HNRNPK (3.6)	NUCKS1 (3.2)	CHD4 (3.2)	STAG1 (3.1)	HIRIP3 (2.9)	PPP4C (2.8)	BUD13 (2.8)
GO:0035102	PRC1 complex	0.04	>=0.20	GLYCTK-AS1 (3.3)	BCL7B (2.9)	FIZ1 (2.8)	PCIF1 (2.6)	ZNF579 (2.6)	CELSR3 (2.6)	STK36 (2.6)	THAP11 (2.5)	CRTC2 (2.4)	GPR137 (2.4)		REACTOME_PROLACTIN_RECEPTOR_SIGNALING	REACTOME_PROLACTIN_RECEPTOR_SIGNALING	0.08	>=0.20	THRB (3.7)	ENSG00000214117 (2.9)	ABP1 (2.8)	MLXIPL (2.5)	RIC8B (2.4)	AMFR (2.3)	GCK (2.2)	RBP4 (2.2)	SLC16A9 (2.2)	NR0B2 (2.0)		ENSG00000184825	HIST1H2AH PPI subnetwork	0.06	>=0.20	DDX55 (3.5)	UBTF (3.3)	CTCF (3.1)	PINX1 (2.4)	GTF2H3 (2.4)	RNF25 (2.3)	NAA25 (2.2)	DHX8 (2.1)	BCS1L (2.1)	EIF2B1 (2.0)		GO:0044419	interspecies interaction between organisms	0.13	>=0.20	UBA7 (3.8)	ENSG00000247735 (3.0)	SP2 (2.6)	RNF123 (2.4)	NUDCD3 (2.4)	PPP4C (2.2)	PIGU (2.2)	ENSG00000250616 (2.1)	VPS11 (2.1)	MIER3 (2.0)
MP:0001270	distended abdomen	0.04	>=0.20	CYTL1 (3.4)	SLC18A1 (2.9)	SV2A (2.7)	NUP210L (2.6)	DMRT2 (2.5)	MEOX2 (2.5)	RBP4 (2.4)	HLX (2.4)	SOST (2.4)	MARCH5 (2.3)		GO:0050817	coagulation	0.08	>=0.20	MRVI1 (4.5)	RASA3 (3.5)	MARCH2 (3.4)	PDE3A (2.9)	DNM3 (2.8)	CMIP (2.6)	MEIS1 (2.3)	MAPKBP1 (2.0)	RIC8B (2.0)	CORO1C (2.0)		ENSG00000124642	ENSG00000124642 PPI subnetwork	0.06	>=0.20	DDX55 (3.5)	UBTF (3.3)	CTCF (3.1)	PINX1 (2.4)	GTF2H3 (2.4)	RNF25 (2.3)	NAA25 (2.2)	DHX8 (2.1)	BCS1L (2.1)	EIF2B1 (2.0)		GO:0050650	chondroitin sulfate proteoglycan biosynthetic process	0.13	>=0.20	GALNT2 (3.0)	NT5E (2.8)	ENSG00000223561 (2.6)	BSN-AS2 (2.5)	ANKRD28 (2.3)	HSD17B1 (2.2)	ARNTL (2.1)	GRK4 (1.8)	PMFBP1 (1.8)	ENSG00000253734 (1.7)
ENSG00000198327	HIST1H4F PPI subnetwork	0.04	>=0.20	HIST2H2BE (7.1)	CTCF (3.7)	TOP1 (3.2)	MGA (3.1)	UBTF (3.1)	CHD4 (3.1)	SF3B2 (2.9)	SYNCRIP (2.8)	STAG1 (2.7)	PCM1 (2.7)		MP:0000364	abnormal vascular regression	0.08	>=0.20	RASIP1 (4.7)	GIMAP4 (4.2)	GIMAP6 (3.9)	MRVI1 (3.2)	MEOX2 (3.2)	SPRY4 (3.0)	COL18A1 (2.9)	PLXND1 (2.5)	VEGFA (2.3)	GIMAP7 (2.2)		ENSG00000136738	STAM PPI subnetwork	0.06	>=0.20	DNAJC4 (2.8)	PCNXL3 (2.6)	FAF1 (2.6)	DPEP3 (2.6)	NUDT22 (2.5)	ETV4 (2.3)	COPB1 (2.2)	B3GAT3 (2.1)	GPR137 (2.1)	ARL15 (2.1)		ENSG00000025293	PHF20 PPI subnetwork	0.13	>=0.20	BUD13 (3.8)	MSL2 (3.1)	GKAP1 (2.8)	MAP2K7 (2.8)	FAM134C (2.6)	NUCKS1 (2.5)	SP2 (2.3)	CATSPER1 (2.3)	CHD4 (2.1)	DCAF16 (2.0)
ENSG00000197837	HIST4H4 PPI subnetwork	0.04	>=0.20	HIST2H2BE (7.1)	CTCF (3.7)	TOP1 (3.2)	MGA (3.1)	UBTF (3.1)	CHD4 (3.1)	SF3B2 (2.9)	SYNCRIP (2.8)	STAG1 (2.7)	PCM1 (2.7)		GO:0035591	signaling adaptor activity	0.08	>=0.20	INPP4B (3.4)	GIMAP6 (3.2)	RASA3 (3.1)	RRAS2 (2.9)	GIMAP7 (2.7)	ZNF414 (2.7)	GIMAP4 (2.5)	DNM3 (2.3)	MYO1F (2.2)	ADAMTS10 (2.1)		ENSG00000100985	MMP9 PPI subnetwork	0.06	>=0.20	LAMB1 (4.3)	ENSG00000259450 (3.8)	COL7A1 (3.8)	SOX7 (2.9)	SLC12A2 (2.7)	VEGFA (2.4)	GRB14 (1.8)	SLC12A4 (1.8)	PDE3A (1.6)	ABCA1 (1.5)		ENSG00000101096	NFATC2 PPI subnetwork	0.13	>=0.20	JUND (4.9)	RBMS1 (3.4)	PLK2 (3.2)	SP2 (2.6)	MAP3K1 (2.6)	RHOA (2.3)	IKZF4 (2.2)	MAP2K7 (2.2)	PHF7 (2.0)	C4orf44 (1.9)
ENSG00000196176	HIST1H4A PPI subnetwork	0.04	>=0.20	HIST2H2BE (7.1)	CTCF (3.7)	TOP1 (3.2)	MGA (3.1)	UBTF (3.1)	CHD4 (3.1)	SF3B2 (2.9)	SYNCRIP (2.8)	STAG1 (2.7)	PCM1 (2.7)		ENSG00000105364	MRPL4 PPI subnetwork	0.08	>=0.20	RPL27AP (3.5)	VPS53 (3.5)	CKAP5 (3.2)	BUD13 (3.0)	RBBP5 (2.6)	TOMM22 (2.4)	RFXANK (2.4)	PDXDC1 (2.3)	BTF3P12 (2.3)	OGFOD1 (2.3)		ENSG00000065978	YBX1 PPI subnetwork	0.06	>=0.20	TRMT112 (3.6)	CTCF (3.4)	UBTF (3.2)	MTA2 (2.9)	ACD (2.9)	EDC4 (2.8)	STIP1 (2.7)	EIF2B1 (2.6)	PTPN11 (2.5)	ZNF664 (2.3)		REACTOME_VPR:MEDIATED_NUCLEAR_IMPORT_OF_PICS	REACTOME_VPR:MEDIATED_NUCLEAR_IMPORT_OF_PICS	0.13	>=0.20	PSMD5 (3.3)	C18orf8 (2.8)	SYNCRIP (2.8)	BUD13 (2.7)	TUBG1 (2.6)	STAG1 (2.4)	PSMC3IP (2.2)	HTT (2.2)	CATSPER1 (2.1)	SP2 (2.1)
ENSG00000197061	HIST1H4C PPI subnetwork	0.04	>=0.20	HIST2H2BE (7.1)	CTCF (3.7)	TOP1 (3.2)	MGA (3.1)	UBTF (3.1)	CHD4 (3.1)	SF3B2 (2.9)	SYNCRIP (2.8)	STAG1 (2.7)	PCM1 (2.7)		GO:0009617	response to bacterium	0.08	>=0.20	PRAM1 (4.0)	ZC3H12C (3.3)	ENSG00000250062 (3.1)	PLAUR (3.0)	SMCR5 (2.9)	ENSG00000214117 (2.8)	SNX10 (2.3)	HIST2H2BE (2.2)	CTSS (2.1)	MYO1F (1.9)		ENSG00000120694	HSPH1 PPI subnetwork	0.06	>=0.20	STIP1 (5.4)	NUTF2 (2.9)	HINT1 (2.7)	FAF1 (2.7)	UQCRC1 (2.7)	NOL3 (2.5)	PRDX5 (2.5)	NAA25 (2.4)	EIF2B1 (2.3)	COPB1 (2.2)		MP:0009409	abnormal skeletal muscle fiber type ratio	0.13	>=0.20	TNNC1 (4.7)	MOSC1 (2.8)	PPP2R3A (2.6)	DAG1 (2.1)	SEMA3G (1.9)	HCN4 (1.9)	ZNF579 (1.9)	PACS1 (1.7)	COLQ (1.6)	RNF123 (1.6)
ENSG00000198558	HIST1H4L PPI subnetwork	0.04	>=0.20	HIST2H2BE (7.1)	CTCF (3.7)	TOP1 (3.2)	MGA (3.1)	UBTF (3.1)	CHD4 (3.1)	SF3B2 (2.9)	SYNCRIP (2.8)	STAG1 (2.7)	PCM1 (2.7)		GO:0015645	fatty acid ligase activity	0.08	>=0.20	APOC4 (3.8)	FGL1 (2.9)	MLXIPL (2.9)	SREBF1 (2.9)	SGK2 (2.8)	FADS1 (2.8)	PCK1 (2.7)	PPARG (2.6)	PACRG (2.6)	SPTBN5 (2.4)		ENSG00000170677	SOCS6 PPI subnetwork	0.06	>=0.20	RAPGEF6 (3.1)	BCL2 (3.0)	HLX (2.9)	B3GAT3 (2.4)	SIPA1 (2.3)	E2F4 (2.2)	CUX2 (2.1)	FERMT3 (1.8)	PFKFB4 (1.8)	ABCA1 (1.7)		ENSG00000112658	SRF PPI subnetwork	0.13	>=0.20	E2F3 (2.8)	DAG1 (2.6)	IFFO1 (2.5)	RAB7L1 (2.4)	ITCH (2.4)	PLEKHH3 (2.4)	MACF1 (2.3)	MIER3 (2.0)	MET (2.0)	JMJD1C (2.0)
ENSG00000198339	HIST1H4I PPI subnetwork	0.04	>=0.20	HIST2H2BE (7.1)	CTCF (3.7)	TOP1 (3.2)	MGA (3.1)	UBTF (3.1)	CHD4 (3.1)	SF3B2 (2.9)	SYNCRIP (2.8)	STAG1 (2.7)	PCM1 (2.7)		ENSG00000163520	FBLN2 PPI subnetwork	0.08	>=0.20	COL18A1 (4.9)	PDE3A (3.1)	VCAN (3.1)	AXL (3.1)	ENSG00000233006 (2.4)	RASIP1 (2.3)	KDELR3 (2.3)	IGF2R (2.3)	PLXND1 (2.2)	ECM2 (2.0)		ENSG00000105705	SUGP1 PPI subnetwork	0.06	>=0.20	TRMT112 (4.4)	MTA2 (3.9)	CTCF (3.9)	ACD (3.1)	EDC4 (3.1)	PCNXL3 (3.0)	UBTF (2.7)	PCIF1 (2.6)	GANAB (2.6)	RQCD1 (2.3)		ENSG00000075711	DLG1 PPI subnetwork	0.13	>=0.20	BSN (5.2)	CAMKV (4.3)	TMEM151A (4.0)	MEGF9 (3.4)	CNIH2 (3.0)	GGT7 (3.0)	SYT4 (2.6)	ASPHD1 (2.6)	ATP6V0A1 (2.6)	DOC2A (2.6)
ENSG00000198518	HIST1H4E PPI subnetwork	0.04	>=0.20	HIST2H2BE (7.1)	CTCF (3.7)	TOP1 (3.2)	MGA (3.1)	UBTF (3.1)	CHD4 (3.1)	SF3B2 (2.9)	SYNCRIP (2.8)	STAG1 (2.7)	PCM1 (2.7)		REACTOME_PHOSPHOLIPASE_C:MEDIATED_CASCADE	REACTOME_PHOSPHOLIPASE_C:MEDIATED_CASCADE	0.08	>=0.20	PDE3A (3.6)	ZNRF3 (3.2)	GLI2 (3.2)	PDE3B (3.1)	LGR6 (2.9)	MEOX2 (2.8)	ANKRD19P (2.7)	GPER (2.6)	RSPO3 (2.5)	MLXIPL (2.5)		MP:0001762	polyuria	0.06	>=0.20	HSD11B2 (6.5)	RASD1 (3.6)	FLRT1 (3.1)	COBLL1 (2.5)	TMEM116 (2.5)	FAM65A (2.3)	CTRL (2.3)	VIL1 (2.2)	LYRM7 (2.2)	PEPD (2.2)		ENSG00000010244	ZNF207 PPI subnetwork	0.13	>=0.20	SP2 (3.6)	SF3B2 (3.5)	INO80E (3.2)	CHD4 (3.1)	SYNCRIP (2.8)	MC4R (2.7)	HNRNPK (2.4)	CBX1 (2.4)	BUD13 (2.4)	MAP2K7 (2.3)
ENSG00000182217	HIST2H4B PPI subnetwork	0.04	>=0.20	HIST2H2BE (7.1)	CTCF (3.7)	TOP1 (3.2)	MGA (3.1)	UBTF (3.1)	CHD4 (3.1)	SF3B2 (2.9)	SYNCRIP (2.8)	STAG1 (2.7)	PCM1 (2.7)		REACTOME_FORMATION_OF_FIBRIN_CLOT_CLOTTING_CASCADE	REACTOME_FORMATION_OF_FIBRIN_CLOT_CLOTTING_CASCADE	0.08	>=0.20	F2 (7.8)	FGL1 (7.8)	APOC4 (6.7)	APOB (4.7)	RBP4 (4.5)	COLEC11 (3.9)	INHBC (3.6)	MARCH2 (3.3)	MRVI1 (2.9)	INHBE (2.7)		ENSG00000002330	BAD PPI subnetwork	0.06	>=0.20	ARL15 (3.4)	ZNF664 (3.1)	AHNAK (2.9)	SH2B3 (2.5)	BMF (2.3)	MAFF (2.2)	TRIB1 (2.2)	CCDC92 (2.1)	NCKIPSD (2.0)	FAM65A (2.0)		ENSG00000184486	POU3F2 PPI subnetwork	0.13	>=0.20	PCDH17 (4.0)	EBF2 (3.8)	SYT4 (2.3)	ENSG00000247735 (2.0)	ERBB3 (1.8)	BPTF (1.7)	HCN4 (1.7)	BUD13 (1.6)	AHR (1.5)	KIAA1161 (1.5)
ENSG00000197914	HIST1H4K PPI subnetwork	0.04	>=0.20	HIST2H2BE (7.1)	CTCF (3.7)	TOP1 (3.2)	MGA (3.1)	UBTF (3.1)	CHD4 (3.1)	SF3B2 (2.9)	SYNCRIP (2.8)	STAG1 (2.7)	PCM1 (2.7)		ENSG00000163283	ALPP PPI subnetwork	0.08	>=0.20	HERC1 (3.2)	ARID1A (3.2)	NUP210L (2.9)	TNKS2 (2.9)	BAZ1B (2.8)	ZNF414 (2.5)	BOLA1 (2.5)	PIGV (2.5)	PACSIN3 (2.5)	ZNF408 (2.5)		GO:0004180	carboxypeptidase activity	0.06	>=0.20	CTRL (11.3)	PEPD (4.0)	ERP29 (3.7)	CYP27A1 (3.7)	PLTP (2.8)	CYTL1 (2.6)	DPEP2 (2.3)	VIL1 (2.0)	PLA2G15 (2.0)	ALDH2 (1.9)		ENSG00000162924	REL PPI subnetwork	0.13	>=0.20	HYOU1 (2.3)	E2F3 (2.2)	HTT (2.2)	JUND (2.0)	AHR (1.9)	JMJD1C (1.9)	NFE2L1 (1.9)	MIER3 (1.8)	PPP4C (1.6)	CATSPER1 (1.6)
ENSG00000124529	HIST1H4B PPI subnetwork	0.04	>=0.20	HIST2H2BE (7.1)	CTCF (3.7)	TOP1 (3.2)	MGA (3.1)	UBTF (3.1)	CHD4 (3.1)	SF3B2 (2.9)	SYNCRIP (2.8)	STAG1 (2.7)	PCM1 (2.7)		MP:0004947	skin inflammation	0.08	>=0.20	CD40 (5.1)	CSF1 (3.6)	ST3GAL4 (2.7)	SNX10 (2.7)	LACTB (2.5)	FUT2 (2.3)	ENSG00000254813 (2.2)	PLAUR (2.0)	C1orf49 (2.0)	MEOX2 (1.8)		ENSG00000074181	NOTCH3 PPI subnetwork	0.06	>=0.20	SOX7 (2.6)	ARL15 (2.4)	DPEP2 (2.1)	EXOC3L1 (2.1)	RELA (2.0)	KCNJ2 (2.0)	MAP3K11 (2.0)	DMRTA2 (1.9)	RILPL1 (1.9)	VEGFB (1.8)		ENSG00000132005	RFX1 PPI subnetwork	0.13	>=0.20	PACS1 (2.5)	PLEKHH3 (2.5)	ZNF524 (2.4)	ENSG00000253734 (2.4)	AFF1 (2.4)	JUND (2.1)	KIAA0754 (2.1)	WDR82 (2.1)	PTRF (2.1)	NUCKS1 (1.9)
ENSG00000197238	HIST1H4J PPI subnetwork	0.04	>=0.20	HIST2H2BE (7.1)	CTCF (3.7)	TOP1 (3.2)	MGA (3.1)	UBTF (3.1)	CHD4 (3.1)	SF3B2 (2.9)	SYNCRIP (2.8)	STAG1 (2.7)	PCM1 (2.7)		MP:0001282	short vibrissae	0.08	>=0.20	FUT1 (3.1)	CEP68 (2.7)	RASIP1 (2.6)	NUDT21 (2.5)	RAB3IL1 (2.4)	LRP4 (2.4)	ENSG00000235070 (2.4)	CYP2W1 (2.3)	PLAUR (2.3)	CSGALNACT1 (2.2)		ENSG00000149923	PPP4C PPI subnetwork	0.06	>=0.20	STIP1 (3.5)	ZNF335 (3.3)	EDC4 (2.5)	ATP6V0D1 (2.4)	UQCRC1 (2.4)	INTS5 (2.4)	COPB1 (2.2)	ELMO3 (2.0)	ACD (1.9)	SLC12A4 (1.9)		MP:0003270	intestinal obstruction	0.13	>=0.20	WNT2 (3.1)	FGFR1 (2.9)	NEO1 (2.7)	MCC (2.2)	ITGB6 (2.1)	CFTR (2.1)	PHF7 (2.0)	MET (1.8)	C5orf35 (1.7)	IDUA (1.7)
ENSG00000188987	HIST1H4D PPI subnetwork	0.04	>=0.20	HIST2H2BE (7.1)	CTCF (3.7)	TOP1 (3.2)	MGA (3.1)	UBTF (3.1)	CHD4 (3.1)	SF3B2 (2.9)	SYNCRIP (2.8)	STAG1 (2.7)	PCM1 (2.7)		MP:0002908	delayed wound healing	0.08	>=0.20	CSF1 (4.1)	CTSK (3.9)	PDLIM4 (3.0)	SFN (2.7)	FST (2.6)	PLAUR (2.6)	ABCA1 (2.6)	CSGALNACT1 (2.5)	BNC2 (2.4)	P4HA2 (2.3)		MP:0000708	thymus hyperplasia	0.06	>=0.20	NFATC3 (3.7)	BCL2L11 (3.1)	TRADD (2.8)	PSMB10 (2.7)	ITPR2 (2.2)	CDKN2C (2.2)	LRRC29 (1.7)	CPEB4 (1.7)	PFKFB4 (1.7)	FNIP1 (1.6)		GO:0001890	placenta development	0.14	>=0.20	BANP (4.2)	ENSG00000250616 (3.5)	ENSG00000247735 (3.0)	HSD17B1 (3.0)	ITCH (2.8)	ENSG00000226645 (2.7)	C17orf58 (2.4)	GDPD3 (2.2)	ZFP64 (2.1)	LRRC8E (2.0)
ENSG00000183941	HIST2H4A PPI subnetwork	0.04	>=0.20	HIST2H2BE (7.1)	CTCF (3.7)	TOP1 (3.2)	MGA (3.1)	UBTF (3.1)	CHD4 (3.1)	SF3B2 (2.9)	SYNCRIP (2.8)	STAG1 (2.7)	PCM1 (2.7)		ENSG00000215778	ENSG00000215778 PPI subnetwork	0.08	>=0.20	CSF1 (4.3)	GIMAP4 (3.5)	GIMAP6 (3.5)	MYO1F (3.1)	RELB (3.0)	ENSG00000259530 (2.9)	LACTB (2.7)	ZBTB46 (2.3)	GIMAP7 (2.2)	ARHGAP1 (2.1)		ENSG00000099817	POLR2E PPI subnetwork	0.06	>=0.20	TRMT112 (4.2)	MTA2 (3.4)	EDC4 (3.2)	CTCF (2.9)	DHX8 (2.8)	EIF2B1 (2.7)	RQCD1 (2.7)	UBTF (2.7)	ACD (2.6)	GTF2H3 (2.5)		MP:0000414	alopecia	0.14	>=0.20	LRRC8E (3.9)	ERBB3 (3.0)	PM20D1 (2.6)	GDPD3 (2.6)	ACSS2 (2.5)	ITGB6 (2.5)	DAG1 (2.5)	REEP3 (2.4)	MFSD2A (2.3)	MYCL1 (2.1)
ENSG00000158406	HIST1H4H PPI subnetwork	0.04	>=0.20	HIST2H2BE (7.1)	CTCF (3.7)	TOP1 (3.2)	MGA (3.1)	UBTF (3.1)	CHD4 (3.1)	SF3B2 (2.9)	SYNCRIP (2.8)	STAG1 (2.7)	PCM1 (2.7)		ENSG00000160791	CCR5 PPI subnetwork	0.08	>=0.20	CSF1 (4.3)	GIMAP4 (3.5)	GIMAP6 (3.5)	MYO1F (3.1)	RELB (3.0)	ENSG00000259530 (2.9)	LACTB (2.7)	ZBTB46 (2.3)	GIMAP7 (2.2)	ARHGAP1 (2.1)		GO:0016577	histone demethylation	0.06	>=0.20	ENSG00000253695 (3.2)	PFKFB4 (2.5)	L3MBTL3 (2.4)	ENSG00000254235 (2.3)	TSNAXIP1 (2.2)	ZNF664 (2.2)	C12orf47 (2.1)	DDX55 (2.1)	STK36 (2.1)	FNIP1 (2.0)		MP:0004007	abnormal lung vasculature morphology	0.14	>=0.20	WNT2 (6.5)	PCDH17 (5.2)	ZFPM2 (3.3)	CRLF1 (3.0)	PTRF (2.5)	ITGB6 (2.4)	MACF1 (2.3)	LRRC8E (2.0)	TAOK2 (2.0)	TNNC1 (1.8)
ENSG00000105723	GSK3A PPI subnetwork	0.04	>=0.20	TRIB1 (3.9)	RAB11B (3.6)	MAP2K7 (3.3)	DENND4B (3.2)	R3HDM2 (3.1)	PDXDC1 (2.9)	JUND (2.7)	KDM4B (2.6)	BAP1 (2.6)	PLAUR (2.5)		MP:0008567	decreased interferon-gamma secretion	0.08	>=0.20	GIMAP4 (4.8)	GIMAP6 (4.7)	MYO1F (4.6)	GIMAP7 (4.4)	CTSS (4.3)	CD40 (3.7)	CSF1 (3.7)	AKNA (3.3)	RELB (2.9)	PLAUR (2.8)		ENSG00000168002	POLR2G PPI subnetwork	0.07	>=0.20	TRMT112 (4.6)	CTCF (3.3)	EDC4 (3.1)	MTA2 (3.1)	DHX8 (3.0)	RQCD1 (3.0)	ACD (2.9)	GTF2H3 (2.5)	UBTF (2.5)	PCIF1 (2.4)		REACTOME_INTERLEUKIN:6_SIGNALING	REACTOME_INTERLEUKIN:6_SIGNALING	0.14	>=0.20	PGS1 (3.9)	RAB7L1 (3.7)	SLC41A1 (3.1)	ENSG00000237773 (3.0)	AHR (2.9)	MAP3K1 (2.7)	UBA7 (2.1)	GGT7 (2.1)	PPM1M (2.1)	TRPS1 (2.0)
MP:0001209	spontaneous skin ulceration	0.04	>=0.20	FADS1 (4.8)	ELMO3 (4.6)	COL7A1 (4.5)	MAFF (4.1)	ENSG00000237773 (3.9)	ITGB6 (3.7)	SFN (3.6)	SREBF1 (3.6)	NT5E (3.3)	C1orf172 (3.1)		ENSG00000100902	PSMA6 PPI subnetwork	0.08	>=0.20	PSMD12 (6.5)	HSPA4 (3.0)	YKT6 (2.7)	VPS53 (2.6)	WBSCR22 (2.5)	ARFGAP2 (2.4)	SF3B4 (2.2)	THOC1 (2.2)	GPN2 (2.2)	OGFOD1 (2.1)		REACTOME_GLUCOSE_METABOLISM	REACTOME_GLUCOSE_METABOLISM	0.07	>=0.20	PFKFB4 (5.5)	VEGFA (5.4)	PLCD4 (4.5)	TRPT1 (3.8)	NCKIPSD (3.7)	VEGFB (3.7)	NOL3 (3.7)	UQCRC1 (3.4)	FAM13A (3.1)	SLC26A6 (2.8)		ENSG00000089818	NECAP1 PPI subnetwork	0.14	>=0.20	NISCH (3.6)	ATP6V0A1 (3.2)	DAGLA (2.5)	VPS11 (2.4)	ENSG00000234494 (2.2)	AHR (2.1)	TMEM151A (2.1)	ENSG00000237773 (2.0)	ZFPM2 (2.0)	DENND1A (2.0)
MP:0003122	maternal imprinting	0.04	>=0.20	KLF14 (6.1)	COLEC11 (3.4)	MAMSTR (3.2)	ENSG00000228536 (3.1)	MEOX2 (2.9)	EBF2 (2.8)	C3orf54 (2.5)	RBP4 (2.5)	ENSG00000259471 (2.4)	PLEKHG4 (2.4)		ENSG00000188342	GTF2F2 PPI subnetwork	0.08	>=0.20	LUC7L2 (3.7)	NUDT21 (3.6)	HNRNPUL1 (3.6)	SF3B4 (3.5)	THOC1 (3.3)	BUD13 (3.1)	TOMM22 (3.0)	TOP1 (2.9)	RBBP5 (2.8)	ARID1A (2.6)		ENSG00000127318	IL22 PPI subnetwork	0.07	>=0.20	HLX (3.1)	RAPGEF6 (2.7)	FERMT3 (2.1)	E2F4 (2.1)	SIPA1 (1.9)	BCL2 (1.9)	CUX2 (1.9)	KCNJ2 (1.9)	ALDH2 (1.8)	ENSG00000256234 (1.7)		ENSG00000205250	E2F4 PPI subnetwork	0.14	>=0.20	UHRF1 (3.6)	NCOA6 (3.2)	LCORL (3.1)	PSMC3IP (2.9)	TRAIP (2.8)	HIRIP3 (2.7)	BPTF (2.7)	SP2 (2.6)	BAP1 (2.5)	CBX1 (2.5)
GO:0004702	receptor signaling protein serine/threonine kinase activity	0.04	>=0.20	DAGLA (3.5)	USP3 (3.4)	RAI1 (3.1)	RBMS1 (2.9)	EML3 (2.7)	STX1A (2.7)	BAP1 (2.7)	NKX3-1 (2.6)	SSH1 (2.6)	ZBTB46 (2.6)		GO:0043542	endothelial cell migration	0.08	>=0.20	RASIP1 (3.9)	PLXND1 (3.8)	PDE3A (2.8)	CSGALNACT1 (2.7)	ENSG00000226334 (2.4)	PVRL2 (2.0)	FUT1 (2.0)	ENSG00000228274 (1.9)	ENSG00000247445 (1.9)	RSPO3 (1.9)		GO:0014033	neural crest cell differentiation	0.07	>=0.20	ENSG00000254235 (3.0)	TTLL4 (2.6)	HMGA2 (2.3)	ENSG00000259471 (2.2)	HSF4 (2.0)	SOX7 (2.0)	SLC12A2 (1.9)	PINX1 (1.8)	CUX2 (1.8)	ENSG00000256116 (1.8)		ENSG00000107968	MAP3K8 PPI subnetwork	0.14	>=0.20	HTT (2.8)	SNX11 (2.5)	PLK2 (2.5)	DNAH1 (2.2)	DENND1A (2.0)	INPP5A (2.0)	HYOU1 (2.0)	NFE2L1 (2.0)	SF3B2 (1.9)	MACF1 (1.9)
REACTOME_ACTIVATED_TAK1_MEDIATES_P38_MAPK_ACTIVATION	REACTOME_ACTIVATED_TAK1_MEDIATES_P38_MAPK_ACTIVATION	0.04	>=0.20	RELA (3.5)	UBAP1 (3.0)	PGS1 (2.9)	CSF1 (2.8)	BAP1 (2.7)	RELB (2.7)	HLX (2.5)	FHOD1 (2.5)	USP3 (2.3)	DENND4B (2.3)		ENSG00000108561	C1QBP PPI subnetwork	0.08	>=0.20	RELB (3.3)	RAB1A (2.4)	LUC7L2 (2.4)	ARFRP1 (2.2)	HSPA4 (2.2)	CLPTM1 (2.0)	CSF1 (2.0)	NUDT21 (2.0)	LACTB (1.9)	DCPS (1.9)		ENSG00000203811	HIST2H3C PPI subnetwork	0.07	>=0.20	CTCF (3.7)	IP6K2 (2.5)	MTA2 (2.4)	BMF (2.3)	ATXN2 (2.2)	ZNF664 (2.1)	UBTF (2.0)	C16orf48 (1.8)	SETBP1 (1.7)	NFATC3 (1.7)		MP:0006055	abnormal vascular endothelial cell morphology	0.14	>=0.20	PTRF (3.8)	SEMA3G (3.5)	PCDH17 (2.8)	TMEM106B (2.2)	WNT2 (2.1)	C3orf54 (2.0)	TAOK2 (2.0)	MAP3K1 (2.0)	RBMS1 (2.0)	STAG1 (1.9)
ENSG00000167085	PHB PPI subnetwork	0.04	>=0.20	ERP29 (3.1)	PLK2 (2.9)	NUCKS1 (2.7)	SF3B2 (2.6)	HYOU1 (2.6)	STIP1 (2.6)	AHNAK (2.6)	ENSG00000257711 (2.5)	PLAUR (2.3)	TUT1 (2.3)		MP:0000150	abnormal rib morphology	0.08	>=0.20	FZD9 (4.6)	PDGFC (3.8)	LRP4 (3.6)	ENSG00000253379 (3.2)	MEOX2 (3.2)	STAC3 (3.1)	EYA2 (3.0)	SOST (3.0)	DMRT2 (2.7)	CTSK (2.6)		ENSG00000183598	HIST2H3D PPI subnetwork	0.07	>=0.20	CTCF (3.7)	IP6K2 (2.5)	MTA2 (2.4)	BMF (2.3)	ATXN2 (2.2)	ZNF664 (2.1)	UBTF (2.0)	C16orf48 (1.8)	SETBP1 (1.7)	NFATC3 (1.7)		REACTOME_TRIF_MEDIATED_TLR3_SIGNALING	REACTOME_TRIF_MEDIATED_TLR3_SIGNALING	0.14	>=0.20	FIZ1 (3.0)	UBA7 (3.0)	PLEKHH3 (2.7)	RBMS1 (2.7)	UBAP1 (2.6)	BAP1 (2.5)	ZNF524 (2.3)	JUND (2.1)	E2F3 (2.1)	CAPZA2 (2.1)
ENSG00000147099	HDAC8 PPI subnetwork	0.04	>=0.20	HIST2H2BE (4.1)	HNRNPUL1 (3.5)	C5orf35 (3.3)	RAI1 (3.0)	SP2 (2.9)	ARID1A (2.8)	MAP2K7 (2.7)	MAMSTR (2.7)	NUCKS1 (2.6)	KDM4B (2.4)		MP:0008496	decreased IgG2a level	0.08	>=0.20	CD40 (7.0)	RELB (5.9)	GIMAP7 (3.9)	GIMAP4 (3.9)	GIMAP6 (3.7)	LACTB (3.3)	DENND4B (3.1)	PLAUR (3.0)	CTSS (2.9)	ZC3H12C (2.6)		REACTOME_G0_AND_EARLY_G1	REACTOME_G0_AND_EARLY_G1	0.07	>=0.20	CDKN2C (5.2)	CENPT (3.1)	USP37 (2.5)	C16orf48 (2.2)	RQCD1 (1.9)	NFATC3 (1.9)	ACSL6 (1.7)	BAD (1.7)	RANBP10 (1.5)	FAF1 (1.5)		REACTOME_TOLL_LIKE_RECEPTOR_3_TLR3_CASCADE	REACTOME_TOLL_LIKE_RECEPTOR_3_TLR3_CASCADE	0.14	>=0.20	FIZ1 (3.0)	UBA7 (3.0)	PLEKHH3 (2.7)	RBMS1 (2.7)	UBAP1 (2.6)	BAP1 (2.5)	ZNF524 (2.3)	JUND (2.1)	E2F3 (2.1)	CAPZA2 (2.1)
ENSG00000075089	ACTR6 PPI subnetwork	0.04	>=0.20	NCOA5 (4.1)	TRMT112 (3.5)	STAG1 (3.4)	CTCF (3.3)	PPP4C (3.3)	HMGB3P1 (3.2)	PIGU (3.2)	ARFRP1 (3.0)	SF3B4 (3.0)	BCL7B (2.9)		MP:0003215	renal interstitial fibrosis	0.08	>=0.20	RSPO3 (3.0)	PDE3A (2.9)	VEGFA (2.8)	RASIP1 (2.8)	IZUMO1 (2.7)	COL18A1 (2.5)	BRE (2.2)	MRVI1 (2.2)	ITPR1 (2.1)	DAO (2.1)		MP:0000272	abnormal aorta morphology	0.07	>=0.20	GATA6 (3.7)	LAMB1 (3.7)	SLC12A4 (3.2)	SLC12A2 (2.9)	CYTL1 (2.1)	FNIP1 (1.9)	PDE3A (1.9)	DNAJC4 (1.8)	VIL1 (1.7)	ESRRA (1.6)		ENSG00000103343	ZNF174 PPI subnetwork	0.14	>=0.20	FIZ1 (3.2)	TAOK2 (3.1)	MSL2 (3.0)	INO80E (2.4)	E2F3 (2.4)	COASY (2.4)	ZNF579 (2.4)	DENND1A (2.4)	ENSG00000182109 (2.2)	C9orf64 (2.1)
GO:0007259	JAK-STAT cascade	0.04	>=0.20	C5orf56 (4.1)	IKZF4 (3.5)	PGS1 (3.5)	BCL2 (3.0)	ENSG00000259530 (3.0)	ENSG00000259450 (2.9)	ENSG00000233006 (2.7)	MIER3 (2.6)	TRAFD1 (2.6)	ENSG00000226380 (2.5)		GO:0009612	response to mechanical stimulus	0.08	>=0.20	HORMAD1 (2.6)	PDLIM4 (2.3)	ENSG00000203644 (2.3)	CSF1 (2.3)	ENSG00000232871 (2.2)	ENSG00000257711 (2.2)	CSGALNACT1 (2.2)	ENSG00000235070 (2.1)	NKX3-1 (1.8)	ECM2 (1.8)		ENSG00000204628	GNB2L1 PPI subnetwork	0.07	>=0.20	NAA25 (4.5)	DDX55 (3.9)	PTPN11 (3.4)	EIF2B1 (3.3)	PINX1 (2.8)	DHX8 (2.5)	GTF2H3 (2.4)	DUS2L (2.4)	STIP1 (2.2)	BCS1L (2.2)		ENSG00000104825	NFKBIB PPI subnetwork	0.14	>=0.20	HYOU1 (2.9)	FIZ1 (2.8)	MSL2 (2.4)	HNRNPK (2.2)	NFE2L1 (1.9)	RHOA (1.9)	PSMD5 (1.9)	NOP2 (1.8)	BEND3 (1.8)	PLK2 (1.8)
ENSG00000136450	SRSF1 PPI subnetwork	0.04	>=0.20	LUC7L2 (5.2)	TRMT112 (4.1)	CTCF (3.9)	HNRNPK (3.9)	SYNCRIP (3.8)	TOP1 (3.7)	DDX17 (3.6)	THOC1 (3.6)	MTA2 (3.6)	NUDT21 (3.6)		ENSG00000181222	POLR2A PPI subnetwork	0.08	>=0.20	SF3B4 (3.4)	HNRNPUL1 (3.4)	TOP1 (3.4)	LUC7L2 (3.4)	ARID1A (3.2)	NUDT21 (3.0)	TOMM22 (2.9)	BUD13 (2.8)	HSPA4 (2.6)	BAZ1B (2.6)		ENSG00000164330	EBF1 PPI subnetwork	0.07	>=0.20	ENSG00000253792 (2.9)	KCNK7 (2.7)	NFATC3 (2.4)	RASD1 (2.2)	CUX2 (2.0)	ITPR2 (1.9)	STK36 (1.9)	KCNJ2 (1.9)	ZNF335 (1.8)	KIAA0895L (1.8)		REACTOME_REGULATION_OF_SIGNALING_BY_CBL	REACTOME_REGULATION_OF_SIGNALING_BY_CBL	0.14	>=0.20	RAB7L1 (3.2)	DCP2 (3.0)	MAP3K1 (2.8)	AFF1 (2.8)	TWF2 (2.3)	TRPS1 (1.9)	DGKQ (1.8)	LPAR5 (1.7)	PRR15L (1.7)	RIT2 (1.6)
ENSG00000099985	OSM PPI subnetwork	0.04	>=0.20	SLC22A3 (4.4)	ENSG00000256731 (4.2)	GPR146 (3.4)	IKZF4 (3.3)	SOX7 (3.2)	RSPO3 (2.9)	SLC22A4 (2.8)	SLC19A1 (2.7)	RELB (2.6)	HLX (2.6)		ENSG00000112033	PPARD PPI subnetwork	0.08	>=0.20	CMIP (3.4)	R3HDM2 (3.4)	TRIB1 (3.3)	ARID1A (3.2)	CRTC2 (2.7)	CITED2 (2.7)	TOP1 (2.2)	BICD2 (2.1)	TTBK2 (2.0)	HNRNPUL1 (1.9)		ENSG00000087365	SF3B2 PPI subnetwork	0.07	>=0.20	TRMT112 (4.2)	CTCF (3.5)	MTA2 (3.5)	PCIF1 (3.0)	EDC4 (2.9)	UBTF (2.8)	ACD (2.6)	RQCD1 (2.5)	GANAB (2.3)	STIP1 (2.2)		ENSG00000146587	RBAK PPI subnetwork	0.14	>=0.20	TAOK2 (3.4)	FIZ1 (3.1)	MSL2 (2.9)	DENND1A (2.5)	INO80E (2.5)	COASY (2.5)	ZNF524 (2.3)	ENSG00000182109 (2.2)	MIER3 (2.0)	DHX38 (1.9)
REACTOME_G_ALPHA_1213_SIGNALLING_EVENTS	REACTOME_G_ALPHA_1213_SIGNALLING_EVENTS	0.04	>=0.20	C3orf54 (4.0)	TWF2 (3.5)	AKNA (3.3)	RASA3 (3.2)	SIPA1 (3.2)	MACF1 (3.0)	STX1A (2.9)	FAM101B (2.8)	ADAMTS10 (2.6)	GIMAP6 (2.5)		ENSG00000110931	CAMKK2 PPI subnetwork	0.08	>=0.20	ANO3 (2.8)	PRAM1 (2.7)	BICD2 (2.7)	AMFR (2.4)	TMCC1 (2.1)	BBS2 (2.0)	DENND4B (1.8)	COLEC11 (1.7)	ITPR1 (1.7)	JOSD1 (1.7)		MP:0002722	abnormal immune system organ morphology	0.07	>=0.20	FERMT3 (3.8)	CDC42SE2 (3.1)	RLTPR (3.0)	RAPGEF6 (3.0)	BCL2L11 (2.7)	ENSG00000253792 (2.7)	MAFB (2.6)	ABCA1 (2.5)	KCNK7 (2.3)	TNFAIP8 (2.2)		ENSG00000185359	HGS PPI subnetwork	0.14	>=0.20	ATP6V0A1 (3.5)	SP2 (3.4)	PGS1 (3.3)	VPS11 (3.1)	C17orf58 (2.8)	GAK (2.7)	FIZ1 (2.6)	CDK5RAP3 (2.4)	MET (2.4)	MLX (2.2)
ENSG00000114503	NCBP2 PPI subnetwork	0.04	>=0.20	LUC7L2 (4.3)	HNRNPK (4.3)	TRMT112 (4.2)	SYNCRIP (3.9)	CTCF (3.8)	MTA2 (3.5)	SF3B2 (3.5)	HNRNPUL1 (3.3)	TOP1 (3.2)	CHD4 (3.1)		GO:0002687	positive regulation of leukocyte migration	0.08	>=0.20	ENSG00000226674 (3.4)	CREB3L4 (3.2)	ENSG00000246283 (2.6)	CSF1 (2.4)	ZBTB46 (2.3)	CTSK (2.3)	SLC39A1 (2.1)	SFN (2.1)	RELB (2.0)	GPR146 (1.8)		MP:0008522	abnormal lymph node germinal center morphology	0.07	>=0.20	FERMT3 (3.6)	BCL2 (2.4)	RAPGEF6 (2.3)	VEGFA (2.2)	SH2B3 (2.0)	ZNF664 (1.9)	TNFAIP8 (1.8)	SIPA1 (1.8)	ENSG00000228536 (1.8)	HCAR1 (1.7)		ENSG00000013561	RNF14 PPI subnetwork	0.14	>=0.20	C18orf8 (2.8)	C9orf64 (2.7)	MIER3 (2.5)	REEP3 (2.3)	RBPJ (2.3)	ANKRD28 (2.2)	BTD (2.1)	UBAP1 (2.0)	HNRNPK (2.0)	DNAH1 (2.0)
ENSG00000162552	WNT4 PPI subnetwork	0.04	>=0.20	FGFR1 (3.3)	FZD9 (3.2)	NFATC3 (2.9)	ZNRF3 (2.9)	SOST (2.8)	NEO1 (2.7)	CYTL1 (2.6)	SLC22A2 (2.6)	LGR6 (2.5)	GLI2 (2.4)		GO:0032374	regulation of cholesterol transport	0.08	>=0.20	ENSG00000214117 (3.4)	MLXIPL (3.2)	LPL (2.9)	APOB (2.9)	PDE3B (2.8)	NR0B2 (2.7)	BCL7B (2.6)	ABCA1 (2.5)	SREBF1 (2.5)	RBP4 (2.4)		ENSG00000183751	TBL3 PPI subnetwork	0.07	>=0.20	PINX1 (4.7)	DDX55 (4.1)	NAA25 (3.8)	TUT1 (3.4)	EIF2B1 (3.3)	DDX28 (3.0)	GTF2H3 (2.9)	BCS1L (2.9)	DHX8 (2.4)	DUS2L (2.3)		ENSG00000121879	PIK3CA PPI subnetwork	0.14	>=0.20	SEMA3G (3.0)	TWF2 (2.8)	UBA7 (2.6)	PPP2R3A (2.3)	PPM1M (2.0)	C5orf35 (2.0)	PACS1 (2.0)	PTRF (1.8)	ERBB3 (1.8)	ARNTL (1.8)
MP:0001792	impaired wound healing	0.04	>=0.20	KIAA0754 (3.4)	ITPR2 (3.2)	WNT2 (3.2)	PTRF (3.2)	CTSK (3.2)	CFTR (3.0)	VCAN (2.9)	MET (2.8)	AHR (2.7)	MAPKBP1 (2.7)		GO:0032371	regulation of sterol transport	0.08	>=0.20	ENSG00000214117 (3.4)	MLXIPL (3.2)	LPL (2.9)	APOB (2.9)	PDE3B (2.8)	NR0B2 (2.7)	BCL7B (2.6)	ABCA1 (2.5)	SREBF1 (2.5)	RBP4 (2.4)		ENSG00000103319	EEF2K PPI subnetwork	0.07	>=0.20	EML3 (3.6)	ESRRA (3.1)	FHOD1 (2.6)	CENPT (2.6)	EIF2B1 (2.5)	GTF2H3 (2.5)	PTPN11 (2.5)	NAA25 (2.4)	KCNK3 (2.4)	BRAP (2.3)		ENSG00000137815	RTF1 PPI subnetwork	0.14	>=0.20	BUD13 (3.1)	SF3B2 (2.9)	ENSG00000226645 (2.5)	CBX1 (2.5)	BPTF (2.5)	GKAP1 (2.4)	MAP2K7 (2.2)	PPP4C (2.2)	PHF7 (2.1)	CHD4 (2.1)
ENSG00000079785	DDX1 PPI subnetwork	0.04	>=0.20	HNRNPK (5.3)	SYNCRIP (4.4)	RHOA (4.0)	DDX17 (3.3)	HSPA4 (3.3)	TOMM22 (3.2)	PLCG1 (3.1)	CTCF (2.8)	LUC7L2 (2.6)	RAB1A (2.6)		GO:0017148	negative regulation of translation	0.08	>=0.20	ENSG00000259530 (3.5)	TTBK2 (2.7)	MGA (2.7)	ENSG00000235070 (2.7)	DNAJC30 (2.6)	C1orf49 (2.4)	UBR1 (1.9)	STARD9 (1.8)	TBL2 (1.8)	MEIS1 (1.7)		MP:0000322	increased granulocyte number	0.07	>=0.20	FERMT3 (3.8)	SIPA1 (3.1)	PSMB10 (3.1)	MAFF (2.8)	MAP3K11 (2.7)	RELA (2.7)	HLX (2.7)	NUDT22 (2.6)	TNFAIP8 (2.4)	PCNXL3 (2.3)		ENSG00000196396	PTPN1 PPI subnetwork	0.14	>=0.20	PTRF (3.0)	MET (2.6)	MCC (2.4)	IFFO1 (2.3)	RBMS1 (2.3)	CAPZA2 (2.2)	KDM4B (2.2)	DAG1 (2.1)	FGFR1 (2.0)	GALNT2 (1.8)
ENSG00000007402	CACNA2D2 PPI subnetwork	0.04	>=0.20	F2 (7.6)	FGL1 (6.8)	APOB (6.4)	RBP4 (5.6)	APOC4 (4.1)	APOA5 (3.9)	HP (3.5)	ESRP2 (3.2)	CYP27A1 (3.1)	DMGDH (2.8)		MP:0004084	abnormal cardiac muscle relaxation	0.08	>=0.20	MB (4.6)	MRVI1 (3.4)	PDE3A (3.1)	SGCG (3.0)	ARHGAP1 (2.6)	RASIP1 (2.6)	INSR (2.2)	GNAO1 (2.2)	TRNP1 (2.1)	GCK (2.0)		ENSG00000115596	WNT6 PPI subnetwork	0.07	>=0.20	CYTL1 (3.0)	SSPN (2.9)	EYA2 (2.8)	TTLL4 (2.4)	CUX2 (2.3)	SPON1 (2.1)	ETV4 (2.1)	GATA6 (2.0)	HSD11B2 (1.8)	HMGA2 (1.6)		ENSG00000074071	MRPS34 PPI subnetwork	0.14	>=0.20	APEH (3.9)	YIF1A (2.7)	ENSG00000182109 (2.6)	ALDOA (2.5)	TMEM175 (2.3)	PCCB (2.3)	PIGU (2.2)	DENND1A (2.1)	TP53INP2 (2.1)	CFTR (2.0)
ENSG00000110107	PRPF19 PPI subnetwork	0.04	>=0.20	SF3B2 (4.2)	TRMT112 (4.0)	DHX38 (3.3)	STIP1 (3.2)	SF3B4 (3.1)	ACD (3.0)	TUT1 (3.0)	DHX8 (3.0)	PCIF1 (3.0)	EDC4 (2.9)		ENSG00000173636	ENSG00000173636 PPI subnetwork	0.08	>=0.20	DDB2 (2.9)	SOST (2.8)	SFN (2.8)	FST (2.7)	COLEC11 (2.6)	STARD9 (2.5)	SLC22A4 (2.4)	FEN1 (2.4)	APOB (2.2)	O3FAR1 (2.2)		MP:0001231	abnormal epidermis stratum basale morphology	0.07	>=0.20	COL7A1 (4.0)	ESRP2 (3.3)	ELMO3 (3.2)	AHNAK (2.5)	MAFB (2.4)	LCAT (2.2)	ENSG00000254235 (2.1)	CYP27A1 (1.9)	TCTN2 (1.6)	SLC12A4 (1.5)		GO:0005504	fatty acid binding	0.14	>=0.20	LPL (5.2)	MOSC1 (5.0)	GLYCTK (4.6)	PM20D1 (3.8)	APOA5 (3.6)	PCCB (3.5)	HACL1 (3.5)	AMT (3.3)	SEMA3G (3.0)	GPAM (2.9)
ENSG00000126561	STAT5A PPI subnetwork	0.04	>=0.20	ARNT (4.6)	IKZF4 (3.6)	BCL2 (3.3)	GIMAP4 (3.3)	MAP3K1 (3.1)	SLC39A1 (3.0)	NFIA (2.8)	GIMAP7 (2.6)	ITPR2 (2.5)	MSL2 (2.5)		ENSG00000143727	ACP1 PPI subnetwork	0.08	>=0.20	LPL (3.8)	GIMAP4 (3.3)	GIMAP6 (3.3)	TIMP4 (3.1)	PPARG (2.9)	RASIP1 (2.9)	FGFBP3 (2.8)	GIMAP7 (2.5)	ENSG00000203644 (2.3)	LRP4 (2.3)		GO:0051101	regulation of DNA binding	0.07	>=0.20	C16orf86 (2.6)	LRRC29 (2.6)	BAIAP2L2 (2.2)	BMF (2.1)	MAFB (2.1)	PIK3R1 (2.0)	DMRTA2 (1.9)	SETBP1 (1.8)	SHISA5 (1.6)	HSD11B2 (1.6)		ENSG00000171311	EXOSC1 PPI subnetwork	0.14	>=0.20	DHODH (3.1)	HTT (3.1)	NOP2 (3.0)	DHX38 (2.9)	TRIT1 (2.8)	ZNF259 (2.1)	HACL1 (2.1)	INO80E (2.1)	STAG1 (2.1)	SF3B2 (2.0)
ENSG00000100902	PSMA6 PPI subnetwork	0.04	>=0.20	PSMD12 (6.5)	STIP1 (3.6)	NAA25 (3.5)	PSMD5 (3.5)	PSMB10 (3.4)	DDX28 (3.4)	C19orf60 (3.4)	HSPA4 (3.0)	TMEM208 (2.9)	PINX1 (2.9)		ENSG00000118690	ARMC2 PPI subnetwork	0.08	>=0.20	F2 (5.9)	FGL1 (5.5)	SFN (5.5)	APOB (5.0)	RBP4 (4.0)	APOC4 (3.3)	FST (3.1)	LGR6 (2.9)	INHBE (2.5)	NR0B2 (2.4)		MP:0008499	increased IgG1 level	0.07	>=0.20	TNFAIP8 (3.7)	BCL2L11 (2.9)	TRIB1 (2.6)	BCL2 (2.4)	MAFF (2.3)	KCNJ2 (2.1)	RAPGEF6 (2.1)	ITPR2 (2.0)	FERMT3 (1.9)	RLTPR (1.9)		ENSG00000132155	RAF1 PPI subnetwork	0.14	>=0.20	INPP5A (3.5)	CAPZA2 (3.3)	RAB1B (3.0)	RHOA (2.8)	PLK2 (2.6)	CNIH2 (2.5)	MEGF9 (2.3)	KLC2 (2.2)	CAMKV (2.1)	TMEM59L (2.1)
GO:0005605	basal lamina	0.04	>=0.20	LAMB1 (6.1)	COL18A1 (6.1)	ITGB6 (5.8)	COL7A1 (4.9)	DAG1 (4.2)	ELMO3 (3.7)	SFN (3.6)	ENSG00000256731 (3.0)	RASIP1 (2.9)	BAIAP2L2 (2.9)		ENSG00000168497	SDPR PPI subnetwork	0.08	>=0.20	AMFR (3.8)	RRN3 (2.9)	CORO1C (2.4)	ENSG00000226674 (2.4)	VPS53 (2.1)	ST3GAL4 (2.1)	ENSG00000226380 (2.1)	CYP2W1 (2.1)	C12orf23 (2.0)	AXL (2.0)		MP:0003887	increased hepatocyte apoptosis	0.07	>=0.20	MAFF (3.6)	TRIB1 (3.1)	VEGFA (2.7)	RELA (2.5)	SLC26A6 (2.5)	ABCA1 (2.3)	PLTP (2.2)	PCIF1 (1.9)	PSKH1 (1.9)	TTLL4 (1.8)		ENSG00000081479	LRP2 PPI subnetwork	0.14	>=0.20	DMGDH (3.3)	HP (3.3)	APOA5 (3.1)	BHMT (3.0)	RIT2 (2.8)	SYT4 (2.6)	GLYCTK (2.5)	TMEM59L (2.5)	C11orf9 (2.3)	SLC22A2 (2.3)
KEGG_COMPLEMENT_AND_COAGULATION_CASCADES	KEGG_COMPLEMENT_AND_COAGULATION_CASCADES	0.04	>=0.20	FGL1 (8.6)	F2 (8.3)	APOC4 (7.9)	HP (7.7)	APOA5 (7.3)	DMGDH (5.7)	COLEC11 (5.7)	LPA (5.4)	RBP4 (5.2)	APOB (4.8)		ENSG00000116962	NID1 PPI subnetwork	0.08	>=0.20	COL18A1 (7.8)	CTSK (3.4)	MTMR11 (3.1)	ADAMTS10 (3.0)	KDELR3 (3.0)	AXL (2.8)	FGL1 (2.7)	PLXND1 (2.6)	F2 (2.5)	FST (2.5)		MP:0005171	absent coat pigmentation	0.07	>=0.20	FAM13A (2.9)	ARL15 (2.8)	MAP3K11 (2.6)	BCL2 (2.3)	TTLL4 (2.2)	CYTL1 (2.2)	COBLL1 (2.0)	LAMB1 (1.9)	CYP27A1 (1.7)	ENSG00000228536 (1.7)		ENSG00000145391	SETD7 PPI subnetwork	0.14	>=0.20	CATSPER1 (3.9)	C5orf35 (2.9)	SP2 (2.9)	FIZ1 (2.8)	JUND (2.7)	RGS12 (2.3)	AFF1 (2.2)	RNF123 (2.2)	ENSG00000232661 (2.1)	C19orf60 (2.0)
GO:0004115	3',5'-cyclic-AMP phosphodiesterase activity	0.04	>=0.20	CSGALNACT1 (5.0)	PDE3A (4.2)	PDE3B (3.3)	EBF2 (3.1)	PCDH17 (3.0)	RASA3 (2.9)	RIC8B (2.9)	ACOXL (2.7)	ITPR1 (2.7)	JOSD1 (2.7)		GO:0045123	cellular extravasation	0.08	>=0.20	ENSG00000226674 (4.5)	ENSG00000254813 (2.9)	CSF1 (2.4)	NKX3-1 (2.3)	ZBTB46 (2.2)	RASIP1 (2.1)	AKNA (2.1)	RELB (2.0)	MYO1F (1.9)	C1orf49 (1.8)		MP:0002499	chronic inflammation	0.07	>=0.20	MAFB (3.9)	FERMT3 (3.4)	TNFAIP8 (3.1)	ABCA1 (2.9)	KCNJ2 (2.9)	MAFF (2.9)	EXOC3L1 (2.8)	BCL2L11 (2.5)	ENSG00000254235 (2.4)	TRIB1 (2.0)		KEGG_GLYCOSAMINOGLYCAN_BIOSYNTHESIS_HEPARAN_SULFATE	KEGG_GLYCOSAMINOGLYCAN_BIOSYNTHESIS_HEPARAN_SULFATE	0.14	>=0.20	GALNT2 (3.6)	RGS17 (2.6)	NAGLU (2.5)	PIGU (2.4)	ENSG00000223561 (2.3)	LINGO2 (2.3)	NRXN3 (2.0)	ZFPM2 (1.9)	DCP2 (1.8)	MFSD2A (1.6)
ENSG00000019991	HGF PPI subnetwork	0.04	>=0.20	ELMO3 (4.2)	LPA (3.8)	ESRP2 (3.7)	APOA5 (3.6)	C1orf172 (3.5)	ITGB6 (3.4)	FUT2 (3.3)	ENSG00000254235 (3.1)	INSR (3.1)	HLX (3.1)		GO:0055007	cardiac muscle cell differentiation	0.08	>=0.20	SGCG (3.3)	COLEC11 (3.1)	ENSG00000235070 (3.1)	PDE3A (2.9)	MB (2.5)	ENSG00000250062 (2.5)	ARMC2 (2.2)	ENSG00000259530 (2.1)	ENSG00000232871 (2.1)	ENSG00000225063 (2.1)		MP:0000222	decreased neutrophil cell number	0.07	>=0.20	FERMT3 (4.1)	TNFAIP8 (2.9)	HLX (2.6)	KCNJ2 (2.5)	SSPN (2.4)	ENSG00000256234 (2.3)	SIPA1 (1.9)	EML3 (1.9)	KBTBD8 (1.8)	ABCA1 (1.8)		GO:0003013	circulatory system process	0.14	>=0.20	HCN4 (3.1)	AMT (2.2)	TNNC1 (2.2)	MAP1LC3A (2.1)	PCDH17 (2.1)	PPP2R3A (2.0)	BMP8A (1.8)	LPL (1.8)	ENSG00000223561 (1.7)	C5orf35 (1.6)
ENSG00000100603	SNW1 PPI subnetwork	0.04	>=0.20	VPS11 (4.4)	DHX38 (4.3)	DHX8 (4.3)	ARID1A (4.1)	HNRNPUL1 (4.0)	CHD4 (3.9)	SF3B2 (3.7)	KDM4B (3.6)	NCOA2 (3.6)	PCIF1 (3.5)		ENSG00000206088	ENSG00000206088 PPI subnetwork	0.08	>=0.20	ARID1A (3.3)	HNRNPUL1 (3.0)	MAP3K1 (2.8)	CITED2 (2.8)	TRIB1 (2.6)	ARNT (2.6)	PDGFC (2.3)	BRE (2.3)	HERC1 (2.3)	MYBL2 (2.2)		ENSG00000167005	NUDT21 PPI subnetwork	0.07	>=0.20	TRMT112 (4.8)	CTCF (3.7)	MTA2 (3.4)	ACD (2.8)	EDC4 (2.5)	GANAB (2.4)	RQCD1 (2.4)	UBTF (2.3)	INTS5 (2.3)	STIP1 (2.3)		ENSG00000134046	MBD2 PPI subnetwork	0.14	>=0.20	CHD4 (3.8)	BUD13 (3.6)	MSL2 (3.5)	BPTF (3.5)	VPS11 (3.5)	SYNCRIP (2.7)	E2F3 (2.6)	C18orf8 (2.5)	JMY (2.5)	PPP4C (2.4)
ENSG00000100368	CSF2RB PPI subnetwork	0.04	>=0.20	CD40 (3.8)	SLC41A1 (3.6)	PGS1 (3.5)	BCL2 (3.5)	RBPJ (3.3)	TNFAIP8 (3.0)	INPP4B (3.0)	ENSG00000226380 (2.9)	IKZF4 (2.8)	CSF1 (2.6)		ENSG00000131788	PIAS3 PPI subnetwork	0.08	>=0.20	RAI1 (3.8)	ARID1A (2.9)	DSTYK (2.7)	NCOA2 (2.5)	UBR1 (2.5)	NFIA (2.4)	ZNRF3 (2.3)	TNKS (2.2)	INPP4B (2.2)	ARNT (2.1)		ENSG00000157227	MMP14 PPI subnetwork	0.07	>=0.20	CYTL1 (3.9)	LAMB1 (3.2)	MAFB (3.2)	SSPN (2.8)	PEMT (2.7)	COL7A1 (2.6)	COBLL1 (2.4)	ABCA1 (2.4)	TNFAIP8 (2.1)	FLRT1 (2.0)		REACTOME_ORGANIC_CATIONANIONZWITTERION_TRANSPORT	REACTOME_ORGANIC_CATIONANIONZWITTERION_TRANSPORT	0.14	>=0.20	SLC22A2 (7.8)	BHMT (7.2)	ENSG00000256731 (6.5)	DMGDH (6.4)	SLC26A1 (4.8)	GSS (3.2)	MOSC1 (2.8)	SUOX (2.7)	GLYCTK (2.4)	ACSS2 (2.2)
GO:0043405	regulation of MAP kinase activity	0.04	>=0.20	ETV4 (4.0)	ENSG00000226645 (3.6)	SPRY4 (3.3)	ENSG00000237773 (2.9)	TRIB1 (2.9)	MAP3K1 (2.9)	HLX (2.8)	MEOX2 (2.5)	AHR (2.5)	C5orf35 (2.4)		ENSG00000164078	MST1R PPI subnetwork	0.08	>=0.20	SLC2A4RG (4.7)	RAB11B (3.0)	NCOA5 (2.7)	SSH1 (2.5)	CORO1C (2.4)	JOSD1 (2.4)	TOP1 (2.4)	SF3B4 (2.2)	TRNP1 (2.1)	RAB1A (2.0)		MP:0001240	abnormal epidermis stratum corneum morphology	0.07	>=0.20	KCNK7 (7.2)	ESRP2 (3.5)	COL7A1 (2.8)	MAFB (2.3)	IP6K2 (1.4)	SOX7 (1.4)	ENSG00000235070 (1.3)	ENSG00000228536 (1.2)	GPR137 (1.2)	PINX1 (1.2)		ENSG00000169884	WNT10B PPI subnetwork	0.14	>=0.20	FGFR1 (4.5)	EBF2 (2.9)	NEO1 (2.4)	SEMA3G (2.3)	MYCL1 (2.3)	BACE2 (2.2)	DAG1 (2.2)	TRPS1 (1.9)	CRLF1 (1.9)	TNNC1 (1.9)
ENSG00000168438	CDC40 PPI subnetwork	0.04	>=0.20	TRMT112 (4.5)	MTA2 (4.3)	SF3B2 (4.2)	CTCF (3.8)	LUC7L2 (3.8)	SF3B4 (3.5)	PCIF1 (3.4)	SYNCRIP (3.4)	DHX38 (3.3)	HNRNPK (3.3)		MP:0006144	increased systemic arterial systolic blood pressure	0.08	>=0.20	PDE3A (3.8)	SPON1 (3.5)	LPL (3.2)	MRVI1 (3.1)	RSPO3 (3.1)	RASIP1 (3.1)	VCAN (3.0)	DNM3 (2.7)	SLC16A9 (2.7)	ECM2 (2.5)		ENSG00000140379	BCL2A1 PPI subnetwork	0.07	>=0.20	BCL2L11 (3.5)	BMF (2.7)	PSKH1 (2.6)	RELA (2.5)	RNF25 (2.4)	TNFAIP8 (2.3)	RASD1 (2.0)	FKBP2 (1.9)	GPR137 (1.9)	ESRRA (1.9)		ENSG00000158955	WNT9B PPI subnetwork	0.14	>=0.20	FGFR1 (4.5)	EBF2 (2.9)	NEO1 (2.4)	SEMA3G (2.3)	MYCL1 (2.3)	BACE2 (2.2)	DAG1 (2.2)	TRPS1 (1.9)	CRLF1 (1.9)	TNNC1 (1.9)
GO:0070371	ERK1 and ERK2 cascade	0.04	>=0.20	ENSG00000246283 (4.1)	ETV4 (3.6)	SPRY4 (3.4)	MEOX2 (3.1)	C22orf31 (2.8)	SLC12A2 (2.7)	FAM109A (2.6)	SPON1 (2.5)	ZNRF3 (2.4)	ZNF579 (2.4)		ENSG00000128266	GNAZ PPI subnetwork	0.08	>=0.20	ENSG00000253379 (4.8)	ENSG00000227143 (3.6)	MPP2 (3.5)	TRNP1 (3.0)	ANO3 (2.7)	STMN3 (2.7)	TMCC2 (2.4)	GNAO1 (2.2)	RIC8B (2.1)	MEIS1 (2.1)		ENSG00000162702	ZNF281 PPI subnetwork	0.07	>=0.20	DDX28 (3.0)	TUT1 (3.0)	DDX55 (2.4)	ATXN2 (2.4)	DHX8 (2.3)	BCS1L (2.3)	INTS5 (2.2)	ZNF335 (2.2)	PEMT (2.1)	GTF2H3 (2.1)		ENSG00000085741	WNT11 PPI subnetwork	0.14	>=0.20	FGFR1 (4.5)	EBF2 (2.9)	NEO1 (2.4)	SEMA3G (2.3)	MYCL1 (2.3)	BACE2 (2.2)	DAG1 (2.2)	TRPS1 (1.9)	CRLF1 (1.9)	TNNC1 (1.9)
MP:0002836	abnormal chorion morphology	0.04	>=0.20	GATA6 (3.6)	RSPO3 (2.9)	ENSG00000259471 (2.6)	LGR6 (2.5)	ZNRF3 (2.5)	RBPJ (2.5)	SOST (2.5)	PVRL2 (2.5)	KCNJ2 (2.3)	TBX6 (2.2)		GO:0004896	cytokine receptor activity	0.08	>=0.20	GIMAP4 (3.6)	ZDHHC18 (3.3)	MYO1F (3.0)	AKNA (3.0)	GIMAP6 (3.0)	GIMAP7 (2.8)	CD40 (2.7)	GPR146 (2.7)	ENSG00000226380 (2.4)	CSF1 (2.4)		MP:0000162	lordosis	0.07	>=0.20	CYTL1 (3.2)	ENSG00000259450 (3.1)	MAFB (2.5)	KLF14 (2.4)	DMRTA2 (2.0)	SPON1 (1.9)	RANBP10 (1.7)	ACSL6 (1.7)	ENSG00000253792 (1.5)	CELSR3 (1.4)		ENSG00000135925	WNT10A PPI subnetwork	0.14	>=0.20	FGFR1 (4.5)	EBF2 (2.9)	NEO1 (2.4)	SEMA3G (2.3)	MYCL1 (2.3)	BACE2 (2.2)	DAG1 (2.2)	TRPS1 (1.9)	CRLF1 (1.9)	TNNC1 (1.9)
ENSG00000122566	HNRNPA2B1 PPI subnetwork	0.04	>=0.20	HNRNPK (4.6)	RHOA (3.9)	TRMT112 (3.7)	SYNCRIP (3.7)	LUC7L2 (3.6)	MTA2 (3.5)	CHD4 (3.4)	SF3B2 (3.4)	TOMM22 (3.4)	CTCF (3.2)		ENSG00000086619	ERO1LB PPI subnetwork	0.08	>=0.20	NR2C2AP (4.4)	THOC1 (3.8)	TSEN2 (3.8)	WBSCR22 (3.4)	RRN3 (3.1)	TOP1 (2.7)	PSMD12 (2.7)	COPB1 (2.5)	C7orf50 (2.4)	MGA (2.4)		ENSG00000153147	SMARCA5 PPI subnetwork	0.07	>=0.20	USP37 (2.7)	CTCF (2.6)	UBTF (2.5)	ARL15 (2.1)	ATXN2 (1.9)	SETBP1 (1.8)	STIP1 (1.8)	IP6K2 (1.8)	ENSG00000259471 (1.7)	THAP11 (1.7)		ENSG00000075290	WNT8B PPI subnetwork	0.14	>=0.20	FGFR1 (4.5)	EBF2 (2.9)	NEO1 (2.4)	SEMA3G (2.3)	MYCL1 (2.3)	BACE2 (2.2)	DAG1 (2.2)	TRPS1 (1.9)	CRLF1 (1.9)	TNNC1 (1.9)
MP:0008539	decreased susceptibility to induced colitis	0.04	>=0.20	RELB (4.2)	MAFF (3.8)	CD40 (3.8)	CSF1 (3.3)	ZC3H12C (3.2)	FUT2 (2.9)	KCNJ2 (2.8)	CDC42SE2 (2.8)	LACTB (2.8)	TRAFD1 (2.6)		MP:0002639	micrognathia	0.08	>=0.20	EYA2 (4.7)	ENSG00000253379 (4.5)	FUT2 (2.8)	FZD9 (2.7)	GLI2 (2.5)	CTSK (2.1)	STAC3 (2.1)	ENSG00000234899 (2.1)	RBP4 (2.1)	LGR6 (2.0)		ENSG00000119812	FAM98A PPI subnetwork	0.07	>=0.20	MAPKAPK5 (3.2)	ATXN2 (3.0)	BRAP (2.8)	NCKIPSD (2.6)	SLC12A4 (2.4)	UBTF (2.4)	L3MBTL3 (2.4)	C12orf51 (2.4)	TRAFD1 (2.3)	NAA25 (2.2)		ENSG00000061492	WNT8A PPI subnetwork	0.14	>=0.20	FGFR1 (4.5)	EBF2 (2.9)	NEO1 (2.4)	SEMA3G (2.3)	MYCL1 (2.3)	BACE2 (2.2)	DAG1 (2.2)	TRPS1 (1.9)	CRLF1 (1.9)	TNNC1 (1.9)
ENSG00000117266	CDK18 PPI subnetwork	0.04	>=0.20	NCOA2 (3.7)	OTUD7B (3.4)	ENSG00000223561 (3.2)	MACF1 (3.2)	AFF1 (3.0)	LRRC8E (3.0)	ZHX3 (2.9)	GATA6 (2.8)	PACSIN3 (2.7)	TNKS2 (2.7)		GO:0005916	fascia adherens	0.08	>=0.20	TPM1 (6.0)	MB (3.7)	SGCG (2.9)	PACSIN3 (2.8)	SFN (2.5)	FADS3 (2.2)	FUT2 (2.1)	PRAM1 (2.1)	RRAS2 (2.1)	AMFR (2.0)		ENSG00000134001	EIF2S1 PPI subnetwork	0.07	>=0.20	KBTBD8 (3.0)	FAF1 (2.7)	NUTF2 (2.5)	EIF2B1 (2.5)	COPB1 (2.3)	PTPN11 (2.2)	ZNF335 (2.1)	IP6K2 (2.0)	ATP6V0D1 (2.0)	BCS1L (1.9)		ENSG00000143816	WNT9A PPI subnetwork	0.14	>=0.20	FGFR1 (4.5)	EBF2 (2.9)	NEO1 (2.4)	SEMA3G (2.3)	MYCL1 (2.3)	BACE2 (2.2)	DAG1 (2.2)	TRPS1 (1.9)	CRLF1 (1.9)	TNNC1 (1.9)
ENSG00000092201	SUPT16H PPI subnetwork	0.04	>=0.20	HIST2H2BE (8.2)	UBTF (3.1)	CTCF (3.1)	HNRNPUL1 (2.7)	SF3B2 (2.7)	BPTF (2.6)	CHD4 (2.5)	FEN1 (2.5)	BUD13 (2.4)	DHX8 (2.4)		ENSG00000198933	TBKBP1 PPI subnetwork	0.08	>=0.20	CPEB3 (3.2)	CRTC2 (3.1)	TNKS2 (2.5)	DENND4B (2.5)	ARNT (2.5)	UBR1 (2.4)	HERC1 (2.3)	BUD13 (2.2)	FUT1 (2.1)	TMCC2 (2.0)		GO:0015026	coreceptor activity	0.07	>=0.20	MAFB (2.6)	HLX (2.3)	ABCA1 (2.2)	SOX7 (2.1)	PLTP (2.0)	RAPGEF6 (1.7)	PIK3R1 (1.7)	ENSG00000235070 (1.6)	C16orf86 (1.6)	TRIB1 (1.4)		ENSG00000105989	WNT2 PPI subnetwork	0.14	>=0.20	FGFR1 (4.5)	EBF2 (2.9)	NEO1 (2.4)	SEMA3G (2.3)	MYCL1 (2.3)	BACE2 (2.2)	DAG1 (2.2)	TRPS1 (1.9)	CRLF1 (1.9)	TNNC1 (1.9)
MP:0005278	abnormal cholesterol homeostasis	0.04	>=0.20	NPC1L1 (8.1)	FADS1 (7.5)	FADS2 (7.0)	APOB (6.8)	F2 (5.3)	SREBF1 (5.2)	NR0B2 (4.8)	ACSS2 (4.7)	VIL1 (4.7)	APOA5 (4.2)		ENSG00000187109	NAP1L1 PPI subnetwork	0.08	>=0.20	HIST2H2BE (9.4)	NCOA5 (2.4)	RNF157 (2.2)	MGA (2.1)	FAM100B (2.1)	MEIS1 (2.1)	BUD13 (1.9)	RRN3 (1.8)	BTF3P12 (1.8)	VPS53 (1.7)		ENSG00000167986	DDB1 PPI subnetwork	0.07	>=0.20	CTCF (3.2)	DHX8 (3.1)	COPB1 (2.8)	FAF1 (2.1)	EDC4 (2.1)	INTS5 (2.0)	TMED2 (2.0)	DDX28 (2.0)	CCDC51 (2.0)	BRAP (1.9)		MP:0004502	decreased incidence of chemically-induced tumors	0.14	>=0.20	AHR (3.9)	RBMS1 (2.8)	RBPJ (2.3)	JUND (2.2)	MYCL1 (2.2)	MAP2K7 (2.1)	HP (2.0)	NAGLU (1.8)	MIER3 (1.6)	C11orf9 (1.6)
GO:0009743	response to carbohydrate stimulus	0.04	>=0.20	GCK (3.7)	VIL1 (3.6)	RASD1 (3.3)	MLXIPL (3.2)	RGS17 (3.0)	PNLIPRP2 (2.8)	SLC37A4 (2.7)	DNAJC30 (2.5)	ITPR2 (2.5)	THRB (2.5)		ENSG00000100985	MMP9 PPI subnetwork	0.08	>=0.20	VCAN (4.4)	AXL (3.9)	COL18A1 (3.8)	CTSK (3.4)	PLAUR (3.3)	CSF1 (2.6)	KDELR3 (2.5)	CSGALNACT1 (2.4)	VEGFA (2.4)	SSH1 (2.3)		MP:0005269	abnormal occipital bone morphology	0.07	>=0.20	EYA2 (3.1)	CYTL1 (2.9)	ALDH2 (2.5)	IRS1 (2.4)	BCL2 (2.1)	SETBP1 (2.1)	AHNAK (1.9)	UBTF (1.8)	STK36 (1.8)	MACROD1 (1.7)		ENSG00000132182	NUP210 PPI subnetwork	0.14	>=0.20	PSMD5 (3.3)	TUBG1 (3.1)	SYNCRIP (2.9)	PSMC3IP (2.8)	TRAIP (2.3)	HIRIP3 (2.3)	BEND3 (2.1)	NOP2 (2.0)	ZFP64 (2.0)	HTT (2.0)
GO:0016775	phosphotransferase activity, nitrogenous group as acceptor	0.04	>=0.20	MB (4.3)	MACROD1 (4.0)	PFKFB4 (3.9)	FAM13A (3.6)	SGCG (3.4)	TNNC1 (3.4)	ALDOA (3.4)	PPP2R3A (3.1)	NOL3 (3.1)	VEGFA (3.0)		ENSG00000012048	BRCA1 PPI subnetwork	0.08	>=0.20	FEN1 (4.0)	MYBL2 (3.8)	CKAP5 (3.6)	BAZ1B (3.4)	CENPP (3.0)	CEP55 (2.9)	NUDT21 (2.8)	HNRNPUL1 (2.8)	DMC1 (2.7)	ARID1A (2.7)		MP:0008658	decreased interleukin-1 beta secretion	0.07	>=0.20	MAFB (3.4)	TNFAIP8 (3.2)	ABCA1 (3.2)	KCNJ2 (3.1)	FERMT3 (3.0)	PSMB10 (2.8)	SHISA5 (2.6)	KBTBD8 (2.3)	SOX7 (2.0)	TTLL4 (1.8)		REACTOME_ENDOSOMAL_SORTING_COMPLEX_REQUIRED_FOR_TRANSPORT_ESCRT	REACTOME_ENDOSOMAL_SORTING_COMPLEX_REQUIRED_FOR_TRANSPORT_ESCRT	0.14	>=0.20	DYNLRB1 (4.0)	PGS1 (3.2)	MLX (3.2)	C19orf60 (3.0)	ENSG00000234494 (3.0)	GAK (2.9)	MAP1LC3A (2.9)	SNX11 (2.7)	NRBF2 (2.7)	YIF1A (2.5)
MP:0003339	decreased pancreatic beta cell number	0.04	>=0.20	PNLIPRP2 (5.9)	MLXIPL (4.7)	HCN4 (3.8)	GCK (3.8)	PDE3B (3.8)	LCORL (3.6)	RASD1 (3.2)	TIMP4 (3.1)	CELSR3 (3.1)	RGS17 (3.0)		MP:0001750	increased circulating follicle stimulating hormone level	0.08	>=0.20	LHCGR (9.2)	FST (4.8)	BNC2 (3.3)	ST3GAL4 (3.2)	FKBP6 (2.4)	PLAUR (2.4)	MAPKBP1 (2.3)	CDAN1 (2.3)	CRY2 (2.1)	ARMC2 (2.0)		GO:0030218	erythrocyte differentiation	0.07	>=0.20	RANBP10 (3.7)	EXOC3L1 (2.9)	C12orf51 (2.5)	CPEB4 (2.3)	ENSG00000235538 (2.2)	KLF14 (2.0)	E2F4 (2.0)	PFKFB4 (1.9)	FERMT3 (1.9)	NFATC3 (1.8)		ENSG00000105085	MED26 PPI subnetwork	0.14	>=0.20	DYNLRB1 (3.2)	SNX11 (3.1)	NRBF2 (3.1)	TXNL4B (2.9)	YIF1A (2.4)	BUD13 (2.3)	ENSG00000247853 (2.3)	NCOA6 (2.1)	BPTF (2.1)	FBXW2 (2.1)
MP:0005011	increased eosinophil cell number	0.04	>=0.20	MYO1F (5.0)	CSF1 (4.9)	IKZF4 (4.1)	FERMT3 (3.9)	ZDHHC18 (3.6)	PLAUR (3.1)	RELB (3.0)	AHR (2.9)	ABCA1 (2.8)	TMPRSS3 (2.6)		ENSG00000124789	NUP153 PPI subnetwork	0.08	>=0.20	THOC1 (3.4)	RBBP5 (3.4)	CKAP5 (3.3)	RRN3 (3.1)	PCM1 (2.9)	MYBL2 (2.7)	NUDT21 (2.7)	UBR1 (2.5)	BTAF1 (2.5)	MGA (2.5)		ENSG00000198517	MAFK PPI subnetwork	0.07	>=0.20	MAFF (6.0)	TRIB1 (5.1)	VEGFA (4.2)	ENSG00000256116 (2.6)	MAPKAPK5 (2.5)	BCL2 (2.0)	RELA (1.9)	BRAP (1.8)	ALDH2 (1.7)	GATA6 (1.7)		ENSG00000109111	SUPT6H PPI subnetwork	0.14	>=0.20	SF3B2 (3.6)	FAM134C (3.2)	BAP1 (3.0)	INO80E (3.0)	TUBG1 (2.6)	BPTF (2.5)	FIZ1 (2.4)	DHX38 (2.4)	ZNF259 (2.3)	RNF123 (2.2)
ENSG00000119414	PPP6C PPI subnetwork	0.04	>=0.20	CDC42SE2 (3.6)	DUS2L (3.3)	ZNF335 (2.9)	CTRL (2.9)	PSMD12 (2.9)	HINT1 (2.8)	VPS53 (2.8)	DHX38 (2.6)	PSMD5 (2.6)	COASY (2.6)		MP:0006395	abnormal epiphyseal plate morphology	0.08	>=0.20	FZD9 (4.8)	CTSK (4.1)	BNC2 (3.8)	ENSG00000234899 (2.9)	RASA3 (2.9)	LRP4 (2.8)	SPON1 (2.6)	ECM2 (2.5)	NTN5 (2.2)	FAM101B (2.2)		ENSG00000169306	IL1RAPL1 PPI subnetwork	0.07	>=0.20	VIL1 (6.2)	ELMO3 (3.2)	HSD11B2 (2.9)	SLC12A2 (2.8)	PLCB3 (2.8)	BAIAP2L2 (2.2)	PLCD4 (2.1)	FAM13A (1.9)	LAMB1 (1.8)	ESRRA (1.7)		REACTOME_HEMOSTASIS	REACTOME_HEMOSTASIS	0.14	>=0.20	INPP5A (3.6)	C3orf54 (3.4)	HP (2.7)	RAB1B (2.5)	PTRF (2.0)	PCDH17 (2.0)	TWF2 (1.9)	LPL (1.8)	MACF1 (1.8)	WNT2 (1.8)
REACTOME_COMMON_PATHWAY	REACTOME_COMMON_PATHWAY	0.04	>=0.20	FGL1 (9.2)	F2 (9.2)	HP (7.7)	APOB (6.4)	RBP4 (6.3)	APOC4 (6.3)	APOA5 (5.9)	DMGDH (5.6)	GLYCTK (3.8)	COLEC11 (3.4)		ENSG00000109471	IL2 PPI subnetwork	0.08	>=0.20	ENSG00000226380 (3.4)	GPR146 (3.1)	GIMAP4 (3.0)	ZDHHC18 (2.9)	RELB (2.7)	INPP4B (2.6)	RSPO3 (2.5)	SLC19A1 (2.5)	MYO1F (2.4)	GIMAP7 (2.3)		ENSG00000204120	GIGYF2 PPI subnetwork	0.07	>=0.20	FAF1 (2.2)	HINT1 (2.1)	BCS1L (2.0)	ZNF335 (2.0)	DHX8 (1.9)	SHISA5 (1.8)	TRMT112 (1.7)	PEMT (1.7)	E2F4 (1.6)	HMGA2 (1.6)		ENSG00000142599	RERE PPI subnetwork	0.14	>=0.20	FIZ1 (2.9)	TBX6 (2.8)	FGFR1 (2.5)	TAOK2 (2.3)	NCOA6 (2.2)	WNT2 (2.1)	MC4R (2.0)	MCC (1.9)	PTRF (1.9)	RAB1B (1.8)
ENSG00000134352	IL6ST PPI subnetwork	0.04	>=0.20	ENSG00000226380 (3.6)	CD40 (3.5)	BCL2 (3.4)	CSF1 (3.3)	SLC41A1 (3.2)	PGS1 (3.0)	TNFAIP8 (2.9)	PLAUR (2.8)	RBPJ (2.7)	ZC3H12C (2.7)		ENSG00000136110	LECT1 PPI subnetwork	0.08	>=0.20	F2 (6.7)	APOB (6.6)	FGL1 (5.6)	ABCA1 (4.2)	APOC4 (3.6)	RBP4 (3.4)	CTSS (3.4)	GLUL (3.3)	NR0B2 (3.2)	TMCC1 (2.4)		MP:0008699	increased interleukin-4 secretion	0.07	>=0.20	FERMT3 (3.1)	MAFF (2.9)	ITPR2 (2.6)	TNFAIP8 (2.6)	CDC42SE2 (2.6)	BCL2L11 (2.6)	BCL2 (2.5)	TRIB1 (2.1)	RLTPR (1.9)	KCNJ2 (1.7)		ENSG00000104221	BRF2 PPI subnetwork	0.14	>=0.20	PIGU (3.2)	ZNF259 (3.1)	YIF1A (3.0)	DHX38 (2.9)	PCCB (2.8)	ITCH (2.7)	HYOU1 (2.5)	GAK (2.2)	RNF123 (2.0)	GPAM (2.0)
ENSG00000135862	LAMC1 PPI subnetwork	0.04	>=0.20	LAMB1 (5.7)	DAG1 (5.4)	ZNRF3 (5.1)	COL18A1 (4.5)	SPRY4 (3.4)	KIAA0754 (3.3)	KIAA1161 (3.1)	COLEC11 (3.1)	MPDZ (2.9)	GANAB (2.9)		GO:0003013	circulatory system process	0.08	>=0.20	PDE3A (4.8)	SLC18A1 (2.9)	RASIP1 (2.7)	SGCG (2.6)	ENSG00000257711 (2.5)	MRVI1 (2.3)	GCK (2.1)	MB (2.1)	GPR146 (2.0)	NTN5 (1.8)		MP:0003308	abnormal cochlear sensory epithelium morphology	0.07	>=0.20	ITPR2 (3.6)	SETBP1 (3.3)	SLC12A2 (2.5)	ENSG00000259450 (2.5)	RILPL1 (2.0)	KCNK7 (2.0)	ABCA1 (1.9)	AGRP (1.8)	AHNAK (1.8)	GPR137 (1.8)		GO:0006544	glycine metabolic process	0.14	>=0.20	BHMT (4.9)	SLC26A1 (4.5)	NICN1 (4.2)	TXNL4B (3.4)	SUOX (3.3)	GLYCTK (3.1)	DMGDH (3.1)	KIAA1161 (2.9)	ENSG00000243224 (2.8)	DHODH (2.6)
MP:0003047	abnormal thoracic vertebrae morphology	0.04	>=0.20	DMRT2 (3.5)	MEOX2 (3.4)	RSPO3 (3.4)	GLI2 (3.1)	VPS37D (3.1)	SKAP1 (2.9)	TRPS1 (2.9)	ZFPM2 (2.8)	CRLF1 (2.7)	SREBF1 (2.6)		ENSG00000171566	PLRG1 PPI subnetwork	0.08	>=0.20	SF3B4 (3.3)	BUD13 (3.3)	ZGPAT (3.2)	VPS53 (3.1)	NCOA5 (2.8)	ZNF408 (2.7)	OGFOD1 (2.6)	RRN3 (2.5)	PSMD12 (2.4)	COPB1 (2.4)		GO:0009897	external side of plasma membrane	0.07	>=0.20	BCL2 (2.5)	FERMT3 (2.5)	SOX7 (2.0)	ABCA1 (2.0)	KCNJ2 (1.7)	CYP27A1 (1.5)	RAPGEF6 (1.4)	MAFB (1.3)	CDC42SE2 (1.2)	RLTPR (1.2)		MP:0000150	abnormal rib morphology	0.14	>=0.20	FGFR1 (3.8)	EBF2 (3.7)	CRLF1 (3.1)	TRPS1 (2.6)	CBX1 (2.1)	TNNC1 (2.1)	COPZ2 (2.0)	HMGB3P1 (1.9)	ZFP64 (1.9)	REEP3 (1.7)
ENSG00000188064	WNT7B PPI subnetwork	0.04	>=0.20	FGFR1 (4.5)	FST (4.4)	GLI2 (4.0)	ECM2 (3.5)	EBF2 (3.5)	SOST (3.4)	FGFBP3 (3.2)	MEOX2 (3.2)	SEMA3G (3.1)	CYTL1 (3.0)		ENSG00000198561	CTNND1 PPI subnetwork	0.08	>=0.20	SFN (4.0)	PVRL2 (3.5)	TSC22D2 (2.8)	COPB1 (2.7)	RAB1A (2.7)	RASIP1 (2.5)	DDX17 (2.4)	RBBP5 (2.4)	ZBTB46 (2.3)	NCOA5 (2.3)		ENSG00000203812	HIST2H2AA4 PPI subnetwork	0.07	>=0.20	CTCF (3.4)	UBTF (3.3)	STIP1 (2.3)	DDX55 (2.2)	FAF1 (2.2)	DHX8 (2.0)	BCS1L (2.0)	GTF2H3 (1.9)	TUT1 (1.6)	NUTF2 (1.5)		ENSG00000127334	DYRK2 PPI subnetwork	0.14	>=0.20	TAOK2 (2.8)	LPL (2.2)	DAGLA (1.9)	FBXW2 (1.9)	C17orf58 (1.8)	GGT7 (1.7)	HSD17B1 (1.7)	IDUA (1.7)	ENSG00000220069 (1.6)	SEMA3G (1.6)
ENSG00000113196	HAND1 PPI subnetwork	0.04	>=0.20	MAMSTR (4.8)	MAP2K7 (3.8)	IFFO1 (3.1)	COLEC11 (2.6)	FAM109A (2.6)	MC4R (2.5)	GATA4 (2.5)	TPM1 (2.4)	C3orf54 (2.3)	PLCB3 (2.3)		GO:0016581	NuRD complex	0.08	>=0.20	PLCG1 (3.2)	ZNF414 (3.1)	HNRNPUL1 (2.9)	NCOA5 (2.7)	RFXANK (2.5)	ENSG00000246283 (2.2)	R3HDM2 (2.1)	GTPBP1 (2.1)	AMFR (2.0)	PDGFC (2.0)		ENSG00000183558	HIST2H2AA3 PPI subnetwork	0.07	>=0.20	CTCF (3.4)	UBTF (3.3)	STIP1 (2.3)	DDX55 (2.2)	FAF1 (2.2)	DHX8 (2.0)	BCS1L (2.0)	GTF2H3 (1.9)	TUT1 (1.6)	NUTF2 (1.5)		MP:0005031	abnormal trophoblast layer morphology	0.14	>=0.20	ITCH (3.9)	DAG1 (3.1)	NPC1 (2.7)	EBF2 (2.6)	MAP3K1 (2.6)	SEMA3G (2.6)	ENSG00000234494 (2.3)	HTT (2.1)	GSS (2.0)	LPL (2.0)
REACTOME_SEMA3A_PAK_DEPENDENT_AXON_REPULSION	REACTOME_SEMA3A_PAK_DEPENDENT_AXON_REPULSION	0.04	>=0.20	HMGA2 (3.7)	PLXND1 (3.0)	SH2B3 (2.8)	HLX (2.8)	SACS (2.7)	SIPA1 (2.7)	LINC00311 (2.7)	EXOC3L1 (2.6)	SPRY4 (2.5)	PDGFC (2.5)		ENSG00000115738	ID2 PPI subnetwork	0.08	>=0.20	DMRT2 (5.1)	STAC3 (4.7)	VPS37D (3.2)	NTN5 (2.9)	MAMSTR (2.8)	MAP3K1 (2.4)	BAZ1B (2.1)	SGCG (2.1)	SMCR5 (2.1)	MEOX2 (2.0)		ENSG00000163882	POLR2H PPI subnetwork	0.07	>=0.20	TRMT112 (4.5)	EDC4 (3.5)	DHX8 (3.4)	MTA2 (3.2)	CTCF (3.1)	ACD (2.9)	RQCD1 (2.8)	EIF2B1 (2.7)	PCNXL3 (2.7)	PCIF1 (2.6)		REACTOME_REV:MEDIATED_NUCLEAR_EXPORT_OF_HIV:1_RNA	REACTOME_REV:MEDIATED_NUCLEAR_EXPORT_OF_HIV:1_RNA	0.14	>=0.20	PSMD5 (3.6)	SYNCRIP (2.8)	TUBG1 (2.8)	C18orf8 (2.4)	NOP2 (2.3)	HTT (2.3)	BUD13 (2.2)	PSMC3IP (2.2)	TRAIP (2.1)	PIGU (2.1)
ENSG00000153187	HNRNPU PPI subnetwork	0.04	>=0.20	HNRNPK (4.8)	SYNCRIP (4.2)	SF3B2 (3.8)	TOP1 (3.6)	LUC7L2 (3.6)	CTCF (3.5)	TOMM22 (3.4)	NCOA5 (3.4)	DDX17 (3.3)	TRMT112 (3.3)		GO:0006662	glycerol ether metabolic process	0.08	>=0.20	MLXIPL (4.5)	PPARG (4.2)	PDE3B (3.8)	FADS1 (3.5)	FADS2 (3.3)	TIMP4 (3.3)	PEMT (3.2)	SGK2 (3.1)	LPL (2.8)	RBP4 (2.8)		MP:0005352	small cranium	0.07	>=0.20	CYTL1 (2.7)	LAMB1 (2.6)	PLCD4 (2.5)	FNIP1 (2.4)	RILPL1 (2.3)	MED9 (2.3)	DMRTA2 (2.1)	IRS1 (2.0)	ROM1 (2.0)	HMGA2 (2.0)		MP:0000274	enlarged heart	0.14	>=0.20	TNNC1 (4.7)	DAG1 (3.6)	PPP2R3A (3.1)	WNT2 (2.5)	EBF2 (2.3)	IKZF4 (2.2)	PTRF (2.2)	SEMA3G (2.2)	AFF1 (2.0)	C11orf9 (2.0)
ENSG00000160094	ZNF362 PPI subnetwork	0.04	>=0.20	TAOK2 (3.7)	MSL2 (3.6)	TUT1 (3.5)	ZNF142 (3.4)	MACROD1 (3.3)	RNF25 (3.0)	COASY (2.9)	NUP210L (2.8)	BOLA1 (2.8)	PACSIN3 (2.8)		GO:0005161	platelet-derived growth factor receptor binding	0.08	>=0.20	CSF1 (3.7)	BACE1 (3.5)	VCAN (3.0)	P4HA2 (2.9)	SPRY4 (2.8)	COL18A1 (2.7)	MEIS1 (2.7)	LPL (2.6)	ARNT (2.5)	ABCA1 (2.5)		MP:0011094	complete embryonic lethality before implantation	0.07	>=0.20	CENPT (3.0)	RNF25 (2.5)	CDKN2C (2.5)	DHX8 (2.4)	ATP6V0D1 (2.4)	STIP1 (2.3)	RQCD1 (2.2)	COBLL1 (2.0)	ENSG00000256234 (1.9)	ZNF142 (1.9)		ENSG00000152056	AP1S3 PPI subnetwork	0.14	>=0.20	UBAP1 (2.8)	RAB1B (2.8)	HTT (2.7)	DENND1A (2.4)	YIF1A (2.4)	RHOA (2.4)	DHX38 (2.2)	RGS17 (2.2)	SF3B2 (2.2)	PNPO (2.1)
ENSG00000128829	EIF2AK4 PPI subnetwork	0.04	>=0.20	RNF25 (4.8)	NOP2 (4.0)	NAA25 (3.8)	BCS1L (3.7)	ZNF259 (3.6)	DDX55 (3.5)	BTF3P12 (3.2)	DHX8 (3.1)	WBSCR22 (3.1)	HSPA4 (2.9)		GO:0016706	oxidoreductase activity, acting on paired donors, with incorporation or reduction of molecular oxygen, 2-oxoglutarate as one donor, and incorporation of one atom each of oxygen into both donors	0.08	>=0.20	P4HA2 (6.6)	VEGFA (5.3)	TBL2 (4.7)	KDELR3 (3.4)	MGA (2.5)	C12orf23 (2.3)	GPR146 (2.2)	RFT1 (2.0)	BUD13 (2.0)	SMCR5 (2.0)		MP:0008533	abnormal anterior visceral endoderm morphology	0.07	>=0.20	SOX7 (3.0)	LAMB1 (2.6)	MAP3K11 (2.3)	CTCF (2.0)	ENSG00000259471 (2.0)	GATA6 (1.9)	COBLL1 (1.9)	KCTD19 (1.6)	MACROD1 (1.6)	DPEP2 (1.6)		ENSG00000099194	SCD PPI subnetwork	0.14	>=0.20	ACSS2 (3.9)	NPC1L1 (3.1)	NPC1 (2.5)	TMEM59L (2.4)	ALDOA (2.2)	MEGF9 (2.1)	APEH (2.1)	C11orf9 (2.1)	SKAP1 (2.1)	MFSD2A (2.0)
ENSG00000143947	RPS27A PPI subnetwork	0.04	>=0.20	HIST2H2BE (3.7)	HNRNPK (3.4)	HINT1 (3.3)	ATP6V0D1 (2.9)	MARCH5 (2.7)	PSMD12 (2.7)	NOP2 (2.7)	STIP1 (2.7)	COPB1 (2.6)	SF3B2 (2.6)		ENSG00000184575	XPOT PPI subnetwork	0.08	>=0.20	COPB1 (3.0)	RAB1A (3.0)	UBR1 (3.0)	RRN3 (2.6)	PSMD12 (2.6)	CKAP5 (2.5)	HSPA4 (2.4)	BAZ1B (2.4)	MARCH5 (2.3)	BTF3P12 (2.3)		ENSG00000020426	MNAT1 PPI subnetwork	0.07	>=0.20	DHX8 (3.4)	TRMT112 (3.4)	ACD (3.0)	E2F4 (2.8)	DDX55 (2.5)	INTS5 (2.5)	EDC4 (2.5)	USP37 (2.4)	GTF2H3 (2.3)	EIF2B1 (2.3)		ENSG00000129354	AP1M2 PPI subnetwork	0.14	>=0.20	HTT (3.9)	DENND1A (3.0)	RHOA (2.9)	MET (2.7)	NISCH (2.6)	ATP6V0A1 (2.5)	TCTA (2.5)	UBAP1 (2.5)	YIF1A (2.3)	RBPJ (2.3)
ENSG00000183117	CSMD1 PPI subnetwork	0.04	>=0.20	NCOA6 (3.5)	GATAD2B (3.3)	BANP (2.8)	MEGF9 (2.7)	FGFR1 (2.7)	BPTF (2.6)	CHD4 (2.6)	CSGALNACT1 (2.6)	NFATC3 (2.5)	DGKQ (2.5)		ENSG00000196981	WDR5B PPI subnetwork	0.08	>=0.20	AMFR (3.4)	TOMM22 (3.0)	DSTYK (3.0)	DMC1 (3.0)	UBR1 (2.7)	BAZ1B (2.5)	FEN1 (2.3)	BUD13 (2.3)	ARNT (2.3)	SFMBT1 (2.3)		MP:0000039	abnormal otic capsule morphology	0.07	>=0.20	LAMB1 (2.8)	SETBP1 (2.8)	CYTL1 (2.7)	ETV4 (2.5)	HMGA2 (2.2)	GRB14 (2.2)	IRS1 (2.0)	PLTP (2.0)	EYA2 (1.9)	MPDZ (1.6)		GO:0004806	triglyceride lipase activity	0.14	>=0.20	MOSC1 (3.9)	CFTR (3.6)	GPAM (3.2)	PM20D1 (2.9)	PRR15L (2.8)	ACSS2 (2.5)	GLYCTK (2.2)	LPL (2.1)	PMFBP1 (2.1)	SLC26A1 (2.0)
GO:0016829	lyase activity	0.04	>=0.20	PCCB (5.1)	SUOX (4.4)	DMGDH (4.2)	SLC37A4 (4.2)	GPAM (4.0)	BHMT (4.0)	MOSC1 (4.0)	HACL1 (3.9)	DHODH (3.6)	PNPO (3.4)		MP:0004762	increased anti-double stranded DNA antibody level	0.08	>=0.20	CD40 (3.7)	ABCA1 (3.6)	CTSS (3.5)	GIMAP7 (3.4)	AKNA (3.0)	DDB2 (2.7)	MAP3K1 (2.6)	RELB (2.5)	MYO1F (2.4)	GIMAP4 (2.2)		ENSG00000170871	KIAA0232 PPI subnetwork	0.07	>=0.20	VIL1 (3.2)	CYP27A1 (3.0)	LCAT (2.9)	ABCA1 (2.3)	GATA4 (2.1)	ESRP2 (1.9)	AHNAK (1.8)	GRB14 (1.8)	BAIAP2L2 (1.8)	PEMT (1.6)		MP:0000520	absent kidney	0.14	>=0.20	FGFR1 (3.4)	CRLF1 (3.1)	NEO1 (2.6)	KIAA1161 (2.1)	SLC37A4 (1.8)	MCC (1.7)	LCORL (1.7)	KIAA0754 (1.7)	ENSG00000223561 (1.7)	PLEKHH3 (1.6)
ENSG00000196235	SUPT5H PPI subnetwork	0.04	>=0.20	ZNF259 (4.1)	SYNCRIP (3.6)	SF3B2 (3.5)	DHX8 (3.5)	TOP1 (3.3)	DHX38 (3.2)	NOP2 (3.2)	DDX55 (3.1)	RRN3 (3.1)	RNF25 (3.0)		REACTOME_TRANSPORT_OF_THE_SLBP_INDEPENDENT_MATURE_MRNA	REACTOME_TRANSPORT_OF_THE_SLBP_INDEPENDENT_MATURE_MRNA	0.08	>=0.20	BTAF1 (3.5)	THOC1 (3.5)	NUDT21 (3.2)	RBBP5 (3.1)	RRN3 (3.1)	LUC7L2 (2.6)	CKAP5 (2.6)	UBR1 (2.5)	BUD13 (2.5)	SFMBT1 (2.4)		ENSG00000167508	MVD PPI subnetwork	0.07	>=0.20	PINX1 (4.9)	NAA25 (4.4)	DDX55 (4.3)	TUT1 (3.5)	BCS1L (2.8)	EIF2B1 (2.8)	DDX28 (2.7)	DUS2L (2.6)	GTF2H3 (2.4)	DHX8 (2.3)		ENSG00000117318	ID3 PPI subnetwork	0.14	>=0.20	IFFO1 (4.3)	PLEKHH3 (3.1)	JUND (2.9)	NFE2L1 (2.5)	BACE2 (2.5)	PLK2 (2.3)	GALNT2 (2.1)	PCDH17 (2.1)	STAG1 (2.0)	MYCL1 (1.9)
ENSG00000119953	SMNDC1 PPI subnetwork	0.04	>=0.20	PINX1 (3.7)	WDR82 (3.4)	TUT1 (3.2)	DDX28 (3.2)	BUD13 (3.2)	EDC4 (3.2)	DHX38 (3.1)	SF3B4 (2.9)	TRMT112 (2.9)	SYNCRIP (2.9)		ENSG00000134597	RBMX2 PPI subnetwork	0.08	>=0.20	BUD13 (4.3)	SF3B4 (4.1)	ZNF408 (3.6)	RBBP5 (3.2)	VPS53 (2.7)	HNRNPUL1 (2.5)	COPB1 (2.5)	NCOA5 (2.4)	GPN2 (2.2)	THOC1 (2.1)		ENSG00000122565	CBX3 PPI subnetwork	0.07	>=0.20	PCIF1 (3.4)	CDKN2C (3.2)	CTCF (2.7)	THAP11 (2.6)	ZNF664 (2.6)	BCL2L11 (2.2)	FAM65A (2.0)	DDX28 (1.8)	UBTF (1.6)	RQCD1 (1.6)		ENSG00000008710	PKD1 PPI subnetwork	0.14	>=0.20	PTRF (3.4)	MACF1 (3.4)	FGFR1 (2.8)	NT5E (2.8)	KIAA0754 (2.8)	ERBB3 (2.6)	MET (2.3)	ZFPM2 (2.3)	C11orf9 (2.0)	ATP6V0A1 (1.9)
GO:0071013	catalytic step 2 spliceosome	0.04	>=0.20	DHX38 (4.5)	SF3B2 (4.4)	CTCF (3.7)	UBTF (3.6)	TRMT112 (3.6)	TOP1 (3.5)	SF3B4 (3.4)	ZGPAT (3.2)	DHX8 (3.2)	PCIF1 (3.1)		ENSG00000196911	KPNA5 PPI subnetwork	0.08	>=0.20	OGFOD1 (3.8)	HIST2H2BE (3.5)	BTAF1 (2.9)	HSPA4 (2.8)	FEN1 (2.6)	TOP1 (2.5)	MYBL2 (2.5)	NCOA5 (2.4)	NR2C2AP (2.4)	WBSCR22 (2.4)		ENSG00000135486	HNRNPA1 PPI subnetwork	0.07	>=0.20	MTA2 (3.8)	TRMT112 (3.7)	CTCF (3.3)	EDC4 (2.7)	ACD (2.7)	GANAB (2.6)	UBTF (2.6)	STIP1 (2.3)	EIF2B1 (2.0)	PCIF1 (2.0)		ENSG00000075856	SART3 PPI subnetwork	0.14	>=0.20	INO80E (2.4)	ENSG00000247853 (2.3)	BANP (2.3)	YIF1A (2.2)	PM20D1 (2.2)	CBX1 (2.0)	DCAF16 (1.9)	PGS1 (1.8)	TRIT1 (1.8)	PMFBP1 (1.7)
MP:0005140	decreased cardiac muscle contractility	0.04	>=0.20	TNNC1 (6.7)	MB (6.2)	SGCG (5.0)	GATA4 (4.4)	PPP2R3A (3.6)	PACSIN3 (3.3)	TPM1 (3.2)	SOX7 (3.1)	GATA6 (3.0)	KCNK3 (2.9)		ENSG00000085231	TAF9 PPI subnetwork	0.08	>=0.20	RBBP5 (3.0)	BUD13 (2.9)	NUDT21 (2.8)	TOP1 (2.7)	DCPS (2.5)	CDAN1 (2.5)	TNKS (2.4)	BTF3P12 (2.4)	FKBP6 (2.3)	CEP164 (2.3)		MP:0000757	herniated abdominal wall	0.07	>=0.20	GATA6 (3.2)	LAMB1 (2.9)	CYP27A1 (2.5)	ESRP2 (2.5)	GATA4 (2.4)	MAFB (2.3)	ATXN2 (2.2)	COL7A1 (2.0)	DMRTA2 (2.0)	IRS1 (1.9)		MP:0001958	emphysema	0.14	>=0.20	SLC22A2 (3.6)	MACF1 (3.2)	ITGB6 (3.2)	WNT2 (3.0)	PTRF (2.9)	CRLF1 (2.5)	ENSG00000233723 (2.2)	C11orf9 (2.2)	TMEM151A (2.2)	PRR15L (2.2)
ENSG00000118513	MYB PPI subnetwork	0.04	>=0.20	BPTF (3.0)	HNRNPUL1 (2.6)	RANBP10 (2.6)	GATAD2B (2.5)	ATXN2 (2.5)	UBR1 (2.5)	BNC2 (2.4)	TMCC2 (2.4)	ZNRF3 (2.4)	TSEN2 (2.3)		ENSG00000137054	POLR1E PPI subnetwork	0.08	>=0.20	TSEN2 (3.1)	TOMM22 (2.8)	NR2C2AP (2.7)	CRTC2 (2.7)	WBSCR22 (2.5)	MEF2BNB (2.5)	GTPBP1 (2.2)	SF3B4 (2.1)	NUP210L (2.0)	BTAF1 (2.0)		MP:0003564	abnormal insulin secretion	0.07	>=0.20	CTRL (4.8)	PEMT (3.0)	HCAR1 (2.7)	RASD1 (2.6)	HSF4 (2.2)	KCNK3 (2.1)	KIAA0895L (2.0)	KLF14 (1.8)	CDKN2C (1.7)	ENSG00000228536 (1.5)		MP:0009937	abnormal neuron differentiation	0.14	>=0.20	EBF2 (4.7)	RGS12 (2.1)	ENSG00000124915 (2.0)	SYT4 (2.0)	ENSG00000235300 (1.9)	ZFP64 (1.9)	FAM57B (1.8)	HMGB3P1 (1.7)	MEGF9 (1.7)	MYCL1 (1.7)
MP:0009858	abnormal cellular extravasation	0.04	>=0.20	MYO1F (7.0)	GIMAP4 (4.7)	GIMAP6 (4.7)	VCAN (4.6)	GIMAP7 (3.4)	SOX7 (3.4)	PLAUR (3.3)	FERMT3 (3.3)	CTSS (3.3)	PRAM1 (3.2)		MP:0005329	abnormal myocardium layer morphology	0.08	>=0.20	MB (4.1)	RASIP1 (3.5)	SGCG (3.2)	INSR (2.9)	PLXND1 (2.6)	PDE3A (2.6)	ENSG00000253379 (2.5)	CSF1 (2.4)	LPL (2.4)	SSH1 (2.3)		ENSG00000137709	POU2F3 PPI subnetwork	0.07	>=0.20	ENSG00000253792 (3.1)	ATXN2 (2.5)	L3MBTL3 (2.4)	ITPR2 (2.3)	NFATC3 (2.3)	C12orf51 (2.2)	PIK3R1 (2.2)	TSNAXIP1 (2.1)	CTCF (2.1)	ZNF335 (2.1)		GO:0005741	mitochondrial outer membrane	0.14	>=0.20	MLX (3.0)	MOSC1 (2.7)	ALDOA (2.5)	COASY (2.5)	ACSS2 (2.4)	GPAM (2.4)	PNPO (2.4)	PGS1 (2.1)	PM20D1 (2.1)	TP53INP2 (2.1)
GO:0034339	regulation of transcription from RNA polymerase II promoter by nuclear hormone receptor	0.04	>=0.20	THRB (3.9)	JOSD1 (3.8)	ZNF524 (3.4)	JMY (3.3)	C16orf86 (3.3)	ENSG00000235070 (2.9)	ENSG00000233723 (2.9)	R3HDM2 (2.6)	JUND (2.6)	GPR137 (2.6)		GO:0005903	brush border	0.08	>=0.20	DAO (4.9)	PCK1 (4.6)	SLC19A1 (3.7)	APOB (3.6)	SLC16A9 (3.3)	SLC22A5 (2.9)	FUT2 (2.7)	SLC22A4 (2.6)	ABP1 (2.5)	PNLIPRP2 (2.1)		ENSG00000185787	MORF4L1 PPI subnetwork	0.07	>=0.20	CTCF (3.8)	TRMT112 (3.3)	UBTF (3.2)	RNF25 (3.1)	IP6K2 (2.5)	ATXN2 (2.2)	ACD (2.1)	STIP1 (2.1)	CELSR3 (2.0)	EDC4 (2.0)		MP:0001944	abnormal pancreas morphology	0.14	>=0.20	CFTR (3.1)	MYCL1 (2.7)	ITGB6 (2.5)	IFFO1 (2.5)	GALNT2 (2.5)	MET (2.4)	REEP3 (2.3)	CBX1 (2.3)	ENSG00000232661 (2.2)	EBF2 (2.1)
ENSG00000155506	LARP1 PPI subnetwork	0.04	>=0.20	NCOA2 (3.8)	OTUD7B (3.3)	LRRC8E (3.1)	MACF1 (3.1)	ZHX3 (3.0)	PACSIN3 (3.0)	PTPN11 (3.0)	NCOA6 (2.9)	GLYCTK-AS1 (2.9)	PPP2R3A (2.7)		GO:0051287	NAD binding	0.08	>=0.20	PPARG (3.7)	PCK1 (3.1)	BRE (2.7)	ENSG00000233006 (2.5)	SGK2 (2.4)	TIMP4 (2.3)	MLXIPL (2.3)	LPL (2.2)	SLC22A5 (2.2)	SLC16A9 (2.2)		ENSG00000160094	ZNF362 PPI subnetwork	0.07	>=0.20	TUT1 (3.5)	ZNF142 (3.4)	MACROD1 (3.3)	RNF25 (3.0)	DDX28 (2.6)	INTS5 (2.4)	MAP3K11 (2.4)	KCNJ2 (2.1)	ACOXL (2.1)	GANAB (1.9)		ENSG00000107295	SH3GL2 PPI subnetwork	0.14	>=0.20	TMEM151A (4.2)	CNIH2 (3.9)	TMEM59L (3.9)	KLC2 (3.3)	KCTD13 (3.2)	CAMKV (2.9)	PACS1 (2.9)	GAL3ST3 (2.8)	DOC2A (2.8)	DAGLA (2.7)
REACTOME_CHYLOMICRON:MEDIATED_LIPID_TRANSPORT	REACTOME_CHYLOMICRON:MEDIATED_LIPID_TRANSPORT	0.04	>=0.20	APOB (10.9)	F2 (8.1)	NPC1L1 (7.9)	NR0B2 (5.2)	RBP4 (5.2)	APOA5 (5.1)	FGL1 (5.1)	APOC4 (4.3)	VIL1 (4.1)	GLYCTK (3.9)		MP:0001923	reduced female fertility	0.08	>=0.20	CRY2 (3.2)	NFIA (3.1)	VCAN (2.9)	PDGFC (2.7)	FST (2.6)	LRP4 (2.4)	CITED2 (2.4)	TMCC2 (2.3)	ARID1A (2.2)	TRIB1 (2.2)		MP:0003402	decreased liver weight	0.07	>=0.20	CTRL (9.8)	PLCD4 (3.6)	COBLL1 (3.4)	IRS1 (2.8)	LCAT (2.2)	KCNJ2 (2.2)	PIK3R1 (1.8)	TTLL4 (1.7)	ENSG00000235070 (1.6)	EXOC3L1 (1.6)		ENSG00000169957	ZNF768 PPI subnetwork	0.14	>=0.20	MSL2 (3.0)	C9orf64 (2.9)	FIZ1 (2.9)	TAOK2 (2.8)	COASY (2.6)	MACF1 (2.6)	JMY (2.3)	DENND1A (2.2)	AFF1 (2.2)	JMJD1C (2.1)
MP:0004947	skin inflammation	0.04	>=0.20	CD40 (5.1)	EML3 (4.5)	RELA (3.9)	CSF1 (3.6)	UBA7 (3.3)	PCNXL3 (3.2)	SIPA1 (3.1)	IKZF4 (3.0)	ST3GAL4 (2.7)	SNX10 (2.7)		ENSG00000099622	CIRBP PPI subnetwork	0.08	>=0.20	GNAO1 (2.9)	BNC2 (2.8)	GLUL (2.7)	RAB11B (2.5)	RPL27AP (2.5)	ARFGAP2 (2.4)	STX1A (2.3)	NFIA (2.2)	CORO1C (2.0)	NCOA5 (1.9)		MP:0008661	decreased interleukin-10 secretion	0.07	>=0.20	MAFF (2.9)	TRIB1 (2.8)	FERMT3 (1.9)	ETV4 (1.8)	ABCA1 (1.6)	VEGFA (1.6)	SH2B3 (1.6)	MAFB (1.6)	ENSG00000256234 (1.6)	HLX (1.5)		ENSG00000204175	GPRIN2 PPI subnetwork	0.14	>=0.20	PLEKHH3 (3.2)	ERBB3 (3.1)	HMGB3P1 (2.6)	ZFP64 (2.3)	RGS12 (2.3)	ITGB6 (2.2)	INPP5A (2.2)	PLK2 (2.2)	PRR15L (2.2)	KIAA1161 (1.9)
MP:0008271	abnormal bone ossification	0.04	>=0.20	IRS1 (4.5)	TRPS1 (4.0)	FGFR1 (3.8)	CYTL1 (3.6)	CTSK (3.6)	MAFB (3.5)	FZD9 (3.0)	PDGFC (2.9)	SLC22A5 (2.8)	VCAN (2.8)		MP:0002451	abnormal macrophage physiology	0.08	>=0.20	PLAUR (6.5)	CTSS (6.1)	MYO1F (5.1)	CD40 (5.0)	RELB (3.8)	CSF1 (3.7)	LACTB (3.6)	ABCA1 (3.4)	ZC3H12C (2.8)	SNX10 (2.6)		ENSG00000155508	CNOT8 PPI subnetwork	0.07	>=0.20	USP37 (3.5)	IP6K2 (3.0)	ATXN2 (3.0)	BRAP (3.0)	RELA (2.6)	DHX8 (2.5)	NFATC3 (2.1)	ENSG00000256234 (2.1)	GANAB (2.1)	LYRM7 (2.1)		MP:0000087	absent mandible	0.14	>=0.20	FGFR1 (2.9)	MYCL1 (2.7)	BMP8A (2.2)	ENSG00000220069 (2.1)	DCP2 (2.1)	NRXN3 (2.1)	TBX6 (2.0)	C18orf8 (1.9)	NT5E (1.8)	ENSG00000250616 (1.7)
ENSG00000014641	MDH1 PPI subnetwork	0.04	>=0.20	ALDH2 (3.4)	ERP29 (2.9)	RNF157 (2.6)	RIC8B (2.6)	ZBTB46 (2.6)	TUBG2 (2.4)	NUDT2 (2.4)	QRICH2 (2.3)	COASY (2.3)	UQCRC1 (2.3)		ENSG00000146535	GNA12 PPI subnetwork	0.08	>=0.20	RRAS2 (2.7)	CMIP (2.7)	CLPTM1 (2.6)	FAM101B (2.6)	HNRNPUL1 (2.2)	O3FAR1 (2.1)	MYO1F (2.1)	ADAMTS10 (2.1)	RAB11B (2.0)	LGR6 (1.9)		ENSG00000160741	CRTC2 PPI subnetwork	0.07	>=0.20	SLC12A2 (3.8)	ELMO3 (3.5)	ESRP2 (3.3)	HCAR1 (2.4)	IRS1 (2.4)	ATXN2 (2.0)	EYA2 (2.0)	ETV4 (1.9)	PSKH1 (1.8)	SETBP1 (1.8)		ENSG00000135018	UBQLN1 PPI subnetwork	0.14	>=0.20	PSMD5 (3.3)	NFE2L1 (3.2)	YIF1A (3.1)	CDK5RAP3 (2.7)	ALDOA (2.5)	SF3B2 (2.3)	TUBG1 (2.3)	KLC2 (2.2)	DYNLRB1 (2.1)	FAM134C (2.1)
REACTOME_CTLA4_INHIBITORY_SIGNALING	REACTOME_CTLA4_INHIBITORY_SIGNALING	0.05	>=0.20	GTPBP1 (4.0)	RRAS2 (3.3)	RAB1B (3.1)	SLC41A1 (3.1)	MARCH5 (3.1)	GIMAP6 (2.7)	CD40 (2.6)	YKT6 (2.6)	SKAP1 (2.6)	ZNF664 (2.6)		ENSG00000146007	ZMAT2 PPI subnetwork	0.08	>=0.20	SF3B4 (3.4)	ZGPAT (3.0)	RPL27AP (2.9)	BUD13 (2.9)	RBBP5 (2.6)	OGFOD1 (2.4)	CKAP5 (2.3)	VPS53 (2.2)	HNRNPUL1 (2.2)	GTPBP1 (2.2)		ENSG00000105379	ETFB PPI subnetwork	0.07	>=0.20	UQCRC1 (3.3)	CCDC51 (3.3)	AGRP (3.2)	FAM13A (3.0)	CYP27A1 (2.7)	SLC26A6 (2.5)	GATA6 (2.5)	LCAT (2.3)	PEPD (2.1)	PRDX5 (2.1)		GO:0060070	canonical Wnt receptor signaling pathway	0.14	>=0.20	MCC (3.0)	TBX6 (3.0)	FGFR1 (2.8)	LRRC8E (2.5)	TRPS1 (2.2)	PLEKHH3 (1.9)	MAP2K7 (1.9)	CRLF1 (1.9)	ZFPM2 (1.9)	HSD17B1 (1.8)
ENSG00000144891	AGTR1 PPI subnetwork	0.05	>=0.20	ZHX3 (3.3)	RAB1B (3.3)	SIPA1 (3.1)	NCKIPSD (2.9)	ITPR1 (2.9)	RGS17 (2.7)	SNX10 (2.7)	KDM4B (2.6)	HSD17B1 (2.6)	ENSG00000203644 (2.5)		ENSG00000105401	CDC37 PPI subnetwork	0.08	>=0.20	RBBP5 (3.3)	DSTYK (3.2)	YKT6 (3.2)	ENSG00000226674 (2.9)	ENSG00000254813 (2.7)	NCOA5 (2.5)	GALNT2 (2.4)	ARFGAP2 (2.3)	C11orf49 (2.3)	CORO1C (2.2)		GO:0001656	metanephros development	0.07	>=0.20	HSD11B2 (3.3)	HMGA2 (2.6)	ENSG00000256116 (2.4)	AGRP (2.3)	FLRT1 (2.2)	TCTN2 (2.2)	ETV4 (2.1)	TMEM116 (1.8)	DNAH10 (1.8)	RILPL1 (1.7)		GO:0008633	activation of pro-apoptotic gene products	0.14	>=0.20	FAM134C (3.7)	FBXW2 (3.5)	ENSG00000253734 (3.1)	TXNL4B (2.4)	ZNF524 (1.9)	C18orf8 (1.8)	E2F3 (1.8)	NRBF2 (1.8)	C16orf92 (1.8)	ITGB6 (1.7)
ENSG00000130702	LAMA5 PPI subnetwork	0.05	>=0.20	SLC12A2 (4.2)	COL18A1 (4.1)	DAG1 (4.0)	SEMA3G (3.7)	ETV4 (3.6)	SPRY4 (3.3)	ZNRF3 (3.0)	TIMP4 (3.0)	ITGB6 (2.9)	PLEKHH3 (2.9)		MP:0000696	abnormal Peyer's patch morphology	0.08	>=0.20	RELB (6.3)	CD40 (5.9)	ZDHHC18 (3.6)	CSF1 (3.1)	LACTB (2.7)	ZBTB46 (2.4)	FADS3 (2.3)	CLPTM1 (2.3)	C1orf49 (2.2)	GIMAP7 (2.2)		GO:0043409	negative regulation of MAPK cascade	0.07	>=0.20	ETV4 (5.1)	TRIB1 (3.1)	MAFF (2.3)	RRAS2 (2.0)	TRPT1 (1.9)	HMGA2 (1.7)	SPON1 (1.6)	LRRC29 (1.6)	PLA2G6 (1.5)	DNAJC4 (1.5)		MP:0005565	increased blood urea nitrogen level	0.14	>=0.20	SLC22A2 (5.8)	BHMT (5.1)	DMGDH (3.0)	ITGB6 (2.9)	RGS17 (2.8)	SLC37A4 (2.8)	TMEM106B (2.5)	RBMS1 (2.5)	JMJD1C (2.2)	AFF1 (2.1)
ENSG00000112208	BAG2 PPI subnetwork	0.05	>=0.20	RELB (6.2)	SNX11 (4.3)	ARNTL (3.7)	PSMD5 (3.6)	CRTC2 (3.5)	RELA (3.5)	CD40 (3.4)	LACTB (3.0)	CSF1 (2.8)	ZC3H12C (2.8)		ENSG00000130164	LDLR PPI subnetwork	0.08	>=0.20	TBL2 (3.3)	RAB1A (3.2)	LPL (2.8)	FADS1 (2.5)	PDE3A (2.2)	VEGFA (2.2)	SREBF1 (2.2)	F2 (2.0)	FADS2 (1.9)	RASIP1 (1.9)		ENSG00000130803	ZNF317 PPI subnetwork	0.07	>=0.20	ZNF142 (3.5)	MACROD1 (3.3)	TUT1 (3.3)	RNF25 (3.0)	MAP3K11 (2.6)	DDX28 (2.5)	INTS5 (2.3)	ACOXL (2.0)	L3MBTL3 (1.9)	KCNJ2 (1.9)		REACTOME_GOLGI_ASSOCIATED_VESICLE_BIOGENESIS	REACTOME_GOLGI_ASSOCIATED_VESICLE_BIOGENESIS	0.14	>=0.20	ATP6V0A1 (4.4)	TCTA (2.9)	HTT (2.8)	TMEM175 (2.7)	LCORL (2.5)	PNPO (2.5)	C18orf8 (2.2)	VPS11 (2.1)	RAB1B (2.0)	RHOA (2.0)
ENSG00000164220	F2RL2 PPI subnetwork	0.05	>=0.20	GKAP1 (3.0)	ENSG00000253734 (2.9)	CDC42SE2 (2.9)	RRAS2 (2.8)	IPPK (2.5)	SETBP1 (2.5)	VPS37D (2.5)	SSH1 (2.5)	DMGDH (2.4)	NPC1 (2.3)		MP:0000109	abnormal parietal bone morphology	0.08	>=0.20	LRP4 (4.7)	SOST (4.1)	ENSG00000226334 (3.0)	EYA2 (2.6)	CTSK (2.5)	FGFBP3 (2.4)	FST (2.2)	ENSG00000253379 (2.2)	NCOA2 (2.2)	CRY2 (2.2)		ENSG00000114737	CISH PPI subnetwork	0.07	>=0.20	FERMT3 (2.4)	TRAFD1 (2.2)	HCAR1 (2.1)	PLEKHG4 (2.0)	ITPR2 (2.0)	CUX2 (2.0)	NUDT22 (1.9)	SHISA5 (1.9)	CDKN2C (1.9)	SETBP1 (1.8)		MP:0005599	increased cardiac muscle contractility	0.14	>=0.20	TNNC1 (7.0)	COLQ (3.2)	PPP2R3A (2.9)	HSD17B1 (2.6)	MAP1LC3A (2.3)	EBF2 (2.0)	ENSG00000235300 (1.5)	LPAL2 (1.5)	TWF2 (1.4)	ALDOA (1.4)
MP:0002114	abnormal axial skeleton morphology	0.05	>=0.20	TRPS1 (4.2)	EYA2 (4.2)	FGFR1 (4.2)	FZD9 (3.6)	PDGFC (3.1)	HMGA2 (3.1)	SOST (3.1)	FST (2.9)	LRP4 (2.8)	LRRC8E (2.7)		ENSG00000111361	EIF2B1 PPI subnetwork	0.08	>=0.20	C1orf49 (2.7)	SLC35C1 (2.5)	COPB1 (2.3)	IFT52 (2.1)	VPS53 (2.0)	OGFOD1 (2.0)	ARFRP1 (1.8)	GPN2 (1.7)	HSPA4 (1.7)	ARFGAP2 (1.7)		REACTOME_TOLL_RECEPTOR_CASCADES	REACTOME_TOLL_RECEPTOR_CASCADES	0.07	>=0.20	TRIB1 (3.6)	SH2B3 (3.5)	MAP3K11 (3.3)	RELA (2.9)	MAFF (2.8)	RAPGEF6 (2.7)	SIPA1 (2.6)	FHOD1 (2.6)	MAFB (2.5)	PSMB10 (2.2)		ENSG00000042429	MED17 PPI subnetwork	0.14	>=0.20	CHD4 (3.1)	SP2 (3.0)	BPTF (3.0)	DENND1A (2.7)	NRBF2 (2.6)	NCOA6 (2.5)	MAP2K7 (2.3)	BUD13 (2.3)	JMJD1C (2.3)	ENSG00000247853 (2.2)
ENSG00000103197	TSC2 PPI subnetwork	0.05	>=0.20	TMCC1 (3.3)	JUND (2.9)	NCOA2 (2.9)	RRAS2 (2.8)	NCOA6 (2.8)	AFF1 (2.8)	DDX17 (2.7)	PACS1 (2.7)	ARL15 (2.7)	BCL2 (2.7)		ENSG00000126945	HNRNPH2 PPI subnetwork	0.08	>=0.20	TOMM22 (4.1)	DDX17 (3.4)	LUC7L2 (3.2)	NUDT21 (3.2)	HNRNPUL1 (3.0)	SF3B4 (3.0)	TOP1 (2.8)	THOC1 (2.6)	RBBP5 (2.4)	CORO1C (2.4)		ENSG00000178913	TAF7 PPI subnetwork	0.07	>=0.20	MAPKAPK5 (3.8)	UBTF (3.2)	DHX8 (2.8)	PCIF1 (2.6)	USP37 (2.4)	ATXN2 (2.4)	RNF25 (2.4)	GTF2H3 (2.4)	PCNXL3 (2.2)	CTCF (2.0)		MP:0001651	necrosis	0.14	>=0.20	WNT2 (3.3)	RBMS1 (3.1)	PPM1M (2.7)	GLYCTK (2.5)	APOA5 (2.2)	MCC (2.2)	TAOK2 (2.2)	ATP6V0A1 (2.2)	HMBS (2.2)	C3orf54 (2.2)
ENSG00000139505	MTMR6 PPI subnetwork	0.05	>=0.20	NCOA6 (3.4)	GATAD2B (3.4)	ENSG00000253792 (3.3)	BPTF (2.8)	TNKS (2.8)	NCOA2 (2.8)	PCM1 (2.7)	CHD4 (2.7)	JMY (2.6)	FGFR1 (2.6)		GO:0001934	positive regulation of protein phosphorylation	0.08	>=0.20	ENSG00000226380 (4.4)	ZC3H12C (2.4)	MEOX2 (2.4)	CSF1 (2.3)	ENSG00000203644 (2.2)	CSGALNACT1 (2.2)	ENSG00000227143 (2.1)	MAS1 (2.0)	PDE3A (2.0)	BCL7B (2.0)		GO:0030111	regulation of Wnt receptor signaling pathway	0.07	>=0.20	L3MBTL3 (3.4)	BAIAP2L2 (3.1)	FAM109A (2.9)	EYA2 (2.5)	IRS1 (2.5)	HMGA2 (2.4)	FLRT1 (2.3)	HSF4 (1.9)	ESRP2 (1.9)	CUX2 (1.8)		ENSG00000077809	GTF2I PPI subnetwork	0.14	>=0.20	CAPZA2 (3.5)	JUND (3.3)	E2F3 (2.8)	KDM4B (2.7)	PPP4C (2.7)	MSL2 (2.6)	ALDOA (2.4)	TRPS1 (2.4)	NEO1 (2.4)	CHD4 (2.3)
MP:0002397	abnormal bone marrow morphology	0.05	>=0.20	TMCC2 (4.3)	HMBS (3.8)	CYTL1 (3.1)	MYCL1 (3.0)	ACSL6 (2.8)	MARCH2 (2.6)	TMCC1 (2.5)	RNF123 (2.4)	PLAUR (2.4)	KDM4B (2.4)		ENSG00000105664	COMP PPI subnetwork	0.08	>=0.20	FZD9 (6.1)	ENSG00000234899 (3.2)	STAC3 (3.1)	PDLIM4 (3.0)	ADAMTS10 (2.6)	AXL (2.4)	TECTB (2.3)	SUN2 (2.2)	CSF1 (2.2)	FAM100B (2.2)		ENSG00000105663	ENSG00000105663 PPI subnetwork	0.07	>=0.20	KCNJ2 (2.7)	NFATC3 (2.6)	ENSG00000253792 (2.3)	SETBP1 (2.2)	UBTF (2.2)	MAFB (2.1)	L3MBTL3 (2.1)	ENSG00000253695 (2.0)	KCNK7 (2.0)	CTCF (2.0)		ENSG00000166147	FBN1 PPI subnetwork	0.14	>=0.20	WNT2 (5.2)	COPZ2 (3.9)	CRLF1 (3.4)	ZFPM2 (3.4)	EBF2 (3.4)	DAG1 (2.8)	IFFO1 (2.3)	FGFR1 (2.1)	NEGR1 (2.1)	MOSC1 (2.0)
ENSG00000137710	RDX PPI subnetwork	0.05	>=0.20	FAM65A (3.9)	PACS1 (3.5)	CSGALNACT1 (3.2)	CSF1 (3.0)	RASIP1 (3.0)	SH2B3 (2.8)	GIMAP6 (2.7)	ANKRD28 (2.5)	EXOC3L1 (2.5)	ENSG00000254813 (2.5)		MP:0002442	abnormal leukocyte physiology	0.08	>=0.20	MYO1F (7.1)	AKNA (4.7)	CTSS (3.8)	GIMAP6 (3.7)	CSF1 (3.6)	GIMAP4 (3.4)	PDE3B (3.1)	GIMAP7 (2.9)	PRAM1 (2.5)	ZDHHC18 (2.2)		ENSG00000184226	PCDH9 PPI subnetwork	0.07	>=0.20	ENSG00000253792 (2.7)	NFATC3 (2.4)	KCNK7 (2.4)	ITPR2 (2.3)	ATXN2 (2.3)	ENSG00000253695 (2.2)	ZNF335 (2.1)	L3MBTL3 (2.1)	KCNJ2 (2.0)	BMF (2.0)		ENSG00000153147	SMARCA5 PPI subnetwork	0.14	>=0.20	CHD4 (3.3)	MIER3 (3.0)	CBX1 (2.8)	GKAP1 (2.5)	DENND1A (2.5)	NCOA6 (2.4)	NUCKS1 (2.3)	MSL2 (2.3)	CATSPER1 (2.3)	BPTF (2.3)
MP:0010465	aberrant origin of the right subclavian artery	0.05	>=0.20	ENSG00000259471 (4.0)	PVRL2 (3.5)	BNC2 (3.4)	COL18A1 (3.2)	GLI2 (2.8)	MCC (2.8)	O3FAR1 (2.7)	SOX7 (2.5)	CYTL1 (2.4)	SLC12A4 (2.4)		GO:0005355	glucose transmembrane transporter activity	0.09	>=0.20	SLC22A4 (3.3)	DAO (3.1)	GPR146 (2.7)	APOB (2.7)	MARCH2 (2.5)	ENSG00000226674 (2.5)	SLC19A1 (2.4)	PNLIPRP2 (2.3)	SREBF1 (2.2)	PRAM1 (2.0)		ENSG00000169045	HNRNPH1 PPI subnetwork	0.07	>=0.20	CTCF (3.3)	MTA2 (3.2)	TRMT112 (3.0)	EDC4 (2.4)	UBTF (2.3)	STIP1 (2.2)	GANAB (2.1)	ACD (2.0)	TMED2 (1.9)	NUTF2 (1.9)		GO:0030552	cAMP binding	0.14	>=0.20	CAMKV (4.4)	PCDH17 (3.2)	SEMA3G (3.1)	MOSC1 (2.7)	FAM57B (2.5)	ASPHD1 (2.4)	HCN4 (2.2)	BSN (2.2)	GGT7 (2.2)	LPL (1.9)
ENSG00000186660	ZFP91 PPI subnetwork	0.05	>=0.20	SLC22A3 (3.6)	RELB (3.1)	ENSG00000256731 (3.1)	HLX (3.1)	IKZF4 (3.0)	AHR (2.9)	SLC39A1 (2.8)	GIMAP4 (2.7)	RAPGEF6 (2.6)	GPR146 (2.6)		ENSG00000112592	TBP PPI subnetwork	0.09	>=0.20	HIST2H2BE (6.6)	ARID1A (3.6)	BUD13 (3.0)	HNRNPUL1 (2.6)	SF3B4 (2.6)	ZNF414 (2.5)	BTF3P12 (2.5)	RAB11B (2.4)	DCPS (2.3)	CDAN1 (2.2)		ENSG00000114739	ACVR2B PPI subnetwork	0.07	>=0.20	ARL15 (2.7)	CYTL1 (2.7)	VEGFA (2.2)	FNIP1 (2.2)	PLCB3 (2.0)	SOX7 (2.0)	HMGA2 (1.8)	GATA4 (1.8)	TRPT1 (1.7)	VEGFB (1.7)		MP:0001898	abnormal long term depression	0.14	>=0.20	CNIH2 (4.5)	CAMKV (4.3)	TMEM151A (4.2)	BSN (4.1)	ASPHD1 (3.5)	NRXN3 (3.0)	TMEM59L (2.9)	VPS11 (2.7)	DAGLA (2.7)	DOC2A (2.7)
ENSG00000082781	ITGB5 PPI subnetwork	0.05	>=0.20	MET (6.1)	AXL (5.6)	PTRF (4.2)	PDGFC (3.8)	TPM1 (3.7)	HMGA2 (3.7)	LAMB1 (3.6)	FHOD1 (3.3)	OTUD7B (3.2)	FGFR1 (3.0)		ENSG00000073910	FRY PPI subnetwork	0.09	>=0.20	HSPA4 (3.8)	PDXDC1 (2.9)	TOP1 (2.8)	BTAF1 (2.6)	BRE (2.5)	CORO1C (2.5)	RRN3 (2.4)	RAB3IL1 (2.4)	JOSD1 (2.4)	MARCH5 (2.3)		GO:0048545	response to steroid hormone stimulus	0.07	>=0.20	RASD1 (3.3)	PDE3A (2.3)	VEGFA (2.0)	GRB14 (1.9)	IRS1 (1.9)	MAFF (1.8)	ENSG00000256116 (1.8)	GATA4 (1.7)	CYTL1 (1.6)	VIL1 (1.5)		ENSG00000169016	E2F6 PPI subnetwork	0.14	>=0.20	BEND3 (4.1)	MSL2 (3.7)	STAG1 (3.2)	NUCKS1 (2.9)	CHD4 (2.8)	LCORL (2.8)	DENND1A (2.5)	RBPJ (2.5)	NCOA6 (2.4)	FIZ1 (2.3)
GO:0042641	actomyosin	0.05	>=0.20	TPM1 (7.7)	MRVI1 (5.0)	TNNC1 (4.4)	ARHGAP1 (3.8)	MACF1 (3.8)	PTRF (3.7)	CORO1C (3.7)	MB (3.5)	INPP5A (3.3)	TPM3 (3.2)		GO:0002218	activation of innate immune response	0.09	>=0.20	USP3 (2.9)	PRAM1 (2.6)	CTSS (2.6)	MTMR11 (2.5)	SLC35C1 (2.5)	CRTC2 (2.3)	MAP3K1 (2.2)	MYO1F (2.2)	ENSG00000214117 (2.2)	SNX10 (2.2)		GO:0051248	negative regulation of protein metabolic process	0.07	>=0.20	BMF (2.7)	PRDX5 (2.1)	PCIF1 (2.0)	TRAFD1 (1.9)	RANBP10 (1.8)	HMGA2 (1.8)	NUTF2 (1.8)	STIP1 (1.8)	ETV4 (1.8)	EIF2B1 (1.7)		MP:0010392	prolonged QRS complex duration	0.14	>=0.20	WNT2 (3.8)	MACF1 (2.6)	PCDH17 (2.4)	PLEKHH3 (2.3)	HCN4 (2.2)	TMEM175 (2.2)	PPP2R3A (2.1)	CFTR (2.0)	CRLF1 (2.0)	INPP5A (2.0)
GO:0006325	chromatin organization	0.05	>=0.20	HIST2H2BE (4.2)	BPTF (4.0)	GATAD2B (3.9)	CDAN1 (3.5)	LUC7L2 (3.4)	MSL2 (3.2)	NCOA5 (3.2)	UBTF (3.1)	NISCH (3.1)	CTCF (3.0)		ENSG00000015153	YAF2 PPI subnetwork	0.09	>=0.20	NCOA5 (3.4)	GATAD2B (3.2)	ARID1A (3.2)	RAI1 (3.1)	ARNT (2.9)	GTPBP1 (2.8)	NFIA (2.7)	USP3 (2.6)	VPS37D (2.5)	JOSD1 (2.5)		MP:0000116	abnormal tooth development	0.07	>=0.20	KCNJ2 (3.6)	C16orf86 (2.8)	SLC12A4 (2.4)	SSPN (2.4)	CYTL1 (2.4)	ETV4 (2.3)	LAMB1 (2.3)	MAFB (2.2)	DMRTA2 (2.2)	ESRRA (2.2)		MP:0005326	abnormal podocyte morphology	0.14	>=0.20	SEMA3G (3.6)	ZFPM2 (3.0)	BHMT (2.5)	RBMS1 (2.5)	SLC22A2 (2.4)	DAG1 (2.2)	C11orf9 (2.2)	C17orf58 (2.2)	PRR15L (2.1)	ZNF524 (2.0)
ENSG00000105258	POLR2I PPI subnetwork	0.05	>=0.20	TRMT112 (4.7)	NUDT21 (3.9)	LUC7L2 (3.5)	CTCF (3.5)	SYNCRIP (3.5)	SF3B4 (3.4)	SF3B2 (3.2)	BUD13 (3.2)	HNRNPK (3.1)	ACD (3.1)		MP:0008734	decreased susceptibility to endotoxin shock	0.09	>=0.20	PLAUR (4.6)	RELB (4.3)	CTSS (4.0)	CSF1 (3.4)	CD40 (3.2)	PRAM1 (3.1)	ABCA1 (3.0)	ZC3H12C (2.9)	MYO1F (2.8)	SNX10 (2.5)		ENSG00000172179	PRL PPI subnetwork	0.07	>=0.20	HLX (2.8)	RAPGEF6 (2.5)	E2F4 (2.0)	FERMT3 (2.0)	CUX2 (1.9)	BCL2 (1.8)	KCNJ2 (1.8)	ALDH2 (1.8)	SHISA5 (1.7)	SIPA1 (1.7)		GO:0006957	complement activation, alternative pathway	0.14	>=0.20	LPA (6.8)	HP (3.5)	LPAL2 (3.4)	APOA5 (3.1)	SLC26A1 (2.5)	ENSG00000223561 (2.4)	DHODH (2.4)	DMGDH (2.4)	BHMT (2.1)	GKAP1 (2.1)
MP:0003120	abnormal tracheal cartilage morphology	0.05	>=0.20	CRLF1 (4.9)	WNT2 (4.1)	CYTL1 (4.1)	SLC12A2 (3.7)	COPZ2 (3.5)	FZD9 (3.4)	ENSG00000253379 (3.3)	VCAN (3.3)	ECM2 (3.3)	MEOX2 (3.2)		MP:0008713	abnormal cytokine level	0.09	>=0.20	LACTB (3.3)	SNX10 (3.0)	CTSS (2.9)	GIMAP4 (2.7)	CD40 (2.7)	PLAUR (2.6)	ASAH1 (2.6)	MAPKBP1 (2.5)	MYO1F (2.4)	PRAM1 (2.4)		ENSG00000166930	MS4A5 PPI subnetwork	0.07	>=0.20	VIL1 (5.9)	SLC12A2 (3.3)	PLCB3 (2.9)	BAIAP2L2 (2.7)	ELMO3 (2.7)	HSD11B2 (2.7)	FAM13A (1.9)	ESRRA (1.8)	LAMB1 (1.7)	SH2B3 (1.6)		GO:0048704	embryonic skeletal system morphogenesis	0.14	>=0.20	ENSG00000235300 (3.6)	COPZ2 (3.1)	EBF2 (3.0)	ENSG00000247853 (2.7)	ZFP64 (2.3)	ENSG00000220069 (2.0)	TRPS1 (2.0)	FGFR1 (1.9)	C3orf54 (1.8)	CRLF1 (1.7)
REACTOME_PAUSING_AND_RECOVERY_OF_TAT:MEDIATED_HIV:1_ELONGATION	REACTOME_PAUSING_AND_RECOVERY_OF_TAT:MEDIATED_HIV:1_ELONGATION	0.05	>=0.20	TRMT112 (4.8)	PCIF1 (3.5)	DYNLRB1 (3.5)	BAD (3.1)	SF3B2 (3.1)	BAP1 (3.1)	RPL27AP (3.1)	RFXANK (3.0)	EDC4 (3.0)	DCAF16 (3.0)		ENSG00000099250	NRP1 PPI subnetwork	0.09	>=0.20	RASIP1 (4.1)	CSF1 (3.6)	VEGFA (3.5)	SPRY4 (3.5)	ADAMTS10 (3.2)	BACE1 (2.7)	PLXND1 (2.6)	SLC16A9 (2.4)	RSPO3 (2.2)	PVRL2 (2.1)		GO:0001958	endochondral ossification	0.07	>=0.20	KLF14 (3.6)	GRB14 (2.8)	CYTL1 (2.4)	ENSG00000245937 (2.3)	STK36 (2.2)	ENSG00000235538 (2.1)	SLC12A2 (2.0)	PLTP (2.0)	MAPKAPK5 (2.0)	COBLL1 (2.0)		MP:0002551	abnormal blood coagulation	0.14	>=0.20	HP (5.4)	APOA5 (5.2)	DMGDH (4.9)	LPA (3.6)	BHMT (3.3)	LPAR5 (2.7)	SLC26A1 (2.4)	LPAL2 (2.3)	C3orf54 (2.1)	GLYCTK (1.8)
REACTOME_TAT:MEDIATED_HIV:1_ELONGATION_ARREST_AND_RECOVERY	REACTOME_TAT:MEDIATED_HIV:1_ELONGATION_ARREST_AND_RECOVERY	0.05	>=0.20	TRMT112 (4.8)	PCIF1 (3.5)	DYNLRB1 (3.5)	BAD (3.1)	SF3B2 (3.1)	BAP1 (3.1)	RPL27AP (3.1)	RFXANK (3.0)	EDC4 (3.0)	DCAF16 (3.0)		MP:0006355	abnormal sixth branchial arch artery morphology	0.09	>=0.20	COL18A1 (4.4)	RASIP1 (3.9)	IGF2R (3.0)	PLXND1 (2.7)	ABCA1 (2.6)	GCK (2.6)	SPRY4 (2.3)	ENSG00000226674 (2.2)	DMRT2 (2.1)	O3FAR1 (1.9)		MP:0005342	abnormal intestinal lipid absorption	0.07	>=0.20	CTRL (15.7)	LRRC36 (3.4)	ELMO3 (2.4)	PEPD (2.1)	FAM109A (2.1)	VIL1 (2.1)	BMF (2.0)	ENSG00000256234 (2.0)	DPEP2 (1.8)	BAIAP2L2 (1.6)		ENSG00000070770	CSNK2A2 PPI subnetwork	0.14	>=0.20	SYNCRIP (3.6)	CHD4 (3.4)	NOP2 (3.1)	E2F3 (2.7)	BPTF (2.6)	ZNF259 (2.5)	BEND3 (2.3)	DHX38 (2.3)	RBPJ (2.3)	ARNTL (2.2)
ENSG00000134759	ELP2 PPI subnetwork	0.05	>=0.20	LACTB (3.5)	PCM1 (3.4)	HNRNPK (3.3)	UBR1 (3.3)	KDM4B (3.3)	COPB1 (3.2)	TRAFD1 (3.1)	CHD4 (3.0)	DCP2 (2.9)	BBS2 (2.9)		KEGG_ARRHYTHMOGENIC_RIGHT_VENTRICULAR_CARDIOMYOPATHY_ARVC	KEGG_ARRHYTHMOGENIC_RIGHT_VENTRICULAR_CARDIOMYOPATHY_ARVC	0.09	>=0.20	TPM1 (4.3)	PDE3A (3.5)	MB (3.3)	SGCG (3.3)	PACSIN3 (3.2)	SFN (2.9)	STAC3 (2.9)	SUN2 (2.7)	MTMR11 (2.6)	ARHGAP1 (2.6)		ENSG00000115232	ITGA4 PPI subnetwork	0.07	>=0.20	FERMT3 (3.6)	DPEP3 (2.6)	AHNAK (2.6)	SH2B3 (2.4)	ENSG00000259450 (2.3)	FHOD1 (2.1)	LAMB1 (1.8)	ABCA1 (1.8)	PLA2G15 (1.8)	MAFB (1.8)		GO:0071813	lipoprotein particle binding	0.14	>=0.20	APOA5 (4.7)	HP (3.6)	NPC1L1 (2.7)	LPA (2.5)	GLYCTK (2.4)	PNPO (2.3)	MOSC1 (2.3)	GPAM (2.0)	ENSG00000253734 (2.0)	ACSS2 (1.9)
MP:0000269	abnormal heart looping	0.05	>=0.20	GATA6 (5.1)	GATA4 (4.7)	HCN4 (3.9)	TBX6 (3.9)	AMT (3.5)	RSPO3 (3.0)	COLEC11 (2.9)	STK36 (2.9)	SOX7 (2.7)	MCC (2.7)		ENSG00000113658	SMAD5 PPI subnetwork	0.09	>=0.20	HNRNPUL1 (3.2)	RAI1 (2.8)	ZNRF3 (2.7)	SSH1 (2.6)	SPON1 (2.5)	GATAD2B (2.4)	USP3 (2.3)	GTPBP1 (2.0)	PVRL2 (1.9)	THRB (1.9)		MP:0002543	brachyphalangia	0.07	>=0.20	IRS1 (2.9)	CUX2 (2.5)	ENSG00000259471 (2.3)	OPTC (2.3)	SPON1 (2.3)	EYA2 (2.0)	PIK3R1 (1.8)	HSD11B2 (1.8)	MAFB (1.8)	FAM109A (1.7)		GO:0071814	protein-lipid complex binding	0.14	>=0.20	APOA5 (4.7)	HP (3.6)	NPC1L1 (2.7)	LPA (2.5)	GLYCTK (2.4)	PNPO (2.3)	MOSC1 (2.3)	GPAM (2.0)	ENSG00000253734 (2.0)	ACSS2 (1.9)
GO:0016607	nuclear speck	0.05	>=0.20	TOP1 (4.3)	BUD13 (3.9)	SF3B4 (3.6)	DDX17 (3.4)	THOC1 (3.2)	SF3B2 (3.2)	CTCF (3.1)	ENSG00000182109 (3.1)	BTAF1 (3.1)	LUC7L2 (3.0)		ENSG00000079785	DDX1 PPI subnetwork	0.09	>=0.20	DDX17 (3.3)	HSPA4 (3.3)	TOMM22 (3.2)	PLCG1 (3.1)	LUC7L2 (2.6)	RAB1A (2.6)	TOP1 (2.6)	THOC1 (2.1)	CLPTM1 (1.9)	CORO1C (1.9)		ENSG00000102572	STK24 PPI subnetwork	0.07	>=0.20	STIP1 (3.8)	IP6K2 (3.1)	BCS1L (2.2)	ZNF142 (2.2)	ENSG00000228536 (2.0)	THAP11 (1.9)	KCTD19 (1.8)	TRAFD1 (1.8)	COPB1 (1.7)	CENPT (1.6)		GO:0016073	snRNA metabolic process	0.14	>=0.20	KLHL8 (3.2)	TMEM175 (2.4)	CATSPER1 (2.3)	VPS11 (2.2)	DHX38 (2.1)	LINGO2 (2.1)	ENSG00000226752 (1.9)	DCAF16 (1.8)	ENSG00000253734 (1.8)	PSMD5 (1.7)
ENSG00000145192	AHSG PPI subnetwork	0.05	>=0.20	F2 (6.3)	FGL1 (6.1)	APOC4 (5.1)	APOA5 (4.7)	APOB (4.4)	RBP4 (4.4)	INHBE (3.6)	DMGDH (3.5)	HP (3.4)	PNLIPRP2 (3.3)		ENSG00000171490	RSL1D1 PPI subnetwork	0.09	>=0.20	TSEN2 (4.2)	RRN3 (3.9)	NR2C2AP (3.6)	WBSCR22 (3.1)	C7orf50 (2.9)	THOC1 (2.5)	BTAF1 (2.4)	MGA (2.2)	TOP1 (2.2)	ZNF408 (2.1)		ENSG00000115590	IL1R2 PPI subnetwork	0.07	>=0.20	PSMB10 (2.2)	TNFAIP8 (1.9)	MTA2 (1.9)	RQCD1 (1.9)	ENSG00000254235 (1.8)	TRADD (1.8)	RELA (1.8)	GTF2H3 (1.8)	KCNJ2 (1.8)	BCL2L11 (1.6)		ENSG00000119383	PPP2R4 PPI subnetwork	0.14	>=0.20	ITCH (2.9)	CAPZA2 (2.8)	FGFR1 (2.2)	FBXW2 (2.2)	PSMD5 (2.1)	FIZ1 (2.1)	MIER3 (2.0)	UBAP1 (2.0)	MC4R (1.9)	NUDCD3 (1.8)
MP:0001120	abnormal uterus morphology	0.05	>=0.20	ST3GAL4 (3.9)	ENSG00000237773 (3.6)	LHCGR (3.5)	MCC (3.2)	COL7A1 (3.0)	CSF1 (2.9)	IRS1 (2.9)	BNC2 (2.9)	JMJD1C (2.6)	KCNK3 (2.6)		ENSG00000162337	LRP5 PPI subnetwork	0.09	>=0.20	FST (4.7)	ZNRF3 (3.8)	SPRY4 (3.6)	FGFBP3 (3.4)	LGR6 (3.2)	LRP4 (3.2)	NUP210L (2.9)	EYA2 (2.4)	GLI2 (2.3)	ENSG00000232871 (2.2)		GO:0044042	glucan metabolic process	0.07	>=0.20	PLCD4 (4.7)	SSPN (2.8)	KCTD19 (2.6)	PFKFB4 (2.5)	ENSG00000254235 (2.3)	LCAT (2.3)	TRPT1 (1.9)	VEGFB (1.9)	CTRL (1.8)	ENSG00000253695 (1.8)		ENSG00000082898	XPO1 PPI subnetwork	0.14	>=0.20	NCAPG (5.4)	TRAIP (4.4)	UHRF1 (4.0)	TUBG1 (3.5)	PSMC3IP (3.1)	NUCKS1 (3.0)	HIRIP3 (2.7)	HTT (2.7)	SYNCRIP (2.6)	PSMD5 (2.6)
ENSG00000118785	SPP1 PPI subnetwork	0.05	>=0.20	VCAN (3.8)	ENSG00000259450 (3.7)	AXL (3.6)	WNT2 (3.5)	COL7A1 (3.4)	HMGA2 (3.1)	MRVI1 (3.1)	PDGFC (3.0)	OPTC (3.0)	CTSK (2.8)		ENSG00000166888	STAT6 PPI subnetwork	0.09	>=0.20	RELB (5.5)	MAP3K1 (3.6)	ARNT (3.0)	NCOA2 (3.0)	CD40 (2.9)	CRTC2 (2.9)	LACTB (2.9)	R3HDM2 (2.8)	NCOA5 (2.7)	SSH1 (2.6)		GO:0006073	cellular glucan metabolic process	0.07	>=0.20	PLCD4 (4.7)	SSPN (2.8)	KCTD19 (2.6)	PFKFB4 (2.5)	ENSG00000254235 (2.3)	LCAT (2.3)	TRPT1 (1.9)	VEGFB (1.9)	CTRL (1.8)	ENSG00000253695 (1.8)		REACTOME_CIRCADIAN_CLOCK	REACTOME_CIRCADIAN_CLOCK	0.14	>=0.20	JMJD1C (4.5)	ITCH (3.6)	DENND1A (3.3)	STAG1 (3.1)	AFF1 (2.8)	TP53INP2 (2.7)	UBAP1 (2.6)	BPTF (2.4)	NRBF2 (2.3)	NCOA6 (2.1)
GO:0005072	transforming growth factor beta receptor, cytoplasmic mediator activity	0.05	>=0.20	ZNRF3 (3.4)	SETBP1 (3.3)	USP3 (3.1)	CEP68 (2.7)	COLQ (2.7)	GLI2 (2.6)	LCORL (2.5)	MSL2 (2.5)	GATA4 (2.3)	ENSG00000247445 (2.3)		ENSG00000111845	PAK1IP1 PPI subnetwork	0.09	>=0.20	NR2C2AP (4.4)	TSEN2 (4.3)	RRN3 (3.6)	WBSCR22 (3.3)	OGFOD1 (3.1)	SLC19A1 (2.6)	ZNF408 (2.6)	ARFRP1 (2.6)	THOC1 (2.4)	BTAF1 (2.3)		MP:0008151	increased diameter of long bones	0.07	>=0.20	CYTL1 (3.8)	OPTC (3.3)	PLEKHG4 (2.1)	ERP29 (2.1)	SLC12A2 (2.0)	COL7A1 (1.8)	VIL1 (1.7)	IRS1 (1.7)	SSPN (1.6)	EYA2 (1.5)		GO:0030669	clathrin-coated endocytic vesicle membrane	0.14	>=0.20	ATP6V0A1 (3.4)	ZNF524 (3.0)	NUDT2 (2.7)	FAM134C (2.7)	NPC1 (2.4)	UBAP1 (2.3)	ACSS2 (2.0)	C11orf9 (2.0)	NPC1L1 (1.8)	SYT4 (1.8)
ENSG00000125352	RNF113A PPI subnetwork	0.05	>=0.20	VPS11 (4.9)	SF3B4 (4.4)	PCIF1 (4.1)	DHX8 (3.9)	SF3B2 (3.9)	RAB11B (3.5)	BRAP (3.2)	ZNF142 (3.1)	BUD13 (3.0)	KCTD13 (2.8)		MP:0010027	increased liver cholesterol level	0.09	>=0.20	FADS1 (6.9)	FADS2 (6.6)	SREBF1 (4.7)	APOB (4.0)	PEMT (3.5)	TIMP4 (3.1)	RBP4 (2.8)	MLXIPL (2.7)	ASAH1 (2.6)	PCK1 (2.5)		GO:0002237	response to molecule of bacterial origin	0.07	>=0.20	KCNJ2 (2.7)	ENSG00000259471 (2.5)	MAFF (2.4)	MAFB (2.4)	TRIB1 (2.4)	HLX (2.1)	DPEP2 (2.1)	SOX7 (2.0)	RASD1 (2.0)	CPEB4 (1.8)		ENSG00000087245	MMP2 PPI subnetwork	0.14	>=0.20	PTRF (3.3)	AHR (2.9)	NT5E (2.6)	LPL (2.1)	MET (2.0)	CRLF1 (2.0)	PM20D1 (1.8)	LPA (1.7)	COPZ2 (1.6)	ERBB3 (1.6)
GO:0016627	oxidoreductase activity, acting on the CH-CH group of donors	0.05	>=0.20	PCCB (5.9)	PM20D1 (5.1)	ACSS2 (4.7)	SUOX (4.6)	ALDH2 (4.3)	FADS2 (4.1)	ACAD10 (4.0)	HACL1 (3.7)	MACROD1 (3.7)	GPAM (3.6)		GO:0016628	oxidoreductase activity, acting on the CH-CH group of donors, NAD or NADP as acceptor	0.09	>=0.20	FADS2 (8.2)	FADS1 (7.5)	SREBF1 (4.6)	MLXIPL (2.9)	PPARG (2.7)	PCK1 (2.7)	PDGFC (2.3)	RBP4 (2.3)	FGL1 (2.1)	GLUL (2.0)		ENSG00000144158	ENSG00000144158 PPI subnetwork	0.07	>=0.20	PCIF1 (4.2)	DHX8 (3.7)	TUT1 (3.5)	TRMT112 (3.4)	EDC4 (3.1)	MTA2 (2.9)	DDX55 (2.9)	ACD (2.8)	INTS5 (2.7)	ZNF142 (2.6)		GO:0060348	bone development	0.14	>=0.20	COPZ2 (3.7)	TRPS1 (3.1)	NT5E (2.8)	FGFR1 (2.5)	BMP8A (2.3)	CRLF1 (2.2)	C17orf58 (2.2)	TUBG2 (1.9)	IDUA (1.9)	MAP2K7 (1.8)
MP:0004229	abnormal embryonic erythropoiesis	0.05	>=0.20	HMBS (4.9)	ENSG00000226334 (3.9)	TMCC2 (3.8)	FADS2 (3.7)	RAB3IL1 (3.6)	EXOC3L1 (3.6)	C3orf54 (3.5)	RAI1 (3.2)	FAM65A (2.9)	NKX3-1 (2.8)		MP:0003920	abnormal heart right ventricle morphology	0.09	>=0.20	C11orf9 (3.6)	SGCG (3.3)	RASIP1 (3.2)	RSPO3 (3.0)	MEIS1 (3.0)	LPL (2.9)	PDLIM4 (2.8)	VCAN (2.4)	TPM1 (2.2)	CSGALNACT1 (2.0)		ENSG00000102978	POLR2C PPI subnetwork	0.07	>=0.20	TRMT112 (4.8)	CTCF (3.3)	DHX8 (2.9)	EDC4 (2.8)	RQCD1 (2.8)	MTA2 (2.7)	PCIF1 (2.6)	ACD (2.6)	PCNXL3 (2.6)	UBTF (2.5)		ENSG00000091140	DLD PPI subnetwork	0.14	>=0.20	PCCB (4.1)	PM20D1 (3.4)	GPAM (3.3)	ACSS2 (3.0)	ALDOA (2.6)	APEH (2.3)	COASY (2.3)	MOSC1 (2.2)	KDM4B (2.2)	DHODH (2.2)
MP:0003446	renal hypoplasia	0.05	>=0.20	HMGA2 (4.7)	RSPO3 (4.5)	FGFR1 (4.4)	PVRL2 (3.8)	PDGFC (3.7)	FLRT1 (3.3)	HSD11B2 (3.3)	MEIS1 (3.3)	LRP4 (3.2)	ENSG00000253379 (3.2)		MP:0001762	polyuria	0.09	>=0.20	PCK1 (4.2)	DAO (4.0)	SGK2 (3.8)	PNLIPRP2 (3.6)	DMRT2 (3.0)	ABP1 (2.5)	ST3GAL4 (2.2)	RBP4 (2.0)	SLC19A1 (1.7)	COLEC11 (1.7)		ENSG00000150281	CTF1 PPI subnetwork	0.07	>=0.20	HLX (3.2)	RAPGEF6 (2.9)	CUX2 (2.1)	FERMT3 (2.0)	SIPA1 (1.9)	E2F4 (1.8)	KCNJ2 (1.7)	ALDH2 (1.7)	BCL2 (1.7)	ENSG00000245937 (1.5)		GO:0042327	positive regulation of phosphorylation	0.14	>=0.20	ENSG00000226645 (3.2)	CATSPER1 (2.6)	RBPJ (2.3)	EBF2 (2.2)	MET (2.2)	AHR (2.1)	TRPS1 (1.9)	TBX6 (1.8)	MIER3 (1.8)	NT5E (1.8)
MP:0003056	abnormal hyoid bone morphology	0.05	>=0.20	ENSG00000253379 (6.2)	EYA2 (4.6)	TRPS1 (3.9)	CYTL1 (3.8)	LRP4 (3.4)	ENSG00000234899 (3.1)	FZD9 (3.0)	GDPD3 (2.9)	SOST (2.8)	FGFR1 (2.7)		GO:0022603	regulation of anatomical structure morphogenesis	0.09	>=0.20	PDLIM4 (3.5)	SPRY4 (3.3)	PVRL2 (2.9)	RSPO3 (2.7)	MTMR11 (2.6)	VPS37D (2.5)	VCAN (2.3)	PLXND1 (2.3)	VEGFA (2.2)	COL18A1 (2.1)		ENSG00000169976	SF3B5 PPI subnetwork	0.07	>=0.20	TRMT112 (4.4)	CTCF (3.9)	MTA2 (3.9)	ACD (3.2)	EDC4 (3.1)	UBTF (2.7)	PCIF1 (2.5)	GTF2H3 (2.3)	PCNXL3 (2.3)	GANAB (2.3)		GO:0032039	integrator complex	0.14	>=0.20	PSMD5 (2.6)	DHX38 (2.5)	TMEM175 (2.5)	ASZ1 (2.1)	VPS11 (2.1)	KLHL8 (1.9)	DENND1A (1.9)	ENSG00000220069 (1.9)	TRPS1 (1.8)	C18orf8 (1.8)
GO:0043394	proteoglycan binding	0.05	>=0.20	VCAN (4.5)	CRLF1 (4.3)	ENSG00000259450 (3.9)	ECM2 (3.2)	LAMB1 (3.2)	GLI2 (3.1)	SOST (3.1)	COPZ2 (3.0)	FGFBP3 (3.0)	CTSK (3.0)		GO:0006469	negative regulation of protein kinase activity	0.09	>=0.20	SPRY4 (4.1)	TRIB1 (4.0)	ENSG00000227143 (3.5)	CITED2 (3.3)	TSC22D2 (2.6)	MEOX2 (2.5)	MAP3K1 (2.4)	RASA3 (2.2)	ENSG00000246283 (2.2)	FAM100B (2.1)		ENSG00000173207	CKS1B PPI subnetwork	0.07	>=0.20	TRIB1 (3.3)	BAD (2.7)	CENPT (2.5)	CPEB4 (2.2)	HSF4 (2.2)	CDKN2C (2.1)	ATP6V0D1 (1.9)	MAFF (1.8)	ENSG00000235538 (1.7)	HLX (1.7)		GO:0048754	branching morphogenesis of a tube	0.14	>=0.20	ENSG00000247735 (3.5)	WNT2 (3.3)	LRRC8E (2.7)	CFTR (2.5)	ERBB3 (2.5)	PRR15L (2.4)	ENSG00000124915 (2.3)	GLYCTK-AS1 (2.2)	SEMA3G (2.1)	FGFR1 (1.9)
ENSG00000129255	MPDU1 PPI subnetwork	0.05	>=0.20	HSD17B1 (3.1)	JTB (3.0)	ETV4 (2.7)	COPZ2 (2.6)	C1orf49 (2.5)	UBR1 (2.4)	NFE2L1 (2.3)	TRPS1 (2.2)	PMFBP1 (2.2)	ENSG00000259530 (2.2)		ENSG00000171557	FGG PPI subnetwork	0.09	>=0.20	FGL1 (7.9)	F2 (6.3)	APOB (5.5)	MYO1F (5.2)	RBP4 (4.5)	APOC4 (4.5)	COLEC11 (3.3)	MARCH2 (3.2)	CTSS (3.0)	INHBE (2.6)		ENSG00000171444	MCC PPI subnetwork	0.07	>=0.20	STIP1 (3.5)	FAF1 (3.4)	UQCRC1 (3.2)	PEPD (3.2)	COPB1 (2.8)	EIF2B1 (2.5)	ATP6V0D1 (2.4)	HINT1 (2.3)	NUTF2 (2.1)	NAA25 (2.0)		GO:0032787	monocarboxylic acid metabolic process	0.14	>=0.20	PM20D1 (6.9)	SUOX (4.9)	HACL1 (4.4)	ACSS2 (3.9)	BTD (3.5)	BHMT (3.4)	LPAL2 (3.1)	PCCB (3.1)	GPAM (3.1)	DMGDH (3.0)
ENSG00000006712	PAF1 PPI subnetwork	0.05	>=0.20	PCM1 (5.5)	BPTF (3.5)	FAF1 (3.5)	CEP164 (3.3)	TNKS (3.3)	UBR1 (3.1)	CKAP5 (3.1)	COPB1 (3.0)	CTCF (2.9)	HNRNPUL1 (2.8)		ENSG00000100906	NFKBIA PPI subnetwork	0.09	>=0.20	RELB (3.9)	HSPA4 (3.7)	MARCH5 (2.7)	JOSD1 (2.6)	PCM1 (2.5)	CD40 (2.3)	LACTB (2.2)	BTF3P12 (2.2)	CLPTM1 (2.1)	CRTC2 (2.0)		MP:0001304	cataracts	0.07	>=0.20	OPTC (4.8)	HSF4 (3.9)	ROM1 (2.4)	COBLL1 (2.2)	LAMB1 (2.1)	CCDC51 (2.0)	NOL3 (1.9)	BAIAP2L2 (1.9)	DMRTA2 (1.8)	TMEM116 (1.6)		ENSG00000166478	ZNF143 PPI subnetwork	0.14	>=0.20	ZFP64 (2.9)	MAP2K7 (2.5)	NUDT2 (2.4)	KLHL8 (2.3)	ZNF259 (2.2)	C19orf60 (2.2)	BUD13 (2.1)	BEND3 (1.9)	ENSG00000124915 (1.9)	INO80E (1.9)
GO:0046425	regulation of JAK-STAT cascade	0.05	>=0.20	C5orf56 (3.8)	ENSG00000226380 (3.4)	ENSG00000233006 (3.3)	ENSG00000259530 (3.0)	MIER3 (2.9)	ENSG00000259450 (2.9)	KIAA0895L (2.6)	MAS1 (2.6)	BCL2 (2.5)	ENSG00000257711 (2.5)		ENSG00000121542	SEC22A PPI subnetwork	0.09	>=0.20	C12orf23 (6.5)	COPB1 (6.0)	KDELR3 (5.3)	RAB1A (4.9)	GOLPH3L (4.6)	ATG13 (4.5)	PDXDC1 (4.4)	JTB (3.5)	YKT6 (3.3)	BCL7B (2.9)		ENSG00000082781	ITGB5 PPI subnetwork	0.07	>=0.20	HMGA2 (3.7)	LAMB1 (3.6)	FHOD1 (3.3)	MPDZ (3.0)	SLC12A4 (2.5)	AHNAK (2.3)	ZNF335 (2.0)	CCDC92 (2.0)	SH2B3 (2.0)	FAM65A (2.0)		ENSG00000128272	ATF4 PPI subnetwork	0.14	>=0.20	JUND (7.0)	NRBF2 (3.3)	PLEKHH3 (3.0)	NFE2L1 (2.8)	MAP2K7 (2.8)	PLK2 (2.3)	TXNL4B (2.2)	ZNF524 (1.9)	C3orf54 (1.9)	KCTD13 (1.9)
REACTOME_PEROXISOMAL_LIPID_METABOLISM	REACTOME_PEROXISOMAL_LIPID_METABOLISM	0.05	>=0.20	PM20D1 (5.8)	HACL1 (5.7)	BTD (4.8)	MOSC1 (4.1)	SUOX (3.8)	PEPD (3.7)	PPARG (3.5)	BBS2 (3.4)	GSS (3.4)	APEH (3.1)		MP:0011346	renal tubule atrophy	0.09	>=0.20	VEGFA (3.0)	DAO (2.9)	COLEC11 (2.6)	SOST (2.5)	PCK1 (2.4)	PDE3A (2.2)	NKX3-1 (2.0)	SLC22A5 (1.9)	SLC19A1 (1.8)	CITED2 (1.7)		MP:0002928	abnormal bile duct morphology	0.07	>=0.20	TSNAXIP1 (2.9)	SETBP1 (2.9)	ZDHHC1 (2.6)	ENSG00000235070 (2.5)	C16orf48 (2.4)	BMF (2.1)	TCTN2 (2.1)	PARD6A (1.9)	LRRC29 (1.8)	SLC12A4 (1.8)		MP:0001915	intracranial hemorrhage	0.14	>=0.20	DCP2 (3.0)	SLC26A1 (2.9)	CRLF1 (2.8)	RBMS1 (2.8)	C3orf54 (2.6)	AFF1 (2.6)	BPTF (2.5)	LPA (2.3)	EBF2 (2.2)	APOA5 (2.2)
REACTOME_PROCESSING_OF_CAPPED_INTRON:CONTAINING_PRE:MRNA	REACTOME_PROCESSING_OF_CAPPED_INTRON:CONTAINING_PRE:MRNA	0.05	>=0.20	LUC7L2 (4.4)	SYNCRIP (4.2)	NUDT21 (4.0)	CTCF (3.9)	HNRNPK (3.9)	EDC4 (3.7)	TRMT112 (3.7)	THOC1 (3.6)	MTA2 (3.4)	DDX17 (3.4)		MP:0005154	increased B cell proliferation	0.09	>=0.20	CD40 (5.0)	RELB (4.9)	CTSS (3.6)	GIMAP7 (3.0)	AKNA (2.8)	LACTB (2.5)	ZBTB46 (2.1)	DENND4B (2.1)	PIGV (2.1)	ZDHHC18 (2.0)		ENSG00000132780	NASP PPI subnetwork	0.07	>=0.20	BCL2L11 (2.3)	ENSG00000253792 (2.1)	COBLL1 (2.0)	PCIF1 (2.0)	SOX7 (1.9)	NUDT22 (1.9)	DDX28 (1.9)	TRIB1 (1.7)	OPTC (1.6)	ENSG00000256116 (1.6)		GO:0004112	cyclic-nucleotide phosphodiesterase activity	0.14	>=0.20	CAMKV (3.6)	PCDH17 (2.7)	MOSC1 (2.4)	NT5E (2.3)	NEGR1 (2.0)	GRK4 (1.9)	EBF2 (1.9)	AHR (1.8)	AFF1 (1.8)	INPP5A (1.7)
ENSG00000126698	DNAJC8 PPI subnetwork	0.05	>=0.20	TRMT112 (4.5)	LUC7L2 (4.3)	HNRNPK (4.2)	CTCF (4.0)	MTA2 (3.7)	SYNCRIP (3.7)	SF3B2 (3.6)	NUDT21 (3.5)	WDR82 (3.4)	DDX17 (3.3)		REACTOME_PYRIMIDINE_METABOLISM	REACTOME_PYRIMIDINE_METABOLISM	0.09	>=0.20	PEMT (3.6)	DAO (3.2)	APOC4 (3.2)	NR2C2AP (2.8)	PRAM1 (2.4)	ABP1 (2.3)	NUDT21 (2.2)	ENSG00000226674 (2.0)	INPP4B (2.0)	SLC22A4 (2.0)		ENSG00000160213	CSTB PPI subnetwork	0.07	>=0.20	SHISA5 (2.7)	ABCA1 (2.7)	PLA2G15 (2.4)	MAFB (2.3)	VEGFB (2.2)	KBTBD8 (2.2)	PLTP (2.2)	PEPD (2.1)	B3GAT3 (2.0)	UQCRC1 (1.9)		GO:0050770	regulation of axonogenesis	0.14	>=0.20	TUBG2 (2.8)	TMEM151A (2.5)	TMEM59L (2.5)	TBX6 (2.4)	ENSG00000233723 (2.4)	CNIH2 (2.2)	FAM57B (2.1)	MAP1LC3A (2.1)	C3orf54 (2.0)	GGT7 (2.0)
ENSG00000119203	CPSF3 PPI subnetwork	0.05	>=0.20	CTCF (4.4)	TRMT112 (4.2)	LUC7L2 (4.2)	NUDT21 (3.8)	SF3B2 (3.6)	HNRNPK (3.5)	SYNCRIP (3.4)	TOMM22 (3.4)	BUD13 (3.3)	NUCKS1 (3.2)		ENSG00000136169	SETDB2 PPI subnetwork	0.09	>=0.20	FGL1 (4.7)	F2 (4.4)	NKX3-1 (3.4)	APOB (3.2)	SFN (3.2)	CYP2W1 (3.2)	INHBE (2.9)	APOC4 (2.6)	RBP4 (2.3)	FST (2.1)		REACTOME_GLYCOLYSIS	REACTOME_GLYCOLYSIS	0.07	>=0.20	PFKFB4 (7.3)	VEGFA (6.2)	NCKIPSD (4.9)	NOL3 (4.4)	FAM13A (3.0)	VEGFB (2.8)	UQCRC1 (2.8)	SLC26A6 (2.6)	TRPT1 (2.5)	KIAA0895L (2.5)		ENSG00000137767	SQRDL PPI subnetwork	0.14	>=0.20	NFE2L1 (3.5)	ALDOA (2.9)	TMEM106B (2.8)	DAG1 (2.7)	ENSG00000234494 (2.2)	HYOU1 (2.1)	TCTA (2.0)	YIF1A (2.0)	BANP (2.0)	ENSG00000250616 (2.0)
MP:0005105	abnormal middle ear ossicle morphology	0.05	>=0.20	EYA2 (4.6)	ETV4 (4.3)	HMGA2 (4.3)	TRPS1 (4.3)	LRP4 (4.1)	ENSG00000253379 (3.9)	SPRY4 (3.5)	CRLF1 (3.2)	FZD9 (3.2)	CYTL1 (3.0)		ENSG00000162367	TAL1 PPI subnetwork	0.09	>=0.20	BAZ1B (3.9)	PLCG1 (3.4)	DDX17 (3.3)	RAI1 (2.8)	TNKS2 (2.5)	ARID1A (2.4)	CBY1 (2.4)	TMCC2 (2.4)	DSTYK (2.3)	NCOA2 (2.2)		MP:0008148	abnormal rib-sternum attachment	0.07	>=0.20	HMGA2 (3.6)	EYA2 (3.1)	ETV4 (2.8)	KLF14 (2.7)	ENSG00000259471 (2.4)	ARL15 (2.2)	SETBP1 (2.0)	ALDH2 (1.9)	MAPKAPK5 (1.9)	PLCD4 (1.8)		ENSG00000078269	SYNJ2 PPI subnetwork	0.14	>=0.20	REEP3 (2.9)	JMY (2.5)	NT5E (2.4)	GDPD3 (2.4)	PRR15L (2.3)	ITGB6 (2.0)	RHOA (1.9)	ITCH (1.9)	SP2 (1.9)	LPAR5 (1.8)
ENSG00000130589	RP4-697K14.7 PPI subnetwork	0.05	>=0.20	NCOA6 (3.3)	GATAD2B (3.3)	ENSG00000253792 (3.3)	BPTF (2.9)	BANP (2.8)	NCOA2 (2.6)	ITPR2 (2.6)	ATXN2 (2.6)	MEGF9 (2.5)	CHD4 (2.5)		ENSG00000132002	DNAJB1 PPI subnetwork	0.09	>=0.20	HSPA4 (4.5)	OGFOD1 (3.0)	TRIB1 (2.6)	RIC8B (2.4)	RFX4 (2.0)	RAB1A (2.0)	C1orf49 (1.9)	SPTBN5 (1.9)	TOP1 (1.9)	TSC22D2 (1.8)		GO:0035115	embryonic forelimb morphogenesis	0.07	>=0.20	TCTN2 (2.9)	EYA2 (2.6)	DNAH10 (2.3)	CUX2 (2.2)	L3MBTL3 (2.2)	ZDHHC1 (2.0)	STK36 (1.9)	ATXN2 (1.8)	KBTBD8 (1.7)	CCDC92 (1.7)		ENSG00000136717	BIN1 PPI subnetwork	0.15	>=0.20	ITCH (3.0)	CNIH2 (2.9)	ATP6V0A1 (2.8)	DAGLA (2.5)	HTT (2.4)	DENND1A (2.3)	KIAA0754 (2.2)	TMEM151A (2.2)	C17orf58 (2.2)	ENSG00000247853 (2.0)
MP:0010264	increased hepatoma incidence	0.05	>=0.20	PPARG (4.9)	AFF1 (3.5)	CEP55 (3.5)	ENSG00000237773 (3.3)	NCAPG (3.0)	CDKN2C (2.9)	TRAIP (2.7)	CKAP5 (2.5)	MYBL2 (2.5)	CD40 (2.4)		GO:0034138	toll-like receptor 3 signaling pathway	0.09	>=0.20	CRTC2 (3.3)	STARD9 (2.7)	ZC3H12C (2.6)	TTBK2 (2.6)	FAM100B (2.6)	RELB (2.2)	LACTB (2.2)	USP3 (2.2)	SLC35C1 (2.0)	ENSG00000203644 (2.0)		GO:0001837	epithelial to mesenchymal transition	0.07	>=0.20	ENSG00000254235 (2.5)	CYTL1 (2.2)	SOX7 (2.1)	GATA6 (1.9)	KCNJ2 (1.9)	IRS1 (1.8)	COL7A1 (1.7)	ARL15 (1.6)	ENSG00000256116 (1.6)	FHOD1 (1.6)		GO:0006511	ubiquitin-dependent protein catabolic process	0.15	>=0.20	C18orf8 (3.5)	UBAP1 (3.1)	PSMD5 (2.7)	HTT (2.7)	GKAP1 (2.6)	ENSG00000226752 (2.3)	MIER3 (2.3)	RNF123 (2.2)	NUDCD3 (2.2)	GAK (2.1)
ENSG00000182093	WRB PPI subnetwork	0.05	>=0.20	BPTF (5.5)	C12orf51 (4.7)	NCOA6 (4.3)	NCOA2 (4.1)	ARID1A (4.1)	TP53INP2 (3.9)	CPEB3 (3.6)	PCIF1 (3.4)	ITCH (3.2)	ATXN2 (3.1)		ENSG00000185745	IFIT1 PPI subnetwork	0.09	>=0.20	DDX17 (3.8)	TOMM22 (3.4)	THOC1 (3.3)	NUDT21 (2.8)	CDAN1 (2.6)	C1orf49 (2.3)	LUC7L2 (2.2)	RBBP5 (2.2)	TOP1 (2.1)	ZNF414 (2.0)		ENSG00000215328	HSPA1A PPI subnetwork	0.07	>=0.20	STIP1 (5.7)	KIAA0895L (2.7)	FHOD1 (2.5)	AHNAK (2.4)	ELMO3 (2.2)	CTCF (2.1)	ATP6V0D1 (2.1)	NUTF2 (2.0)	NCKIPSD (2.0)	ZNF142 (1.9)		ENSG00000171634	BPTF PPI subnetwork	0.15	>=0.20	ENSG00000220069 (3.6)	GKAP1 (3.3)	KLHL8 (3.1)	RMI1 (2.5)	SP2 (2.4)	HMGB3P1 (2.4)	PHF7 (2.3)	DCP2 (2.2)	JUND (2.2)	JMY (2.1)
MP:0000284	double outlet heart right ventricle	0.05	>=0.20	GATA6 (5.0)	GLI2 (4.0)	MCC (3.6)	BNC2 (3.3)	C11orf9 (3.3)	ZFPM2 (3.2)	CORO1C (2.7)	MPDZ (2.7)	VCAN (2.7)	LAMB1 (2.7)		REACTOME_OPIOID_SIGNALLING	REACTOME_OPIOID_SIGNALLING	0.09	>=0.20	PDE3A (3.9)	ANO3 (3.6)	CSGALNACT1 (3.6)	RASA3 (2.7)	STX1A (2.7)	DNM3 (2.7)	FAM101B (2.6)	NTAN1 (2.5)	MPP2 (2.4)	GNAO1 (2.4)		ENSG00000134245	WNT2B PPI subnetwork	0.07	>=0.20	CYTL1 (3.1)	SSPN (2.8)	ETV4 (2.8)	EYA2 (2.6)	CUX2 (2.5)	TTLL4 (2.3)	SPON1 (2.0)	GATA6 (1.8)	NFATC3 (1.5)	HSD11B2 (1.5)		ENSG00000135999	EPC2 PPI subnetwork	0.15	>=0.20	PPP4C (4.8)	MAP2K7 (3.0)	ZFP64 (2.8)	PIGU (2.8)	INO80E (2.4)	BAP1 (2.4)	SP2 (2.3)	SF3B2 (2.3)	PHF7 (2.2)	STAG1 (2.1)
ENSG00000168556	ING2 PPI subnetwork	0.05	>=0.20	BPTF (4.0)	BTF3P12 (3.9)	ENSG00000247853 (3.8)	ENSG00000219491 (3.7)	ENSG00000220069 (3.2)	SP2 (3.1)	KLHL8 (2.9)	RBBP5 (2.7)	HMGB3P1 (2.6)	RPL27AP (2.6)		MP:0001157	small seminal vesicle	0.09	>=0.20	LHCGR (3.8)	GCK (3.4)	COLEC11 (3.4)	ENSG00000233006 (2.7)	ABP1 (2.6)	ENSG00000253379 (2.4)	NR0B2 (2.2)	GPER (2.0)	C22orf31 (1.9)	ST3GAL4 (1.9)		GO:0032403	protein complex binding	0.07	>=0.20	COL7A1 (2.8)	ABCA1 (2.7)	FHOD1 (2.4)	ENSG00000259450 (2.4)	IRS1 (2.3)	LAMB1 (2.2)	PLTP (2.2)	VEGFA (2.1)	MAFB (2.1)	MPDZ (2.0)		ENSG00000101442	ACTR5 PPI subnetwork	0.15	>=0.20	MAP2K7 (4.0)	BAP1 (3.6)	ZFP64 (3.4)	PPP4C (3.4)	FIZ1 (3.1)	SP2 (3.0)	STAG1 (3.0)	INO80E (2.8)	VPS11 (2.5)	SF3B2 (2.4)
ENSG00000060339	CCAR1 PPI subnetwork	0.05	>=0.20	TRMT112 (4.6)	LUC7L2 (4.1)	HNRNPK (4.1)	CTCF (3.8)	SYNCRIP (3.7)	MTA2 (3.7)	SF3B2 (3.6)	DDX17 (3.5)	TOMM22 (3.3)	NUDT21 (3.2)		ENSG00000106992	AK1 PPI subnetwork	0.09	>=0.20	HERC1 (3.7)	TPM1 (2.7)	ARHGAP1 (2.6)	SUN2 (2.5)	ITPR1 (2.4)	PRAM1 (2.3)	MAP3K1 (2.2)	IGF2R (2.2)	STX1A (2.2)	MAPKBP1 (2.2)		ENSG00000168438	CDC40 PPI subnetwork	0.07	>=0.20	TRMT112 (4.5)	MTA2 (4.3)	CTCF (3.8)	PCIF1 (3.4)	ACD (3.1)	EDC4 (3.0)	DHX8 (2.7)	UBTF (2.6)	EIF2B1 (2.5)	PCNXL3 (2.4)		ENSG00000130803	ZNF317 PPI subnetwork	0.15	>=0.20	TAOK2 (3.6)	MSL2 (3.2)	COASY (2.8)	FIZ1 (2.7)	C9orf64 (2.6)	DENND1A (2.4)	INO80E (2.3)	AFF1 (2.2)	DHX38 (2.1)	MACF1 (2.1)
ENSG00000181827	RFX7 PPI subnetwork	0.05	>=0.20	F2 (5.9)	FGL1 (5.5)	SFN (5.4)	APOB (5.0)	RBP4 (4.0)	HP (3.7)	LCAT (3.4)	APOC4 (3.3)	APOA5 (3.2)	CYP27A1 (3.1)		ENSG00000160447	PKN3 PPI subnetwork	0.09	>=0.20	CPEB3 (3.3)	ARNT (2.7)	DENND4B (2.5)	PDXDC1 (2.4)	RFX4 (2.3)	BUD13 (2.3)	HERC1 (2.1)	CRTC2 (2.1)	CDAN1 (2.0)	ATG13 (1.9)		MP:0003089	decreased skin tensile strength	0.07	>=0.20	LAMB1 (4.1)	COL7A1 (3.8)	KCNK7 (3.0)	ESRP2 (2.9)	SPON1 (1.9)	IRS1 (1.9)	ENSG00000235070 (1.8)	ABCA1 (1.7)	FNIP1 (1.6)	SOX7 (1.6)		MP:0011348	abnormal renal glomerulus basement membrane morphology	0.15	>=0.20	DAG1 (3.0)	PLEKHH3 (2.5)	SNX14 (2.5)	SLC22A3 (2.4)	NUDCD3 (1.9)	ENSG00000223561 (1.9)	PTRF (1.8)	ENSG00000256731 (1.8)	GALNT2 (1.7)	INPP5A (1.7)
GO:0040014	regulation of multicellular organism growth	0.05	>=0.20	THRB (3.8)	HCAR1 (3.6)	GCK (3.1)	ENSG00000259530 (2.9)	BMP8A (2.6)	C12orf51 (2.5)	INSR (2.4)	ENSG00000250062 (2.4)	PLA2G6 (2.4)	C12orf47 (2.3)		ENSG00000038427	VCAN PPI subnetwork	0.09	>=0.20	CSF1 (3.3)	CTSK (3.0)	RSPO3 (3.0)	GIMAP6 (3.0)	FZD9 (2.7)	RELB (2.6)	VCAN (2.6)	CSGALNACT1 (2.5)	MEOX2 (2.5)	RASA3 (2.4)		ENSG00000119535	CSF3R PPI subnetwork	0.07	>=0.20	BCL2 (3.3)	TNFAIP8 (2.8)	CTRL (2.8)	KCNJ2 (2.2)	HLX (1.8)	TRADD (1.6)	PSMB10 (1.6)	RLTPR (1.6)	NUDT22 (1.6)	ENSG00000228536 (1.5)		GO:0046782	regulation of viral transcription	0.15	>=0.20	ENSG00000247853 (4.3)	DCAF16 (4.1)	C5orf35 (3.5)	BUD13 (2.9)	INO80E (2.5)	CATSPER1 (2.4)	FBXW2 (2.3)	TXNL4B (2.3)	PSMD5 (2.1)	GAK (2.1)
ENSG00000114251	WNT5A PPI subnetwork	0.05	>=0.20	FGFR1 (4.6)	GLI2 (3.8)	ECM2 (3.6)	FST (3.5)	CREB3L4 (2.9)	SSPN (2.9)	SOST (2.8)	SPON1 (2.8)	EYA2 (2.8)	CYTL1 (2.7)		MP:0001622	abnormal vasculogenesis	0.09	>=0.20	RASIP1 (4.8)	PLXND1 (3.6)	GIMAP6 (3.1)	TMCC1 (2.7)	ARID1A (2.6)	NFIA (2.4)	VEGFA (2.3)	TOP1 (2.3)	GATAD2B (2.2)	BICD2 (2.1)		ENSG00000119203	CPSF3 PPI subnetwork	0.07	>=0.20	CTCF (4.4)	TRMT112 (4.2)	EDC4 (3.2)	ACD (3.1)	MTA2 (3.0)	RQCD1 (2.7)	GTF2H3 (2.5)	PCNXL3 (2.5)	GANAB (2.5)	THAP11 (2.4)		ENSG00000164985	PSIP1 PPI subnetwork	0.15	>=0.20	PSMD5 (3.3)	BUD13 (3.2)	SYNCRIP (3.0)	C18orf8 (3.0)	STAG1 (2.6)	TUBG1 (2.5)	NCOA6 (2.4)	HTT (2.2)	NOP2 (2.1)	DHX38 (2.0)
GO:0097006	regulation of plasma lipoprotein particle levels	0.05	>=0.20	PLA2G15 (3.8)	GLYCTK (3.8)	ABCA1 (3.6)	ENSG00000214117 (3.5)	NPC1L1 (3.3)	SREBF1 (3.2)	TMCC1 (3.1)	MOSC1 (3.1)	ENSG00000253734 (3.1)	DPEP2 (2.9)		ENSG00000096060	FKBP5 PPI subnetwork	0.09	>=0.20	TTBK2 (2.6)	DSTYK (2.6)	ZNF414 (2.6)	SNX13 (2.5)	PDLIM4 (2.3)	CEP68 (2.2)	RELB (2.2)	TMCC1 (2.2)	PCM1 (2.1)	RAB11B (2.1)		MP:0005087	decreased acute inflammation	0.07	>=0.20	FERMT3 (4.4)	DPEP2 (2.6)	HLX (2.4)	NUDT22 (2.4)	MAFB (2.4)	PFKFB4 (2.1)	PLA2G15 (2.1)	NOL3 (1.9)	C16orf86 (1.8)	TMEM116 (1.7)		ENSG00000183020	AP2A2 PPI subnetwork	0.15	>=0.20	ATP6V0A1 (3.9)	GAK (3.6)	NISCH (3.5)	VPS11 (3.2)	C18orf8 (3.0)	HTT (2.9)	SYT4 (2.6)	TMEM59L (2.5)	NRXN3 (2.5)	DENND1A (2.3)
GO:0016746	transferase activity, transferring acyl groups	0.05	>=0.20	PM20D1 (6.4)	ACSS2 (5.1)	FADS1 (4.6)	FADS2 (4.5)	GPAM (3.7)	SNX14 (3.7)	SGK2 (3.3)	KCNK7 (3.3)	HACL1 (3.3)	BTD (3.3)		ENSG00000171241	SHCBP1 PPI subnetwork	0.09	>=0.20	C1orf172 (6.3)	SFN (4.6)	FUT1 (3.4)	DSTYK (2.4)	ENSG00000233006 (2.2)	ARNT (2.2)	TPM1 (2.1)	CMIP (2.1)	OTUD7B (2.0)	RAI1 (2.0)		ENSG00000102804	TSC22D1 PPI subnetwork	0.07	>=0.20	GANAB (4.1)	COPB1 (3.5)	PCNXL3 (3.0)	TMEM208 (3.0)	TMED2 (2.8)	INTS5 (2.5)	COBLL1 (2.2)	FAM65A (2.1)	BCS1L (2.0)	CCDC51 (2.0)		ENSG00000082014	SMARCD3 PPI subnetwork	0.15	>=0.20	MEGF9 (2.7)	NISCH (2.4)	SLC22A3 (2.4)	PHF7 (2.3)	BANP (2.2)	CATSPER1 (2.2)	HYOU1 (2.2)	TCTA (2.2)	BPTF (1.9)	CHD4 (1.8)
MP:0002871	albuminuria	0.05	>=0.20	SEMA3G (5.4)	GIMAP4 (3.8)	HCAR1 (3.6)	GIMAP7 (3.4)	RASIP1 (3.4)	PLTP (3.2)	PCK1 (3.0)	ECM2 (3.0)	FAM65A (2.9)	GIMAP6 (2.9)		MP:0000159	abnormal xiphoid process morphology	0.09	>=0.20	ENSG00000253379 (4.6)	GLI2 (4.2)	EYA2 (4.1)	RFX4 (4.1)	PLCG1 (3.0)	PDGFC (2.9)	VCAN (2.8)	RAI1 (2.7)	PDLIM4 (2.6)	ECM2 (2.5)		MP:0002098	abnormal vibrissa morphology	0.07	>=0.20	HMGA2 (3.4)	HSD11B2 (2.6)	SOX7 (2.6)	KCNK7 (2.3)	ESRP2 (2.0)	ENSG00000253695 (1.9)	ARL15 (1.9)	ALDH2 (1.7)	EYA2 (1.6)	MAP3K11 (1.6)		ENSG00000197063	MAFG PPI subnetwork	0.15	>=0.20	JUND (3.8)	NRBF2 (2.5)	JMY (2.4)	ZFPM2 (2.4)	TXNL4B (2.4)	LCORL (2.2)	MAP2K7 (2.1)	C17orf58 (2.0)	IFFO1 (2.0)	PSMC3IP (2.0)
GO:0018393	internal peptidyl-lysine acetylation	0.05	>=0.20	MAP2K7 (3.8)	BCL7B (3.8)	MSL2 (3.8)	PCIF1 (3.7)	UBTF (3.5)	ZNF142 (3.3)	NCOA6 (3.3)	SP2 (3.1)	STAG1 (3.0)	BAP1 (3.0)		ENSG00000172201	ID4 PPI subnetwork	0.09	>=0.20	TIMP4 (3.2)	MAMSTR (3.2)	GLUL (2.8)	DMRT2 (2.8)	ZHX3 (2.5)	MEOX2 (2.5)	STAC3 (2.4)	NTN5 (2.4)	MAP3K1 (2.3)	ZC3H12C (2.2)		MP:0003890	abnormal embryonic-extraembryonic boundary morphology	0.07	>=0.20	ETV4 (4.4)	DMRTA2 (2.8)	COPB1 (2.2)	TRIB1 (2.1)	SETBP1 (2.0)	DNAH10 (2.0)	RQCD1 (1.9)	DHX8 (1.6)	ZNF664 (1.5)	MAFF (1.5)		GO:0016411	acylglycerol O-acyltransferase activity	0.15	>=0.20	PM20D1 (6.4)	GPAM (5.2)	MOSC1 (4.6)	NPC1L1 (3.8)	GLYCTK (3.6)	ACSS2 (3.5)	FAM57B (2.2)	BTD (2.2)	LPL (2.1)	REEP3 (2.0)
MP:0005202	lethargy	0.05	>=0.20	SLC22A2 (4.8)	DAO (4.1)	SLC18A1 (3.7)	FLRT1 (3.3)	ITGB6 (3.1)	NCOA2 (2.9)	GLYCTK (2.6)	PDE3A (2.5)	VCAN (2.3)	SEMA3G (2.3)		ENSG00000117360	PRPF3 PPI subnetwork	0.09	>=0.20	SF3B4 (3.9)	GTPBP1 (3.2)	BUD13 (3.1)	OGFOD1 (2.8)	NCOA5 (2.8)	ZNF408 (2.8)	RPL27AP (2.7)	VPS53 (2.7)	ZGPAT (2.6)	RBBP5 (2.6)		ENSG00000077420	APBB1IP PPI subnetwork	0.07	>=0.20	SIPA1 (3.9)	FERMT3 (3.5)	RLTPR (2.8)	DNAH10 (2.3)	FAF1 (2.2)	AHNAK (2.2)	CDC42SE2 (1.9)	MAP3K11 (1.9)	NUTF2 (1.9)	SSPN (1.8)		MP:0006065	abnormal heart position or orientation	0.15	>=0.20	IKZF4 (2.5)	NEGR1 (2.4)	KLHL8 (2.3)	GKAP1 (2.2)	RBMS1 (2.1)	NEO1 (2.0)	JUND (2.0)	ASPHD1 (2.0)	SP2 (1.9)	GLYCTK-AS1 (1.8)
ENSG00000025800	KPNA6 PPI subnetwork	0.05	>=0.20	HMBS (4.0)	TUBG1 (3.8)	PSMD5 (3.6)	STIP1 (3.5)	OGFOD1 (3.4)	HSPA4 (3.0)	MYBL2 (2.9)	BTAF1 (2.9)	PSMC3IP (2.9)	FEN1 (2.9)		ENSG00000152455	SUV39H2 PPI subnetwork	0.09	>=0.20	HIST2H2BE (3.3)	NCOA5 (2.9)	CITED2 (2.5)	TOP1 (2.4)	PCM1 (2.4)	RASA3 (2.3)	GLUL (2.1)	ZHX3 (2.0)	NCOA2 (2.0)	CDAN1 (2.0)		GO:0000792	heterochromatin	0.07	>=0.20	UBTF (3.2)	C16orf48 (3.2)	THAP11 (3.0)	CTCF (2.9)	INTS5 (2.2)	ETV4 (2.1)	E2F4 (2.0)	KBTBD8 (1.9)	CENPT (1.9)	ACD (1.9)		ENSG00000111752	PHC1 PPI subnetwork	0.15	>=0.20	LCORL (3.7)	BEND3 (3.3)	GLYCTK-AS1 (3.1)	NISCH (2.7)	DCAF16 (2.6)	MIER3 (2.5)	NUCKS1 (2.3)	FIZ1 (2.2)	SP2 (2.1)	BAP1 (2.1)
ENSG00000136488	CSH1 PPI subnetwork	0.05	>=0.20	GPR146 (3.3)	ENSG00000256731 (3.1)	RELB (2.9)	IKZF4 (2.8)	SLC22A3 (2.8)	ZDHHC18 (2.8)	HLX (2.7)	RBPJ (2.7)	RAPGEF6 (2.6)	BCL2 (2.5)		MP:0003864	abnormal midbrain development	0.09	>=0.20	ARMC2 (3.4)	HORMAD1 (3.0)	C22orf31 (2.9)	ENSG00000232871 (2.8)	ENSG00000234899 (2.6)	RFX4 (2.5)	LGR6 (2.5)	CEP164 (2.5)	EYA2 (2.5)	GLI2 (2.4)		MP:0002442	abnormal leukocyte physiology	0.07	>=0.20	SIPA1 (5.2)	FERMT3 (4.0)	HLX (3.0)	LRRC36 (2.6)	PSMB10 (2.4)	BCL2 (2.3)	EML3 (2.1)	SH2B3 (2.1)	SHISA5 (1.9)	BCL2L11 (1.8)		GO:0006513	protein monoubiquitination	0.15	>=0.20	ARNTL (4.5)	GKAP1 (2.8)	BSN-AS2 (2.4)	C9orf64 (2.4)	HNRNPK (2.3)	WDR82 (2.2)	DCP2 (2.1)	DCAF16 (2.1)	ZNF579 (2.0)	MAP2K7 (2.0)
ENSG00000144908	ALDH1L1 PPI subnetwork	0.05	>=0.20	STIP1 (4.3)	BHMT (4.1)	HNRNPK (3.6)	HYOU1 (3.4)	DMGDH (3.4)	APOC4 (2.9)	F2 (2.6)	FGL1 (2.6)	TUBG1 (2.5)	APOA5 (2.5)		GO:0033344	cholesterol efflux	0.09	>=0.20	ENSG00000214117 (3.7)	NR0B2 (3.6)	APOB (3.3)	ABCA1 (3.0)	STARD9 (2.6)	AXL (2.5)	MLXIPL (2.5)	SREBF1 (2.5)	F2 (2.3)	ENSG00000233559 (2.2)		ENSG00000153187	HNRNPU PPI subnetwork	0.07	>=0.20	CTCF (3.5)	TRMT112 (3.3)	MTA2 (3.1)	UBTF (2.6)	PCIF1 (2.5)	STIP1 (2.4)	PINX1 (2.3)	EDC4 (2.2)	GANAB (2.2)	IP6K2 (2.1)		ENSG00000010810	FYN PPI subnetwork	0.15	>=0.20	SKAP1 (4.3)	PACS1 (3.3)	IKZF4 (2.7)	MACF1 (2.5)	PPM1M (2.5)	LPAR5 (2.2)	HTT (2.0)	C3orf54 (2.0)	DAG1 (1.9)	PTRF (1.9)
GO:0001974	blood vessel remodeling	0.05	>=0.20	ENSG00000259471 (4.4)	ENSG00000228274 (3.8)	ENSG00000225063 (3.2)	ENSG00000237773 (3.1)	EXOC3L1 (3.0)	ENSG00000253734 (2.9)	BMP8A (2.8)	ENSG00000223561 (2.7)	ANKRD19P (2.6)	CRLF1 (2.6)		ENSG00000109971	HSPA8 PPI subnetwork	0.09	>=0.20	HSPA4 (4.9)	PSMD12 (3.9)	HIST2H2BE (3.7)	OGFOD1 (2.6)	COPB1 (2.5)	CLPTM1 (2.5)	CORO1C (2.2)	TOMM22 (2.1)	YKT6 (2.1)	NUDT21 (2.0)		ENSG00000197111	PCBP2 PPI subnetwork	0.07	>=0.20	TRMT112 (4.5)	MTA2 (3.8)	CTCF (3.7)	ACD (3.1)	EDC4 (3.1)	PCNXL3 (2.8)	PCIF1 (2.6)	UBTF (2.5)	RQCD1 (2.4)	GANAB (2.4)		ENSG00000160293	VAV2 PPI subnetwork	0.15	>=0.20	NUDCD3 (2.9)	PPP2R3A (2.7)	SEMA3G (2.7)	RAB7L1 (2.7)	AFF1 (2.4)	C3orf54 (2.4)	INPP5A (2.3)	ENSG00000223561 (2.3)	MET (2.2)	TWF2 (2.2)
MP:0010903	abnormal pulmonary alveolus wall morphology	0.05	>=0.20	BACE2 (3.2)	KDELR3 (3.2)	INPP4B (2.8)	BNC2 (2.7)	SSPN (2.6)	PTRF (2.5)	FUT2 (2.4)	SLC35C1 (2.4)	ST3GAL4 (2.3)	WNT2 (2.3)		ENSG00000104177	MYEF2 PPI subnetwork	0.09	>=0.20	HSPA4 (3.8)	SREBF1 (3.0)	COPB1 (3.0)	RAB1A (2.8)	BBS2 (2.6)	GOLPH3L (2.4)	PSMD12 (2.4)	DDX17 (2.1)	C12orf23 (2.0)	SLC18A1 (2.0)		MP:0006011	abnormal endolymphatic duct morphology	0.07	>=0.20	SETBP1 (4.4)	DMRTA2 (3.3)	AGRP (3.0)	ENSG00000228536 (2.8)	ENSG00000245937 (2.8)	NUDT22 (2.4)	PLCD4 (2.2)	EYA2 (2.1)	HCAR1 (2.1)	KIAA0895L (1.8)		ENSG00000215120	ENSG00000215120 PPI subnetwork	0.15	>=0.20	GKAP1 (3.6)	JUND (3.2)	SP2 (2.8)	ENSG00000220069 (2.7)	JMY (2.5)	KIAA1683 (2.4)	GRK4 (2.3)	CHD4 (2.3)	BUD13 (2.2)	PHF7 (2.2)
ENSG00000111859	NEDD9 PPI subnetwork	0.05	>=0.20	RRAS2 (3.6)	SH2B3 (3.1)	TMCC1 (2.7)	MAP3K11 (2.5)	CDC42SE2 (2.5)	GIMAP7 (2.5)	RILPL1 (2.5)	CAPZA2 (2.5)	SETBP1 (2.5)	SIPA1 (2.4)		ENSG00000109819	PPARGC1A PPI subnetwork	0.09	>=0.20	ARID1A (4.1)	INSR (3.9)	R3HDM2 (2.9)	CEP164 (2.8)	INHBC (2.6)	RAI1 (2.4)	ZHX3 (2.4)	DDX17 (2.3)	THRB (2.3)	NFIA (2.3)		ENSG00000142453	CARM1 PPI subnetwork	0.07	>=0.20	NUTF2 (3.0)	CTCF (2.3)	PIK3R1 (2.3)	PCIF1 (2.3)	ENSG00000253792 (2.2)	MTA2 (2.2)	C12orf51 (2.0)	TRIB1 (2.0)	RNF25 (1.9)	DNAJC4 (1.9)		ENSG00000136504	KAT7 PPI subnetwork	0.15	>=0.20	GKAP1 (3.2)	TMPRSS3 (2.4)	BANP (2.3)	RMI1 (2.2)	TRAIP (2.1)	MSL2 (2.1)	CBX1 (2.0)	HCN4 (2.0)	NUDT2 (2.0)	TAOK2 (2.0)
GO:0060537	muscle tissue development	0.05	>=0.20	MAMSTR (4.7)	IFFO1 (4.4)	STAC3 (4.1)	SGCG (3.8)	PACSIN3 (3.6)	TNNC1 (3.6)	TPM3 (3.5)	SSPN (2.8)	GATA4 (2.8)	PPP2R3A (2.7)		ENSG00000106628	POLD2 PPI subnetwork	0.09	>=0.20	DDB2 (4.9)	FEN1 (4.6)	NUDT21 (3.6)	MYBL2 (3.5)	DMC1 (3.3)	CENPP (2.7)	JOSD1 (2.6)	BAZ1B (2.6)	SMCR5 (2.5)	SFMBT1 (2.4)		ENSG00000059378	PARP12 PPI subnetwork	0.07	>=0.20	L3MBTL3 (3.2)	KCNJ2 (3.2)	TUT1 (2.9)	NFATC3 (2.6)	ENSG00000253792 (2.4)	PIK3R1 (2.0)	BCL2 (1.9)	ACOXL (1.6)	MAFB (1.6)	DDX28 (1.6)		ENSG00000186340	THBS2 PPI subnetwork	0.15	>=0.20	COPZ2 (5.0)	TRPS1 (4.0)	WNT2 (3.7)	CRLF1 (3.6)	PTRF (2.4)	GRK4 (2.0)	RAB7L1 (2.0)	LRRC8E (2.0)	ENSG00000226752 (1.8)	PM20D1 (1.8)
ENSG00000183386	FHL3 PPI subnetwork	0.05	>=0.20	PVRL2 (2.9)	CATSPER1 (2.8)	ZNF524 (2.8)	FIZ1 (2.7)	NCOA6 (2.6)	JOSD1 (2.5)	CITED2 (2.5)	CORO1C (2.5)	ARHGAP1 (2.5)	ZNF408 (2.4)		MP:0002086	abnormal extraembryonic tissue morphology	0.09	>=0.20	SSH1 (3.2)	COL18A1 (2.9)	ENSG00000233006 (2.5)	PVRL2 (2.5)	ZNRF3 (2.4)	R3HDM2 (2.4)	ARID1A (2.3)	CSF1 (2.2)	AMFR (2.2)	DDX17 (2.1)		GO:0003002	regionalization	0.07	>=0.20	HMGA2 (3.6)	STK36 (2.7)	TCTN2 (2.6)	DMRTA2 (2.5)	ENSG00000254235 (2.0)	BAIAP2L2 (2.0)	CUX2 (1.9)	ZDHHC1 (1.9)	GATA6 (1.7)	KLF14 (1.6)		GO:0001158	enhancer sequence-specific DNA binding	0.15	>=0.20	C3orf54 (4.4)	TRPS1 (4.0)	ERBB3 (3.9)	WNT2 (3.5)	HMBS (3.3)	MAP3K1 (2.8)	E2F3 (2.6)	ENSG00000226752 (2.0)	ENSG00000223561 (2.0)	LINGO2 (1.9)
GO:0008217	regulation of blood pressure	0.05	>=0.20	AGRP (4.2)	HCN4 (3.7)	KCNK3 (3.6)	PDE3A (3.1)	RASD1 (3.0)	KLF14 (2.8)	C22orf31 (2.8)	NEGR1 (2.7)	C12orf47 (2.6)	C16orf86 (2.6)		ENSG00000188612	SUMO2 PPI subnetwork	0.09	>=0.20	CEP68 (2.6)	P4HA2 (2.5)	CPEB3 (2.3)	HNRNPUL1 (2.3)	TRIB1 (2.2)	CITED2 (2.1)	FZD9 (2.1)	ADAMTS10 (2.0)	ENSG00000250062 (2.0)	RBBP5 (2.0)		GO:0046658	anchored to plasma membrane	0.07	>=0.20	HSD11B2 (3.8)	LAMB1 (3.0)	HCAR1 (2.8)	ENSG00000228536 (2.6)	TMEM116 (2.3)	ACOXL (2.2)	RAPGEF6 (2.0)	FLRT1 (1.8)	MACROD1 (1.7)	GPR137 (1.6)		ENSG00000039319	ZFYVE16 PPI subnetwork	0.15	>=0.20	MCC (3.3)	NEO1 (3.1)	RGS12 (2.8)	MIER3 (2.7)	COLQ (2.3)	MC4R (2.1)	ITCH (2.1)	JMY (2.0)	ENSG00000247853 (2.0)	NPC1 (1.9)
GO:0005161	platelet-derived growth factor receptor binding	0.05	>=0.20	CSF1 (3.7)	BACE1 (3.5)	FHOD1 (3.1)	VCAN (3.0)	P4HA2 (2.9)	SPRY4 (2.8)	PCDH17 (2.8)	ENSG00000223561 (2.7)	COL18A1 (2.7)	MEIS1 (2.7)		KEGG_LEISHMANIA_INFECTION	KEGG_LEISHMANIA_INFECTION	0.09	>=0.20	CTSS (5.9)	CD40 (5.8)	MYO1F (5.1)	PLAUR (3.5)	SNX10 (3.5)	RELB (3.3)	CSF1 (2.5)	ZC3H12C (2.5)	TRIB1 (2.5)	GIMAP4 (2.3)		ENSG00000168811	IL12A PPI subnetwork	0.07	>=0.20	HLX (3.1)	TRIB1 (2.7)	BCL2 (2.7)	RAPGEF6 (2.5)	TRADD (2.3)	MAFF (2.3)	KCNJ2 (2.2)	SIPA1 (2.0)	E2F4 (2.0)	FERMT3 (1.9)		ENSG00000118513	MYB PPI subnetwork	0.15	>=0.20	BPTF (3.0)	LRRC8E (2.2)	NCOA6 (2.2)	HTT (2.1)	ZNF579 (2.1)	AFF1 (2.0)	STAG1 (2.0)	TRAIP (1.8)	DGKQ (1.8)	SP2 (1.8)
ENSG00000105639	JAK3 PPI subnetwork	0.05	>=0.20	IKZF4 (4.0)	GIMAP4 (3.5)	PGS1 (3.4)	GIMAP6 (3.3)	RAPGEF6 (3.2)	GIMAP7 (3.1)	FERMT3 (3.1)	AHR (3.0)	UBA7 (3.0)	MYO1F (2.8)		GO:0046425	regulation of JAK-STAT cascade	0.09	>=0.20	C5orf56 (3.8)	ENSG00000226380 (3.4)	ENSG00000233006 (3.3)	ENSG00000259530 (3.0)	MAS1 (2.6)	ENSG00000257711 (2.5)	LINC00311 (2.4)	BTF3P12 (2.3)	AKNA (2.3)	ENSG00000227143 (2.1)		GO:0048641	regulation of skeletal muscle tissue development	0.07	>=0.20	ENSG00000245937 (3.2)	SSPN (2.5)	FAM109A (2.3)	KLF14 (2.3)	L3MBTL3 (2.0)	LYRM7 (1.9)	IRS1 (1.9)	BAIAP2L2 (1.9)	TRPT1 (1.9)	CUX2 (1.8)		ENSG00000105855	ITGB8 PPI subnetwork	0.15	>=0.20	MET (6.8)	C9orf64 (2.9)	CAPZA2 (2.8)	PTRF (2.8)	AHR (2.3)	WNT2 (1.9)	INPP5A (1.9)	LPAR5 (1.8)	PPP2R3A (1.7)	E2F3 (1.7)
ENSG00000115170	ACVR1 PPI subnetwork	0.05	>=0.20	ENSG00000256234 (3.3)	MIER3 (3.1)	FST (2.9)	ERBB3 (2.9)	C1orf172 (2.8)	FUT1 (2.7)	BMF (2.7)	SETBP1 (2.7)	RGS12 (2.4)	HMGA2 (2.3)		REACTOME_TRANSPORT_OF_MATURE_MRNA_DERIVED_FROM_AN_INTRONLESS_TRANSCRIPT	REACTOME_TRANSPORT_OF_MATURE_MRNA_DERIVED_FROM_AN_INTRONLESS_TRANSCRIPT	0.09	>=0.20	THOC1 (3.4)	NUDT21 (3.3)	BTAF1 (3.1)	RRN3 (3.0)	RBBP5 (2.8)	LUC7L2 (2.4)	CKAP5 (2.4)	MYBL2 (2.2)	BUD13 (2.2)	GTPBP1 (2.2)		ENSG00000122122	SASH3 PPI subnetwork	0.07	>=0.20	GANAB (2.4)	DHX8 (2.3)	B3GAT3 (2.3)	RELA (2.3)	BAD (2.2)	SETBP1 (2.2)	PCNXL3 (2.1)	COPB1 (2.1)	PFKFB4 (2.0)	ITPR2 (1.9)		GO:0031593	polyubiquitin binding	0.15	>=0.20	UBAP1 (6.9)	RNF123 (4.8)	NICN1 (3.0)	TMEM219 (2.7)	GKAP1 (2.7)	NUDT2 (2.6)	C5orf35 (2.2)	MAP2K7 (2.2)	HTT (2.1)	TUBG1 (2.1)
GO:0005759	mitochondrial matrix	0.05	>=0.20	PCCB (7.1)	UQCRC1 (5.4)	ACAD10 (4.5)	MACROD1 (4.5)	CCDC51 (4.4)	COASY (4.3)	APEH (3.9)	SUOX (3.8)	BCS1L (3.6)	PNPO (3.6)		ENSG00000115289	PCGF1 PPI subnetwork	0.09	>=0.20	JOSD1 (3.4)	NUDT21 (3.1)	RAI1 (3.0)	GATAD2B (2.9)	NCOA5 (2.8)	GTPBP1 (2.6)	ARNT (2.5)	ARID1A (2.4)	ZNRF3 (2.4)	PCM1 (2.3)		MP:0005140	decreased cardiac muscle contractility	0.07	>=0.20	GATA4 (4.4)	SOX7 (3.1)	GATA6 (3.0)	KCNK3 (2.9)	SSPN (2.8)	PDE3A (2.7)	MPDZ (2.2)	KCNJ2 (2.0)	RILPL1 (2.0)	VEGFA (1.8)		MP:0000837	abnormal hypothalamus morphology	0.15	>=0.20	GLYCTK-AS1 (3.3)	BMP8A (2.9)	CNIH2 (2.7)	PCDH17 (2.6)	MYCL1 (2.6)	AFF1 (2.5)	GAL3ST3 (2.2)	C4orf44 (1.9)	HCN4 (1.8)	IKZF4 (1.8)
ENSG00000138592	USP8 PPI subnetwork	0.05	>=0.20	ESRP2 (5.4)	C1orf172 (4.9)	ELMO3 (4.4)	INPP5A (3.3)	SFN (3.2)	IRS1 (3.2)	ERBB3 (3.2)	CMIP (3.1)	LRRC8E (2.9)	FUT1 (2.8)		ENSG00000076928	ARHGEF1 PPI subnetwork	0.09	>=0.20	RASA3 (3.3)	HERC1 (2.9)	FADS3 (2.8)	RRAS2 (2.8)	ADAMTS10 (2.7)	AXL (2.7)	BICD2 (2.6)	BCL7B (2.6)	FAM100B (2.5)	ARHGAP1 (2.5)		MP:0005464	abnormal platelet physiology	0.07	>=0.20	FERMT3 (3.0)	PDE3A (2.7)	KCNJ2 (2.7)	DPEP2 (2.4)	PLCB3 (2.4)	CCDC92 (2.3)	PRDX5 (1.9)	PTPN11 (1.8)	RELA (1.7)	C16orf86 (1.5)		ENSG00000100612	DHRS7 PPI subnetwork	0.15	>=0.20	HTT (3.0)	DHX38 (2.9)	RAB1B (2.7)	FIZ1 (2.6)	E2F3 (2.2)	MACF1 (2.1)	CHD4 (2.1)	SP2 (2.1)	NPC1 (2.1)	TMEM106B (2.0)
ENSG00000107807	TLX1 PPI subnetwork	0.05	>=0.20	PHF7 (3.1)	ENSG00000245937 (2.6)	C17orf58 (2.6)	USP3 (2.6)	PDXDC1 (2.6)	AFF1 (2.6)	RAB1A (2.5)	CAPZA2 (2.5)	SPON1 (2.4)	KCTD19 (2.4)		GO:0008289	lipid binding	0.09	>=0.20	APOB (4.9)	NR0B2 (3.7)	F2 (3.6)	PCK1 (3.5)	PPARG (3.4)	APOC4 (3.3)	RBP4 (3.1)	COLEC11 (3.0)	PNLIPRP2 (2.9)	FGL1 (2.8)		ENSG00000111186	WNT5B PPI subnetwork	0.07	>=0.20	CYTL1 (3.5)	EYA2 (2.6)	SSPN (2.6)	GATA6 (2.3)	TTLL4 (2.1)	HSD11B2 (1.9)	CUX2 (1.8)	ETV4 (1.7)	HMGA2 (1.7)	NFATC3 (1.7)		MP:0001695	abnormal gastrulation	0.15	>=0.20	PPP4C (3.7)	NEO1 (3.1)	MIER3 (2.7)	E2F3 (2.5)	TBX6 (2.4)	ARNTL (2.3)	ENSG00000247735 (2.2)	SLC41A1 (2.1)	CAPZA2 (2.0)	HTT (1.9)
MP:0003044	impaired basement membrane formation	0.05	>=0.20	LAMB1 (8.1)	COL18A1 (5.8)	VEGFA (4.2)	P4HA2 (4.1)	KDELR3 (3.9)	DAG1 (3.7)	SPRY4 (3.4)	PVRL2 (3.2)	PTRF (3.2)	PLXND1 (3.2)		GO:0005070	SH3/SH2 adaptor activity	0.09	>=0.20	RRAS2 (3.2)	GIMAP6 (2.8)	INPP4B (2.7)	MYO1F (2.7)	GIMAP7 (2.6)	AKNA (2.5)	RASA3 (2.4)	ZDHHC18 (2.3)	GIMAP4 (2.3)	ENSG00000247445 (2.2)		ENSG00000146731	CCT6A PPI subnetwork	0.07	>=0.20	STIP1 (4.9)	NAA25 (3.7)	BCS1L (3.4)	EIF2B1 (2.8)	COPB1 (2.6)	FAF1 (2.3)	UQCRC1 (1.8)	TTLL4 (1.7)	PINX1 (1.7)	DHX8 (1.7)		GO:0042493	response to drug	0.15	>=0.20	BHMT (2.9)	SLC37A4 (2.5)	LPAL2 (2.4)	HACL1 (2.2)	NPC1L1 (2.2)	ENSG00000253734 (2.0)	LPA (2.0)	MFSD2A (1.8)	PNPO (1.8)	HCN4 (1.8)
GO:0031406	carboxylic acid binding	0.05	>=0.20	PCK1 (5.0)	DMGDH (4.7)	MOSC1 (4.6)	BHMT (4.4)	GLYCTK (4.3)	RBP4 (4.3)	APOA5 (4.3)	PEMT (3.9)	PCCB (3.8)	P4HA2 (3.7)		ENSG00000164889	SLC4A2 PPI subnetwork	0.09	>=0.20	TMCC2 (3.9)	AMFR (2.8)	MGA (2.3)	LUC7L2 (2.3)	BCL7B (2.2)	YKT6 (2.1)	UBR1 (1.9)	TNKS (1.9)	SNX13 (1.9)	CRTC2 (1.9)		ENSG00000185049	WHSC2 PPI subnetwork	0.07	>=0.20	TRMT112 (4.0)	E2F4 (3.0)	EIF2B1 (3.0)	DHX8 (2.9)	EDC4 (2.7)	DDX55 (2.6)	BAD (2.6)	ZNF335 (2.4)	MAPKAPK5 (2.4)	ACD (2.3)		GO:0051168	nuclear export	0.15	>=0.20	HNRNPK (3.1)	C18orf8 (2.7)	MSL2 (2.7)	ENSG00000182109 (2.4)	MAP2K7 (2.4)	TRIT1 (2.3)	SYNCRIP (2.2)	INO80E (2.2)	FBXW2 (2.1)	NUCKS1 (2.1)
ENSG00000145391	SETD7 PPI subnetwork	0.05	>=0.20	HIST2H2BE (4.9)	CATSPER1 (3.9)	RPL27AP (3.7)	ENSG00000219491 (3.6)	NUTF2 (3.2)	ENSG00000253792 (3.1)	BTF3P12 (3.0)	PCNXL3 (2.9)	C5orf35 (2.9)	SP2 (2.9)		MP:0003945	abnormal lymphocyte physiology	0.09	>=0.20	CD40 (4.4)	AKNA (4.3)	GIMAP6 (4.1)	GIMAP7 (3.7)	GIMAP4 (3.7)	C5orf56 (3.4)	ZDHHC18 (3.4)	RELB (3.1)	INPP4B (2.8)	CRTC2 (2.5)		GO:0046625	sphingolipid binding	0.07	>=0.20	CDC42SE2 (3.6)	L3MBTL3 (3.0)	ERP29 (2.7)	LAMB1 (2.6)	GATA4 (2.5)	TNFAIP8 (2.5)	SPON1 (2.4)	LRRC29 (2.4)	SOX7 (2.2)	PIK3R1 (2.2)		ENSG00000001497	LAS1L PPI subnetwork	0.15	>=0.20	FIZ1 (2.8)	NUDCD3 (2.6)	ZNF259 (2.5)	BANP (2.1)	BUD13 (2.1)	DCAF16 (2.0)	GKAP1 (2.0)	MAP2K7 (2.0)	NUCKS1 (1.9)	VPS11 (1.8)
ENSG00000100109	TFIP11 PPI subnetwork	0.05	>=0.20	SF3B4 (5.0)	SF3B2 (4.7)	DHX38 (3.8)	TRMT112 (3.5)	FIZ1 (3.3)	THOC1 (3.3)	PCIF1 (3.2)	EDC4 (3.1)	NCOA5 (3.1)	DHX8 (3.0)		REACTOME_ACTIVATED_TAK1_MEDIATES_P38_MAPK_ACTIVATION	REACTOME_ACTIVATED_TAK1_MEDIATES_P38_MAPK_ACTIVATION	0.09	>=0.20	CSF1 (2.8)	RELB (2.7)	USP3 (2.3)	DENND4B (2.3)	ZNF408 (2.3)	PLAUR (2.2)	YKT6 (2.2)	SLC2A4RG (2.1)	ATG13 (2.0)	CD40 (2.0)		MP:0001684	abnormal axial mesoderm	0.07	>=0.20	ETV4 (2.7)	HMGA2 (2.7)	DMRTA2 (2.4)	GATA4 (2.4)	IRS1 (2.3)	GATA6 (2.3)	UBTF (2.1)	FAM65A (2.0)	DNAH10 (1.9)	PLA2G6 (1.9)		MP:0004774	abnormal bile salt level	0.15	>=0.20	APOA5 (4.9)	DMGDH (4.3)	BHMT (4.1)	SUOX (4.1)	ENSG00000235300 (3.2)	HACL1 (3.1)	SLC26A1 (2.9)	GLYCTK (2.8)	CFTR (2.7)	PM20D1 (2.6)
ENSG00000170515	PA2G4 PPI subnetwork	0.05	>=0.20	RPL27AP (3.7)	CDK5RAP3 (3.3)	BCL2L11 (3.1)	KIAA1683 (2.9)	GLUL (2.8)	BRAP (2.7)	R3HDM2 (2.7)	EYA2 (2.6)	EXOC3L1 (2.5)	BMF (2.4)		GO:0005730	nucleolus	0.09	>=0.20	TSEN2 (4.2)	NR2C2AP (3.9)	RRN3 (3.4)	WBSCR22 (3.1)	MGA (3.1)	THOC1 (2.7)	C7orf50 (2.6)	OGFOD1 (2.4)	ZNF408 (2.3)	GPN2 (2.2)		MP:0005092	decreased double-positive T cell number	0.07	>=0.20	RLTPR (4.4)	FERMT3 (3.7)	TNFAIP8 (3.6)	CDC42SE2 (3.3)	BCL2L11 (2.5)	RAPGEF6 (2.3)	BCL2 (2.3)	SIPA1 (2.3)	E2F4 (2.0)	ITPR2 (2.0)		ENSG00000138031	ADCY3 PPI subnetwork	0.15	>=0.20	MAP2K7 (2.5)	BANP (2.4)	ENSG00000256731 (2.3)	RGS17 (2.3)	ENSG00000243224 (2.3)	LINGO2 (2.3)	EBF2 (2.3)	WDR82 (2.1)	ENSG00000247735 (1.8)	NEGR1 (1.8)
REACTOME_G1_PHASE	REACTOME_G1_PHASE	0.05	>=0.20	FAF1 (3.9)	NFATC3 (3.4)	TNKS (2.9)	MYBL2 (2.9)	PCM1 (2.8)	IFT52 (2.8)	CDKN2C (2.7)	ASAH1 (2.6)	CENPT (2.5)	FBXW2 (2.3)		ENSG00000171219	CDC42BPG PPI subnetwork	0.09	>=0.20	C1orf172 (6.0)	SFN (4.0)	FUT1 (3.1)	CMIP (2.4)	ST3GAL4 (2.4)	TNKS2 (2.3)	PACSIN3 (2.2)	TMCC1 (2.2)	RAI1 (2.1)	PPARG (2.1)		GO:0019827	stem cell maintenance	0.07	>=0.20	KBTBD8 (3.4)	STK36 (2.7)	DMRTA2 (2.6)	SPON1 (2.6)	ETV4 (2.4)	ENSG00000253695 (2.3)	ENSG00000256234 (2.2)	ARL15 (1.9)	SETBP1 (1.8)	FAM109A (1.7)		GO:0016830	carbon-carbon lyase activity	0.15	>=0.20	BHMT (5.6)	ACSS2 (5.4)	DMGDH (5.1)	HACL1 (3.9)	SLC37A4 (3.9)	PCCB (3.8)	GSS (3.6)	SLC22A2 (3.5)	GPAM (3.5)	SUOX (3.3)
REACTOME_CYCLIN_D_ASSOCIATED_EVENTS_IN_G1	REACTOME_CYCLIN_D_ASSOCIATED_EVENTS_IN_G1	0.05	>=0.20	FAF1 (3.9)	NFATC3 (3.4)	TNKS (2.9)	MYBL2 (2.9)	PCM1 (2.8)	IFT52 (2.8)	CDKN2C (2.7)	ASAH1 (2.6)	CENPT (2.5)	FBXW2 (2.3)		GO:0008093	cytoskeletal adaptor activity	0.09	>=0.20	PDLIM4 (3.5)	ZBTB46 (3.5)	ST3GAL4 (2.9)	TMCC1 (2.9)	RASA3 (2.8)	ABP1 (2.7)	USP3 (2.3)	MAMSTR (2.2)	CSGALNACT1 (2.2)	PCM1 (2.0)		MP:0000554	abnormal carpal bone morphology	0.07	>=0.20	HMGA2 (3.6)	HSD11B2 (3.2)	FLRT1 (2.9)	CYTL1 (2.3)	CUX2 (2.2)	TCTN2 (2.1)	L3MBTL3 (1.9)	ENSG00000256116 (1.8)	ITPR2 (1.8)	STK36 (1.6)		ENSG00000160633	SAFB PPI subnetwork	0.15	>=0.20	MAP2K7 (3.3)	HNRNPK (3.1)	JMY (2.5)	MCC (2.4)	SYNCRIP (2.4)	TAOK2 (2.2)	ZNF579 (2.1)	AMT (2.1)	BPTF (1.9)	MSL2 (1.8)
MP:0000233	abnormal blood flow velocity	0.05	>=0.20	ARNTL (4.5)	PLTP (3.3)	PDGFC (3.2)	PDE3A (2.8)	AXL (2.8)	LINGO2 (2.8)	DPEP2 (2.7)	BAIAP2L2 (2.6)	ITPR1 (2.5)	RASIP1 (2.5)		GO:0006953	acute-phase response	0.09	>=0.20	INHBC (4.4)	PNLIPRP2 (3.6)	C1orf49 (3.3)	ENSG00000257711 (3.2)	INHBE (3.1)	FGL1 (3.0)	ENSG00000247445 (2.6)	SLC35C1 (2.4)	NR0B2 (2.4)	O3FAR1 (2.3)		MP:0002196	absent corpus callosum	0.07	>=0.20	DMRTA2 (3.3)	LYRM7 (2.4)	MPDZ (2.3)	EYA2 (2.3)	STK36 (2.2)	CUX2 (2.1)	FLRT1 (2.1)	SETBP1 (2.0)	PLCD4 (1.9)	KCNK3 (1.7)		ENSG00000185532	PRKG1 PPI subnetwork	0.15	>=0.20	INPP5A (3.7)	AMT (2.4)	PPP2R3A (2.3)	TNNC1 (2.2)	NRXN3 (2.2)	PCDH17 (2.2)	ALDOA (2.0)	NICN1 (2.0)	ASPHD1 (1.9)	NPC1L1 (1.8)
MP:0008074	increased CD4-positive T cell number	0.05	>=0.20	SKAP1 (4.7)	GIMAP7 (3.9)	GIMAP4 (3.9)	INPP4B (3.9)	RLTPR (3.8)	ABCA1 (3.7)	RELB (3.5)	GIMAP6 (3.3)	FERMT3 (2.9)	BCL2L11 (2.8)		MP:0000141	abnormal vertebral body morphology	0.09	>=0.20	FZD9 (5.8)	SLC39A1 (2.9)	HORMAD1 (2.9)	RSPO3 (2.8)	RAB3IL1 (2.7)	GPER (2.6)	PVRL2 (2.3)	CLPTM1 (2.3)	TECTB (2.2)	IGF2R (2.2)		ENSG00000160282	FTCD PPI subnetwork	0.07	>=0.20	VEGFA (3.4)	NCKIPSD (3.1)	DHX8 (2.5)	PSKH1 (2.5)	RELA (2.5)	RNF25 (2.3)	VEGFB (2.3)	GANAB (2.3)	PFKFB4 (2.1)	PCNXL3 (2.1)		KEGG_TRYPTOPHAN_METABOLISM	KEGG_TRYPTOPHAN_METABOLISM	0.15	>=0.20	BHMT (6.6)	DMGDH (6.1)	SUOX (4.7)	GLYCTK (4.5)	APOA5 (4.1)	LPA (3.7)	MOSC1 (3.6)	HACL1 (3.6)	PCCB (3.6)	ACSS2 (3.1)
ENSG00000136110	LECT1 PPI subnetwork	0.05	>=0.20	F2 (6.7)	APOB (6.6)	FGL1 (5.6)	ABCA1 (4.2)	APOA5 (4.0)	APOC4 (3.6)	NPC1L1 (3.5)	HP (3.4)	RBP4 (3.4)	CTSS (3.4)		ENSG00000111275	ALDH2 PPI subnetwork	0.09	>=0.20	LHCGR (4.1)	FADS2 (2.8)	SREBF1 (2.4)	DDB2 (2.2)	IFT52 (2.0)	BRE (2.0)	SGK2 (1.9)	NR0B2 (1.9)	PEMT (1.9)	SLC16A9 (1.9)		ENSG00000140332	TLE3 PPI subnetwork	0.07	>=0.20	DHX8 (3.2)	GRB14 (3.2)	INTS5 (3.1)	DMRTA2 (2.9)	THAP11 (2.2)	DDX28 (1.9)	ZNF335 (1.9)	ROM1 (1.9)	COPB1 (1.8)	ABCA1 (1.7)		REACTOME_LIPOPROTEIN_METABOLISM	REACTOME_LIPOPROTEIN_METABOLISM	0.15	>=0.20	NPC1L1 (6.4)	APOA5 (5.9)	GLYCTK (5.0)	HP (3.4)	DMGDH (3.3)	SLC37A4 (2.7)	AMT (2.6)	GPAM (2.5)	BHMT (2.3)	SLC26A1 (2.1)
MP:0009766	increased sensitivity to xenobiotic induced morbidity/mortality	0.05	>=0.20	LPA (3.9)	MAFF (3.4)	HCAR1 (3.1)	PLAUR (3.0)	PLEKHG4 (2.8)	ZC3H12C (2.7)	PGS1 (2.5)	CITED2 (2.4)	CD40 (2.4)	ZGPAT (2.4)		GO:0015908	fatty acid transport	0.09	>=0.20	SGK2 (2.9)	SLC22A5 (2.9)	INSR (2.7)	PPARG (2.6)	LPL (2.2)	PNLIPRP2 (2.2)	NR0B2 (2.1)	ENSG00000253379 (2.1)	BOLA1 (2.1)	LPIN3 (1.8)		ENSG00000165494	PCF11 PPI subnetwork	0.07	>=0.20	CTCF (4.4)	TRMT112 (4.3)	MTA2 (3.2)	EDC4 (3.2)	UBTF (2.9)	GANAB (2.8)	PCNXL3 (2.7)	ACD (2.6)	PTPN11 (2.4)	EIF2B1 (2.2)		GO:0048384	retinoic acid receptor signaling pathway	0.15	>=0.20	GLYCTK-AS1 (3.3)	DENND1A (2.4)	ENSG00000233723 (2.3)	PMFBP1 (2.1)	ERBB3 (2.1)	BACE2 (1.9)	GKAP1 (1.9)	ENSG00000182109 (1.8)	EBF2 (1.7)	KDM4B (1.7)
GO:0010741	negative regulation of intracellular protein kinase cascade	0.05	>=0.20	ETV4 (5.1)	SPRY4 (4.3)	JUND (3.5)	TRIB1 (3.2)	MAFF (2.8)	CRY2 (2.4)	PLK2 (2.4)	MIER3 (2.4)	AMT (2.4)	CBX1 (2.3)		GO:0015030	Cajal body	0.09	>=0.20	BUD13 (4.8)	RRN3 (3.5)	DCPS (2.9)	CDAN1 (2.6)	MGA (2.5)	FEN1 (2.5)	NR2C2AP (2.4)	TSEN2 (2.4)	GLUL (2.3)	GPN2 (2.3)		ENSG00000071564	TCF3 PPI subnetwork	0.07	>=0.20	HLX (3.5)	SPON1 (2.3)	UBTF (2.3)	E2F4 (2.2)	EXOC3L1 (2.2)	FHOD1 (2.1)	KBTBD8 (2.1)	FAM65A (1.9)	CTCF (1.7)	KLF14 (1.6)		GO:0051186	cofactor metabolic process	0.15	>=0.20	ACSS2 (4.2)	SUOX (3.8)	PNPO (3.7)	PCCB (3.7)	GSS (3.7)	APEH (3.6)	HACL1 (3.5)	COASY (3.3)	PM20D1 (3.2)	HMBS (3.1)
GO:0034381	plasma lipoprotein particle clearance	0.05	>=0.20	SLC26A1 (3.5)	GLYCTK (3.4)	ENSG00000253734 (3.3)	PLA2G15 (3.2)	NPC1L1 (3.1)	TMCC1 (2.9)	APOB (2.8)	VIL1 (2.7)	SREBF1 (2.7)	ENSG00000243224 (2.6)		ENSG00000127191	TRAF2 PPI subnetwork	0.09	>=0.20	RELB (4.4)	CD40 (3.4)	CRTC2 (3.2)	CSF1 (3.1)	ZC3H12C (3.1)	RAI1 (2.9)	AKNA (2.5)	CEP68 (2.3)	GPN2 (2.2)	LACTB (2.2)		ENSG00000147010	SH3KBP1 PPI subnetwork	0.07	>=0.20	ATXN2 (3.9)	SH2B3 (3.0)	FAF1 (2.4)	NUDT22 (2.4)	HCAR1 (2.3)	COBLL1 (2.2)	C12orf51 (2.1)	FHOD1 (2.0)	RRAS2 (2.0)	FERMT3 (2.0)		ENSG00000125968	ID1 PPI subnetwork	0.15	>=0.20	IFFO1 (3.9)	GALNT2 (3.3)	KDM4B (3.2)	DOC2A (2.7)	BSN (2.5)	C3orf54 (2.5)	MCC (2.0)	JMJD1C (2.0)	MAP1LC3A (1.8)	NRXN3 (1.8)
ENSG00000108561	C1QBP PPI subnetwork	0.05	>=0.20	RHOA (3.4)	RELB (3.3)	HNRNPK (2.7)	HINT1 (2.5)	BMF (2.5)	RAB1A (2.4)	LUC7L2 (2.4)	TNFAIP8 (2.3)	CBX1 (2.2)	ZFP64 (2.2)		GO:0007202	activation of phospholipase C activity	0.09	>=0.20	MRVI1 (2.7)	PDE3A (2.5)	ENSG00000246283 (2.5)	ANO3 (2.3)	CSGALNACT1 (2.3)	PACRG (2.3)	O3FAR1 (2.3)	C22orf31 (2.2)	FAM101B (2.0)	TTBK2 (2.0)		MP:0002682	decreased mature ovarian follicle number	0.07	>=0.20	DPEP3 (4.1)	KCTD19 (3.4)	PLEKHG4 (2.7)	ENSG00000253695 (2.7)	ENSG00000256234 (2.5)	C16orf48 (2.0)	MAFF (1.8)	FNIP1 (1.8)	GATA6 (1.7)	GRB14 (1.6)		GO:0016790	thiolester hydrolase activity	0.15	>=0.20	HTT (4.5)	RNF123 (3.5)	ANKRD28 (3.1)	GKAP1 (2.6)	UBAP1 (2.5)	PNPO (2.1)	KLHL8 (2.0)	APEH (2.0)	C18orf8 (2.0)	PCCB (1.9)
REACTOME_FACTORS_INVOLVED_IN_MEGAKARYOCYTE_DEVELOPMENT_AND_PLATELET_PRODUCTION	REACTOME_FACTORS_INVOLVED_IN_MEGAKARYOCYTE_DEVELOPMENT_AND_PLATELET_PRODUCTION	0.05	>=0.20	CEP55 (4.1)	NCAPG (3.6)	CKAP5 (3.4)	TRAIP (3.0)	CDKN2C (3.0)	C1orf49 (2.8)	UHRF1 (2.8)	ENSG00000235538 (2.5)	NICN1 (2.4)	GATA6 (2.2)		GO:0005024	transforming growth factor beta-activated receptor activity	0.09	>=0.20	SLC16A9 (3.4)	ZNRF3 (3.2)	RSPO3 (2.6)	RASIP1 (2.5)	STX1A (2.4)	GLI2 (2.0)	TBL2 (2.0)	THRB (2.0)	ITPR1 (1.9)	PVRL2 (1.8)		MP:0004486	decreased response of heart to induced stress	0.07	>=0.20	ETV4 (4.0)	TRIB1 (3.4)	GATA6 (3.3)	PLA2G15 (2.5)	ESRP2 (2.4)	FAM13A (2.3)	SLC9A5 (2.3)	RRAS2 (2.2)	MACROD1 (2.2)	L3MBTL3 (1.9)		MP:0002884	abnormal branchial arch morphology	0.15	>=0.20	ZFP64 (3.2)	PCDH17 (2.5)	NCOA6 (2.3)	WDR82 (2.2)	C4orf44 (2.0)	MSL2 (1.9)	RBMS1 (1.8)	PHF7 (1.8)	KDM4B (1.8)	ITCH (1.7)
ENSG00000156675	RAB11FIP1 PPI subnetwork	0.05	>=0.20	NCOA2 (3.6)	MACF1 (3.2)	OTUD7B (3.2)	ZHX3 (3.2)	TMCC1 (3.0)	C11orf9 (3.0)	PACSIN3 (2.9)	PPP2R3A (2.8)	NCOA6 (2.8)	ENSG00000223561 (2.7)		MP:0000750	abnormal muscle regeneration	0.09	>=0.20	STAC3 (4.8)	MAMSTR (4.7)	DMRT2 (3.8)	SGCG (3.2)	LPIN3 (3.0)	TPM3 (2.8)	PACSIN3 (2.8)	MB (2.7)	HORMAD1 (2.7)	PDLIM4 (2.6)		GO:0043236	laminin binding	0.07	>=0.20	LAMB1 (3.1)	ETV4 (2.9)	SLC12A4 (2.7)	SLC12A2 (2.6)	SLC26A6 (2.2)	LCAT (1.9)	ZDHHC1 (1.9)	PLCB3 (1.8)	ENSG00000254235 (1.8)	ABCA1 (1.7)		ENSG00000133216	EPHB2 PPI subnetwork	0.15	>=0.20	PLK2 (2.7)	HMGB3P1 (2.7)	MAP2K7 (2.6)	MC4R (2.6)	E2F3 (2.2)	RGS12 (2.2)	MET (2.1)	MSL2 (2.1)	KLHL8 (2.0)	FGFR1 (1.9)
MP:0000848	abnormal pons morphology	0.05	>=0.20	C18orf8 (4.5)	NPC1 (3.7)	MC4R (3.1)	THOC1 (3.0)	ENSG00000253734 (3.0)	FZD9 (2.7)	NAGLU (2.7)	NFIA (2.6)	COLQ (2.5)	DDX28 (2.5)		MP:0010418	perimembraneous ventricular septal defect	0.09	>=0.20	FST (3.8)	GLI2 (3.6)	COL18A1 (3.2)	LGR6 (3.2)	SOST (3.2)	ZNRF3 (3.0)	IGF2R (2.9)	PDE3A (2.9)	VCAN (2.6)	PLCG1 (2.5)		GO:0005977	glycogen metabolic process	0.07	>=0.20	PLCD4 (4.8)	KCTD19 (2.8)	SSPN (2.8)	ENSG00000254235 (2.5)	LCAT (2.4)	PFKFB4 (2.4)	TRPT1 (2.1)	VEGFB (1.9)	CTRL (1.8)	MACROD1 (1.7)		ENSG00000175334	BANF1 PPI subnetwork	0.15	>=0.20	STAG1 (2.9)	PSMC3IP (2.8)	BUD13 (2.8)	SYNCRIP (2.7)	TUBG1 (2.5)	SP2 (2.5)	NUCKS1 (2.3)	PSMD5 (2.3)	CATSPER1 (2.2)	BEND3 (2.1)
MP:0002412	increased susceptibility to bacterial infection	0.05	>=0.20	HP (5.5)	MYO1F (5.0)	CTSS (5.0)	PLAUR (4.5)	MAFB (3.8)	FERMT3 (3.7)	PRAM1 (3.6)	CSF1 (3.2)	SNX10 (3.2)	GIMAP4 (3.0)		ENSG00000185920	PTCH1 PPI subnetwork	0.09	>=0.20	BNC2 (4.0)	EYA2 (2.4)	CREB3L4 (2.3)	CENPP (2.2)	CEP55 (2.1)	SACS (2.1)	TTBK2 (2.1)	ADAMTS10 (2.0)	NFIA (2.0)	GNAO1 (2.0)		GO:0015932	nucleobase-containing compound transmembrane transporter activity	0.08	>=0.20	CYP27A1 (2.3)	DNAH10 (2.3)	PEPD (2.2)	PARD6A (2.1)	VEGFB (2.0)	SSPN (1.8)	PFKFB4 (1.8)	BMF (1.7)	DUS2L (1.5)	FAM13A (1.5)		ENSG00000162302	RPS6KA4 PPI subnetwork	0.15	>=0.20	C9orf64 (4.0)	GDPD3 (3.0)	PPM1M (2.6)	PLEKHH3 (2.6)	YPEL3 (2.5)	ZFP64 (2.3)	RAB1B (2.3)	CAPZA2 (2.3)	TBX6 (2.0)	MLX (1.9)
ENSG00000175792	RUVBL1 PPI subnetwork	0.05	>=0.20	HIST2H2BE (7.6)	CTCF (3.4)	NCOA5 (3.4)	GATAD2B (2.8)	CHD4 (2.8)	RHOA (2.8)	SF3B2 (2.7)	BPTF (2.7)	STIP1 (2.6)	MSL2 (2.6)		MP:0006280	abnormal digit development	0.09	>=0.20	SFN (3.2)	PDE3B (2.9)	RSPO3 (2.5)	SFMBT1 (2.3)	IPPK (2.3)	ENSG00000253379 (2.2)	FAM101B (2.1)	EYA2 (2.1)	HORMAD1 (2.1)	O3FAR1 (2.0)		ENSG00000149532	CPSF7 PPI subnetwork	0.08	>=0.20	TRMT112 (4.2)	CTCF (4.1)	MTA2 (3.5)	ACD (3.3)	EDC4 (3.1)	UBTF (2.7)	PCNXL3 (2.7)	PCIF1 (2.4)	GANAB (2.3)	RQCD1 (2.1)		MP:0003172	abnormal lysosome physiology	0.15	>=0.20	NAGLU (4.7)	IDUA (3.7)	RNF123 (3.3)	VPS11 (2.8)	NISCH (2.5)	SNX14 (2.2)	JMJD1C (2.2)	NPC1 (2.1)	TMEM175 (2.1)	GALNT2 (1.9)
KEGG_VALINE_LEUCINE_AND_ISOLEUCINE_DEGRADATION	KEGG_VALINE_LEUCINE_AND_ISOLEUCINE_DEGRADATION	0.05	>=0.20	PCCB (7.0)	ACAD10 (5.2)	SUOX (5.0)	PM20D1 (4.9)	PCK1 (4.3)	HACL1 (4.1)	ACSS2 (3.9)	ALDH2 (3.7)	MACROD1 (3.3)	DMGDH (3.0)		MP:0000286	abnormal mitral valve morphology	0.09	>=0.20	TSC22D2 (3.5)	PLAUR (3.3)	TRIB1 (3.1)	SSH1 (2.8)	RSPO3 (2.6)	FAM101B (2.5)	VCAN (2.5)	NFIA (2.5)	SOST (2.4)	KDELR3 (2.3)		MP:0005311	abnormal circulating amino acid level	0.08	>=0.20	MACROD1 (3.2)	ALDH2 (3.1)	PEMT (2.9)	LCAT (2.6)	PEPD (2.6)	COBLL1 (2.3)	CYP27A1 (1.8)	ACAD10 (1.8)	FAM13A (1.8)	SPON1 (1.6)		ENSG00000213341	CHUK PPI subnetwork	0.15	>=0.20	NFE2L1 (2.7)	JUND (2.6)	PACS1 (2.1)	CHD4 (2.0)	PLEKHH3 (2.0)	PLK2 (2.0)	INPP5A (1.9)	MAP3K1 (1.9)	CAPZA2 (1.8)	HNRNPK (1.8)
GO:0016042	lipid catabolic process	0.05	>=0.20	CTRL (4.4)	PM20D1 (4.2)	BTD (3.9)	ACAD10 (3.7)	HACL1 (3.6)	PPARG (3.6)	SUOX (3.4)	PNLIPRP2 (3.3)	CYP27A1 (3.1)	SGK2 (3.1)		ENSG00000099381	SETD1A PPI subnetwork	0.09	>=0.20	NCOA5 (3.8)	DDX17 (3.7)	BUD13 (2.9)	TOMM22 (2.7)	DSTYK (2.5)	CDAN1 (2.3)	CORO1C (2.1)	NCOA2 (2.1)	AMFR (1.9)	GTPBP1 (1.8)		ENSG00000171855	IFNB1 PPI subnetwork	0.08	>=0.20	HLX (2.9)	RAPGEF6 (2.4)	KCNJ2 (2.1)	BCL2 (2.0)	FERMT3 (2.0)	CUX2 (2.0)	E2F4 (1.9)	ALDH2 (1.9)	SIPA1 (1.8)	SHISA5 (1.5)		GO:0009108	coenzyme biosynthetic process	0.15	>=0.20	PM20D1 (4.9)	ACSS2 (4.5)	COASY (3.7)	GPAM (3.3)	GSS (3.1)	HACL1 (3.1)	DHODH (3.0)	MLX (3.0)	GLYCTK (2.9)	SUOX (2.8)
ENSG00000173636	ENSG00000173636 PPI subnetwork	0.05	>=0.20	RMI1 (3.8)	DDB2 (2.9)	SOST (2.8)	SFN (2.8)	FST (2.7)	COLEC11 (2.6)	STARD9 (2.5)	MEGF9 (2.5)	SLC22A4 (2.4)	NPC1 (2.4)		MP:0004982	abnormal osteoclast morphology	0.09	>=0.20	CTSS (3.6)	LPL (3.5)	FST (3.2)	DSTYK (3.0)	ECM2 (2.8)	CSF1 (2.6)	PLAUR (2.6)	AXL (2.5)	TECTB (2.4)	VEGFA (2.3)		ENSG00000113302	IL12B PPI subnetwork	0.08	>=0.20	HLX (3.3)	TRIB1 (2.9)	BCL2 (2.5)	RAPGEF6 (2.5)	MAFF (2.4)	SIPA1 (2.2)	E2F4 (2.1)	TRADD (2.0)	FERMT3 (1.9)	KCNJ2 (1.9)		ENSG00000175550	DRAP1 PPI subnetwork	0.15	>=0.20	KIAA1161 (2.7)	ENSG00000232661 (2.2)	SP2 (1.9)	GRK4 (1.9)	SNX11 (1.9)	HACL1 (1.8)	NUDT2 (1.8)	HCN4 (1.8)	AMT (1.7)	COPZ2 (1.7)
ENSG00000112081	SRSF3 PPI subnetwork	0.05	>=0.20	LUC7L2 (4.9)	HNRNPK (4.4)	TRMT112 (4.0)	TOP1 (4.0)	THOC1 (3.9)	DDX17 (3.9)	SYNCRIP (3.7)	MTA2 (3.7)	CTCF (3.7)	SF3B2 (3.4)		MP:0005425	increased macrophage cell number	0.09	>=0.20	LACTB (3.6)	CTSS (3.6)	RELB (3.2)	CD40 (2.8)	LPL (2.6)	PLAUR (2.5)	C5orf56 (2.3)	TECTB (2.3)	SLC18A1 (2.3)	PDE3B (2.2)		ENSG00000130589	RP4-697K14.7 PPI subnetwork	0.08	>=0.20	ENSG00000253792 (3.3)	ITPR2 (2.6)	ATXN2 (2.6)	NFATC3 (2.4)	KCNJ2 (2.3)	KCNK7 (2.2)	L3MBTL3 (2.2)	PIK3R1 (2.0)	PCNXL3 (1.9)	BMF (1.9)		MP:0005669	increased circulating leptin level	0.15	>=0.20	LPL (5.4)	GPAM (4.2)	MOSC1 (2.9)	RGS17 (2.8)	GSS (1.9)	ZNF524 (1.9)	LCORL (1.8)	COLQ (1.8)	EBF2 (1.8)	YPEL3 (1.8)
ENSG00000153487	ING1 PPI subnetwork	0.05	>=0.20	BCL7B (3.5)	RAB11B (3.4)	CTCF (3.4)	CHD4 (3.3)	IFT52 (3.2)	PPP4C (3.2)	SP2 (3.2)	BPTF (3.0)	GATAD2B (3.0)	PCM1 (2.8)		MP:0008215	decreased immature B cell number	0.09	>=0.20	GIMAP7 (4.2)	C5orf56 (4.0)	CD40 (3.3)	INSR (2.9)	RELB (2.8)	GALNT2 (2.7)	DDB2 (2.4)	GIMAP4 (2.3)	SUN2 (2.1)	GIMAP6 (2.0)		MP:0000186	decreased circulating HDL cholesterol level	0.08	>=0.20	VIL1 (4.2)	CTRL (3.5)	GATA4 (3.0)	PLA2G6 (2.6)	ABCA1 (2.2)	FAM109A (2.2)	LCAT (2.2)	PEPD (2.2)	ACAD10 (2.0)	PSKH1 (2.0)		MP:0003633	abnormal nervous system physiology	0.15	>=0.20	BSN (3.6)	TMEM59L (3.2)	ASPHD1 (3.0)	RGS17 (2.8)	CNIH2 (2.8)	TMEM151A (2.6)	RIT2 (2.5)	FAM57B (2.3)	ATP6V0A1 (2.3)	SYT4 (2.3)
ENSG00000166582	CENPV PPI subnetwork	0.05	>=0.20	TAOK2 (3.9)	ZNF142 (3.7)	MSL2 (3.5)	RNF25 (3.2)	MACROD1 (3.1)	TUT1 (3.1)	PACSIN3 (3.0)	FIZ1 (2.8)	COASY (2.7)	NUP210L (2.6)		MP:0005087	decreased acute inflammation	0.09	>=0.20	CTSS (4.5)	MYO1F (4.4)	VCAN (4.0)	PLAUR (3.8)	CSGALNACT1 (2.9)	ENSG00000226674 (2.8)	RAB3IL1 (2.6)	ENSG00000214117 (2.3)	ENSG00000254813 (2.1)	SNX10 (2.0)		ENSG00000077380	DYNC1I2 PPI subnetwork	0.08	>=0.20	CCDC92 (3.2)	STIP1 (2.8)	CYTL1 (2.7)	ENSG00000256234 (2.6)	ENSG00000259450 (2.2)	PARD6A (1.9)	TRMT112 (1.9)	UBTF (1.8)	FKBP2 (1.7)	ACD (1.6)		ENSG00000085276	MECOM PPI subnetwork	0.15	>=0.20	STAG1 (3.1)	GAK (2.6)	LCORL (2.5)	MSL2 (2.4)	REEP3 (2.3)	GALNT2 (2.3)	NCOA6 (2.2)	BANP (2.1)	SLC41A1 (1.9)	AFF1 (1.9)
ENSG00000143520	FLG2 PPI subnetwork	0.05	>=0.20	NOP2 (3.8)	CHD4 (3.4)	PCNXL3 (3.4)	TTLL4 (3.0)	THOC1 (2.8)	TRIT1 (2.8)	PEMT (2.4)	DHX8 (2.3)	WBSCR22 (2.3)	EDC4 (2.3)		ENSG00000114854	TNNC1 PPI subnetwork	0.09	>=0.20	MB (9.6)	TPM3 (8.9)	SGCG (6.6)	STAC3 (5.2)	TPM1 (5.0)	PACSIN3 (4.3)	PDE3A (1.8)	MEOX2 (1.3)	ARHGAP1 (1.2)	INPP4B (1.2)		MP:0006032	abnormal ureteric bud morphology	0.08	>=0.20	HMGA2 (2.7)	LAMB1 (2.5)	IRS1 (2.5)	ETV4 (2.5)	ENSG00000253695 (2.2)	SLC12A4 (2.1)	HLX (2.0)	B3GAT3 (1.7)	GATA4 (1.7)	GRB14 (1.7)		GO:0008015	blood circulation	0.15	>=0.20	HCN4 (3.1)	AMT (2.2)	TNNC1 (2.1)	MAP1LC3A (2.1)	PPP2R3A (2.0)	PCDH17 (2.0)	ENSG00000223561 (1.8)	LPL (1.7)	C3orf54 (1.7)	C5orf35 (1.7)
GO:0050679	positive regulation of epithelial cell proliferation	0.05	>=0.20	SOX7 (3.2)	ENSG00000234899 (3.2)	RSPO3 (3.0)	ENSG00000247735 (2.8)	CRLF1 (2.6)	NT5E (2.6)	ENSG00000245937 (2.6)	DNAH10 (2.6)	MCC (2.5)	ENSG00000214117 (2.5)		ENSG00000134453	RBM17 PPI subnetwork	0.09	>=0.20	SF3B4 (4.8)	HNRNPUL1 (4.5)	CRTC2 (4.0)	GTPBP1 (3.7)	RAB11B (3.3)	NUDT21 (3.2)	ZNF414 (2.9)	BTF3P12 (2.8)	RPL27AP (2.6)	AKNA (2.3)		ENSG00000108840	HDAC5 PPI subnetwork	0.08	>=0.20	ENSG00000253792 (3.5)	KCNK7 (2.9)	BMF (2.7)	NFATC3 (2.6)	FNIP1 (2.5)	FAM65A (2.4)	PIK3R1 (2.3)	SETBP1 (2.2)	MAFB (1.8)	ATP6V0D1 (1.8)		MP:0001328	disorganized retinal layers	0.15	>=0.20	TRPS1 (4.8)	C17orf58 (2.2)	GALNT2 (1.7)	SLC26A1 (1.6)	ARNTL (1.6)	DHODH (1.5)	ENSG00000124915 (1.5)	ERBB3 (1.4)	TMPRSS3 (1.4)	CBX1 (1.4)
GO:0051101	regulation of DNA binding	0.05	>=0.20	ENSG00000253734 (3.6)	VPS37D (2.9)	RAB3IL1 (2.7)	C16orf86 (2.6)	LRRC29 (2.6)	FIZ1 (2.5)	GATAD2B (2.3)	ENSG00000254813 (2.2)	MIER3 (2.2)	BAIAP2L2 (2.2)		GO:0000792	heterochromatin	0.09	>=0.20	GATAD2B (3.3)	SF3B4 (3.2)	MYBL2 (3.0)	BAZ1B (2.9)	TOP1 (2.5)	GTPBP1 (2.4)	ARID1A (2.4)	HNRNPUL1 (2.3)	FEN1 (2.3)	RAB11B (2.2)		GO:0046906	tetrapyrrole binding	0.08	>=0.20	ALDH2 (3.7)	GATA6 (2.4)	RANBP10 (2.3)	MPDZ (2.3)	GRB14 (2.0)	LCAT (2.0)	ENSG00000254235 (1.8)	HLX (1.8)	VEGFA (1.7)	PEPD (1.6)		GO:0033017	sarcoplasmic reticulum membrane	0.15	>=0.20	TNNC1 (5.1)	PPP2R3A (2.7)	COLQ (2.1)	DAGLA (2.1)	RIT2 (1.8)	BACE2 (1.8)	MACF1 (1.7)	KIAA1161 (1.7)	ZNF524 (1.6)	DAG1 (1.6)
ENSG00000143375	CGN PPI subnetwork	0.05	>=0.20	C1orf172 (5.8)	ESRP2 (5.6)	ELMO3 (4.2)	FUT1 (3.7)	LRRC8E (3.5)	MYCL1 (3.2)	MACF1 (3.0)	TRNP1 (3.0)	ITGB6 (3.0)	SFN (3.0)		GO:0042393	histone binding	0.09	>=0.20	LUC7L2 (4.4)	BAZ1B (4.4)	CDAN1 (3.6)	DCPS (3.0)	FEN1 (2.8)	PCM1 (2.8)	MYBL2 (2.7)	CRTC2 (2.6)	ENSG00000203644 (2.4)	NUDT21 (2.4)		ENSG00000104897	SF3A2 PPI subnetwork	0.08	>=0.20	TRMT112 (4.3)	CTCF (3.7)	EDC4 (3.6)	MTA2 (3.5)	UBTF (3.2)	ACD (3.1)	PCIF1 (3.0)	DHX8 (2.6)	GANAB (2.3)	STIP1 (2.3)		MP:0001666	abnormal intestinal absorption	0.15	>=0.20	NPC1L1 (4.2)	LPL (3.3)	PRR15L (2.4)	MFSD2A (2.4)	ENSG00000253734 (2.2)	HACL1 (2.2)	SLC22A3 (2.0)	LCORL (2.0)	ARNTL (1.8)	GAK (1.7)
MP:0004110	transposition of great arteries	0.05	>=0.20	LAMB1 (3.6)	MCC (3.3)	STK36 (3.3)	RBMS1 (3.2)	AMT (3.1)	GATA6 (3.0)	HMGA2 (2.8)	COL18A1 (2.6)	SETBP1 (2.5)	VCAN (2.4)		ENSG00000133103	COG6 PPI subnetwork	0.09	>=0.20	VPS53 (3.4)	GPN2 (3.2)	TBL2 (2.8)	SLC35C1 (2.8)	CLPTM1 (2.6)	ATG13 (2.6)	KDELR3 (2.5)	ZNF414 (2.4)	GALNT2 (2.4)	YKT6 (2.3)		ENSG00000198087	CD2AP PPI subnetwork	0.08	>=0.20	MAFB (2.8)	IP6K2 (2.7)	ATXN2 (2.7)	MAPKAPK5 (2.6)	RRAS2 (2.5)	C12orf47 (2.5)	EML3 (2.3)	HCAR1 (2.3)	COPB1 (2.1)	SLC12A2 (2.1)		GO:0043178	alcohol binding	0.15	>=0.20	LPA (3.3)	HP (2.9)	MOSC1 (2.7)	HCN4 (2.7)	DMGDH (2.5)	FAM57B (2.2)	APOA5 (2.1)	RGS12 (2.1)	SLC22A3 (1.9)	DHODH (1.9)
ENSG00000085231	TAF9 PPI subnetwork	0.05	>=0.20	TRMT112 (3.1)	RBBP5 (3.0)	BUD13 (2.9)	NUDT21 (2.8)	SP2 (2.8)	TOP1 (2.7)	DHX8 (2.6)	DDX55 (2.6)	KLHL8 (2.6)	CHD4 (2.6)		GO:0031099	regeneration	0.09	>=0.20	ENSG00000250062 (3.6)	ENSG00000227143 (3.2)	FST (2.6)	FGL1 (2.5)	RFX4 (2.4)	PDLIM4 (2.4)	MAMSTR (2.2)	ENSG00000233559 (2.2)	ENSG00000253379 (2.1)	APOB (1.9)		MP:0001585	hemolytic anemia	0.08	>=0.20	RANBP10 (5.4)	ACSL6 (4.2)	C12orf51 (4.1)	CPEB4 (3.0)	BCL2L11 (2.2)	ENSG00000259471 (2.0)	DPEP2 (1.5)	PIK3R1 (1.4)	BMF (1.4)	HMGA2 (1.3)		ENSG00000146232	NFKBIE PPI subnetwork	0.15	>=0.20	HYOU1 (3.5)	NFE2L1 (3.1)	CHD4 (2.3)	HTT (2.0)	HNRNPK (2.0)	BEND3 (1.9)	MACF1 (1.8)	NOP2 (1.8)	KIAA0754 (1.7)	YIF1A (1.6)
ENSG00000169306	IL1RAPL1 PPI subnetwork	0.05	>=0.20	VIL1 (6.2)	PRR15L (5.2)	FUT2 (4.0)	ELMO3 (3.2)	ABP1 (3.2)	C1orf172 (3.0)	BEND3 (2.9)	HSD11B2 (2.9)	CREB3L4 (2.9)	ST3GAL4 (2.8)		KEGG_GLYCOSAMINOGLYCAN_BIOSYNTHESIS_CHONDROITIN_SULFATE	KEGG_GLYCOSAMINOGLYCAN_BIOSYNTHESIS_CHONDROITIN_SULFATE	0.09	>=0.20	GALNT2 (3.5)	FZD9 (3.2)	CSGALNACT1 (3.1)	PIGV (2.9)	VCAN (2.9)	ST3GAL4 (2.8)	P4HA2 (2.5)	SLC19A1 (2.5)	SPRY4 (2.5)	RFT1 (2.4)		GO:0010717	regulation of epithelial to mesenchymal transition	0.08	>=0.20	ENSG00000254235 (2.5)	GATA6 (2.2)	IRS1 (2.2)	BMF (2.0)	CYTL1 (2.0)	SLC12A2 (2.0)	RILPL1 (1.9)	FHOD1 (1.8)	SH2B3 (1.8)	ENSG00000256116 (1.8)		ENSG00000133056	PIK3C2B PPI subnetwork	0.15	>=0.20	ERBB3 (2.5)	HSD17B1 (2.5)	ITGB6 (2.5)	PLEKHH3 (2.4)	RGS12 (2.3)	BMP8A (2.3)	INPP5A (2.2)	MET (2.2)	KIAA1161 (2.2)	ENSG00000243224 (2.0)
ENSG00000120616	EPC1 PPI subnetwork	0.05	>=0.20	BCL7B (4.7)	PPP4C (4.2)	IFT52 (3.4)	ADAM1 (3.2)	NCOA5 (2.8)	PIGU (2.8)	DNAJC30 (2.7)	WBSCR22 (2.6)	RNF25 (2.6)	MAP2K7 (2.5)		ENSG00000130803	ZNF317 PPI subnetwork	0.09	>=0.20	BOLA1 (3.1)	PACSIN3 (2.9)	NUP210L (2.9)	DNAJC30 (2.7)	TNKS2 (2.6)	NCOA5 (2.4)	ZNF408 (2.4)	MGA (2.4)	LINC00311 (2.3)	ARID1A (2.2)		GO:0003279	cardiac septum development	0.08	>=0.20	GATA6 (3.1)	GATA4 (2.8)	ENSG00000235070 (2.5)	L3MBTL3 (2.4)	LRRC29 (2.2)	CUX2 (2.2)	MPDZ (2.0)	RRAS2 (2.0)	ENSG00000253695 (2.0)	ENSG00000256116 (1.9)		GO:0001568	blood vessel development	0.15	>=0.20	PCDH17 (3.6)	SEMA3G (3.2)	ZFPM2 (2.9)	EBF2 (2.8)	PTRF (2.8)	TAOK2 (2.5)	C3orf54 (2.4)	WNT2 (2.3)	RBMS1 (2.1)	ENSG00000247735 (1.9)
ENSG00000100906	NFKBIA PPI subnetwork	0.05	>=0.20	STIP1 (4.1)	RELB (3.9)	HSPA4 (3.7)	SUOX (3.0)	RELA (3.0)	HNRNPK (2.9)	CBX1 (2.9)	MARCH5 (2.7)	HINT1 (2.7)	RAPGEF6 (2.6)		ENSG00000181827	RFX7 PPI subnetwork	0.09	>=0.20	F2 (5.9)	FGL1 (5.5)	SFN (5.4)	APOB (5.0)	RBP4 (4.0)	APOC4 (3.3)	FST (3.0)	LGR6 (3.0)	NKX3-1 (2.5)	INHBE (2.5)		GO:0002467	germinal center formation	0.08	>=0.20	TSNAXIP1 (3.5)	ENSG00000235070 (2.8)	BMF (2.1)	GPR137 (2.1)	CPEB4 (1.8)	ENSG00000228536 (1.7)	CDC42SE2 (1.7)	KBTBD8 (1.6)	MED9 (1.6)	SIPA1 (1.6)		REACTOME_SIGNALING_BY_WNT	REACTOME_SIGNALING_BY_WNT	0.15	>=0.20	PSMD5 (3.0)	C19orf60 (2.6)	TUBG1 (2.6)	DYNLRB1 (2.5)	FAM134C (2.3)	PPP4C (2.2)	COASY (2.1)	YIF1A (2.0)	CAPZA2 (2.0)	NFE2L1 (1.9)
ENSG00000183751	TBL3 PPI subnetwork	0.05	>=0.20	NOP2 (5.2)	PINX1 (4.7)	ZNF259 (4.6)	DDX55 (4.1)	NAA25 (3.8)	NR2C2AP (3.7)	TSEN2 (3.5)	RRN3 (3.5)	TUT1 (3.4)	EIF2B1 (3.3)		GO:0043395	heparan sulfate proteoglycan binding	0.09	>=0.20	RBP4 (3.8)	LPL (3.5)	MYO1F (3.3)	CSGALNACT1 (3.2)	FGFBP3 (3.0)	SOST (2.9)	PCK1 (2.9)	VCAN (2.8)	APOC4 (2.7)	ECM2 (2.6)		ENSG00000171552	BCL2L1 PPI subnetwork	0.08	>=0.20	RELA (3.7)	MAP3K11 (3.3)	SHISA5 (2.7)	BAD (2.7)	PRDX5 (2.4)	C12orf47 (2.3)	PSMB10 (2.3)	MAFF (2.2)	SIPA1 (2.1)	BCL2 (2.1)		REACTOME_DEGRADATION_OF_BETA:CATENIN_BY_THE_DESTRUCTION_COMPLEX	REACTOME_DEGRADATION_OF_BETA:CATENIN_BY_THE_DESTRUCTION_COMPLEX	0.15	>=0.20	PSMD5 (3.0)	C19orf60 (2.6)	TUBG1 (2.6)	DYNLRB1 (2.5)	FAM134C (2.3)	PPP4C (2.2)	COASY (2.1)	YIF1A (2.0)	CAPZA2 (2.0)	NFE2L1 (1.9)
GO:0050650	chondroitin sulfate proteoglycan biosynthetic process	0.05	>=0.20	ENSG00000247445 (4.0)	FZD9 (3.1)	CSGALNACT1 (3.1)	GALNT2 (3.0)	ECM2 (3.0)	SSPN (2.8)	NT5E (2.8)	ENSG00000233006 (2.7)	ENSG00000253695 (2.7)	ENSG00000223561 (2.6)		ENSG00000104221	BRF2 PPI subnetwork	0.09	>=0.20	RFT1 (3.8)	MGA (3.3)	OGFOD1 (3.3)	TBL2 (3.1)	TOMM22 (2.9)	COPB1 (2.9)	KDELR3 (2.7)	WBSCR22 (2.6)	UBR1 (2.5)	TSEN2 (2.4)		ENSG00000105671	DDX49 PPI subnetwork	0.08	>=0.20	PINX1 (4.5)	DDX55 (4.5)	NAA25 (4.4)	EIF2B1 (3.4)	TUT1 (3.2)	DHX8 (2.8)	GTF2H3 (2.7)	BCS1L (2.6)	DDX28 (2.6)	INTS5 (2.5)		GO:0034381	plasma lipoprotein particle clearance	0.15	>=0.20	SLC26A1 (3.5)	GLYCTK (3.4)	ENSG00000253734 (3.3)	NPC1L1 (3.1)	ENSG00000243224 (2.6)	DENND1A (2.6)	GPAM (2.4)	MOSC1 (2.2)	ACSS2 (2.2)	LPL (2.0)
ENSG00000140992	PDPK1 PPI subnetwork	0.05	>=0.20	RAB11B (3.8)	TSC22D2 (3.4)	TMCC1 (3.4)	RAB1B (3.3)	MARCH5 (2.8)	TWF2 (2.7)	IGF2R (2.7)	ENSG00000203644 (2.7)	CRTC2 (2.6)	PPP2R3A (2.5)		MP:0008641	increased circulating interleukin-1 beta level	0.09	>=0.20	CTSS (4.1)	MYO1F (3.6)	TRIB1 (3.1)	ABCA1 (2.7)	GIMAP7 (2.5)	NR0B2 (2.4)	ENSG00000259530 (2.4)	RAB3IL1 (2.3)	SSH1 (2.3)	PLAUR (2.3)		MP:0001800	abnormal humoral immune response	0.08	>=0.20	FERMT3 (3.6)	SIPA1 (3.5)	TNFAIP8 (3.2)	RLTPR (3.2)	DUS2L (2.5)	RAPGEF6 (2.2)	BCL2 (2.0)	MAFB (2.0)	SH2B3 (1.9)	EML3 (1.9)		ENSG00000166333	ILK PPI subnetwork	0.15	>=0.20	APEH (3.6)	STAG1 (3.5)	PCCB (3.0)	INPP5A (2.6)	RNF123 (2.5)	DHX38 (2.5)	NPC1 (2.3)	ITCH (2.1)	RBMS1 (2.0)	GALNT2 (2.0)
ENSG00000105974	CAV1 PPI subnetwork	0.05	>=0.20	PTRF (4.0)	MET (3.7)	AXL (3.6)	RASIP1 (3.3)	RAB1B (3.3)	PLCB3 (3.3)	CMIP (3.2)	NT5E (3.2)	CLPTM1 (3.2)	VEGFA (2.7)		ENSG00000113013	HSPA9 PPI subnetwork	0.09	>=0.20	HIST2H2BE (5.3)	RELB (3.6)	HSPA4 (3.3)	LACTB (3.3)	RAB1A (2.4)	CD40 (2.3)	MEIS1 (2.1)	ZBTB46 (2.0)	NCOA5 (2.0)	TOMM22 (1.8)		GO:0060070	canonical Wnt receptor signaling pathway	0.08	>=0.20	EYA2 (2.9)	IRS1 (2.7)	SSPN (2.5)	ETV4 (2.2)	FAM109A (2.2)	FLRT1 (2.1)	DMRTA2 (2.1)	RILPL1 (2.1)	CUX2 (2.0)	HMGA2 (2.0)		ENSG00000050405	LIMA1 PPI subnetwork	0.15	>=0.20	CAPZA2 (3.4)	PTRF (3.4)	RHOA (3.3)	MACF1 (2.8)	PLK2 (2.5)	HNRNPK (2.4)	DCAF16 (2.2)	INPP5A (2.1)	RAB1B (2.0)	DYNLRB1 (2.0)
GO:0010608	posttranscriptional regulation of gene expression	0.05	>=0.20	BMF (3.6)	GKAP1 (3.1)	ADAM1 (2.6)	HNRNPK (2.6)	FAF1 (2.5)	BRAP (2.5)	MSL2 (2.3)	TSC22D2 (2.3)	MARCH5 (2.2)	MAPKAPK5 (2.2)		ENSG00000146587	RBAK PPI subnetwork	0.09	>=0.20	PACSIN3 (2.9)	NUP210L (2.8)	BOLA1 (2.7)	TNKS2 (2.6)	CPEB3 (2.6)	NCOA5 (2.5)	ZNF408 (2.5)	ARID1A (2.3)	CRTC2 (2.3)	DNAJC30 (2.2)		ENSG00000141232	TOB1 PPI subnetwork	0.08	>=0.20	SETBP1 (2.9)	BMF (2.5)	ENSG00000253695 (2.4)	MAFB (2.0)	ATXN2 (1.9)	GATA4 (1.9)	BAIAP2L2 (1.7)	ADAM1 (1.6)	SH2B3 (1.5)	BCL2L11 (1.5)		ENSG00000095794	CREM PPI subnetwork	0.15	>=0.20	ARNTL (4.7)	NRBF2 (4.4)	BANP (4.1)	NCOA6 (3.6)	BPTF (3.1)	MAP2K7 (2.3)	TXNL4B (2.2)	KCTD13 (2.0)	RGS17 (2.0)	INPP5A (1.9)
ENSG00000112640	PPP2R5D PPI subnetwork	0.05	>=0.20	MEIS1 (3.5)	RSPO3 (3.3)	SYT4 (3.0)	BCL7B (3.0)	SLC18A1 (2.7)	CKAP5 (2.5)	MOSC1 (2.5)	RAB1B (2.4)	DCAF16 (2.3)	ARFGAP2 (2.3)		GO:0051168	nuclear export	0.09	>=0.20	LUC7L2 (4.2)	DDX17 (3.3)	TOP1 (3.1)	THOC1 (2.7)	RBBP5 (2.7)	ENSG00000250062 (2.6)	GPN2 (2.6)	ARMC2 (2.4)	NCOA5 (2.4)	RRN3 (2.4)		ENSG00000130066	SAT1 PPI subnetwork	0.08	>=0.20	KCNK7 (2.6)	RELA (2.5)	ZNF335 (2.4)	GRB14 (2.0)	GFOD2 (1.9)	ETV4 (1.9)	CTRL (1.8)	PLA2G6 (1.7)	PEMT (1.7)	B3GAT3 (1.6)		MP:0003724	increased susceptibility to induced arthritis	0.15	>=0.20	PGS1 (4.6)	MOSC1 (2.8)	BACE2 (2.6)	SKAP1 (2.5)	NRBF2 (2.5)	HP (2.4)	AHR (2.3)	LPL (2.1)	SLC22A3 (2.0)	DAGLA (2.0)
MP:0003674	oxidative stress	0.05	>=0.20	MAFF (3.9)	PCK1 (3.6)	FADS3 (3.1)	PCCB (3.0)	SLC16A9 (3.0)	SLC22A2 (3.0)	DMGDH (3.0)	ACSS2 (2.9)	LPL (2.7)	DSTYK (2.7)		ENSG00000089159	PXN PPI subnetwork	0.09	>=0.20	CORO1C (4.7)	TPM1 (2.9)	KDELR3 (2.9)	MRVI1 (2.8)	IGF2R (2.7)	AXL (2.7)	COL18A1 (2.5)	SUN2 (2.3)	COPB1 (2.2)	ARHGAP1 (2.1)		GO:0010608	posttranscriptional regulation of gene expression	0.08	>=0.20	BMF (3.6)	ADAM1 (2.6)	FAF1 (2.5)	BRAP (2.5)	MAPKAPK5 (2.2)	ZNF664 (2.1)	KBTBD8 (2.1)	NUTF2 (2.1)	PTPN11 (2.0)	RANBP10 (1.9)		MP:0000030	abnormal tympanic ring morphology	0.15	>=0.20	WNT2 (3.4)	EBF2 (3.2)	ZFPM2 (2.8)	PLEKHH3 (2.0)	ZFP64 (1.9)	MCC (1.9)	FGFR1 (1.8)	ENSG00000220069 (1.7)	C3orf54 (1.7)	NRXN3 (1.7)
ENSG00000091409	ITGA6 PPI subnetwork	0.05	>=0.20	COL7A1 (5.0)	LAMB1 (4.5)	SLC12A4 (4.1)	COL18A1 (3.8)	DAG1 (3.7)	PLTP (3.2)	GANAB (3.2)	ST3GAL4 (3.1)	PLXND1 (3.1)	PVRL2 (3.0)		GO:0034134	toll-like receptor 2 signaling pathway	0.09	>=0.20	USP3 (3.0)	ENSG00000203644 (3.0)	STARD9 (2.6)	TTBK2 (2.5)	NKX3-1 (2.3)	TRIB1 (2.3)	SMCR5 (2.2)	TMCC1 (2.2)	FAM100B (2.1)	RELB (2.0)		ENSG00000171421	MRPL36 PPI subnetwork	0.08	>=0.20	COPB1 (3.1)	NAA25 (2.6)	EIF2B1 (2.6)	TMEM208 (2.3)	CCDC51 (2.2)	KBTBD8 (2.1)	KCTD19 (2.0)	DHX8 (2.0)	MAPKAPK5 (1.8)	GTF2H3 (1.7)		ENSG00000105373	GLTSCR2 PPI subnetwork	0.15	>=0.20	TRIT1 (3.5)	DHODH (2.8)	BEND3 (2.8)	ZNF259 (2.6)	PSMD5 (2.5)	NOP2 (2.4)	SYNCRIP (2.4)	MIER3 (2.3)	WDR82 (2.2)	DHX38 (2.2)
GO:0004721	phosphoprotein phosphatase activity	0.05	>=0.20	RRAS2 (4.0)	ETV4 (3.6)	SPRY4 (3.5)	TNKS2 (3.3)	TRIB1 (3.2)	OTUD7B (3.1)	CAPZA2 (3.1)	JOSD1 (2.8)	BCL7B (2.7)	SSH1 (2.6)		ENSG00000136810	TXN PPI subnetwork	0.09	>=0.20	CITED2 (2.9)	CYP2W1 (2.4)	TNKS (2.2)	BRE (2.1)	RBBP5 (2.0)	DAO (2.0)	CSF1 (2.0)	RFXANK (1.9)	RRN3 (1.8)	USP3 (1.8)		ENSG00000112081	SRSF3 PPI subnetwork	0.08	>=0.20	TRMT112 (4.0)	MTA2 (3.7)	CTCF (3.7)	EDC4 (2.8)	RQCD1 (2.7)	UBTF (2.7)	ACD (2.6)	PCIF1 (2.3)	GANAB (2.3)	PCNXL3 (2.3)		ENSG00000100823	APEX1 PPI subnetwork	0.15	>=0.20	UHRF1 (3.4)	TUBG1 (3.2)	HIRIP3 (3.1)	HNRNPK (2.8)	FIZ1 (2.6)	NUCKS1 (2.4)	CBX1 (2.4)	RAB1B (2.3)	BACE2 (2.2)	PSMC3IP (2.0)
ENSG00000169957	ZNF768 PPI subnetwork	0.05	>=0.20	ZNF142 (3.5)	MACROD1 (3.2)	MSL2 (3.0)	C9orf64 (2.9)	FIZ1 (2.9)	DNAJC30 (2.9)	TUT1 (2.8)	NUP210L (2.8)	TAOK2 (2.8)	COASY (2.6)		ENSG00000198033	TUBA3C PPI subnetwork	0.09	>=0.20	RELB (9.0)	CD40 (5.9)	LACTB (4.2)	CRTC2 (3.9)	CSF1 (3.6)	ZBTB46 (3.6)	ZC3H12C (3.2)	AKNA (2.9)	ZDHHC18 (2.8)	PIGV (2.8)		GO:0008138	protein tyrosine/serine/threonine phosphatase activity	0.08	>=0.20	TRIB1 (5.6)	ETV4 (5.3)	MAFF (4.4)	RRAS2 (3.1)	RASD1 (2.1)	CPEB4 (2.0)	TRPT1 (1.8)	COBLL1 (1.7)	HLX (1.6)	SH2B3 (1.6)		ENSG00000213023	SYT3 PPI subnetwork	0.15	>=0.20	BSN (5.0)	TMEM59L (4.7)	SYT4 (4.7)	CNIH2 (4.6)	TMEM151A (4.1)	FAM57B (4.0)	ASPHD1 (3.8)	KLC2 (3.1)	DOC2A (3.1)	DAGLA (3.1)
MP:0008734	decreased susceptibility to endotoxin shock	0.05	>=0.20	PLAUR (4.6)	RELB (4.3)	CTSS (4.0)	TNFAIP8 (4.0)	CSF1 (3.4)	MAFF (3.4)	CD40 (3.2)	MAFB (3.1)	PRAM1 (3.1)	PSMB10 (3.0)		ENSG00000075886	TUBA3D PPI subnetwork	0.09	>=0.20	RELB (9.0)	CD40 (5.9)	LACTB (4.2)	CRTC2 (3.9)	CSF1 (3.6)	ZBTB46 (3.6)	ZC3H12C (3.2)	AKNA (2.9)	ZDHHC18 (2.8)	PIGV (2.8)		ENSG00000188612	SUMO2 PPI subnetwork	0.08	>=0.20	MAFF (2.8)	RQCD1 (2.6)	TCTN2 (2.5)	TRIB1 (2.2)	FLRT1 (2.0)	ETV4 (2.0)	MAFB (1.9)	MED9 (1.9)	PCIF1 (1.8)	LRRC29 (1.8)		MP:0004901	decreased male germ cell number	0.15	>=0.20	ASZ1 (4.1)	PHF7 (3.1)	HMGB3P1 (2.8)	MYCL1 (2.5)	NEO1 (2.2)	ENSG00000182109 (2.2)	ANKRD28 (2.0)	MAP1LC3A (2.0)	GAL3ST3 (1.9)	RGS17 (1.9)
MP:0008102	lymph node hyperplasia	0.05	>=0.20	RELB (6.1)	BCL2L11 (4.3)	DDB2 (4.0)	TNFAIP8 (3.9)	RELA (3.3)	NCOA2 (3.3)	MAP3K1 (3.0)	RLTPR (2.8)	GIMAP7 (2.6)	CDC42SE2 (2.5)		ENSG00000147202	DIAPH2 PPI subnetwork	0.09	>=0.20	HNRNPUL1 (5.1)	SF3B4 (4.3)	ARID1A (4.1)	RAB11B (3.5)	ZNF414 (3.1)	R3HDM2 (3.0)	CRTC2 (2.9)	BUD13 (2.6)	GTPBP1 (2.5)	ANO3 (2.5)		ENSG00000182326	C1S PPI subnetwork	0.08	>=0.20	PLTP (4.7)	PLA2G15 (3.7)	MAFB (3.6)	ABCA1 (3.5)	FERMT3 (2.6)	TUT1 (1.8)	PSMB10 (1.6)	NUDT22 (1.6)	ELMO3 (1.5)	SSPN (1.5)		ENSG00000206156	ENSG00000206156 PPI subnetwork	0.15	>=0.20	NUDCD3 (3.7)	CAPZA2 (3.4)	RAB7L1 (2.7)	RAB1B (2.6)	TCTA (2.4)	LPL (2.4)	ENSG00000250616 (2.2)	TMEM106B (2.1)	HSD17B1 (1.9)	INPP5A (1.9)
ENSG00000154764	WNT7A PPI subnetwork	0.05	>=0.20	FGFR1 (4.1)	FST (4.1)	GLI2 (3.6)	ECM2 (3.4)	SOST (3.2)	FGFBP3 (3.1)	CTSK (3.1)	SSPN (2.9)	CYTL1 (2.9)	LGR6 (2.8)		GO:0015149	hexose transmembrane transporter activity	0.09	>=0.20	DAO (3.0)	SLC22A4 (3.0)	APOB (2.6)	GPR146 (2.6)	MARCH2 (2.5)	SLC19A1 (2.4)	ENSG00000226674 (2.4)	PRAM1 (2.4)	SREBF1 (2.2)	PNLIPRP2 (2.2)		ENSG00000183520	UTP11L PPI subnetwork	0.08	>=0.20	PINX1 (5.1)	DDX55 (4.3)	NAA25 (3.9)	EIF2B1 (3.2)	DDX28 (3.1)	BCS1L (3.1)	TUT1 (2.9)	DUS2L (2.8)	GTF2H3 (2.6)	DHX8 (2.6)		GO:0005520	insulin-like growth factor binding	0.15	>=0.20	CRLF1 (3.9)	PTRF (3.5)	FGFR1 (3.1)	COPZ2 (3.0)	BACE2 (2.9)	NT5E (2.6)	NFE2L1 (2.5)	NAGLU (2.3)	DAG1 (2.1)	GALNT2 (1.9)
ENSG00000177733	HNRNPA0 PPI subnetwork	0.05	>=0.20	HNRNPK (4.3)	SYNCRIP (4.2)	SF3B2 (3.8)	TRMT112 (3.8)	TOMM22 (3.8)	CTCF (3.5)	LUC7L2 (3.4)	SF3B4 (3.4)	DDX17 (3.3)	TOP1 (3.1)		ENSG00000114315	HES1 PPI subnetwork	0.09	>=0.20	LRP4 (4.0)	ZNRF3 (2.6)	NFIA (2.6)	SPON1 (2.5)	ZHX3 (2.3)	TNKS2 (2.3)	RFX4 (2.2)	FZD9 (2.2)	AXL (2.0)	GPER (2.0)		GO:0035019	somatic stem cell maintenance	0.08	>=0.20	SPON1 (3.0)	DMRTA2 (2.7)	ENSG00000256234 (2.7)	ETV4 (2.6)	STK36 (2.6)	ENSG00000256116 (2.2)	PLCD4 (1.9)	ENSG00000253695 (1.8)	ARL15 (1.7)	ENSG00000245937 (1.7)		ENSG00000182568	SATB1 PPI subnetwork	0.15	>=0.20	BPTF (3.2)	MYCL1 (2.7)	NCOA6 (2.6)	CHD4 (2.5)	AFF1 (2.5)	SYNCRIP (2.4)	KIAA1683 (2.3)	NISCH (2.1)	GLYCTK-AS1 (2.1)	JMJD1C (2.1)
ENSG00000112312	GMNN PPI subnetwork	0.05	>=0.20	HSD11B2 (3.6)	DDB2 (3.6)	PSMC3IP (3.5)	FEN1 (3.4)	UHRF1 (3.4)	TUBG2 (3.0)	SFMBT1 (2.9)	BAZ1B (2.9)	PLEKHH3 (2.9)	USP37 (2.7)		ENSG00000169062	UPF3A PPI subnetwork	0.09	>=0.20	RBBP5 (4.2)	GPN2 (3.6)	ARFRP1 (3.2)	RRN3 (2.9)	LUC7L2 (2.9)	ARFGAP2 (2.7)	NCOA5 (2.7)	ZGPAT (2.7)	C1orf49 (2.6)	BRE (2.6)		ENSG00000171150	SOCS5 PPI subnetwork	0.08	>=0.20	RAPGEF6 (3.6)	HLX (2.6)	SIPA1 (2.4)	CUX2 (2.3)	BCL2 (2.3)	TRIB1 (2.2)	FERMT3 (2.1)	E2F4 (1.7)	RLTPR (1.7)	TRADD (1.7)		MP:0005006	abnormal osteoblast physiology	0.15	>=0.20	FGFR1 (3.6)	NEO1 (3.6)	LPL (3.0)	COPZ2 (2.9)	RGS17 (2.8)	COLQ (2.6)	NPC1 (2.5)	TRPS1 (2.3)	ENSG00000250616 (2.2)	RBMS1 (2.0)
ENSG00000164077	MON1A PPI subnetwork	0.05	>=0.20	ATP6V0D1 (5.2)	ATP6V0A1 (4.0)	RNF123 (3.4)	APEH (3.3)	ZNF259 (3.3)	HERC1 (3.3)	DHX8 (3.3)	RAB3IL1 (3.0)	HMBS (2.9)	BAP1 (2.7)		GO:0033280	response to vitamin D	0.09	>=0.20	HORMAD1 (3.2)	ZC3H12C (2.6)	TECTB (2.4)	PLAUR (2.1)	SLC16A9 (1.9)	VEGFA (1.9)	NKX3-1 (1.8)	ENSG00000235070 (1.8)	BICD2 (1.8)	FGFBP3 (1.7)		GO:0044259	multicellular organismal macromolecule metabolic process	0.08	>=0.20	ENSG00000235070 (4.3)	DNAH10 (3.8)	COL7A1 (3.7)	SLC26A6 (2.2)	LAMB1 (2.1)	KBTBD8 (2.0)	SPON1 (2.0)	VIL1 (1.6)	ENSG00000228536 (1.6)	ENSG00000256116 (1.5)		MP:0001263	weight loss	0.15	>=0.20	PGS1 (3.5)	ENSG00000237773 (3.0)	HP (2.8)	PTRF (2.5)	LPA (2.4)	IKZF4 (2.4)	DAG1 (2.2)	GLYCTK (2.2)	RGS17 (2.2)	TXNL4B (2.0)
ENSG00000126457	PRMT1 PPI subnetwork	0.05	>=0.20	NUCKS1 (3.8)	HIST2H2BE (3.6)	ENSG00000253792 (3.4)	PIK3R1 (3.3)	RHOA (3.2)	LUC7L2 (3.1)	HNRNPK (3.0)	MSL2 (2.8)	RAI1 (2.8)	C5orf35 (2.6)		ENSG00000160789	LMNA PPI subnetwork	0.09	>=0.20	HSPA4 (3.1)	COPB1 (2.8)	CORO1C (2.7)	TPM1 (2.7)	TOMM22 (2.4)	MRVI1 (2.2)	AXL (2.1)	CITED2 (2.0)	DDX17 (2.0)	TOP1 (1.8)		ENSG00000072952	MRVI1 PPI subnetwork	0.08	>=0.20	ACAD10 (3.9)	TMED2 (2.9)	PEMT (2.3)	BCS1L (2.3)	FNIP1 (2.1)	GANAB (2.1)	ENSG00000235070 (2.1)	UQCRC1 (1.9)	FAF1 (1.8)	ENSG00000253792 (1.7)		GO:0010562	positive regulation of phosphorus metabolic process	0.15	>=0.20	ENSG00000226645 (3.2)	CATSPER1 (2.5)	RBPJ (2.3)	EBF2 (2.1)	MET (2.1)	RAB1B (1.9)	MIER3 (1.9)	TBX6 (1.8)	AHR (1.8)	TRPS1 (1.8)
GO:0072329	monocarboxylic acid catabolic process	0.05	>=0.20	ACAD10 (4.9)	HACL1 (4.7)	PM20D1 (4.6)	SUOX (3.9)	BTD (3.9)	LPAL2 (3.7)	SGK2 (3.2)	MACROD1 (3.2)	LPA (3.1)	PLA2G6 (3.0)		ENSG00000163510	CWC22 PPI subnetwork	0.09	>=0.20	ZGPAT (3.6)	SF3B4 (3.6)	BUD13 (3.4)	ZNF408 (3.3)	NCOA5 (3.1)	RBBP5 (2.8)	VPS53 (2.5)	GTPBP1 (2.5)	THOC1 (2.3)	DCPS (2.2)		ENSG00000141655	TNFRSF11A PPI subnetwork	0.08	>=0.20	RRAS2 (2.9)	TNFAIP8 (2.8)	ENSG00000253695 (2.5)	RELA (2.1)	L3MBTL3 (2.0)	BCL2 (2.0)	FHOD1 (1.9)	CPEB4 (1.8)	ETV4 (1.6)	PTPN11 (1.6)		GO:0045937	positive regulation of phosphate metabolic process	0.15	>=0.20	ENSG00000226645 (3.2)	CATSPER1 (2.5)	RBPJ (2.3)	EBF2 (2.1)	MET (2.1)	RAB1B (1.9)	MIER3 (1.9)	TBX6 (1.8)	AHR (1.8)	TRPS1 (1.8)
GO:0014812	muscle cell migration	0.05	>=0.20	PDLIM4 (3.4)	ECM2 (3.1)	AXL (3.0)	PLCD4 (3.0)	EYA2 (2.9)	HCAR1 (2.8)	ENSG00000226674 (2.8)	LPIN3 (2.8)	C16orf92 (2.6)	EBF2 (2.5)		MP:0005416	abnormal circulating protein level	0.09	>=0.20	FGL1 (3.5)	APOB (3.4)	APOC4 (3.2)	ABCA1 (3.1)	F2 (3.1)	RBP4 (2.5)	INHBC (2.4)	BCL7B (2.1)	LPIN3 (2.0)	ZDHHC18 (2.0)		REACTOME_CELL_SURFACE_INTERACTIONS_AT_THE_VASCULAR_WALL	REACTOME_CELL_SURFACE_INTERACTIONS_AT_THE_VASCULAR_WALL	0.08	>=0.20	FERMT3 (4.9)	PLA2G15 (3.5)	DPEP2 (2.6)	VIL1 (2.6)	ABCA1 (2.4)	MAFB (2.4)	PLTP (2.3)	LAMB1 (2.1)	VEGFA (2.0)	EXOC3L1 (2.0)		MP:0000358	abnormal cell morphology	0.15	>=0.20	HTT (3.5)	ANKRD28 (3.1)	NAGLU (3.0)	ALDOA (2.7)	KCTD13 (2.6)	NPC1 (2.4)	BTD (2.2)	NFE2L1 (2.1)	ATP6V0A1 (2.1)	CAPZA2 (2.1)
ENSG00000151320	AKAP6 PPI subnetwork	0.05	>=0.20	LPAL2 (3.0)	CDC42SE2 (3.0)	RASA3 (3.0)	SSH1 (2.6)	CCDC51 (2.5)	ENSG00000237773 (2.3)	NICN1 (2.3)	WDR82 (2.3)	ACOXL (2.2)	ANO3 (2.2)		ENSG00000160310	PRMT2 PPI subnetwork	0.09	>=0.20	LHCGR (3.3)	ZHX3 (3.1)	SF3B4 (3.1)	NCOA2 (2.8)	FKBP6 (2.7)	R3HDM2 (2.7)	CLPTM1 (2.6)	RAI1 (2.6)	ZNF414 (2.6)	CMIP (2.5)		REACTOME_P75NTR_SIGNALS_VIA_NF:KB	REACTOME_P75NTR_SIGNALS_VIA_NF:KB	0.08	>=0.20	RELA (4.7)	MAFF (4.3)	INTS5 (2.3)	MAP3K11 (2.1)	ENSG00000256234 (2.1)	EML3 (2.1)	MTA2 (2.0)	TRPT1 (2.0)	SH2B3 (2.0)	PSMB10 (1.9)		GO:0046460	neutral lipid biosynthetic process	0.15	>=0.20	PM20D1 (8.3)	ACSS2 (5.7)	GPAM (4.6)	MFSD2A (4.0)	MOSC1 (3.9)	GLYCTK (3.0)	BTD (2.9)	FAM57B (2.8)	MEGF9 (2.8)	NPC1L1 (2.5)
GO:0044282	small molecule catabolic process	0.05	>=0.20	SUOX (4.8)	ACAD10 (4.2)	BHMT (4.0)	HACL1 (3.9)	PCCB (3.8)	GLYCTK (3.7)	DMGDH (3.6)	LPAL2 (3.5)	LPA (3.5)	PM20D1 (3.5)		GO:0007179	transforming growth factor beta receptor signaling pathway	0.09	>=0.20	ENSG00000219491 (2.8)	ECM2 (2.7)	GATAD2B (2.5)	ADAMTS10 (2.4)	R3HDM2 (2.2)	SSH1 (2.0)	AXL (2.0)	TSC22D2 (1.9)	ZNRF3 (1.9)	MGA (1.8)		ENSG00000211896	ENSG00000211896 PPI subnetwork	0.08	>=0.20	PLTP (3.8)	ABCA1 (3.3)	MAFB (2.9)	FERMT3 (2.8)	DPEP2 (2.2)	KLF14 (1.8)	RLTPR (1.6)	COBLL1 (1.6)	CTRL (1.5)	TNFAIP8 (1.5)		GO:0046463	acylglycerol biosynthetic process	0.15	>=0.20	PM20D1 (8.3)	ACSS2 (5.7)	GPAM (4.6)	MFSD2A (4.0)	MOSC1 (3.9)	GLYCTK (3.0)	BTD (2.9)	FAM57B (2.8)	MEGF9 (2.8)	NPC1L1 (2.5)
GO:0071383	cellular response to steroid hormone stimulus	0.05	>=0.20	THRB (3.3)	JOSD1 (3.0)	ERBB3 (2.8)	ENSG00000237773 (2.8)	LPIN3 (2.7)	FAM13A (2.6)	GCK (2.6)	ENSG00000253695 (2.6)	ENSG00000256116 (2.5)	ENSG00000227143 (2.5)		ENSG00000185630	PBX1 PPI subnetwork	0.09	>=0.20	MEIS1 (6.3)	DMRT2 (4.2)	MAMSTR (3.8)	ENSG00000228274 (2.5)	BAZ1B (2.3)	ENSG00000226334 (1.8)	ZC3H12C (1.8)	JOSD1 (1.8)	SLC19A1 (1.8)	DAO (1.7)		GO:0045121	membrane raft	0.08	>=0.20	HCAR1 (4.1)	FAM65A (2.6)	MAFB (2.5)	SH2B3 (2.4)	PLA2G15 (2.3)	KCNJ2 (2.3)	SHISA5 (2.2)	KCNK3 (2.2)	DPEP2 (2.2)	RRAS2 (2.1)		ENSG00000110148	CCKBR PPI subnetwork	0.15	>=0.20	FBXW2 (2.7)	NT5E (2.4)	BACE2 (2.2)	DOC2A (2.2)	DGKQ (2.1)	GAK (2.0)	PGS1 (2.0)	AFF1 (1.9)	WNT2 (1.9)	MSL2 (1.9)
MP:0002764	short tibia	0.05	>=0.20	BNC2 (4.5)	MEOX2 (4.2)	CRLF1 (4.1)	FGFR1 (4.0)	TRPS1 (4.0)	CYTL1 (3.6)	IRS1 (3.4)	ECM2 (3.4)	SETBP1 (2.9)	CTSK (2.9)		MP:0008209	decreased pre-B cell number	0.09	>=0.20	C5orf56 (3.5)	MAP3K1 (3.1)	CD40 (2.9)	GIMAP7 (2.7)	INSR (2.7)	AKNA (2.6)	GALNT2 (2.5)	ARNT (2.3)	HERC1 (2.2)	THOC1 (2.1)		ENSG00000181218	HIST3H2A PPI subnetwork	0.08	>=0.20	DDX55 (3.5)	UBTF (3.4)	CTCF (3.1)	PINX1 (2.3)	RNF25 (2.3)	GTF2H3 (2.2)	NAA25 (2.2)	EIF2B1 (2.1)	BCS1L (2.1)	FAF1 (2.1)		GO:0047555	3',5'-cyclic-GMP phosphodiesterase activity	0.15	>=0.20	CAMKV (2.7)	FAM57B (2.6)	GRK4 (2.2)	SUOX (2.0)	NUDT2 (2.0)	MOSC1 (1.8)	ENSG00000223561 (1.7)	TMEM219 (1.6)	WNT2 (1.6)	NT5E (1.6)
GO:0034405	response to fluid shear stress	0.05	>=0.20	RASA3 (3.7)	ENSG00000253695 (2.7)	ENSG00000259471 (2.7)	CREB3L4 (2.7)	LACTB (2.5)	ENSG00000234494 (2.5)	ENSG00000226674 (2.3)	SSH1 (2.2)	FZD9 (2.2)	MAFB (2.2)		GO:0008203	cholesterol metabolic process	0.09	>=0.20	FADS2 (7.6)	FADS1 (7.2)	SREBF1 (4.7)	LHCGR (3.3)	ARMC2 (2.9)	ENSG00000228274 (2.6)	ENSG00000247445 (2.5)	MLXIPL (2.4)	PEMT (2.3)	APOC4 (2.3)		ENSG00000215760	ENSG00000215760 PPI subnetwork	0.08	>=0.20	THAP11 (3.3)	USP37 (2.8)	DHX8 (2.6)	MAPKAPK5 (2.4)	ATXN2 (2.3)	KBTBD8 (2.1)	RAPGEF6 (2.0)	INTS5 (1.9)	PCIF1 (1.9)	TRMT112 (1.8)		REACTOME_NEPHRIN_INTERACTIONS	REACTOME_NEPHRIN_INTERACTIONS	0.15	>=0.20	MACF1 (3.6)	DAG1 (3.3)	SEMA3G (3.2)	AFF1 (3.0)	MEGF9 (2.7)	ASPHD1 (2.5)	MET (2.1)	ENSG00000223561 (2.0)	INPP5A (2.0)	TNNC1 (1.9)
ENSG00000196911	KPNA5 PPI subnetwork	0.05	>=0.20	OGFOD1 (3.8)	STIP1 (3.7)	HIST2H2BE (3.5)	NOP2 (3.2)	PSMD5 (3.2)	HMBS (3.2)	TUBG1 (3.0)	SF3B2 (2.9)	NAA25 (2.9)	BTAF1 (2.9)		GO:0005089	Rho guanyl-nucleotide exchange factor activity	0.1	>=0.20	GIMAP6 (3.1)	PLCG1 (3.1)	MTMR11 (3.0)	RASIP1 (2.7)	GIMAP4 (2.6)	MAS1 (2.6)	ABP1 (2.4)	C1orf172 (2.4)	FAM101B (2.3)	INSR (2.2)		ENSG00000187325	TAF9B PPI subnetwork	0.08	>=0.20	THAP11 (3.3)	USP37 (2.8)	DHX8 (2.6)	MAPKAPK5 (2.4)	ATXN2 (2.3)	KBTBD8 (2.1)	RAPGEF6 (2.0)	INTS5 (1.9)	PCIF1 (1.9)	TRMT112 (1.8)		ENSG00000128829	EIF2AK4 PPI subnetwork	0.15	>=0.20	NOP2 (4.0)	ZNF259 (3.6)	SYNCRIP (2.8)	DHX38 (2.6)	ITCH (2.2)	SF3B2 (2.2)	ENSG00000226645 (2.2)	FBXW2 (2.1)	FIZ1 (2.1)	BEND3 (1.9)
MP:0000522	kidney cortex cysts	0.05	>=0.20	SEMA3G (3.0)	SLC18A1 (3.0)	SLC22A2 (2.8)	BNC2 (2.8)	LAMB1 (2.8)	PACRG (2.6)	GLI2 (2.6)	RSPO3 (2.6)	BACE1 (2.5)	SSPN (2.5)		MP:0003453	abnormal keratinocyte physiology	0.1	>=0.20	SFN (4.3)	PLAUR (3.3)	ABCA1 (3.2)	PDE3A (2.7)	C1orf172 (2.6)	PVRL2 (2.6)	INSR (2.5)	FST (2.4)	DDB2 (2.3)	PDGFC (2.2)		ENSG00000077942	FBLN1 PPI subnetwork	0.08	>=0.20	ENSG00000259450 (3.3)	FAM65A (2.8)	GRB14 (2.7)	SETBP1 (2.5)	COBLL1 (2.5)	LAMB1 (2.4)	PDE3A (2.4)	CYTL1 (2.3)	SLC12A4 (2.2)	FHOD1 (2.2)		GO:0016769	transferase activity, transferring nitrogenous groups	0.15	>=0.20	DMGDH (5.5)	BHMT (4.8)	GLYCTK (4.2)	APOA5 (4.1)	SUOX (3.8)	LPA (3.6)	PCCB (3.6)	HACL1 (2.9)	SLC26A1 (2.8)	MFSD2A (2.6)
ENSG00000125810	CD93 PPI subnetwork	0.05	>=0.20	LAMB1 (4.9)	COL18A1 (4.6)	ENSG00000256731 (3.9)	APOC4 (3.5)	COLEC11 (3.5)	APOA5 (3.1)	FGL1 (2.9)	COL7A1 (2.9)	ENSG00000259450 (2.8)	ITGB6 (2.7)		MP:0002780	decreased circulating testosterone level	0.1	>=0.20	LHCGR (4.8)	NFIA (3.7)	PCK1 (3.5)	TIMP4 (3.0)	MLXIPL (2.6)	RBP4 (2.5)	BNC2 (2.5)	THRB (2.5)	MEOX2 (2.4)	GLI2 (2.4)		REACTOME_SIGNALING_BY_ERBB2	REACTOME_SIGNALING_BY_ERBB2	0.08	>=0.20	ESRRA (2.7)	CCDC92 (2.4)	SH2B3 (2.3)	B3GAT3 (2.2)	TRIB1 (2.0)	PDE3A (2.0)	PSKH1 (2.0)	EML3 (1.9)	BAIAP2L2 (1.8)	RASD1 (1.8)		ENSG00000106366	SERPINE1 PPI subnetwork	0.15	>=0.20	DMGDH (4.0)	BHMT (3.7)	HP (3.1)	ITGB6 (2.6)	SLC26A1 (2.3)	RGS17 (2.1)	RBMS1 (2.1)	SLC22A2 (2.1)	APOA5 (2.0)	SEMA3G (1.8)
GO:0005730	nucleolus	0.05	>=0.20	NOP2 (5.4)	PINX1 (4.9)	TSEN2 (4.2)	ZNF259 (4.1)	NR2C2AP (3.9)	BEND3 (3.9)	TUT1 (3.8)	DDX55 (3.6)	NAA25 (3.5)	DHODH (3.5)		GO:0002758	innate immune response-activating signal transduction	0.1	>=0.20	USP3 (3.3)	ENSG00000203644 (2.8)	SLC35C1 (2.5)	RELB (2.4)	TTBK2 (2.4)	CRTC2 (2.3)	ENSG00000257711 (2.3)	ENSG00000214117 (2.3)	MTMR11 (2.2)	CTSS (2.0)		ENSG00000138675	FGF5 PPI subnetwork	0.08	>=0.20	PLEKHG4 (3.3)	VIL1 (2.3)	RILPL1 (2.1)	VEGFA (2.1)	SLC12A4 (2.1)	PLTP (2.0)	RRAS2 (1.8)	SLC12A2 (1.7)	LAMB1 (1.7)	BMF (1.6)		ENSG00000198517	MAFK PPI subnetwork	0.15	>=0.20	NFE2L1 (5.0)	JUND (4.8)	MAP3K1 (3.0)	KIAA1683 (2.8)	JMY (2.3)	C3orf54 (2.3)	NRBF2 (2.2)	C19orf60 (2.2)	ENSG00000243224 (2.1)	COASY (2.0)
KEGG_MELANOMA	KEGG_MELANOMA	0.05	>=0.20	EBF2 (4.2)	FST (4.0)	ADAMTS10 (3.2)	TAOK2 (3.0)	ZNRF3 (3.0)	IRS1 (2.9)	MARCH5 (2.7)	ANKRD28 (2.6)	RGS12 (2.5)	SLC12A4 (2.4)		GO:0002684	positive regulation of immune system process	0.1	>=0.20	GIMAP7 (3.2)	GIMAP6 (3.1)	AKNA (3.1)	CTSS (2.8)	GIMAP4 (2.7)	CD40 (2.6)	LACTB (2.5)	ZDHHC18 (2.5)	SNX10 (2.4)	MYO1F (2.3)		ENSG00000181163	NPM1 PPI subnetwork	0.08	>=0.20	CTCF (2.9)	UBTF (2.9)	MTA2 (2.6)	STIP1 (2.0)	TRMT112 (1.9)	NAA25 (1.7)	RQCD1 (1.7)	NUTF2 (1.5)	DHX8 (1.5)	EIF2B1 (1.4)		MP:0003055	abnormal long bone epiphyseal plate morphology	0.15	>=0.20	TRPS1 (4.9)	COPZ2 (4.2)	FGFR1 (3.5)	LPL (3.0)	PTRF (2.8)	LRRC8E (2.4)	CRLF1 (2.2)	SEMA3G (1.8)	ZFPM2 (1.8)	ACSS2 (1.7)
ENSG00000134250	NOTCH2 PPI subnetwork	0.05	>=0.20	INSR (3.2)	ENSG00000254813 (2.9)	TMCC1 (2.8)	MYCL1 (2.7)	ENSG00000203644 (2.7)	NCOA5 (2.6)	TBX6 (2.6)	STARD9 (2.5)	FAM57B (2.5)	LRP4 (2.5)		ENSG00000013297	CLDN11 PPI subnetwork	0.1	>=0.20	HERC1 (3.2)	CRY2 (2.8)	MAPKBP1 (2.6)	PRAM1 (2.5)	AXL (2.4)	ANO3 (2.4)	IGF2R (2.3)	TRNP1 (2.1)	TPM1 (2.1)	ITPR1 (2.0)		GO:0016706	oxidoreductase activity, acting on paired donors, with incorporation or reduction of molecular oxygen, 2-oxoglutarate as one donor, and incorporation of one atom each of oxygen into both donors	0.08	>=0.20	VEGFA (5.3)	ERP29 (3.2)	PFKFB4 (2.8)	NCKIPSD (2.7)	NOL3 (2.6)	GANAB (2.3)	KIAA0895L (2.1)	DDX55 (2.1)	FAM13A (2.0)	SLC26A6 (1.9)		ENSG00000130164	LDLR PPI subnetwork	0.15	>=0.20	HYOU1 (7.8)	NPC1L1 (3.1)	LPL (2.8)	ACSS2 (2.5)	YIF1A (2.3)	HTT (2.3)	COLQ (2.2)	HCN4 (2.0)	PCDH17 (1.9)	BANP (1.8)
ENSG00000015171	ZMYND11 PPI subnetwork	0.05	>=0.20	FIZ1 (3.5)	TNKS2 (3.4)	MGA (3.3)	MSL2 (3.2)	MIER3 (2.9)	ZNF142 (2.9)	ARID1A (2.8)	DDX28 (2.6)	NUP210L (2.5)	ZNRF3 (2.5)		GO:0019902	phosphatase binding	0.1	>=0.20	ZBTB46 (2.9)	DDX17 (2.9)	PVRL2 (2.9)	UBR1 (2.6)	NCOA5 (2.6)	C11orf9 (2.6)	RIC8B (2.6)	CRTC2 (2.5)	ANO3 (2.5)	RAB11B (2.5)		REACTOME_TRAF6_MEDIATED_NF:KB_ACTIVATION	REACTOME_TRAF6_MEDIATED_NF:KB_ACTIVATION	0.08	>=0.20	RELA (3.2)	PSMB10 (3.1)	MAP3K11 (3.0)	SHISA5 (2.7)	TRAFD1 (2.5)	BCL2L11 (2.3)	ENSG00000253792 (2.1)	TRADD (2.1)	SPON1 (2.1)	PIK3R1 (2.1)		GO:0042304	regulation of fatty acid biosynthetic process	0.15	>=0.20	KIAA1683 (3.9)	LPAL2 (2.7)	DGKQ (2.7)	RNF123 (2.6)	ZNF524 (2.6)	BSN-AS2 (2.4)	GLYCTK (2.4)	NPC1L1 (2.1)	ARNTL (2.0)	TMEM219 (1.8)
ENSG00000211949	ENSG00000211949 PPI subnetwork	0.05	>=0.20	F2 (5.1)	SFN (4.8)	FGL1 (4.7)	PLTP (4.4)	APOB (4.1)	HP (3.5)	RBP4 (3.4)	CTSS (3.3)	LCAT (3.0)	APOC4 (2.9)		ENSG00000137834	SMAD6 PPI subnetwork	0.1	>=0.20	ZNRF3 (4.2)	USP3 (3.5)	CEP68 (2.5)	NCOA2 (2.5)	SSH1 (2.4)	HNRNPUL1 (2.3)	PDGFC (2.3)	LACTB (2.1)	PDE3B (2.1)	GATAD2B (2.0)		ENSG00000157514	TSC22D3 PPI subnetwork	0.08	>=0.20	TRIB1 (5.6)	MAFF (4.3)	MAP3K11 (2.8)	ZNF335 (2.4)	MAPKAPK5 (2.3)	IP6K2 (2.1)	BAD (2.0)	PCIF1 (1.9)	MTA2 (1.9)	RASD1 (1.8)		ENSG00000138668	HNRNPD PPI subnetwork	0.15	>=0.20	HNRNPK (4.7)	SYNCRIP (4.0)	NUCKS1 (3.6)	SF3B2 (3.4)	PPP4C (3.3)	RHOA (3.2)	CHD4 (3.0)	MSL2 (2.9)	WDR82 (2.8)	CBX1 (2.6)
ENSG00000134597	RBMX2 PPI subnetwork	0.05	>=0.20	VPS11 (5.6)	SF3B2 (4.6)	DHX8 (4.4)	BUD13 (4.3)	SF3B4 (4.1)	PCIF1 (4.0)	ZNF408 (3.6)	RBBP5 (3.2)	TRMT112 (3.2)	BRAP (3.1)		REACTOME_REGULATION_OF_GLUCOKINASE_BY_GLUCOKINASE_REGULATORY_PROTEIN	REACTOME_REGULATION_OF_GLUCOKINASE_BY_GLUCOKINASE_REGULATORY_PROTEIN	0.1	>=0.20	BTAF1 (3.2)	NUDT21 (3.1)	RRN3 (3.0)	THOC1 (2.9)	CKAP5 (2.7)	MGA (2.7)	UBR1 (2.7)	RBBP5 (2.7)	BUD13 (2.6)	SREBF1 (2.3)		GO:0008276	protein methyltransferase activity	0.08	>=0.20	THAP11 (3.4)	C16orf48 (3.1)	C12orf51 (2.9)	UBTF (2.9)	INTS5 (2.8)	CTCF (2.6)	ZNF142 (2.6)	BCS1L (2.6)	ACD (2.5)	ZNF664 (2.5)		GO:0045444	fat cell differentiation	0.15	>=0.20	ENSG00000250616 (4.2)	BANP (2.6)	ENSG00000247735 (2.5)	LPL (2.3)	C17orf58 (1.9)	EBF2 (1.8)	SEMA3G (1.8)	BACE2 (1.7)	ACSS2 (1.7)	ENSG00000253734 (1.7)
ENSG00000127191	TRAF2 PPI subnetwork	0.05	>=0.20	RELB (4.4)	CD40 (3.4)	SNX11 (3.3)	CRTC2 (3.2)	CSF1 (3.1)	ZC3H12C (3.1)	ARNTL (2.9)	RAI1 (2.9)	TRADD (2.7)	PIK3R1 (2.6)		ENSG00000150760	DOCK1 PPI subnetwork	0.1	>=0.20	TMCC1 (2.9)	RASA3 (2.7)	CD40 (2.5)	PDXDC1 (2.3)	RASIP1 (2.3)	IPPK (2.1)	BICD2 (2.1)	GIMAP6 (2.0)	VEGFA (2.0)	ARHGAP1 (2.0)		ENSG00000132964	CDK8 PPI subnetwork	0.08	>=0.20	DHX8 (4.5)	PCNXL3 (4.1)	EDC4 (3.6)	ATXN2 (3.1)	ZNF142 (2.9)	UBTF (2.8)	C12orf51 (2.7)	ZNF335 (2.7)	CTCF (2.6)	MED9 (2.5)		GO:0043491	protein kinase B signaling cascade	0.15	>=0.20	KIAA1161 (1.9)	SLC22A3 (1.9)	PLK2 (1.8)	ENSG00000232661 (1.8)	LINGO2 (1.8)	MIER3 (1.7)	SLC37A4 (1.6)	ENSG00000256731 (1.6)	MET (1.6)	KIAA0754 (1.5)
ENSG00000100811	YY1 PPI subnetwork	0.05	>=0.20	ENSG00000253792 (3.4)	ARID1A (3.4)	BANP (3.2)	DCP2 (3.0)	DDX17 (3.0)	MEGF9 (2.9)	RFXANK (2.8)	MAP3K1 (2.6)	BPTF (2.6)	NCOA6 (2.6)		REACTOME_COMMON_PATHWAY	REACTOME_COMMON_PATHWAY	0.1	>=0.20	FGL1 (9.2)	F2 (9.2)	APOB (6.4)	RBP4 (6.3)	APOC4 (6.3)	COLEC11 (3.4)	MARCH2 (3.2)	FST (2.5)	INHBE (2.4)	VCAN (2.4)		ENSG00000174444	RPL4 PPI subnetwork	0.08	>=0.20	NAA25 (3.7)	PINX1 (3.3)	EIF2B1 (3.2)	TUT1 (3.0)	BCS1L (2.9)	DDX55 (2.8)	NUTF2 (2.7)	DHX8 (2.7)	TRMT112 (2.6)	ZNF142 (2.4)		ENSG00000161800	RACGAP1 PPI subnetwork	0.15	>=0.20	ITGB6 (3.8)	NCAPG (3.3)	INPP5A (2.8)	KIAA1161 (2.7)	TRAIP (2.5)	UHRF1 (2.4)	ERBB3 (2.4)	TUBG2 (2.2)	NRXN3 (1.8)	SEMA3G (1.8)
MP:0000751	myopathy	0.05	>=0.20	MB (6.0)	SGCG (5.3)	TNNC1 (5.1)	STAC3 (5.1)	TPM3 (4.7)	PACSIN3 (4.5)	COL18A1 (4.1)	PPP2R3A (3.7)	MAMSTR (3.7)	SSPN (3.4)		GO:0016645	oxidoreductase activity, acting on the CH-NH group of donors	0.1	>=0.20	INHBE (3.8)	DAO (3.5)	APOC4 (3.2)	SLC2A4RG (3.1)	MLXIPL (3.0)	FADS3 (2.4)	SLC22A4 (2.4)	FUT1 (2.4)	VEGFA (2.3)	INHBC (2.3)		ENSG00000168488	ATXN2L PPI subnetwork	0.08	>=0.20	EYA2 (2.7)	PIK3R1 (2.6)	PDE3A (2.5)	L3MBTL3 (2.5)	BRAP (2.4)	ZNF142 (2.2)	ATXN2 (2.1)	KLF14 (2.1)	PLA2G15 (1.9)	NCKIPSD (1.9)		ENSG00000113240	CLK4 PPI subnetwork	0.15	>=0.20	TAOK2 (2.8)	MAP3K1 (2.3)	PLK2 (2.1)	E2F3 (2.1)	TRPS1 (2.0)	C3orf54 (2.0)	NT5E (2.0)	IDUA (1.9)	MCC (1.8)	ARNTL (1.8)
GO:0051346	negative regulation of hydrolase activity	0.05	>=0.20	FGL1 (3.6)	DNAH1 (3.3)	ENSG00000233559 (3.2)	GDPD3 (2.8)	HP (2.7)	LCAT (2.7)	ENSG00000259450 (2.6)	F2 (2.5)	APOB (2.5)	NR0B2 (2.5)		GO:0030141	secretory granule	0.1	>=0.20	PNLIPRP2 (4.8)	FGL1 (3.2)	SLC18A1 (3.1)	PRAM1 (2.6)	SV2A (2.5)	STX1A (2.4)	F2 (2.4)	GCK (2.2)	PDE3A (2.2)	RBP4 (2.2)		ENSG00000145736	GTF2H2 PPI subnetwork	0.08	>=0.20	DHX8 (3.8)	TRMT112 (3.5)	EDC4 (3.2)	EIF2B1 (3.0)	E2F4 (2.9)	DDX55 (2.7)	ACD (2.7)	INTS5 (2.6)	GTF2H3 (2.6)	THAP11 (2.5)		ENSG00000163510	CWC22 PPI subnetwork	0.15	>=0.20	SF3B2 (4.6)	VPS11 (4.1)	DHX38 (4.0)	BUD13 (3.4)	DYNLRB1 (3.3)	WDR82 (2.9)	INO80E (2.6)	FAM134C (2.5)	ZNF259 (2.4)	FIZ1 (2.3)
GO:0043409	negative regulation of MAPK cascade	0.05	>=0.20	ETV4 (5.1)	SPRY4 (4.3)	JUND (3.3)	TRIB1 (3.1)	KIAA1683 (2.8)	CRY2 (2.7)	CBX1 (2.6)	MIER3 (2.6)	DENND1A (2.5)	MAP3K1 (2.5)		MP:0008561	decreased tumor necrosis factor secretion	0.1	>=0.20	CTSS (5.8)	MYO1F (4.4)	PLAUR (3.8)	DENND4B (3.8)	CD40 (3.7)	ABCA1 (3.1)	RELB (3.0)	SNX10 (2.6)	GIMAP4 (2.5)	ZC3H12C (2.3)		ENSG00000140368	PSTPIP1 PPI subnetwork	0.08	>=0.20	ZNF142 (3.1)	BCL2 (2.5)	HINT1 (2.4)	STK36 (2.4)	PCIF1 (2.0)	EML3 (1.6)	RAPGEF6 (1.6)	CELSR3 (1.6)	RRAS2 (1.6)	KCTD19 (1.5)		ENSG00000127588	GNG13 PPI subnetwork	0.15	>=0.20	SYT4 (4.1)	ASPHD1 (3.0)	GAL3ST3 (3.0)	C3orf54 (2.8)	CNIH2 (2.7)	NEGR1 (2.5)	TMEM59L (2.3)	MC4R (2.3)	RIT2 (2.3)	FAM57B (2.2)
ENSG00000034971	MYOC PPI subnetwork	0.05	>=0.20	TPM3 (4.3)	FADS3 (3.8)	VCAN (3.8)	ALDOA (3.7)	AXL (3.4)	COL18A1 (3.3)	CTSK (3.1)	PTRF (3.1)	ECM2 (3.1)	TPM1 (3.0)		GO:0010863	positive regulation of phospholipase C activity	0.1	>=0.20	MRVI1 (2.7)	PDE3A (2.6)	PACRG (2.5)	CSGALNACT1 (2.3)	C22orf31 (2.3)	FAM101B (2.3)	ANO3 (2.2)	ENSG00000246283 (2.2)	O3FAR1 (2.2)	ZHX3 (2.1)		ENSG00000136634	IL10 PPI subnetwork	0.08	>=0.20	HLX (3.3)	RAPGEF6 (2.8)	ABCA1 (2.2)	FERMT3 (2.1)	E2F4 (2.0)	SIPA1 (1.8)	KCNJ2 (1.8)	BCL2 (1.8)	CUX2 (1.6)	TRIB1 (1.6)		MP:0008478	increased spleen white pulp amount	0.15	>=0.20	RAB7L1 (2.7)	HP (2.7)	MAP3K1 (2.6)	IKZF4 (2.6)	AFF1 (2.4)	ENSG00000124915 (2.1)	PLEKHH3 (2.0)	ANKRD28 (2.0)	KIAA1161 (1.8)	LPAR5 (1.8)
MP:0011089	complete perinatal lethality	0.05	>=0.20	MCC (4.1)	EBF2 (3.7)	FGFR1 (3.5)	SOX7 (3.2)	DMRTA2 (3.2)	LRP4 (3.1)	FST (3.1)	KIAA1161 (2.9)	PTRF (2.8)	SETBP1 (2.8)		ENSG00000124782	RREB1 PPI subnetwork	0.1	>=0.20	USP3 (3.0)	DNAJC30 (2.8)	TNKS2 (2.8)	NUP210L (2.8)	BOLA1 (2.7)	NCOA5 (2.7)	ZNF414 (2.4)	CRTC2 (2.3)	PACSIN3 (2.3)	GTPBP1 (2.2)		MP:0005172	reduced eye pigmentation	0.08	>=0.20	OPTC (2.5)	HSF4 (2.3)	VEGFB (2.2)	TNFAIP8 (2.1)	CCDC51 (2.0)	TTLL4 (2.0)	DDX28 (2.0)	MPDZ (1.9)	TRADD (1.9)	EML3 (1.7)		GO:0006073	cellular glucan metabolic process	0.15	>=0.20	LPA (3.3)	TP53INP2 (2.7)	KIAA1161 (2.6)	LPAL2 (2.5)	PPP2R3A (2.5)	MOSC1 (2.2)	GPAM (2.2)	C4orf44 (2.1)	GKAP1 (2.1)	DHODH (1.9)
MP:0002722	abnormal immune system organ morphology	0.05	>=0.20	SKAP1 (4.6)	IKZF4 (4.4)	FERMT3 (3.8)	GIMAP4 (3.8)	GIMAP7 (3.6)	GIMAP6 (3.3)	INPP4B (3.2)	CDC42SE2 (3.1)	RLTPR (3.0)	RAPGEF6 (3.0)		MP:0002128	abnormal blood circulation	0.1	>=0.20	VEGFA (3.9)	RASIP1 (3.8)	SPRY4 (2.9)	VCAN (2.8)	PVRL2 (2.6)	PLXND1 (2.2)	PLAUR (2.2)	C1orf172 (2.1)	ENSG00000226648 (2.0)	C11orf9 (2.0)		MP:0005362	abnormal Langerhans cell physiology	0.08	>=0.20	MAFB (3.5)	TNFAIP8 (2.8)	HLX (2.3)	PLTP (2.3)	TRAFD1 (2.2)	KCNJ2 (2.1)	BMF (1.8)	STK36 (1.6)	TRIB1 (1.5)	RAPGEF6 (1.5)		GO:0044042	glucan metabolic process	0.15	>=0.20	LPA (3.3)	TP53INP2 (2.7)	KIAA1161 (2.6)	LPAL2 (2.5)	PPP2R3A (2.5)	MOSC1 (2.2)	GPAM (2.2)	C4orf44 (2.1)	GKAP1 (2.1)	DHODH (1.9)
REACTOME_COMPLEMENT_CASCADE	REACTOME_COMPLEMENT_CASCADE	0.05	>=0.20	APOC4 (7.0)	LPA (6.5)	HP (5.9)	APOA5 (5.7)	COLEC11 (5.3)	FGL1 (5.1)	INHBC (4.6)	F2 (4.5)	LCAT (4.4)	PLTP (4.1)		ENSG00000170581	STAT2 PPI subnetwork	0.1	>=0.20	RFXANK (3.1)	MAP3K1 (3.1)	ARNT (2.9)	ARID1A (2.8)	BICD2 (2.7)	IGF2R (2.5)	HERC1 (2.5)	ENSG00000219491 (2.4)	GATAD2B (2.4)	RELB (2.3)		MP:0000150	abnormal rib morphology	0.08	>=0.20	HMGA2 (4.7)	CYTL1 (3.3)	FAM109A (3.1)	EYA2 (3.0)	LAMB1 (2.7)	IRS1 (2.2)	CUX2 (2.1)	ENSG00000259471 (2.1)	FLRT1 (2.0)	SLC9A5 (1.9)		GO:0060562	epithelial tube morphogenesis	0.15	>=0.20	WNT2 (3.2)	NEO1 (2.7)	LRRC8E (2.7)	DNAH1 (2.6)	ENSG00000235300 (2.4)	HCN4 (2.3)	ZFP64 (2.3)	FGFR1 (2.3)	PLEKHH3 (2.3)	ENSG00000247853 (2.1)
ENSG00000118194	TNNT2 PPI subnetwork	0.05	>=0.20	MB (4.8)	TNNC1 (4.3)	SGCG (4.0)	TPM3 (4.0)	TPM1 (2.8)	MAS1 (2.8)	RILPL1 (2.8)	FADS3 (2.6)	PACSIN3 (2.6)	ESRRA (2.5)		ENSG00000136108	CKAP2 PPI subnetwork	0.1	>=0.20	F2 (8.1)	FGL1 (7.5)	APOB (6.9)	RBP4 (6.2)	APOC4 (4.7)	FST (2.5)	TECTB (2.5)	INHBE (2.5)	NR0B2 (2.5)	COLEC11 (2.3)		ENSG00000081237	PTPRC PPI subnetwork	0.08	>=0.20	SIPA1 (3.9)	FERMT3 (3.7)	NFATC3 (3.6)	RLTPR (3.0)	BCL2 (2.5)	EML3 (2.2)	CDC42SE2 (2.2)	TRADD (2.1)	DUS2L (2.0)	TNFAIP8 (1.9)		MP:0001405	impaired coordination	0.15	>=0.20	RIT2 (4.1)	BSN (3.8)	SYT4 (3.8)	NRXN3 (3.7)	TMEM59L (3.4)	FAM57B (3.4)	ATP6V0A1 (3.2)	TMEM151A (2.9)	CNIH2 (2.8)	DOC2A (2.6)
GO:0050321	tau-protein kinase activity	0.05	>=0.20	GPR137 (4.6)	KCTD13 (3.6)	TAOK2 (3.4)	TTBK2 (3.1)	CMIP (3.1)	CNIH2 (3.1)	MEF2BNB (3.0)	KLC2 (2.9)	SLC9A5 (2.8)	ZDHHC1 (2.8)		ENSG00000166226	CCT2 PPI subnetwork	0.1	>=0.20	PSMD12 (4.1)	HSPA4 (3.9)	RAB1A (2.8)	COPB1 (2.6)	TOMM22 (2.5)	IPPK (2.3)	SF3B4 (2.2)	SNX10 (2.2)	ARFGAP2 (2.1)	BTF3P12 (1.8)		MP:0002408	abnormal double-positive T cell morphology	0.08	>=0.20	FERMT3 (3.9)	PLA2G15 (3.5)	MAFB (3.1)	ENSG00000253792 (2.5)	TNFAIP8 (2.3)	SIPA1 (2.0)	RLTPR (2.0)	PLTP (2.0)	ABCA1 (1.8)	FAM109A (1.7)		MP:0000875	abnormal cerebellar Purkinje cell layer	0.15	>=0.20	ZFPM2 (3.0)	NEO1 (2.8)	C17orf58 (2.7)	TRPS1 (2.6)	DENND1A (2.3)	RIT2 (2.2)	MC4R (2.1)	AFF1 (2.1)	MAP3K1 (2.0)	RBMS1 (1.9)
ENSG00000153391	INO80C PPI subnetwork	0.05	>=0.20	UBTF (4.2)	MSL2 (3.5)	BUD13 (3.2)	NCOA5 (3.1)	MAP2K7 (3.0)	DSTYK (3.0)	GTF2H3 (2.9)	CHD4 (2.6)	ARFGAP2 (2.6)	GATAD2B (2.5)		GO:0032102	negative regulation of response to external stimulus	0.1	>=0.20	ENSG00000226380 (2.7)	ENSG00000233559 (2.7)	CRY2 (2.6)	MAS1 (2.6)	PLXND1 (2.3)	PNLIPRP2 (2.3)	GCK (2.0)	LINC00311 (2.0)	TSC22D2 (1.9)	NTAN1 (1.8)		ENSG00000144231	POLR2D PPI subnetwork	0.08	>=0.20	TRMT112 (5.1)	CTCF (3.3)	DHX8 (3.3)	ACD (3.2)	EDC4 (3.2)	MTA2 (3.0)	RQCD1 (2.9)	PCNXL3 (2.8)	EIF2B1 (2.7)	INTS5 (2.6)		MP:0001243	abnormal dermal layer morphology	0.15	>=0.20	WNT2 (3.5)	PTRF (2.9)	COPZ2 (2.9)	GDPD3 (2.6)	IDUA (2.3)	NT5E (2.2)	RNF123 (2.1)	AHR (2.1)	LPAL2 (1.8)	ENSG00000223561 (1.7)
MP:0000159	abnormal xiphoid process morphology	0.05	>=0.20	ENSG00000253379 (4.6)	FGFR1 (4.4)	GLI2 (4.2)	EYA2 (4.1)	RFX4 (4.1)	CYTL1 (3.3)	NEO1 (3.1)	PLCG1 (3.0)	PDGFC (2.9)	TRPS1 (2.8)		ENSG00000134046	MBD2 PPI subnetwork	0.1	>=0.20	BAZ1B (3.7)	BUD13 (3.6)	ARID1A (3.0)	PLCG1 (2.8)	GATAD2B (2.8)	IGF2R (2.7)	PCM1 (2.7)	TOP1 (2.5)	CITED2 (2.4)	GPN2 (2.4)		ENSG00000067596	DHX8 PPI subnetwork	0.08	>=0.20	DHX8 (4.4)	PCIF1 (3.9)	MTA2 (3.6)	TUT1 (3.5)	EDC4 (3.5)	DDX28 (3.0)	TRMT112 (2.9)	INTS5 (2.9)	ACD (2.9)	ZNF142 (2.8)		ENSG00000080815	PSEN1 PPI subnetwork	0.15	>=0.20	GAK (2.6)	PPP4C (2.5)	TAOK2 (2.5)	DAG1 (2.4)	MAP2K7 (2.4)	ATP6V0A1 (2.3)	NEO1 (2.3)	GGT7 (2.2)	MAP3K1 (2.2)	MACF1 (2.2)
ENSG00000140481	CCDC33 PPI subnetwork	0.05	>=0.20	RELA (4.3)	C19orf60 (4.2)	B3GAT3 (3.8)	BOLA1 (3.7)	MAP3K11 (3.6)	INO80E (3.6)	VEGFB (3.5)	PGS1 (3.3)	RFXANK (3.2)	INTS5 (3.0)		ENSG00000001626	CFTR PPI subnetwork	0.1	>=0.20	SLC35C1 (3.4)	CREB3L4 (2.7)	SLC16A9 (2.6)	MRVI1 (2.4)	FUT2 (2.4)	SPON1 (2.2)	NUP210L (2.2)	TBL2 (2.1)	RASA3 (2.1)	CMIP (2.0)		GO:0015909	long-chain fatty acid transport	0.08	>=0.20	PLEKHG4 (3.5)	C16orf86 (3.0)	ACOXL (2.6)	CTRL (2.6)	ACAD10 (2.5)	PFKFB4 (2.4)	FAM13A (2.4)	BAIAP2L2 (2.3)	SLC9A5 (2.2)	GATA4 (2.0)		ENSG00000131149	KIAA0182 PPI subnetwork	0.15	>=0.20	MSL2 (2.8)	HMGB3P1 (2.7)	NCOA6 (2.6)	E2F3 (2.4)	AFF1 (2.3)	BUD13 (2.3)	BPTF (2.2)	CBX1 (2.2)	STAG1 (2.0)	NUCKS1 (2.0)
ENSG00000169884	WNT10B PPI subnetwork	0.05	>=0.20	FGFR1 (4.5)	FST (3.9)	GLI2 (3.8)	ECM2 (3.7)	SOST (3.5)	FGFBP3 (3.2)	CTSK (3.1)	CYTL1 (3.1)	LGR6 (3.1)	SSPN (2.9)		ENSG00000119414	PPP6C PPI subnetwork	0.1	>=0.20	PSMD12 (2.9)	VPS53 (2.8)	LACTB (2.6)	HSPA4 (2.3)	RELB (2.2)	OGFOD1 (2.0)	ARFGAP2 (2.0)	PCK1 (2.0)	TOMM22 (2.0)	F2 (2.0)		GO:0060479	lung cell differentiation	0.08	>=0.20	KLF14 (2.2)	ESRP2 (2.2)	FAM13A (2.2)	DPEP2 (2.0)	PIK3R1 (2.0)	ENSG00000235538 (2.0)	MTA2 (2.0)	SLC12A2 (1.9)	ZNF664 (1.9)	DNAH10 (1.8)		MP:0009172	small pancreatic islets	0.15	>=0.20	CFTR (3.1)	CNIH2 (3.1)	SLC37A4 (2.9)	HCN4 (2.6)	BSN-AS2 (2.4)	TMEM219 (2.3)	MLX (2.1)	NAGLU (2.1)	LCORL (2.0)	ITGB6 (2.0)
ENSG00000105989	WNT2 PPI subnetwork	0.05	>=0.20	FGFR1 (4.5)	FST (3.9)	GLI2 (3.8)	ECM2 (3.7)	SOST (3.5)	FGFBP3 (3.2)	CTSK (3.1)	CYTL1 (3.1)	LGR6 (3.1)	SSPN (2.9)		ENSG00000110768	GTF2H1 PPI subnetwork	0.1	>=0.20	BTF3P12 (3.7)	IFT52 (3.6)	NUDT21 (3.2)	BUD13 (2.8)	BBS2 (2.6)	RBBP5 (2.5)	SF3B4 (2.3)	HNRNPUL1 (2.2)	PSMD12 (2.2)	CDAN1 (2.2)		ENSG00000157933	SKI PPI subnetwork	0.08	>=0.20	SETBP1 (4.2)	TRIB1 (3.1)	PCIF1 (3.1)	SSPN (2.4)	FNIP1 (2.2)	RELA (2.2)	MAFF (1.9)	ATXN2 (1.9)	ZDHHC1 (1.8)	TTLL4 (1.7)		REACTOME_G_ALPHA_1213_SIGNALLING_EVENTS	REACTOME_G_ALPHA_1213_SIGNALLING_EVENTS	0.15	>=0.20	C3orf54 (4.0)	TWF2 (3.5)	MACF1 (3.0)	CNIH2 (2.4)	NUDCD3 (2.4)	JMJD1C (2.2)	TRPS1 (2.1)	GAL3ST3 (2.1)	INPP5A (2.0)	DOC2A (2.0)
ENSG00000075290	WNT8B PPI subnetwork	0.05	>=0.20	FGFR1 (4.5)	FST (3.9)	GLI2 (3.8)	ECM2 (3.7)	SOST (3.5)	FGFBP3 (3.2)	CTSK (3.1)	CYTL1 (3.1)	LGR6 (3.1)	SSPN (2.9)		ENSG00000136807	CDK9 PPI subnetwork	0.1	>=0.20	BTF3P12 (3.2)	RFXANK (3.2)	HNRNPUL1 (3.0)	BUD13 (2.8)	FKBP6 (2.4)	IFT52 (2.3)	THOC1 (2.1)	PSMD12 (2.0)	RRN3 (2.0)	NUDT21 (1.9)		GO:0030072	peptide hormone secretion	0.08	>=0.20	ACOXL (2.8)	KCNK3 (2.7)	CELSR3 (2.6)	RASD1 (2.5)	VIL1 (2.3)	ENSG00000228536 (2.1)	AGRP (2.0)	ENSG00000235538 (1.8)	PEMT (1.7)	COBLL1 (1.7)		GO:0003018	vascular process in circulatory system	0.16	>=0.20	PCDH17 (3.3)	ENSG00000253734 (3.2)	CFTR (2.4)	SLC22A3 (2.4)	ENSG00000232661 (2.1)	C4orf44 (2.1)	ENSG00000182109 (1.9)	C3orf54 (1.9)	RGS17 (1.8)	BACE2 (1.7)
ENSG00000143816	WNT9A PPI subnetwork	0.05	>=0.20	FGFR1 (4.5)	FST (3.9)	GLI2 (3.8)	ECM2 (3.7)	SOST (3.5)	FGFBP3 (3.2)	CTSK (3.1)	CYTL1 (3.1)	LGR6 (3.1)	SSPN (2.9)		GO:0002753	cytoplasmic pattern recognition receptor signaling pathway	0.1	>=0.20	ENSG00000214117 (3.1)	ZNF408 (3.0)	USP3 (2.4)	ARMC2 (2.3)	C5orf56 (2.3)	ATG13 (2.1)	ENSG00000257711 (2.1)	STARD9 (2.1)	CRTC2 (2.0)	C11orf49 (1.9)		ENSG00000150527	CTAGE5 PPI subnetwork	0.08	>=0.20	CYP27A1 (3.0)	VIL1 (2.8)	LCAT (2.6)	ABCA1 (2.2)	KCTD19 (2.1)	L3MBTL3 (1.5)	MED9 (1.5)	AHNAK (1.4)	ESRP2 (1.4)	GATA4 (1.4)		ENSG00000140284	SLC27A2 PPI subnetwork	0.16	>=0.20	ACSS2 (6.9)	ALDOA (3.2)	MFSD2A (2.7)	KLC2 (2.3)	HACL1 (2.3)	TAOK2 (2.2)	GPAM (2.2)	LPAR5 (2.1)	MEGF9 (2.1)	HYOU1 (2.0)
ENSG00000158955	WNT9B PPI subnetwork	0.05	>=0.20	FGFR1 (4.5)	FST (3.9)	GLI2 (3.8)	ECM2 (3.7)	SOST (3.5)	FGFBP3 (3.2)	CTSK (3.1)	CYTL1 (3.1)	LGR6 (3.1)	SSPN (2.9)		GO:0035872	nucleotide-binding domain, leucine rich repeat containing receptor signaling pathway	0.1	>=0.20	ENSG00000214117 (3.1)	ZNF408 (3.0)	USP3 (2.4)	ARMC2 (2.3)	C5orf56 (2.3)	ATG13 (2.1)	ENSG00000257711 (2.1)	STARD9 (2.1)	CRTC2 (2.0)	C11orf49 (1.9)		ENSG00000044574	HSPA5 PPI subnetwork	0.08	>=0.20	STIP1 (4.9)	COPB1 (3.7)	TRAFD1 (3.1)	GANAB (3.0)	UQCRC1 (2.8)	TMED2 (2.8)	ATP6V0D1 (2.7)	HINT1 (2.6)	FKBP2 (2.5)	NAA25 (2.3)		ENSG00000156711	MAPK13 PPI subnetwork	0.16	>=0.20	JUND (6.6)	PLK2 (3.7)	MAP3K1 (3.0)	FAM134C (2.7)	NUDCD3 (2.6)	PLEKHH3 (2.5)	ENSG00000237773 (2.1)	MLX (2.1)	KIAA1683 (2.1)	NRBF2 (2.0)
ENSG00000085741	WNT11 PPI subnetwork	0.05	>=0.20	FGFR1 (4.5)	FST (3.9)	GLI2 (3.8)	ECM2 (3.7)	SOST (3.5)	FGFBP3 (3.2)	CTSK (3.1)	CYTL1 (3.1)	LGR6 (3.1)	SSPN (2.9)		GO:0070423	nucleotide-binding oligomerization domain containing signaling pathway	0.1	>=0.20	ENSG00000214117 (3.1)	ZNF408 (3.0)	USP3 (2.4)	ARMC2 (2.3)	C5orf56 (2.3)	ATG13 (2.1)	ENSG00000257711 (2.1)	STARD9 (2.1)	CRTC2 (2.0)	C11orf49 (1.9)		GO:0046875	ephrin receptor binding	0.08	>=0.20	SLC9A5 (3.2)	CDC42SE2 (3.1)	BCL2L11 (2.6)	TNFAIP8 (2.2)	RILPL1 (2.1)	KCNJ2 (2.1)	ETV4 (1.9)	SOX7 (1.9)	KIAA0895L (1.8)	SETBP1 (1.8)		GO:0030203	glycosaminoglycan metabolic process	0.16	>=0.20	NAGLU (4.0)	GALNT2 (2.8)	TMEM175 (2.3)	BTD (2.3)	SNX14 (2.2)	TMEM106B (2.1)	NT5E (2.1)	ENSG00000243224 (2.1)	ENSG00000253734 (2.0)	PIGU (1.8)
ENSG00000061492	WNT8A PPI subnetwork	0.05	>=0.20	FGFR1 (4.5)	FST (3.9)	GLI2 (3.8)	ECM2 (3.7)	SOST (3.5)	FGFBP3 (3.2)	CTSK (3.1)	CYTL1 (3.1)	LGR6 (3.1)	SSPN (2.9)		GO:0071702	organic substance transport	0.1	>=0.20	SLC19A1 (3.7)	DAO (2.7)	PNLIPRP2 (2.4)	INHBC (2.4)	MLXIPL (2.3)	PEMT (2.3)	SGK2 (2.3)	GPER (2.3)	SLC22A4 (2.3)	SLC22A5 (2.2)		ENSG00000120235	IFNA6 PPI subnetwork	0.08	>=0.20	HLX (3.1)	RAPGEF6 (2.9)	E2F4 (2.4)	FERMT3 (2.2)	SIPA1 (2.1)	KCNJ2 (1.8)	SHISA5 (1.7)	CUX2 (1.6)	BCL2 (1.6)	B3GAT3 (1.5)		MP:0000746	weakness	0.16	>=0.20	RIT2 (3.7)	ATP6V0A1 (2.8)	NRXN3 (2.8)	KLC2 (2.8)	NPC1 (2.7)	SLC22A2 (2.4)	RGS17 (2.4)	TUBG2 (2.4)	MFSD2A (2.3)	PM20D1 (2.1)
ENSG00000135925	WNT10A PPI subnetwork	0.05	>=0.20	FGFR1 (4.5)	FST (3.9)	GLI2 (3.8)	ECM2 (3.7)	SOST (3.5)	FGFBP3 (3.2)	CTSK (3.1)	CYTL1 (3.1)	LGR6 (3.1)	SSPN (2.9)		ENSG00000110367	DDX6 PPI subnetwork	0.1	>=0.20	RPL27AP (3.7)	RBBP5 (3.2)	BTF3P12 (2.8)	GPN2 (2.7)	RFXANK (2.7)	WBSCR22 (2.4)	OGFOD1 (2.4)	NUDT21 (2.3)	ARFRP1 (2.3)	TOMM22 (2.3)		MP:0004989	decreased osteoblast cell number	0.08	>=0.20	EYA2 (2.9)	BMF (2.4)	IRS1 (2.4)	FLRT1 (2.4)	ELMO3 (2.2)	RASD1 (2.0)	PEMT (2.0)	PLTP (2.0)	CYTL1 (1.8)	SETBP1 (1.7)		ENSG00000168148	HIST3H3 PPI subnetwork	0.16	>=0.20	NUCKS1 (3.0)	SP2 (3.0)	CBX1 (2.8)	ENSG00000226752 (2.8)	RMI1 (2.5)	MSL2 (2.5)	DCAF16 (2.4)	CHD4 (2.2)	TXNL4B (2.1)	DCP2 (2.1)
MP:0005553	increased circulating creatinine level	0.05	>=0.20	SLC22A2 (6.4)	BHMT (5.4)	DAO (4.4)	DMGDH (4.3)	ITGB6 (4.3)	COBLL1 (3.7)	PEPD (3.0)	SEMA3G (3.0)	SLC37A4 (2.9)	HSD11B2 (2.8)		GO:0001649	osteoblast differentiation	0.1	>=0.20	ENSG00000235070 (3.3)	SOST (3.2)	GLI2 (3.0)	LRP4 (2.7)	ZNRF3 (2.7)	ENSG00000226648 (2.5)	RSPO3 (2.5)	MTMR11 (2.5)	PDGFC (2.2)	ADAMTS10 (2.2)		ENSG00000109606	DHX15 PPI subnetwork	0.08	>=0.20	NAA25 (4.2)	PINX1 (4.1)	DDX55 (3.7)	TUT1 (3.7)	EIF2B1 (3.7)	TRMT112 (3.0)	DHX8 (2.9)	GTF2H3 (2.7)	ZNF142 (2.5)	INTS5 (2.4)		GO:0060443	mammary gland morphogenesis	0.16	>=0.20	LRRC8E (3.4)	ERBB3 (3.4)	ENSG00000235300 (3.3)	MCC (3.1)	TRPS1 (2.7)	WNT2 (2.7)	NEO1 (2.5)	PLEKHH3 (2.4)	FGFR1 (2.2)	DAG1 (2.1)
ENSG00000099622	CIRBP PPI subnetwork	0.05	>=0.20	GNAO1 (2.9)	BNC2 (2.8)	GLUL (2.7)	NRXN3 (2.7)	LCAT (2.6)	RAB11B (2.5)	RPL27AP (2.5)	ARFGAP2 (2.4)	CENPT (2.4)	TNFAIP8 (2.4)		REACTOME_PTM_GAMMA_CARBOXYLATION_HYPUSINE_FORMATION_AND_ARYLSULFATASE_ACTIVATION	REACTOME_PTM_GAMMA_CARBOXYLATION_HYPUSINE_FORMATION_AND_ARYLSULFATASE_ACTIVATION	0.1	>=0.20	FGL1 (6.3)	APOC4 (5.4)	F2 (4.8)	APOB (4.3)	COLEC11 (4.2)	RBP4 (3.4)	MLXIPL (3.3)	INHBC (3.3)	PEMT (3.0)	FST (2.7)		ENSG00000197110	IL28B PPI subnetwork	0.08	>=0.20	HLX (3.1)	RAPGEF6 (2.7)	FERMT3 (2.1)	E2F4 (2.0)	ALDH2 (2.0)	CUX2 (2.0)	SIPA1 (1.9)	BCL2 (1.8)	KCNJ2 (1.7)	CELSR3 (1.6)		MP:0001859	kidney inflammation	0.16	>=0.20	JMJD1C (3.7)	ENSG00000182109 (2.9)	SLC37A4 (2.9)	NPC1L1 (2.8)	ITGB6 (2.8)	C4orf44 (2.5)	SLC22A2 (2.3)	AHR (2.3)	SEMA3G (2.2)	KIAA1683 (2.2)
ENSG00000071655	MBD3 PPI subnetwork	0.05	>=0.20	ARID1A (3.8)	BAZ1B (3.7)	PCNXL3 (3.4)	MSL2 (3.4)	BPTF (3.3)	CHD4 (2.9)	GATAD2B (2.8)	PCM1 (2.8)	ENSG00000246283 (2.6)	CKAP5 (2.5)		ENSG00000105220	GPI PPI subnetwork	0.1	>=0.20	VEGFA (4.5)	SLC22A5 (2.7)	SREBF1 (2.6)	OGFOD1 (2.2)	BTF3P12 (2.0)	CITED2 (2.0)	FST (1.7)	MAS1 (1.7)	STAC3 (1.7)	CLPTM1 (1.7)		ENSG00000177047	IFNW1 PPI subnetwork	0.08	>=0.20	HLX (3.1)	RAPGEF6 (2.7)	FERMT3 (2.1)	E2F4 (2.0)	ALDH2 (2.0)	CUX2 (2.0)	SIPA1 (1.9)	BCL2 (1.8)	KCNJ2 (1.7)	CELSR3 (1.6)		ENSG00000150093	ITGB1 PPI subnetwork	0.16	>=0.20	PTRF (4.5)	MACF1 (3.3)	NT5E (3.2)	DAG1 (3.1)	LPL (2.9)	MET (2.7)	FGFR1 (2.7)	SEMA3G (2.6)	INPP5A (2.6)	KIAA0754 (2.3)
ENSG00000179348	GATA2 PPI subnetwork	0.05	>=0.20	RAI1 (3.8)	KDM4B (3.6)	HMBS (3.4)	SH2B3 (3.4)	C3orf54 (3.3)	ARID1A (3.1)	HNRNPUL1 (3.0)	SIPA1 (2.9)	JUND (2.7)	CRTC2 (2.7)		GO:0050727	regulation of inflammatory response	0.1	>=0.20	ZC3H12C (2.6)	PLAUR (2.6)	PIGV (2.4)	ENSG00000226380 (2.4)	LPL (2.3)	ENSG00000257711 (2.2)	CSGALNACT1 (1.9)	TIMP4 (1.9)	ENSG00000214117 (1.8)	CSF1 (1.8)		ENSG00000128342	LIF PPI subnetwork	0.08	>=0.20	HLX (3.1)	RAPGEF6 (2.7)	FERMT3 (2.1)	E2F4 (2.0)	ALDH2 (2.0)	CUX2 (2.0)	SIPA1 (1.9)	BCL2 (1.8)	KCNJ2 (1.7)	CELSR3 (1.6)		ENSG00000177565	TBL1XR1 PPI subnetwork	0.16	>=0.20	CBX1 (4.3)	BAP1 (3.7)	NCOA6 (3.3)	LCORL (3.2)	NUDT2 (2.9)	NUCKS1 (2.8)	PHF7 (2.7)	DENND1A (2.7)	CHD4 (2.6)	JMJD1C (2.5)
ENSG00000184226	PCDH9 PPI subnetwork	0.05	>=0.20	NCOA6 (3.5)	GATAD2B (3.1)	BPTF (2.9)	BANP (2.8)	ENSG00000253792 (2.7)	NCOA2 (2.7)	FGFR1 (2.7)	DGKQ (2.7)	CHD4 (2.6)	MACF1 (2.4)		ENSG00000175084	DES PPI subnetwork	0.1	>=0.20	MB (5.3)	TPM3 (4.9)	PACSIN3 (4.4)	SGCG (4.1)	STAC3 (3.7)	FZD9 (2.6)	VCAN (2.6)	RASIP1 (2.3)	FADS3 (2.3)	SSH1 (2.3)		ENSG00000142224	IL19 PPI subnetwork	0.08	>=0.20	HLX (3.1)	RAPGEF6 (2.7)	FERMT3 (2.1)	E2F4 (2.0)	ALDH2 (2.0)	CUX2 (2.0)	SIPA1 (1.9)	BCL2 (1.8)	KCNJ2 (1.7)	CELSR3 (1.6)		KEGG_BETA_ALANINE_METABOLISM	KEGG_BETA_ALANINE_METABOLISM	0.16	>=0.20	BHMT (6.7)	DMGDH (5.9)	SLC22A2 (4.6)	MOSC1 (4.2)	SUOX (4.2)	PM20D1 (4.0)	HACL1 (3.9)	PCCB (3.5)	GLYCTK (3.3)	APOA5 (3.1)
MP:0000432	abnormal head morphology	0.05	>=0.20	TNKS2 (3.7)	LRP4 (3.6)	RSPO3 (3.1)	FST (2.8)	FZD9 (2.8)	DMRTA2 (2.7)	BTAF1 (2.7)	HMGA2 (2.6)	TBX6 (2.5)	GLI2 (2.5)		GO:0005721	centromeric heterochromatin	0.1	>=0.20	LUC7L2 (3.9)	MYBL2 (3.8)	FEN1 (3.5)	CKAP5 (3.2)	CEP164 (2.9)	DCPS (2.8)	BAZ1B (2.7)	GTPBP1 (2.4)	DDB2 (2.4)	CEP55 (2.3)		ENSG00000138684	IL21 PPI subnetwork	0.08	>=0.20	HLX (3.1)	RAPGEF6 (2.7)	FERMT3 (2.1)	E2F4 (2.0)	ALDH2 (2.0)	CUX2 (2.0)	SIPA1 (1.9)	BCL2 (1.8)	KCNJ2 (1.7)	CELSR3 (1.6)		ENSG00000100056	DGCR14 PPI subnetwork	0.16	>=0.20	C4orf44 (2.5)	AMT (2.4)	TBX6 (2.3)	GAK (2.3)	HTT (2.3)	DHX38 (2.1)	MAP3K1 (2.1)	PSMD5 (2.1)	ENSG00000237773 (2.0)	MYCL1 (2.0)
ENSG00000162385	MAGOH PPI subnetwork	0.05	>=0.20	TRMT112 (4.6)	HNRNPK (4.5)	LUC7L2 (4.5)	CTCF (4.0)	SYNCRIP (3.8)	MTA2 (3.7)	NUDT21 (3.5)	SF3B2 (3.5)	DDX17 (3.5)	WDR82 (3.4)		MP:0005065	abnormal neutrophil morphology	0.1	>=0.20	MYO1F (5.1)	PRAM1 (4.4)	TRIB1 (4.3)	PLAUR (3.2)	SNX10 (2.6)	LPL (2.5)	MLXIPL (2.3)	SLC22A4 (2.2)	NR0B2 (2.1)	BACE1 (2.1)		ENSG00000162892	IL24 PPI subnetwork	0.08	>=0.20	HLX (3.1)	RAPGEF6 (2.7)	FERMT3 (2.1)	E2F4 (2.0)	ALDH2 (2.0)	CUX2 (2.0)	SIPA1 (1.9)	BCL2 (1.8)	KCNJ2 (1.7)	CELSR3 (1.6)		GO:0010576	metalloenzyme regulator activity	0.16	>=0.20	LPL (2.8)	ZFPM2 (2.7)	GPAM (2.5)	SEMA3G (2.5)	NT5E (2.3)	C11orf9 (2.3)	WNT2 (2.2)	MOSC1 (2.1)	COPZ2 (2.1)	RGS17 (2.0)
ENSG00000077454	LRCH4 PPI subnetwork	0.05	>=0.20	DDX17 (3.7)	CDAN1 (3.0)	THOC1 (2.9)	INTS5 (2.8)	TOMM22 (2.7)	UBA7 (2.5)	SHISA5 (2.4)	MSL2 (2.3)	RBBP5 (2.2)	ZNF414 (2.1)		ENSG00000121858	TNFSF10 PPI subnetwork	0.1	>=0.20	DDB2 (3.7)	TNKS (2.6)	CSGALNACT1 (2.6)	ENSG00000228274 (2.4)	LINC00311 (2.4)	SLC39A1 (2.3)	BOLA1 (2.2)	DNAJC30 (2.2)	MAP3K1 (2.0)	ZNF408 (2.0)		ENSG00000183709	IL28A PPI subnetwork	0.08	>=0.20	HLX (3.1)	RAPGEF6 (2.7)	FERMT3 (2.1)	E2F4 (2.0)	ALDH2 (2.0)	CUX2 (2.0)	SIPA1 (1.9)	BCL2 (1.8)	KCNJ2 (1.7)	CELSR3 (1.6)		MP:0004358	bowed tibia	0.16	>=0.20	CFTR (3.8)	ZFPM2 (2.9)	EBF2 (2.9)	C11orf9 (2.4)	ACSS2 (2.3)	CRLF1 (2.3)	NT5E (2.3)	FGFR1 (2.1)	RBPJ (2.1)	DCAF16 (2.0)
ENSG00000205307	SAP25 PPI subnetwork	0.05	>=0.20	DDX17 (3.7)	CDAN1 (3.0)	THOC1 (2.9)	INTS5 (2.8)	TOMM22 (2.7)	UBA7 (2.5)	SHISA5 (2.4)	MSL2 (2.3)	RBBP5 (2.2)	ZNF414 (2.1)		ENSG00000108559	NUP88 PPI subnetwork	0.1	>=0.20	NUDT21 (3.1)	BTAF1 (3.1)	THOC1 (2.9)	HNRNPUL1 (2.8)	QRICH2 (2.7)	BUD13 (2.6)	PCM1 (2.6)	SF3B4 (2.4)	MGA (2.4)	MYBL2 (2.3)		ENSG00000184995	IFNE PPI subnetwork	0.08	>=0.20	HLX (3.1)	RAPGEF6 (2.7)	FERMT3 (2.1)	E2F4 (2.0)	ALDH2 (2.0)	CUX2 (2.0)	SIPA1 (1.9)	BCL2 (1.8)	KCNJ2 (1.7)	CELSR3 (1.6)		GO:0043010	camera-type eye development	0.16	>=0.20	GLYCTK-AS1 (2.9)	AFF1 (2.6)	KIAA1683 (2.6)	FAM57B (2.3)	COPZ2 (2.0)	ENSG00000124915 (2.0)	MCC (1.9)	ARNTL (1.7)	ENSG00000237773 (1.5)	MET (1.5)
MP:0000107	abnormal frontal bone morphology	0.05	>=0.20	EYA2 (4.7)	LRP4 (4.5)	CRLF1 (4.2)	ENSG00000253379 (3.7)	LRRC8E (3.5)	EBF2 (3.0)	SETBP1 (2.7)	IRS1 (2.6)	AHR (2.5)	MYCL1 (2.5)		GO:0005635	nuclear envelope	0.1	>=0.20	SREBF1 (3.1)	MGA (2.9)	CKAP5 (2.8)	PEMT (2.5)	OGFOD1 (2.5)	UBR1 (2.4)	IGF2R (2.4)	RRN3 (2.3)	COPB1 (2.2)	MYBL2 (2.1)		ENSG00000111536	IL26 PPI subnetwork	0.08	>=0.20	HLX (3.1)	RAPGEF6 (2.7)	FERMT3 (2.1)	E2F4 (2.0)	ALDH2 (2.0)	CUX2 (2.0)	SIPA1 (1.9)	BCL2 (1.8)	KCNJ2 (1.7)	CELSR3 (1.6)		GO:0006631	fatty acid metabolic process	0.16	>=0.20	PM20D1 (7.9)	SUOX (4.5)	HACL1 (4.4)	ACSS2 (3.7)	BTD (3.3)	TP53INP2 (3.0)	GPAM (3.0)	PCCB (2.9)	LPAL2 (2.7)	MOSC1 (2.7)
ENSG00000164683	HEY1 PPI subnetwork	0.05	>=0.20	MAMSTR (3.4)	PDLIM4 (3.2)	IFFO1 (3.2)	E2F3 (3.0)	KCNK7 (2.9)	STAC3 (2.9)	DNAH1 (2.9)	GOLPH3L (2.7)	FERMT3 (2.6)	FAM134C (2.5)		GO:0008063	Toll signaling pathway	0.1	>=0.20	USP3 (3.0)	MTMR11 (2.7)	ENSG00000203644 (2.6)	TTBK2 (2.5)	CRTC2 (2.3)	ENSG00000257711 (2.3)	SLC35C1 (2.3)	TRIB1 (2.3)	SMCR5 (2.2)	MAP3K1 (2.1)		ENSG00000147896	IFNK PPI subnetwork	0.08	>=0.20	HLX (3.1)	RAPGEF6 (2.7)	FERMT3 (2.1)	E2F4 (2.0)	ALDH2 (2.0)	CUX2 (2.0)	SIPA1 (1.9)	BCL2 (1.8)	KCNJ2 (1.7)	CELSR3 (1.6)		MP:0009133	decreased white fat cell size	0.16	>=0.20	LPL (5.1)	MOSC1 (4.0)	SEMA3G (4.0)	GPAM (3.6)	NCOA6 (2.9)	DAGLA (2.7)	GLYCTK (2.6)	HP (2.6)	FAM57B (2.6)	EBF2 (2.5)
MP:0003957	abnormal nitric oxide homeostasis	0.05	>=0.20	TRIB1 (3.6)	TRAFD1 (3.3)	MC4R (3.3)	TIMP4 (3.1)	LACTB (3.0)	AHR (2.8)	RELB (2.8)	CREB3L4 (2.6)	HP (2.6)	FADS3 (2.6)		ENSG00000157514	TSC22D3 PPI subnetwork	0.1	>=0.20	TRIB1 (5.6)	RELB (5.4)	CITED2 (4.4)	JOSD1 (3.0)	ENSG00000257711 (2.7)	MARCH5 (2.4)	ZC3H12C (2.3)	CD40 (2.3)	SMCR5 (2.3)	DSTYK (2.2)		ENSG00000182393	IL29 PPI subnetwork	0.08	>=0.20	HLX (3.1)	RAPGEF6 (2.7)	FERMT3 (2.1)	E2F4 (2.0)	ALDH2 (2.0)	CUX2 (2.0)	SIPA1 (1.9)	BCL2 (1.8)	KCNJ2 (1.7)	CELSR3 (1.6)		ENSG00000188064	WNT7B PPI subnetwork	0.16	>=0.20	FGFR1 (4.5)	EBF2 (3.5)	SEMA3G (3.1)	NEO1 (2.4)	MYCL1 (2.2)	DAG1 (2.2)	TNNC1 (2.0)	LPL (2.0)	BACE2 (2.0)	C16orf92 (1.9)
ENSG00000111786	SRSF9 PPI subnetwork	0.05	>=0.20	TRMT112 (4.5)	LUC7L2 (4.4)	CTCF (4.2)	HNRNPK (4.0)	MTA2 (3.8)	SYNCRIP (3.8)	SF3B2 (3.5)	DDX17 (3.5)	WDR82 (3.4)	SF3B4 (3.4)		MP:0002260	abnormal thyroid cartilage morphology	0.1	>=0.20	ENSG00000253379 (9.4)	EYA2 (6.2)	LRP4 (3.7)	VCAN (2.7)	NKX3-1 (2.5)	CYP2W1 (2.1)	TECTB (2.1)	GLI2 (2.0)	ABP1 (2.0)	FUT2 (1.8)		ENSG00000104432	IL7 PPI subnetwork	0.08	>=0.20	HLX (3.1)	RAPGEF6 (2.7)	FERMT3 (2.1)	E2F4 (2.0)	ALDH2 (2.0)	CUX2 (2.0)	SIPA1 (1.9)	BCL2 (1.8)	KCNJ2 (1.7)	CELSR3 (1.6)		ENSG00000143768	LEFTY2 PPI subnetwork	0.16	>=0.20	SP2 (5.2)	MAP2K7 (5.2)	PACS1 (3.7)	KLC2 (3.1)	INO80E (3.1)	FIZ1 (2.7)	TRPS1 (2.7)	JUND (2.5)	KDM4B (2.4)	BPTF (2.4)
ENSG00000072778	ACADVL PPI subnetwork	0.05	>=0.20	STIP1 (3.9)	SUOX (3.3)	KIAA0754 (3.2)	ZNF664 (3.0)	SFN (3.0)	HSPA4 (2.9)	PNPO (2.9)	PLK2 (2.6)	PDGFC (2.6)	PTRF (2.5)		ENSG00000138768	USO1 PPI subnetwork	0.1	>=0.20	COPB1 (4.4)	C12orf23 (4.3)	KDELR3 (3.3)	ARFGAP2 (3.2)	GOLPH3L (3.1)	ATG13 (2.9)	YKT6 (2.9)	PDXDC1 (2.9)	LUC7L2 (2.5)	ARHGAP1 (2.3)		ENSG00000164136	IL15 PPI subnetwork	0.08	>=0.20	HLX (3.1)	RAPGEF6 (2.7)	FERMT3 (2.1)	E2F4 (2.0)	ALDH2 (2.0)	CUX2 (2.0)	SIPA1 (1.9)	BCL2 (1.8)	KCNJ2 (1.7)	CELSR3 (1.6)		ENSG00000163932	PRKCD PPI subnetwork	0.16	>=0.20	PTRF (2.4)	GALNT2 (2.4)	AHR (2.4)	ERBB3 (2.2)	WDR82 (2.2)	NT5E (2.1)	TWF2 (2.1)	CAMKV (2.1)	MAP3K1 (2.0)	ANKRD28 (2.0)
GO:0043534	blood vessel endothelial cell migration	0.05	>=0.20	EXOC3L1 (4.2)	RASIP1 (3.9)	PLXND1 (3.9)	PCDH17 (3.6)	LINGO2 (3.6)	SOX7 (3.3)	ENSG00000253792 (3.2)	C3orf54 (3.0)	C16orf86 (2.9)	ADAMTS10 (2.8)		REACTOME_TRANSCRIPTION	REACTOME_TRANSCRIPTION	0.1	>=0.20	HIST2H2BE (4.0)	RBBP5 (3.3)	BUD13 (3.2)	THOC1 (2.9)	GPN2 (2.9)	BTF3P12 (2.6)	CDAN1 (2.5)	RRN3 (2.5)	TOP1 (2.4)	SF3B4 (2.4)		ENSG00000145839	IL9 PPI subnetwork	0.08	>=0.20	HLX (3.1)	RAPGEF6 (2.7)	FERMT3 (2.1)	E2F4 (2.0)	ALDH2 (2.0)	CUX2 (2.0)	SIPA1 (1.9)	BCL2 (1.8)	KCNJ2 (1.7)	CELSR3 (1.6)		MP:0008519	thin retinal outer plexiform layer	0.16	>=0.20	FAM57B (3.6)	ARNTL (3.4)	HMGB3P1 (2.7)	CAMKV (2.2)	LINGO2 (1.9)	SLC26A1 (1.7)	KIAA0754 (1.7)	AHR (1.7)	NRXN3 (1.6)	GRK4 (1.6)
ENSG00000165197	FIGF PPI subnetwork	0.05	>=0.20	HLX (3.6)	RASIP1 (2.9)	ELMO3 (2.8)	SEMA3G (2.8)	PCDH17 (2.7)	WNT2 (2.5)	SIPA1 (2.5)	SOX7 (2.5)	INSR (2.5)	GIMAP6 (2.5)		MP:0003702	abnormal chromosome morphology	0.1	>=0.20	MYBL2 (4.3)	CEP55 (4.0)	CENPP (3.2)	FEN1 (3.0)	BAZ1B (2.6)	CKAP5 (2.5)	ZNF408 (2.5)	TNKS (2.5)	CDAN1 (2.3)	ENSG00000226648 (2.3)		ENSG00000120087	HOXB7 PPI subnetwork	0.08	>=0.20	MTA2 (3.6)	USP37 (2.8)	CTCF (2.4)	RQCD1 (2.1)	AGRP (2.0)	FNIP1 (2.0)	BCL2L11 (1.9)	IP6K2 (1.8)	FAF1 (1.7)	DHX8 (1.7)		ENSG00000138448	ITGAV PPI subnetwork	0.16	>=0.20	LPL (3.3)	PTRF (3.0)	MET (2.9)	ITGB6 (2.8)	NT5E (2.7)	DAG1 (2.7)	LINGO2 (2.3)	COPZ2 (2.3)	WNT2 (2.2)	FGFR1 (2.1)
ENSG00000196628	TCF4 PPI subnetwork	0.05	>=0.20	HLX (4.1)	MAMSTR (4.0)	EXOC3L1 (3.8)	LCORL (2.9)	GATAD2B (2.8)	NFIA (2.6)	CYTL1 (2.5)	LINC00311 (2.5)	KDM4B (2.4)	MIER3 (2.4)		KEGG_SPLICEOSOME	KEGG_SPLICEOSOME	0.1	>=0.20	SF3B4 (3.4)	LUC7L2 (3.3)	BUD13 (3.3)	ARFRP1 (3.1)	NCOA5 (3.0)	RBBP5 (3.0)	TOP1 (2.9)	HNRNPUL1 (2.8)	THOC1 (2.7)	TOMM22 (2.4)		ENSG00000172071	EIF2AK3 PPI subnetwork	0.08	>=0.20	ENSG00000253792 (3.0)	KCNJ2 (2.6)	KCNK7 (2.5)	NFATC3 (2.3)	PIK3R1 (2.1)	UBTF (1.9)	MAFB (1.8)	ITPR2 (1.8)	VEGFB (1.8)	TSNAXIP1 (1.8)		GO:0006732	coenzyme metabolic process	0.16	>=0.20	ACSS2 (4.8)	PM20D1 (4.3)	GSS (3.8)	HACL1 (3.7)	PCCB (3.5)	SUOX (3.3)	COASY (3.3)	GPAM (3.2)	MLX (3.2)	GLYCTK (3.0)
ENSG00000100784	RPS6KA5 PPI subnetwork	0.05	>=0.20	HIST2H2BE (3.6)	KIAA1683 (3.1)	STMN3 (2.9)	MAP3K1 (2.9)	KCNK3 (2.8)	SH2B3 (2.7)	PLCB3 (2.7)	NUDT22 (2.7)	SLC18A1 (2.6)	JOSD1 (2.6)		GO:0016878	acid-thiol ligase activity	0.1	>=0.20	FADS2 (4.7)	SREBF1 (4.5)	MLXIPL (4.4)	FADS1 (3.9)	PCK1 (3.7)	SGK2 (3.1)	PEMT (2.7)	RASA3 (2.6)	VPS37D (2.6)	GCK (2.5)		ENSG00000106123	EPHB6 PPI subnetwork	0.08	>=0.20	KCNJ2 (3.3)	ENSG00000253792 (3.3)	ATXN2 (2.3)	ITPR2 (2.2)	FAM65A (2.1)	MAFB (2.1)	SLC12A2 (2.0)	ESRRA (2.0)	TSNAXIP1 (1.9)	DPEP3 (1.9)		ENSG00000148296	SURF6 PPI subnetwork	0.16	>=0.20	TRIT1 (3.8)	ZNF259 (3.4)	NOP2 (3.3)	CDK5RAP3 (3.2)	BEND3 (2.4)	NUDCD3 (2.4)	PSMD5 (2.1)	YIF1A (2.0)	SYNCRIP (1.9)	ENSG00000233723 (1.9)
GO:0016209	antioxidant activity	0.05	>=0.20	ALDH2 (4.0)	MOSC1 (4.0)	FAM101B (3.6)	GLUL (3.1)	HP (2.9)	MACROD1 (2.6)	PEMT (2.5)	COL18A1 (2.5)	SLC22A4 (2.5)	CTRL (2.4)		GO:0010035	response to inorganic substance	0.1	>=0.20	CITED2 (2.8)	ENSG00000246283 (2.6)	COLEC11 (2.4)	SMCR5 (2.3)	TMCC2 (2.1)	SLC18A1 (2.1)	PRAM1 (2.0)	NR0B2 (2.0)	ENSG00000250062 (1.9)	ZC3H12C (1.9)		ENSG00000180573	HIST1H2AC PPI subnetwork	0.08	>=0.20	DDX55 (3.5)	UBTF (3.3)	CTCF (3.1)	PINX1 (2.5)	GTF2H3 (2.4)	RNF25 (2.3)	DHX8 (2.2)	NAA25 (2.1)	BCS1L (2.1)	EIF2B1 (2.0)		ENSG00000148143	ZNF462 PPI subnetwork	0.16	>=0.20	TAOK2 (3.6)	MSL2 (3.6)	C9orf64 (2.9)	COASY (2.8)	FIZ1 (2.8)	DENND1A (2.3)	INO80E (2.3)	DHX38 (2.2)	JMY (2.1)	AFF1 (2.1)
REACTOME_CA:DEPENDENT_EVENTS	REACTOME_CA:DEPENDENT_EVENTS	0.05	>=0.20	PDE3A (4.4)	CAMKV (3.7)	MRVI1 (3.3)	CSGALNACT1 (3.0)	NEGR1 (2.9)	GGT7 (2.9)	PDE3B (2.9)	ANO3 (2.9)	NCKIPSD (2.9)	SH2B3 (2.8)		REACTOME_INTERACTIONS_OF_VPR_WITH_HOST_CELLULAR_PROTEINS	REACTOME_INTERACTIONS_OF_VPR_WITH_HOST_CELLULAR_PROTEINS	0.1	>=0.20	NUDT21 (3.8)	BTAF1 (3.2)	UBR1 (3.0)	THOC1 (2.8)	BUD13 (2.7)	CKAP5 (2.7)	RBBP5 (2.7)	RRN3 (2.6)	MYBL2 (2.3)	GPN2 (2.2)		MP:0005202	lethargy	0.08	>=0.20	FLRT1 (3.3)	PDE3A (2.5)	ALDH2 (2.1)	PEPD (2.1)	OPTC (1.9)	SLC26A6 (1.9)	TMEM116 (1.8)	PFKFB4 (1.7)	GANAB (1.7)	CDKN2C (1.7)		ENSG00000157227	MMP14 PPI subnetwork	0.16	>=0.20	COPZ2 (3.5)	PTRF (3.3)	MET (2.4)	RIT2 (2.4)	AHR (2.2)	ENSG00000247853 (2.1)	LPL (2.1)	C11orf9 (2.0)	TMEM106B (1.9)	ANKRD28 (1.8)
ENSG00000198780	FAM169A PPI subnetwork	0.06	>=0.20	F2 (6.3)	APOB (6.1)	FGL1 (5.3)	ABCA1 (4.2)	NPC1L1 (3.9)	RBP4 (3.7)	APOA5 (3.6)	HP (3.5)	MAFB (3.5)	APOC4 (3.4)		GO:0035064	methylated histone residue binding	0.1	>=0.20	LUC7L2 (3.7)	BCL7B (3.2)	CDAN1 (3.1)	CRTC2 (3.0)	BOLA1 (2.9)	DCPS (2.9)	BAZ1B (2.8)	DSTYK (2.4)	JOSD1 (2.4)	GATAD2B (2.3)		MP:0001096	abnormal glossopharyngeal ganglion morphology	0.08	>=0.20	PLCB3 (2.2)	RILPL1 (2.0)	ENSG00000256116 (2.0)	DMRTA2 (1.8)	LAMB1 (1.7)	EYA2 (1.7)	CPEB4 (1.6)	FLRT1 (1.6)	MPDZ (1.5)	HMGA2 (1.4)		ENSG00000109107	ALDOC PPI subnetwork	0.16	>=0.20	CAMKV (3.2)	TMEM151A (3.1)	C11orf9 (3.1)	TMEM59L (2.9)	SUOX (2.8)	ASPHD1 (2.7)	DOC2A (2.3)	BSN (2.3)	CNIH2 (2.3)	ALDOA (2.2)
ENSG00000102978	POLR2C PPI subnetwork	0.06	>=0.20	TRMT112 (4.8)	SF3B4 (3.6)	SF3B2 (3.3)	RBBP5 (3.3)	CTCF (3.3)	HNRNPK (3.3)	NUDT21 (3.2)	BUD13 (3.2)	SYNCRIP (3.2)	HNRNPUL1 (3.1)		GO:0034097	response to cytokine stimulus	0.1	>=0.20	C5orf56 (4.6)	CSF1 (2.5)	ZC3H12C (2.4)	ZBTB46 (2.2)	ENSG00000254813 (2.1)	ENSG00000259530 (2.1)	ENSG00000226380 (2.1)	CD40 (1.9)	RELB (1.9)	CTSS (1.8)		GO:0030140	trans-Golgi network transport vesicle	0.08	>=0.20	ATP6V0D1 (2.8)	PEPD (2.5)	CPEB4 (2.5)	ESRRA (2.1)	PRDX5 (1.9)	SLC26A6 (1.9)	HSF4 (1.9)	PDE3A (1.9)	SLC12A2 (1.8)	ENSG00000253792 (1.8)		GO:0000785	chromatin	0.16	>=0.20	STAG1 (3.8)	CHD4 (3.4)	FIZ1 (3.0)	MSL2 (2.9)	JUND (2.8)	SP2 (2.7)	HIRIP3 (2.3)	BPTF (2.3)	HMBS (2.3)	PHF7 (2.3)
GO:0016706	oxidoreductase activity, acting on paired donors, with incorporation or reduction of molecular oxygen, 2-oxoglutarate as one donor, and incorporation of one atom each of oxygen into both donors	0.06	>=0.20	P4HA2 (6.6)	KDM4B (5.9)	VEGFA (5.3)	TBL2 (4.7)	KDELR3 (3.4)	ERP29 (3.2)	ALDOA (2.9)	PFKFB4 (2.8)	NCKIPSD (2.7)	NOL3 (2.6)		ENSG00000164692	COL1A2 PPI subnetwork	0.1	>=0.20	CTSK (5.1)	VCAN (4.6)	ECM2 (4.1)	MRVI1 (3.5)	DNM3 (3.2)	AXL (3.0)	RASA3 (3.0)	COL18A1 (2.7)	MARCH2 (2.6)	PLXND1 (2.5)		MP:0004599	abnormal vertebral arch morphology	0.08	>=0.20	CYTL1 (3.5)	HMGA2 (2.9)	ENSG00000259471 (2.6)	ETV4 (2.5)	CUX2 (2.1)	SETBP1 (1.7)	SPON1 (1.6)	ENSG00000228536 (1.6)	GATA6 (1.6)	BCL2 (1.4)		ENSG00000139687	RB1 PPI subnetwork	0.16	>=0.20	UHRF1 (3.9)	NUCKS1 (3.5)	PPP4C (3.4)	MAP3K1 (3.1)	HMBS (3.1)	E2F3 (2.9)	JUND (2.8)	NCAPG (2.7)	HIRIP3 (2.7)	TUBG1 (2.4)
ENSG00000118260	CREB1 PPI subnetwork	0.06	>=0.20	JMJD1C (3.2)	SUN2 (3.2)	DENND1A (2.9)	ENSG00000247735 (2.8)	HERC1 (2.8)	SACS (2.6)	UBTF (2.6)	INTS5 (2.6)	DENND4B (2.6)	JUND (2.5)		GO:0000785	chromatin	0.1	>=0.20	HIST2H2BE (7.2)	FAM100B (3.3)	ARID1A (3.3)	BAZ1B (2.9)	HNRNPUL1 (2.8)	GATAD2B (2.8)	LUC7L2 (2.7)	NCOA5 (2.6)	GTPBP1 (2.6)	MYBL2 (2.5)		ENSG00000198176	TFDP1 PPI subnetwork	0.08	>=0.20	ATXN2 (3.5)	CDKN2C (3.0)	PCIF1 (2.7)	ZNF664 (2.5)	C12orf51 (2.4)	MAPKAPK5 (2.4)	NFATC3 (2.3)	ACD (2.1)	UBTF (2.1)	E2F4 (2.1)		GO:0031968	organelle outer membrane	0.16	>=0.20	ACSS2 (3.0)	GPAM (2.7)	MOSC1 (2.7)	MLX (2.6)	PNPO (2.5)	FAM57B (2.4)	TP53INP2 (2.4)	SLC41A1 (2.3)	ALDOA (2.3)	COASY (2.1)
ENSG00000164692	COL1A2 PPI subnetwork	0.06	>=0.20	CTSK (5.1)	VCAN (4.6)	ECM2 (4.1)	CCDC92 (3.8)	MRVI1 (3.5)	DNM3 (3.2)	PTRF (3.2)	LAMB1 (3.1)	AXL (3.0)	RASA3 (3.0)		GO:0009295	nucleoid	0.1	>=0.20	INHBE (4.3)	MARCH5 (3.5)	BBS2 (3.2)	NR0B2 (2.6)	TSEN2 (2.5)	JOSD1 (2.5)	INSR (2.2)	RRN3 (2.1)	PSMD12 (1.9)	LPL (1.9)		GO:0060322	head development	0.08	>=0.20	ENSG00000235070 (3.0)	ENSG00000259471 (2.4)	EYA2 (2.4)	RASD1 (2.0)	IRS1 (1.9)	ENSG00000245937 (1.8)	PSKH1 (1.8)	COL7A1 (1.8)	HSD11B2 (1.8)	EML3 (1.7)		ENSG00000169136	ATF5 PPI subnetwork	0.16	>=0.20	NFE2L1 (4.6)	C3orf54 (2.8)	ENSG00000243224 (2.6)	PGS1 (2.5)	JUND (2.2)	ENSG00000253734 (2.0)	PPM1M (1.9)	MFSD2A (1.9)	LPAL2 (1.8)	TRPS1 (1.7)
GO:0090183	regulation of kidney development	0.06	>=0.20	VPS37D (3.3)	ENSG00000247853 (2.8)	GAL3ST3 (2.7)	ZBTB46 (2.4)	SSPN (2.3)	COL18A1 (2.3)	ENSG00000124915 (2.2)	PDLIM4 (2.2)	DMRT2 (2.2)	PRR15L (2.2)		REACTOME_INTERLEUKIN:3_5_AND_GM:CSF_SIGNALING	REACTOME_INTERLEUKIN:3_5_AND_GM:CSF_SIGNALING	0.1	>=0.20	SNX10 (3.4)	MYO1F (3.2)	NCOA2 (3.2)	GIMAP4 (3.0)	INPP4B (2.9)	CSF1 (2.8)	GIMAP7 (2.6)	GIMAP6 (2.6)	CD40 (2.5)	CTSS (2.4)		GO:0018024	histone-lysine N-methyltransferase activity	0.08	>=0.20	C12orf51 (4.4)	ZNF142 (3.6)	ATXN2 (3.4)	IP6K2 (3.0)	INTS5 (2.9)	UBTF (2.7)	THAP11 (2.6)	CTCF (2.5)	ZNF335 (2.5)	PIK3R1 (2.4)		ENSG00000185104	FAF1 PPI subnetwork	0.16	>=0.20	C18orf8 (3.1)	MIER3 (2.7)	FBXW2 (2.6)	NRBF2 (2.5)	PPP4C (2.4)	UBAP1 (2.3)	PGS1 (2.2)	BPTF (2.1)	MSL2 (2.0)	E2F3 (2.0)
MP:0000162	lordosis	0.06	>=0.20	FZD9 (4.0)	CTSK (3.3)	CYTL1 (3.2)	VCAN (3.1)	TRPS1 (3.1)	ENSG00000259450 (3.1)	SSH1 (2.9)	ENSG00000232871 (2.8)	COPZ2 (2.7)	TBX6 (2.6)		MP:0001633	poor circulation	0.1	>=0.20	PDE3A (4.2)	GPR146 (2.8)	PLXND1 (2.6)	ENSG00000226334 (2.5)	RAB3IL1 (2.4)	ABP1 (2.4)	RFXANK (2.3)	PVRL2 (2.2)	USP3 (2.0)	ARHGAP1 (2.0)		MP:0000706	small thymus	0.08	>=0.20	CTRL (3.5)	ITPR2 (3.2)	RLTPR (2.9)	SIPA1 (2.8)	CDKN2C (2.7)	FERMT3 (2.6)	RAPGEF6 (2.1)	FAM65A (2.0)	EML3 (1.8)	GANAB (1.8)		GO:0051603	proteolysis involved in cellular protein catabolic process	0.16	>=0.20	C18orf8 (3.5)	UBAP1 (2.9)	GKAP1 (2.7)	PSMD5 (2.6)	HTT (2.6)	SNX14 (2.2)	NUDCD3 (2.1)	ENSG00000253734 (2.1)	MIER3 (2.1)	RNF123 (2.1)
GO:0042277	peptide binding	0.06	>=0.20	PEMT (3.6)	TMED2 (3.2)	GATA4 (3.0)	ERP29 (2.9)	HYOU1 (2.8)	NPC1L1 (2.7)	RASD1 (2.5)	NISCH (2.5)	GANAB (2.4)	MAP1LC3A (2.3)		ENSG00000103343	ZNF174 PPI subnetwork	0.1	>=0.20	TNKS2 (3.3)	PACSIN3 (2.7)	DNAJC30 (2.6)	BOLA1 (2.5)	NUP210L (2.5)	NCOA5 (2.4)	ZNF408 (2.4)	BAZ1B (2.3)	CPEB3 (2.3)	USP3 (2.1)		ENSG00000100784	RPS6KA5 PPI subnetwork	0.08	>=0.20	KCNK3 (2.8)	SH2B3 (2.7)	PLCB3 (2.7)	NUDT22 (2.7)	DNAJC4 (2.5)	USP37 (2.2)	ENSG00000253792 (2.2)	MAP3K11 (2.1)	VEGFB (2.0)	FLRT1 (1.9)		ENSG00000162407	PPAP2B PPI subnetwork	0.16	>=0.20	DGKQ (3.4)	MACF1 (2.8)	BANP (2.8)	NCOA6 (2.7)	BPTF (2.4)	CHD4 (2.3)	DHX38 (2.3)	ZFP64 (2.3)	JMJD1C (2.0)	SP2 (1.9)
MP:0002682	decreased mature ovarian follicle number	0.06	>=0.20	ASZ1 (7.4)	DMC1 (5.8)	ENSG00000235300 (4.4)	DPEP3 (4.1)	FADS1 (4.0)	FKBP6 (4.0)	PHF7 (3.8)	KCTD19 (3.4)	ENSG00000257711 (3.2)	NFIA (2.8)		ENSG00000086102	NFX1 PPI subnetwork	0.1	>=0.20	LUC7L2 (4.0)	DDX17 (3.5)	NUDT21 (3.5)	HNRNPUL1 (3.4)	SF3B4 (3.4)	TOP1 (3.4)	TOMM22 (3.3)	THOC1 (2.8)	RBBP5 (2.8)	ARID1A (2.5)		ENSG00000169136	ATF5 PPI subnetwork	0.08	>=0.20	HLX (3.8)	VEGFA (2.5)	BCL2 (2.0)	RASD1 (1.9)	CCDC92 (1.9)	MED9 (1.9)	DNAH10 (1.8)	MAFB (1.8)	MAFF (1.8)	ETV4 (1.7)		ENSG00000140285	FGF7 PPI subnetwork	0.16	>=0.20	CFTR (3.5)	FGFR1 (3.1)	C11orf9 (2.7)	PTRF (2.6)	DAG1 (2.6)	PCDH17 (2.4)	TRPS1 (2.2)	ATP6V0A1 (2.1)	SLC26A1 (1.9)	LPAL2 (1.7)
ENSG00000135387	CAPRIN1 PPI subnetwork	0.06	>=0.20	SF3B4 (3.9)	INTS5 (3.5)	SYNCRIP (3.4)	FIZ1 (3.2)	NCOA5 (3.1)	AFF1 (2.8)	NUDT21 (2.8)	BUD13 (2.7)	RELA (2.7)	GANAB (2.7)		MP:0000297	abnormal atrioventricular cushion morphology	0.1	>=0.20	TPM1 (3.1)	TSC22D2 (3.1)	PDE3A (2.8)	SSH1 (2.6)	PDGFC (2.4)	VCAN (2.4)	FADS3 (2.3)	MPP2 (2.3)	PIGC (2.2)	ENSG00000253379 (2.1)		GO:0008235	metalloexopeptidase activity	0.08	>=0.20	CTRL (13.3)	PEPD (3.3)	CYP27A1 (3.1)	PLTP (2.5)	ENSG00000228536 (2.3)	OPTC (2.1)	FAF1 (1.8)	PDE3A (1.7)	VIL1 (1.6)	ADAM1 (1.5)		ENSG00000117360	PRPF3 PPI subnetwork	0.16	>=0.20	DHX38 (4.5)	SF3B2 (4.3)	BUD13 (3.1)	CDK5RAP3 (2.7)	INO80E (2.7)	DYNLRB1 (2.6)	VPS11 (2.6)	RAB1B (2.6)	TUBG1 (2.6)	SP2 (2.4)
ENSG00000086189	DIMT1 PPI subnetwork	0.06	>=0.20	NOP2 (5.8)	ZNF259 (4.4)	DDX55 (4.2)	NAA25 (4.1)	RRN3 (3.9)	TSEN2 (3.7)	PINX1 (3.7)	TUT1 (3.6)	DHX8 (3.6)	SYNCRIP (3.5)		REACTOME_TRANSPORT_OF_THE_SLBP_DEPENDANT_MATURE_MRNA	REACTOME_TRANSPORT_OF_THE_SLBP_DEPENDANT_MATURE_MRNA	0.1	>=0.20	RRN3 (3.5)	BTAF1 (3.4)	NUDT21 (3.3)	THOC1 (3.1)	RBBP5 (3.1)	LUC7L2 (2.7)	CKAP5 (2.6)	SFMBT1 (2.5)	BUD13 (2.5)	MGA (2.3)		ENSG00000156453	PCDH1 PPI subnetwork	0.08	>=0.20	VIL1 (2.7)	AHNAK (2.6)	CYP27A1 (2.4)	KCTD19 (2.2)	GATA4 (2.2)	SSPN (2.1)	LCAT (1.9)	ENSG00000228536 (1.8)	SETBP1 (1.8)	IRS1 (1.7)		MP:0009504	abnormal mammary gland epithelium morphology	0.16	>=0.20	PTRF (3.3)	TRPS1 (3.2)	ENSG00000235300 (3.1)	COASY (3.1)	HSD17B1 (3.1)	PSMC3IP (3.0)	PLEKHH3 (2.6)	LINGO2 (2.5)	LCORL (2.5)	MET (2.2)
ENSG00000100227	POLDIP3 PPI subnetwork	0.06	>=0.20	NUDCD3 (3.3)	NAA25 (3.0)	SYNCRIP (3.0)	RRN3 (2.8)	NUCKS1 (2.6)	MTA2 (2.5)	PSMD12 (2.4)	CDK5RAP3 (2.4)	HNRNPK (2.4)	PTRF (2.3)		MP:0004392	abnormal CD8-positive T cell physiology	0.1	>=0.20	CD40 (6.7)	C5orf56 (4.5)	ZDHHC18 (3.8)	GIMAP7 (3.5)	RELB (3.2)	GIMAP4 (3.1)	AKNA (2.9)	GIMAP6 (2.7)	PVRL2 (2.5)	ENSG00000233006 (2.5)		MP:0001125	abnormal oocyte morphology	0.08	>=0.20	KBTBD8 (3.0)	PIK3R1 (2.4)	TCTN2 (2.4)	DNAH10 (2.3)	BAIAP2L2 (2.2)	MTA2 (2.2)	COBLL1 (1.9)	GATA4 (1.9)	MAP3K11 (1.8)	LCAT (1.7)		MP:0000438	abnormal cranium morphology	0.16	>=0.20	LRRC8E (3.7)	FGFR1 (3.4)	TRPS1 (3.2)	CRLF1 (3.2)	NEO1 (2.4)	MCC (2.1)	ENSG00000124915 (1.9)	ENSG00000250616 (1.9)	DGKQ (1.7)	MET (1.6)
ENSG00000128602	SMO PPI subnetwork	0.06	>=0.20	ENSG00000253792 (3.5)	DGKQ (2.8)	CRTC2 (2.8)	BANP (2.7)	CMIP (2.7)	MEGF9 (2.7)	BPTF (2.7)	NCOA6 (2.6)	GATAD2B (2.6)	JMY (2.5)		GO:0022037	metencephalon development	0.1	>=0.20	C22orf31 (3.0)	CNTN2 (2.5)	TTBK2 (2.5)	RFX4 (2.4)	MAS1 (2.3)	NKX3-1 (2.2)	SPON1 (2.2)	LINC00311 (2.2)	ARMC2 (2.2)	ZHX3 (2.1)		GO:0010594	regulation of endothelial cell migration	0.08	>=0.20	EXOC3L1 (4.0)	SOX7 (3.0)	MPDZ (2.8)	PDE3A (2.7)	GRB14 (2.6)	ENSG00000253792 (2.3)	C16orf86 (2.3)	HLX (2.0)	ENSG00000259471 (1.9)	RILPL1 (1.9)		ENSG00000143933	CALM2 PPI subnetwork	0.16	>=0.20	CAMKV (3.4)	CAPZA2 (3.3)	ALDOA (3.1)	INPP5A (3.1)	C4orf44 (2.8)	TWF2 (2.6)	BSN (2.6)	RAB1B (2.5)	RNF123 (2.4)	CNIH2 (2.3)
ENSG00000115596	WNT6 PPI subnetwork	0.06	>=0.20	FGFR1 (4.4)	FST (4.0)	GLI2 (3.7)	ECM2 (3.5)	SOST (3.2)	CYTL1 (3.0)	FGFBP3 (3.0)	CTSK (3.0)	LGR6 (3.0)	SSPN (2.9)		GO:0016840	carbon-nitrogen lyase activity	0.1	>=0.20	APOC4 (4.9)	FGL1 (4.2)	COLEC11 (3.4)	F2 (3.4)	C22orf31 (3.3)	CBY1 (3.3)	MLXIPL (2.9)	PCK1 (2.5)	PEMT (2.4)	ENSG00000247445 (2.4)		ENSG00000076924	XAB2 PPI subnetwork	0.08	>=0.20	DHX8 (4.6)	PCIF1 (3.4)	DDX55 (3.3)	EIF2B1 (3.3)	BRAP (3.0)	EDC4 (3.0)	TUT1 (2.9)	TRMT112 (2.8)	COPB1 (2.6)	ACD (2.3)		ENSG00000160014	CALM3 PPI subnetwork	0.16	>=0.20	CAMKV (3.4)	CAPZA2 (3.3)	ALDOA (3.1)	INPP5A (3.1)	C4orf44 (2.8)	TWF2 (2.6)	BSN (2.6)	RAB1B (2.5)	RNF123 (2.4)	CNIH2 (2.3)
MP:0003974	abnormal endocardium morphology	0.06	>=0.20	RASIP1 (6.9)	SOX7 (5.9)	PLXND1 (5.6)	EXOC3L1 (4.7)	MC4R (3.4)	ADAMTS10 (3.4)	SEMA3G (3.3)	TAOK2 (3.3)	PCDH17 (3.2)	RSPO3 (3.0)		ENSG00000198780	FAM169A PPI subnetwork	0.1	>=0.20	F2 (6.3)	APOB (6.1)	FGL1 (5.3)	ABCA1 (4.2)	RBP4 (3.7)	APOC4 (3.4)	CTSS (3.3)	AXL (3.1)	TMCC1 (2.9)	NR0B2 (2.7)		MP:0003817	abnormal pituitary diverticulum morphology	0.08	>=0.20	GATA6 (2.9)	HLX (2.8)	EYA2 (2.7)	IRS1 (2.7)	DNAH10 (2.2)	ROM1 (1.9)	OPTC (1.6)	TSNAXIP1 (1.6)	GRB14 (1.6)	ENSG00000256234 (1.6)		ENSG00000198668	CALM1 PPI subnetwork	0.16	>=0.20	CAMKV (3.4)	CAPZA2 (3.3)	ALDOA (3.1)	INPP5A (3.1)	C4orf44 (2.8)	TWF2 (2.6)	BSN (2.6)	RAB1B (2.5)	RNF123 (2.4)	CNIH2 (2.3)
REACTOME_GLYCOGEN_BREAKDOWN_GLYCOGENOLYSIS	REACTOME_GLYCOGEN_BREAKDOWN_GLYCOGENOLYSIS	0.06	>=0.20	PLCD4 (6.4)	STAC3 (5.1)	PPP2R3A (3.6)	FHOD1 (3.2)	MB (3.2)	PACSIN3 (3.1)	MOSC1 (3.0)	MACROD1 (3.0)	HP (2.9)	ALDOA (2.8)		MP:0001879	abnormal lymphatic vessel morphology	0.1	>=0.20	RASIP1 (8.3)	PLXND1 (4.1)	GIMAP6 (4.0)	GIMAP4 (3.2)	COL18A1 (2.7)	BOLA1 (2.5)	GIMAP7 (2.5)	VEGFA (2.5)	FUT1 (2.4)	CSGALNACT1 (2.3)		GO:0003205	cardiac chamber development	0.08	>=0.20	GATA6 (4.0)	GATA4 (3.9)	AGRP (2.7)	RILPL1 (2.6)	LRRC29 (2.4)	ENSG00000235070 (2.1)	L3MBTL3 (2.0)	SSPN (2.0)	IRS1 (1.9)	PDE3A (1.8)		GO:0030099	myeloid cell differentiation	0.16	>=0.20	MIER3 (3.6)	CATSPER1 (3.3)	AFF1 (2.8)	MAP3K1 (2.8)	HMBS (2.5)	ENSG00000247853 (2.5)	HSD17B1 (2.4)	JUND (2.2)	E2F3 (2.0)	LCORL (1.8)
ENSG00000034152	MAP2K3 PPI subnetwork	0.06	>=0.20	KLC2 (3.7)	STX1A (3.6)	UBTF (3.2)	KCNK3 (3.0)	TAOK2 (2.9)	FAM57B (2.8)	STMN3 (2.7)	CCDC92 (2.7)	NCKIPSD (2.7)	C16orf92 (2.6)		MP:0005311	abnormal circulating amino acid level	0.1	>=0.20	APOC4 (4.5)	PCK1 (4.1)	INHBE (4.1)	DAO (3.8)	MLXIPL (3.2)	PEMT (2.9)	COLEC11 (2.9)	NR0B2 (2.4)	F2 (2.2)	SGK2 (2.1)		GO:0048332	mesoderm morphogenesis	0.08	>=0.20	ENSG00000256116 (2.9)	ENSG00000254235 (2.6)	DNAH10 (2.3)	ENSG00000228536 (2.1)	OPTC (2.0)	RRAS2 (1.9)	SOX7 (1.8)	GFOD2 (1.8)	L3MBTL3 (1.8)	HMGA2 (1.8)		ENSG00000109332	UBE2D3 PPI subnetwork	0.16	>=0.20	DCAF16 (3.7)	UBAP1 (3.4)	ITCH (3.3)	MSL2 (3.1)	C18orf8 (3.1)	GAK (3.1)	CAPZA2 (3.0)	HNRNPK (2.9)	FAM134C (2.5)	MACF1 (2.5)
ENSG00000186716	BCR PPI subnetwork	0.06	>=0.20	MET (3.5)	ITCH (3.2)	FHOD1 (3.1)	MYO1F (3.0)	SSH1 (3.0)	DDX17 (2.9)	CDC42SE2 (2.7)	SIPA1 (2.7)	RRAS2 (2.7)	MAPKBP1 (2.6)		REACTOME_RNA_POLYMERASE_II_TRANSCRIPTION	REACTOME_RNA_POLYMERASE_II_TRANSCRIPTION	0.1	>=0.20	BUD13 (3.2)	NUDT21 (3.0)	TOP1 (2.9)	THOC1 (2.9)	SF3B4 (2.9)	RBBP5 (2.9)	GPN2 (2.8)	HNRNPUL1 (2.4)	TOMM22 (2.4)	RRN3 (2.3)		MP:0003503	decreased activity of thyroid	0.08	>=0.20	RASD1 (4.7)	PEMT (2.9)	HCAR1 (2.6)	PLA2G6 (2.3)	CDKN2C (2.3)	KLF14 (2.3)	ELMO3 (2.2)	IRS1 (2.1)	ESRP2 (1.8)	LYRM7 (1.8)		MP:0003331	hepatocellular carcinoma	0.16	>=0.20	BTD (3.1)	MC4R (3.0)	APOA5 (3.0)	KIAA1683 (2.8)	HACL1 (2.8)	LPA (2.6)	SUOX (2.6)	DMGDH (2.3)	JUND (2.2)	LCORL (2.1)
MP:0011186	abnormal visceral endoderm morphology	0.06	>=0.20	GATA4 (3.8)	ARL15 (3.5)	C18orf8 (3.5)	TNKS (3.2)	SOX7 (3.2)	ARHGAP1 (2.7)	COPB1 (2.6)	ENSG00000228536 (2.6)	ADAM1 (2.6)	INSR (2.4)		ENSG00000103671	TRIP4 PPI subnetwork	0.1	>=0.20	BRE (3.5)	NFIA (3.5)	BTAF1 (3.2)	PIGV (2.8)	BAZ1B (2.8)	ARID1A (2.8)	SUN2 (2.6)	TMCC1 (2.5)	GATAD2B (2.4)	ARNT (2.4)		MP:0000926	absent floor plate	0.08	>=0.20	STK36 (4.8)	C16orf48 (4.8)	TSNAXIP1 (3.9)	TCTN2 (3.3)	LRRC36 (3.2)	GFOD2 (3.0)	ZDHHC1 (2.4)	BCL2 (2.2)	TRADD (2.2)	ENSG00000256234 (2.2)		GO:0019216	regulation of lipid metabolic process	0.16	>=0.20	GPAM (3.8)	PM20D1 (3.6)	LPL (3.0)	MOSC1 (2.8)	ZNF524 (2.7)	SLC22A3 (2.7)	ARNTL (2.6)	BTD (2.4)	GLYCTK (2.3)	ACSS2 (2.2)
ENSG00000166716	ZNF592 PPI subnetwork	0.06	>=0.20	MSL2 (3.2)	TUT1 (3.2)	MACROD1 (3.2)	NUP210L (3.1)	TAOK2 (3.0)	RNF25 (3.0)	BOLA1 (2.9)	COASY (2.8)	PACSIN3 (2.7)	ZNF142 (2.7)		GO:0016849	phosphorus-oxygen lyase activity	0.1	>=0.20	SPON1 (4.4)	MRVI1 (3.7)	PDE3A (3.4)	ZBTB46 (3.0)	RASIP1 (2.7)	C5orf56 (2.4)	ADAMTS10 (2.3)	INSR (2.1)	GPR146 (2.1)	ANKRD19P (1.9)		GO:0051271	negative regulation of cellular component movement	0.08	>=0.20	CYTL1 (2.8)	EXOC3L1 (2.6)	ENSG00000254235 (2.4)	PIK3R1 (2.3)	ENSG00000256116 (2.2)	KCNK3 (2.1)	HLX (2.0)	MPDZ (1.9)	HMGA2 (1.9)	SOX7 (1.8)		GO:0001934	positive regulation of protein phosphorylation	0.16	>=0.20	ENSG00000226645 (2.6)	CATSPER1 (2.6)	EBF2 (2.4)	RBPJ (2.3)	MIER3 (2.1)	MET (2.0)	TRPS1 (1.9)	TBX6 (1.8)	TAOK2 (1.8)	AHR (1.7)
ENSG00000111245	MYL2 PPI subnetwork	0.06	>=0.20	TNNC1 (4.1)	MB (3.9)	SGCG (3.6)	TPM3 (3.1)	ESRRA (3.0)	STAC3 (2.7)	RASIP1 (2.5)	FADS3 (2.5)	TPM1 (2.5)	DNAH10 (2.2)		ENSG00000139637	C12orf10 PPI subnetwork	0.1	>=0.20	GOLPH3L (2.4)	PSMD12 (2.3)	VEGFA (2.2)	RFT1 (2.2)	ARFGAP2 (2.1)	RNF157 (2.1)	YKT6 (1.9)	VPS53 (1.9)	RFXANK (1.9)	INHBE (1.9)		ENSG00000197063	MAFG PPI subnetwork	0.08	>=0.20	MAFF (5.2)	TRIB1 (4.2)	VEGFA (2.6)	MAFB (2.5)	TRADD (2.4)	HLX (2.4)	ZNF142 (2.3)	NOL3 (2.1)	RAPGEF6 (2.1)	ENSG00000235538 (2.0)		GO:0034362	low-density lipoprotein particle	0.16	>=0.20	APOA5 (3.9)	LPA (3.7)	DMGDH (3.6)	GLYCTK (3.4)	HP (2.5)	NPC1L1 (2.4)	SLC26A1 (2.4)	ACSS2 (2.2)	GPAM (2.1)	NPC1 (2.1)
ENSG00000139567	ACVRL1 PPI subnetwork	0.06	>=0.20	PLXND1 (3.5)	RASIP1 (2.8)	GPAM (2.6)	BEND3 (2.4)	AFF1 (2.4)	SH2B3 (2.4)	SEMA3G (2.4)	LYRM7 (2.4)	BMF (2.3)	FHOD1 (2.3)		MP:0002823	abnormal rib development	0.1	>=0.20	DMRT2 (5.8)	MEOX2 (4.7)	STAC3 (3.6)	NKX3-1 (2.9)	SGCG (2.8)	ENSG00000228274 (2.6)	PDGFC (2.6)	NTN5 (2.5)	TPM3 (2.4)	ENSG00000253379 (2.4)		GO:0034599	cellular response to oxidative stress	0.08	>=0.20	ACAD10 (2.8)	ENSG00000256116 (2.3)	ENSG00000245937 (2.3)	ALDH2 (2.0)	FAM13A (2.0)	CPEB4 (1.8)	TRPT1 (1.7)	TMEM116 (1.6)	MACROD1 (1.5)	VEGFA (1.5)		REACTOME_VITAMIN_B5_PANTOTHENATE_METABOLISM	REACTOME_VITAMIN_B5_PANTOTHENATE_METABOLISM	0.16	>=0.20	GPAM (5.1)	MLX (4.1)	PGS1 (3.3)	ACSS2 (3.3)	FAM57B (2.9)	HSD17B1 (2.9)	TMEM106B (2.6)	TRIT1 (2.5)	NRBF2 (2.5)	TUBG2 (2.4)
ENSG00000141968	VAV1 PPI subnetwork	0.06	>=0.20	FERMT3 (5.2)	MYO1F (4.0)	GIMAP6 (3.3)	GIMAP4 (3.3)	SIPA1 (3.2)	GIMAP7 (3.1)	SKAP1 (3.1)	RAPGEF6 (2.9)	SUN2 (2.8)	TWF2 (2.7)		ENSG00000100181	ENSG00000100181 PPI subnetwork	0.1	>=0.20	TSEN2 (3.9)	BTAF1 (3.7)	OGFOD1 (3.5)	RRN3 (3.5)	ZNRF3 (2.6)	CRY2 (2.6)	TOP1 (2.6)	SLC19A1 (2.2)	SACS (2.1)	HSPA4 (2.1)		ENSG00000077238	IL4R PPI subnetwork	0.08	>=0.20	BCL2 (3.4)	TNFAIP8 (2.5)	KCNJ2 (1.9)	ELMO3 (1.7)	RLTPR (1.7)	EML3 (1.7)	HMGA2 (1.7)	PSMB10 (1.7)	TRADD (1.6)	BCL2L11 (1.5)		MP:0000747	muscle weakness	0.16	>=0.20	IFFO1 (4.9)	PPP2R3A (3.6)	TNNC1 (3.5)	ERBB3 (3.2)	NFE2L1 (2.6)	NAGLU (2.5)	DAG1 (2.5)	ITGB6 (2.5)	KIAA1161 (2.4)	SLC22A3 (2.0)
GO:0001085	RNA polymerase II transcription factor binding	0.06	>=0.20	JUND (3.9)	FADS2 (3.3)	ZFPM2 (3.2)	RANBP10 (3.1)	GATA4 (3.0)	ARID1A (2.8)	HMBS (2.6)	CYTL1 (2.5)	EXOC3L1 (2.5)	FAM65A (2.5)		ENSG00000136026	CKAP4 PPI subnetwork	0.1	>=0.20	PNLIPRP2 (5.5)	RAB1A (3.6)	MEIS1 (2.6)	JOSD1 (2.4)	RNF157 (2.4)	VEGFA (2.3)	HIST2H2BE (2.2)	SPRY4 (2.2)	TSC22D2 (1.9)	CORO1C (1.8)		MP:0001944	abnormal pancreas morphology	0.08	>=0.20	DMRTA2 (2.7)	LYRM7 (2.6)	VIL1 (2.3)	ENSG00000259450 (2.1)	GATA6 (1.9)	VEGFA (1.8)	CTRL (1.8)	ZNF664 (1.8)	CELSR3 (1.8)	KLF14 (1.8)		MP:0003312	abnormal locomotor coordination	0.16	>=0.20	KLC2 (3.3)	RIT2 (2.5)	GAK (2.2)	TUBG2 (2.1)	DAGLA (2.1)	PACS1 (2.1)	NRXN3 (2.1)	FAM57B (2.1)	EBF2 (2.1)	FGFR1 (2.1)
MP:0005352	small cranium	0.06	>=0.20	ENSG00000253379 (5.1)	CTSK (3.9)	TRPS1 (3.8)	FGFR1 (3.3)	VCAN (3.3)	LRP4 (3.0)	COPZ2 (2.9)	IGF2R (2.9)	CYTL1 (2.7)	JMJD1C (2.7)		ENSG00000117676	RPS6KA1 PPI subnetwork	0.1	>=0.20	TRIB1 (4.6)	TSC22D2 (3.6)	JOSD1 (3.6)	PDXDC1 (2.9)	SPRY4 (2.8)	NCOA2 (2.6)	PLAUR (2.5)	R3HDM2 (2.2)	ZC3H12C (2.1)	DENND4B (2.0)		MP:0004204	absent stapes	0.08	>=0.20	EYA2 (4.8)	HMGA2 (3.5)	ZDHHC1 (2.7)	KCNJ2 (2.5)	ENSG00000259471 (2.3)	LAMB1 (2.3)	SETBP1 (2.3)	CYTL1 (2.3)	ENSG00000235538 (2.2)	SOX7 (2.0)		ENSG00000198677	TTC37 PPI subnetwork	0.16	>=0.20	NOP2 (3.9)	DHX38 (3.5)	HTT (2.7)	DHODH (2.6)	TRIT1 (2.5)	CHD4 (2.5)	DCAF16 (2.2)	COASY (2.2)	ZNF259 (2.2)	RBPJ (2.0)
ENSG00000196700	ZNF512B PPI subnetwork	0.06	>=0.20	NISCH (4.2)	EDC4 (4.0)	BAP1 (4.0)	DHX38 (3.5)	CEP68 (3.2)	TCTN2 (2.9)	PCM1 (2.9)	DDX17 (2.8)	PCNXL3 (2.8)	UBTF (2.8)		ENSG00000103275	UBE2I PPI subnetwork	0.1	>=0.20	HNRNPUL1 (2.9)	ARID1A (2.9)	BUD13 (2.6)	CITED2 (2.5)	BRE (2.4)	RELB (2.4)	NCOA5 (2.4)	ARNT (2.3)	TRIB1 (2.3)	HERC1 (2.2)		ENSG00000154764	WNT7A PPI subnetwork	0.08	>=0.20	SSPN (2.9)	CYTL1 (2.9)	EYA2 (2.7)	TTLL4 (2.4)	CUX2 (2.2)	GATA6 (2.0)	ETV4 (2.0)	HSD11B2 (1.8)	SPON1 (1.8)	ENSG00000228536 (1.5)		ENSG00000122861	PLAU PPI subnetwork	0.16	>=0.20	DMGDH (4.7)	BHMT (3.2)	HP (3.0)	RGS17 (2.8)	APOA5 (2.7)	ITGB6 (2.6)	BSN-AS2 (2.4)	SLC22A2 (2.4)	NPC1 (2.0)	GLYCTK (2.0)
GO:0019203	carbohydrate phosphatase activity	0.06	>=0.20	PLCD4 (3.7)	NPC1L1 (3.6)	PCK1 (3.2)	PEMT (3.2)	ITGB6 (3.0)	DAO (2.8)	TBL2 (2.7)	MLXIPL (2.7)	SUOX (2.6)	SLC26A6 (2.6)		ENSG00000126883	NUP214 PPI subnetwork	0.1	>=0.20	RRN3 (3.3)	UBR1 (3.1)	BTAF1 (3.0)	NUDT21 (2.9)	CKAP5 (2.9)	THOC1 (2.8)	MGA (2.6)	RBBP5 (2.5)	PCM1 (2.5)	SFMBT1 (2.5)		ENSG00000102678	FGF9 PPI subnetwork	0.08	>=0.20	PLEKHG4 (2.7)	GRB14 (2.4)	VIL1 (2.3)	PLTP (2.1)	VEGFA (2.0)	SLC12A4 (2.0)	LAMB1 (2.0)	ENSG00000253792 (1.7)	SLC12A2 (1.7)	FAM109A (1.7)		ENSG00000168476	REEP4 PPI subnetwork	0.16	>=0.20	PLEKHH3 (3.2)	INPP5A (3.1)	DENND1A (2.5)	NEO1 (2.5)	LRRC8E (2.4)	ERBB3 (2.4)	ZFP64 (2.3)	PRR15L (2.3)	GDPD3 (2.2)	REEP3 (2.1)
GO:0050308	sugar-phosphatase activity	0.06	>=0.20	PLCD4 (3.7)	NPC1L1 (3.6)	PCK1 (3.2)	PEMT (3.2)	ITGB6 (3.0)	DAO (2.8)	TBL2 (2.7)	MLXIPL (2.7)	SUOX (2.6)	SLC26A6 (2.6)		ENSG00000134243	SORT1 PPI subnetwork	0.1	>=0.20	PSMD12 (2.8)	HSPA4 (2.8)	TSC22D2 (2.7)	NCOA5 (2.7)	RAB11B (2.3)	TOP1 (2.2)	VPS53 (2.2)	NR2C2AP (2.1)	TOMM22 (2.1)	SFMBT1 (2.1)		ENSG00000169564	PCBP1 PPI subnetwork	0.08	>=0.20	CTCF (3.5)	TRMT112 (3.4)	EDC4 (3.1)	MTA2 (3.0)	ACD (3.0)	PCIF1 (2.7)	PTPN11 (2.6)	UBTF (2.4)	PCNXL3 (2.2)	RQCD1 (2.2)		ENSG00000162735	PEX19 PPI subnetwork	0.16	>=0.20	HACL1 (3.7)	C17orf58 (2.7)	ACSS2 (2.7)	GPAM (2.5)	ENSG00000253734 (2.5)	SUOX (2.5)	PM20D1 (2.5)	COASY (2.3)	TCTA (2.3)	TMEM106B (2.1)
ENSG00000104892	KLC3 PPI subnetwork	0.06	>=0.20	OTUD7B (3.7)	NCOA2 (3.6)	MACF1 (3.3)	ENSG00000223561 (3.0)	C11orf9 (2.9)	GLYCTK-AS1 (2.9)	PACSIN3 (2.8)	PTPN11 (2.8)	INSR (2.7)	ZHX3 (2.6)		ENSG00000130699	TAF4 PPI subnetwork	0.1	>=0.20	GPN2 (3.3)	BTF3P12 (3.0)	BCL7B (3.0)	BUD13 (2.9)	FKBP6 (2.9)	TNKS (2.7)	RBBP5 (2.7)	BAZ1B (2.5)	CEP164 (2.4)	CDAN1 (2.4)		KEGG_LEISHMANIA_INFECTION	KEGG_LEISHMANIA_INFECTION	0.08	>=0.20	FERMT3 (3.9)	PSMB10 (3.6)	TNFAIP8 (3.2)	MAFF (2.6)	SH2B3 (2.5)	TRIB1 (2.5)	RELA (2.2)	MAFB (2.0)	KCNJ2 (2.0)	SIPA1 (2.0)		GO:0005539	glycosaminoglycan binding	0.16	>=0.20	HP (4.2)	FGFR1 (3.2)	CRLF1 (3.2)	WNT2 (3.0)	LPL (2.5)	ZFPM2 (2.4)	TRPS1 (2.4)	COPZ2 (2.3)	AMT (2.1)	LPA (2.0)
ENSG00000120509	PDZD11 PPI subnetwork	0.06	>=0.20	DENND1A (3.5)	LRRC8E (3.5)	C1orf172 (3.4)	ESRP2 (3.4)	NCOA2 (3.2)	MACF1 (3.1)	TRNP1 (3.0)	TMCC1 (3.0)	PACSIN3 (2.9)	IP6K2 (2.8)		ENSG00000136738	STAM PPI subnetwork	0.1	>=0.20	SPRY4 (3.0)	FAM100B (2.7)	SNX10 (2.7)	CITED2 (2.6)	RAB11B (2.3)	RFXANK (2.3)	STARD9 (2.3)	ZNF414 (2.3)	COPB1 (2.2)	INPP4B (2.1)		MP:0004471	short nasal bone	0.08	>=0.20	CYTL1 (3.9)	BMF (2.5)	SETBP1 (2.0)	TNFAIP8 (2.0)	HSD11B2 (1.8)	LAMB1 (1.7)	IRS1 (1.7)	EYA2 (1.5)	MAFF (1.5)	FAM109A (1.5)		MP:0001302	eyelids open at birth	0.16	>=0.20	TRPS1 (3.6)	EBF2 (3.1)	CRLF1 (2.9)	PLK2 (2.8)	ERBB3 (2.7)	MCC (2.5)	RBPJ (2.3)	REEP3 (2.2)	JMJD1C (2.0)	NCOA6 (2.0)
REACTOME_LATE_PHASE_OF_HIV_LIFE_CYCLE	REACTOME_LATE_PHASE_OF_HIV_LIFE_CYCLE	0.06	>=0.20	DHX8 (4.0)	PSMD5 (3.8)	C18orf8 (3.5)	EDC4 (3.4)	MAPKAPK5 (3.3)	TRMT112 (3.0)	GPN2 (3.0)	EIF2B1 (3.0)	TUBG1 (3.0)	RRN3 (3.0)		GO:0003690	double-stranded DNA binding	0.1	>=0.20	TRIB1 (3.4)	NFIA (3.1)	HORMAD1 (2.9)	HNRNPUL1 (2.6)	MAP3K1 (2.5)	SLC16A9 (2.4)	CSGALNACT1 (2.3)	BNC2 (2.3)	FST (2.2)	GLI2 (2.2)		MP:0002655	abnormal keratinocyte morphology	0.08	>=0.20	AHNAK (4.6)	ELMO3 (3.8)	COL7A1 (3.4)	LCAT (2.8)	SHISA5 (2.4)	PCIF1 (2.4)	SLC12A4 (2.0)	MAFB (2.0)	LRRC29 (2.0)	EML3 (1.9)		MP:0010454	abnormal truncus arteriosus septation	0.16	>=0.20	MCC (2.9)	NEO1 (2.8)	PLEKHH3 (2.7)	JUND (2.6)	CRLF1 (2.5)	DAG1 (2.3)	C11orf9 (2.2)	MAP3K1 (2.0)	RBMS1 (1.9)	PM20D1 (1.7)
GO:0051287	NAD binding	0.06	>=0.20	PCCB (5.4)	MACROD1 (4.8)	UQCRC1 (4.8)	PPARG (3.7)	PEPD (3.7)	ACSS2 (3.6)	ACAD10 (3.5)	FAM13A (3.1)	PCK1 (3.1)	PM20D1 (3.0)		MP:0003436	decreased susceptibility to induced arthritis	0.1	>=0.20	MYO1F (5.5)	PLAUR (4.3)	CTSS (3.7)	PRAM1 (3.6)	LACTB (2.9)	INHBC (2.4)	SLC22A4 (2.4)	VCAN (2.3)	ZDHHC18 (2.3)	AKNA (2.3)		GO:0030501	positive regulation of bone mineralization	0.08	>=0.20	FLRT1 (3.5)	ENSG00000228536 (3.3)	ENSG00000245937 (3.0)	L3MBTL3 (2.6)	TMEM116 (2.4)	BCL2 (2.3)	SLC12A2 (2.2)	CUX2 (2.0)	OPTC (1.9)	BMF (1.8)		ENSG00000081052	COL4A4 PPI subnetwork	0.16	>=0.20	NT5E (3.2)	ITGB6 (3.0)	WNT2 (2.9)	BACE2 (2.6)	SLC22A3 (2.5)	ENSG00000223561 (2.5)	AHR (2.4)	MET (2.3)	ENSG00000256731 (2.3)	ZFPM2 (2.3)
ENSG00000198517	MAFK PPI subnetwork	0.06	>=0.20	INHBE (6.7)	MAFF (6.0)	TRIB1 (5.1)	NFE2L1 (5.0)	JUND (4.8)	VEGFA (4.2)	FAM100B (3.6)	MAP3K1 (3.0)	JOSD1 (2.9)	KIAA1683 (2.8)		MP:0002871	albuminuria	0.1	>=0.20	GIMAP4 (3.8)	GIMAP7 (3.4)	RASIP1 (3.4)	PCK1 (3.0)	ECM2 (3.0)	GIMAP6 (2.9)	LPL (2.5)	BRE (2.3)	MRVI1 (2.3)	CSF1 (2.3)		ENSG00000101138	CSTF1 PPI subnetwork	0.08	>=0.20	TRMT112 (4.5)	CTCF (4.2)	MTA2 (3.8)	EDC4 (3.1)	ACD (3.1)	PCNXL3 (2.7)	UBTF (2.7)	RQCD1 (2.6)	PCIF1 (2.6)	GANAB (2.6)		ENSG00000170515	PA2G4 PPI subnetwork	0.16	>=0.20	CDK5RAP3 (3.3)	KIAA1683 (2.9)	SNX11 (2.1)	SUOX (2.0)	BTD (2.0)	COASY (2.0)	PPP2R3A (2.0)	SYNCRIP (1.9)	C3orf54 (1.8)	NICN1 (1.8)
ENSG00000204392	LSM2 PPI subnetwork	0.06	>=0.20	TRMT112 (4.6)	MTA2 (4.0)	SF3B2 (3.8)	LUC7L2 (3.8)	TOMM22 (3.7)	SYNCRIP (3.6)	TOP1 (3.4)	THOC1 (3.2)	SF3B4 (3.2)	WDR82 (3.1)		ENSG00000144642	RBMS3 PPI subnetwork	0.1	>=0.20	HSPA4 (3.8)	SREBF1 (3.3)	COPB1 (2.9)	BBS2 (2.7)	RAB1A (2.7)	GOLPH3L (2.5)	PSMD12 (2.2)	C12orf23 (2.1)	DAO (2.1)	FADS1 (1.9)		GO:0010573	vascular endothelial growth factor production	0.08	>=0.20	ENSG00000235070 (2.7)	GATA6 (2.3)	KBTBD8 (2.2)	ABCA1 (2.2)	KCNJ2 (2.1)	ENSG00000235538 (2.1)	TTLL4 (2.0)	STK36 (1.9)	DNAH10 (1.8)	PRDX5 (1.7)		GO:0021700	developmental maturation	0.16	>=0.20	SEMA3G (3.3)	TAOK2 (2.7)	TMEM175 (2.2)	DOC2A (2.0)	BACE2 (2.0)	MAP1LC3A (1.9)	BMP8A (1.8)	C3orf54 (1.8)	ENSG00000233723 (1.8)	LCORL (1.8)
ENSG00000172850	LSM2 PPI subnetwork	0.06	>=0.20	TRMT112 (4.6)	MTA2 (4.0)	SF3B2 (3.8)	LUC7L2 (3.8)	TOMM22 (3.7)	SYNCRIP (3.6)	TOP1 (3.4)	THOC1 (3.2)	SF3B4 (3.2)	WDR82 (3.1)		MP:0000440	domed cranium	0.1	>=0.20	LRP4 (4.5)	FZD9 (3.6)	PDGFC (2.8)	FST (2.7)	GLI2 (2.7)	ADAMTS10 (2.6)	BACE1 (2.1)	AMFR (1.9)	CMIP (1.9)	C11orf49 (1.8)		GO:0010574	regulation of vascular endothelial growth factor production	0.08	>=0.20	ENSG00000235070 (2.7)	GATA6 (2.3)	KBTBD8 (2.2)	ABCA1 (2.2)	KCNJ2 (2.1)	ENSG00000235538 (2.1)	TTLL4 (2.0)	STK36 (1.9)	DNAH10 (1.8)	PRDX5 (1.7)		GO:0048041	focal adhesion assembly	0.16	>=0.20	KIAA0754 (4.1)	C4orf44 (2.7)	NT5E (2.6)	PTRF (2.6)	SLC26A1 (2.3)	ENSG00000223561 (2.1)	FBXW2 (2.1)	MET (2.0)	INPP5A (1.9)	ENSG00000234494 (1.9)
ENSG00000111987	ENSG00000111987 PPI subnetwork	0.06	>=0.20	TRMT112 (4.6)	MTA2 (4.0)	SF3B2 (3.8)	LUC7L2 (3.8)	TOMM22 (3.7)	SYNCRIP (3.6)	TOP1 (3.4)	THOC1 (3.2)	SF3B4 (3.2)	WDR82 (3.1)		ENSG00000072501	SMC1A PPI subnetwork	0.1	>=0.20	LUC7L2 (4.1)	NUDT21 (3.9)	FEN1 (3.3)	BAZ1B (3.2)	TOP1 (3.1)	THOC1 (2.9)	HNRNPUL1 (2.9)	SF3B4 (2.7)	DDX17 (2.7)	MYBL2 (2.7)		ENSG00000137500	CCDC90B PPI subnetwork	0.08	>=0.20	FAF1 (3.4)	NUTF2 (3.2)	BAD (2.8)	NUDT22 (2.8)	PCNXL3 (2.4)	VEGFB (2.4)	IP6K2 (2.3)	ALDH2 (2.3)	B3GAT3 (2.2)	INTS5 (2.1)		GO:0005342	organic acid transmembrane transporter activity	0.16	>=0.20	SLC22A2 (4.8)	DMGDH (4.3)	BHMT (3.9)	MFSD2A (3.5)	SLC37A4 (3.2)	GLYCTK (2.7)	FAM57B (2.6)	SUOX (2.1)	KIAA1161 (2.0)	NAGLU (2.0)
ENSG00000139618	BRCA2 PPI subnetwork	0.06	>=0.20	HIRIP3 (3.9)	CENPP (3.8)	FEN1 (3.6)	TRAIP (3.3)	PSMC3IP (3.3)	CEP55 (3.0)	FAM100B (3.0)	MYBL2 (3.0)	CDKN2C (2.8)	AKNA (2.7)		GO:0042056	chemoattractant activity	0.1	>=0.20	RSPO3 (4.1)	CSF1 (2.9)	ENSG00000233559 (2.8)	SLC18A1 (2.6)	MEOX2 (2.5)	SLC2A4RG (2.4)	BNC2 (2.3)	FST (2.2)	BAZ1B (2.0)	SPRY4 (1.9)		ENSG00000011465	DCN PPI subnetwork	0.08	>=0.20	LAMB1 (5.3)	COL7A1 (3.9)	SPON1 (3.4)	PLTP (3.0)	ACOXL (2.2)	ESRP2 (2.1)	ENSG00000259450 (2.1)	SSPN (2.0)	SETBP1 (1.7)	SLC12A4 (1.7)		MP:0002574	increased vertical activity	0.16	>=0.20	DGKQ (3.2)	DOC2A (3.1)	SYT4 (2.8)	NRXN3 (2.8)	TMEM151A (2.6)	VPS11 (2.6)	HCN4 (2.5)	RIT2 (2.5)	C4orf44 (2.4)	CNIH2 (2.4)
ENSG00000073910	FRY PPI subnetwork	0.06	>=0.20	HSPA4 (3.8)	PPP4C (3.7)	HSF4 (3.5)	NUDCD3 (3.0)	PDXDC1 (2.9)	KBTBD8 (2.8)	TOP1 (2.8)	NUTF2 (2.8)	PLA2G15 (2.8)	E2F4 (2.7)		GO:0007517	muscle organ development	0.1	>=0.20	STAC3 (5.7)	MAMSTR (5.5)	TPM3 (4.6)	SGCG (4.5)	PACSIN3 (3.9)	DMRT2 (3.1)	MB (2.8)	PDLIM4 (2.6)	TPM1 (2.6)	NTN5 (2.4)		MP:0004624	abnormal thoracic cage morphology	0.08	>=0.20	HMGA2 (3.3)	DMRTA2 (2.7)	SLC12A2 (2.7)	ENSG00000259450 (2.3)	AHNAK (2.3)	IRS1 (2.3)	LAMB1 (2.2)	HCAR1 (2.0)	STK36 (1.9)	TTLL4 (1.7)		GO:0046395	carboxylic acid catabolic process	0.16	>=0.20	SUOX (5.3)	HACL1 (4.5)	GLYCTK (4.3)	BHMT (4.3)	PM20D1 (4.2)	LPAL2 (4.2)	DMGDH (4.0)	PCCB (3.9)	SLC26A1 (3.8)	LPA (3.8)
GO:0016791	phosphatase activity	0.06	>=0.20	MLX (3.3)	ETV4 (3.1)	TWF2 (3.1)	SPRY4 (3.1)	RRAS2 (3.0)	OTUD7B (2.9)	TRIB1 (2.9)	TNKS2 (2.8)	MARCH5 (2.7)	SLC26A6 (2.6)		ENSG00000025800	KPNA6 PPI subnetwork	0.1	>=0.20	OGFOD1 (3.4)	HSPA4 (3.0)	MYBL2 (2.9)	BTAF1 (2.9)	FEN1 (2.9)	TOP1 (2.8)	HIST2H2BE (2.7)	TOMM22 (2.5)	RRN3 (2.4)	NCOA5 (2.3)		ENSG00000147133	TAF1 PPI subnetwork	0.08	>=0.20	CTCF (3.2)	EDC4 (3.1)	UBTF (2.7)	ATXN2 (2.5)	THAP11 (2.5)	TRMT112 (2.5)	CENPT (2.1)	NFATC3 (2.0)	DDX55 (1.9)	RNF25 (1.8)		GO:0016054	organic acid catabolic process	0.16	>=0.20	SUOX (5.3)	HACL1 (4.5)	GLYCTK (4.3)	BHMT (4.3)	PM20D1 (4.2)	LPAL2 (4.2)	DMGDH (4.0)	PCCB (3.9)	SLC26A1 (3.8)	LPA (3.8)
GO:0070411	I-SMAD binding	0.06	>=0.20	ZNRF3 (6.0)	NPC1 (3.2)	SSH1 (2.9)	GPER (2.7)	SLC22A3 (2.7)	VEGFA (2.7)	PDE3A (2.5)	COLQ (2.4)	AMFR (2.4)	C9orf64 (2.3)		KEGG_TYROSINE_METABOLISM	KEGG_TYROSINE_METABOLISM	0.1	>=0.20	APOC4 (4.9)	PCK1 (4.3)	SLC18A1 (4.2)	COLEC11 (3.3)	FGL1 (3.1)	RBP4 (2.8)	PEMT (2.7)	TIMP4 (2.4)	SGK2 (2.3)	ENSG00000254813 (2.2)		ENSG00000187266	EPOR PPI subnetwork	0.08	>=0.20	BCL2 (3.7)	TNFAIP8 (3.0)	KCNJ2 (2.4)	RLTPR (2.3)	HLX (2.2)	FERMT3 (1.7)	ENSG00000228536 (1.6)	TRADD (1.5)	L3MBTL3 (1.4)	ABCA1 (1.4)		REACTOME_PLATELET_ACTIVATION_SIGNALING_AND_AGGREGATION	REACTOME_PLATELET_ACTIVATION_SIGNALING_AND_AGGREGATION	0.16	>=0.20	C3orf54 (4.1)	INPP5A (3.8)	HP (2.7)	RAB1B (2.5)	LPL (2.2)	LPAR5 (2.2)	TWF2 (1.9)	CAPZA2 (1.8)	APOA5 (1.7)	DMGDH (1.7)
ENSG00000128708	HAT1 PPI subnetwork	0.06	>=0.20	HIST2H2BE (3.3)	USP37 (3.2)	ARFGAP2 (3.0)	PSMD12 (2.9)	SLC22A3 (2.7)	NAA25 (2.7)	PSMD5 (2.7)	NR2C2AP (2.5)	CATSPER1 (2.5)	NUDCD3 (2.5)		ENSG00000104825	NFKBIB PPI subnetwork	0.1	>=0.20	HSPA4 (3.8)	RELB (2.7)	TSC22D2 (2.5)	RBBP5 (2.5)	PCM1 (2.2)	NCOA5 (2.0)	COPB1 (2.0)	VPS53 (2.0)	TOMM22 (1.9)	JOSD1 (1.9)		GO:0048638	regulation of developmental growth	0.08	>=0.20	IRS1 (2.4)	HMGA2 (2.2)	CUX2 (1.9)	ETV4 (1.8)	HSF4 (1.8)	FLRT1 (1.8)	KCNJ2 (1.7)	EYA2 (1.6)	KLF14 (1.6)	SSPN (1.5)		GO:0007034	vacuolar transport	0.16	>=0.20	REEP3 (4.5)	ENSG00000232661 (3.0)	KCTD13 (2.5)	C18orf8 (2.5)	NUDCD3 (2.4)	SNX14 (2.3)	C5orf35 (2.2)	MLX (2.2)	NRBF2 (2.1)	VPS11 (2.1)
GO:0004623	phospholipase A2 activity	0.06	>=0.20	CTRL (5.0)	PNLIPRP2 (3.9)	KCNK7 (3.3)	CYP27A1 (3.3)	SUOX (2.9)	SLC22A3 (2.9)	CFTR (2.8)	LPIN3 (2.7)	TECTB (2.6)	ACOXL (2.6)		GO:0015300	solute:solute antiporter activity	0.1	>=0.20	SLC16A9 (5.2)	SLC19A1 (4.0)	DAO (3.7)	SLC22A5 (3.4)	GPER (2.7)	RFT1 (2.4)	ENSG00000226380 (2.2)	SV2A (2.1)	NUP210L (2.0)	ZGPAT (2.0)		KEGG_CIRCADIAN_RHYTHM_MAMMAL	KEGG_CIRCADIAN_RHYTHM_MAMMAL	0.08	>=0.20	MAFF (5.4)	SSPN (5.2)	VEGFA (3.1)	ENSG00000256234 (3.1)	FNIP1 (2.7)	TRIB1 (2.7)	HSF4 (2.5)	EYA2 (2.4)	AHNAK (2.4)	ITPR2 (2.2)		ENSG00000135503	ACVR1B PPI subnetwork	0.16	>=0.20	AFF1 (2.8)	NEO1 (2.8)	GLYCTK-AS1 (2.7)	KLHL8 (2.4)	RHOA (2.3)	CRLF1 (2.2)	RBMS1 (2.2)	ANKRD28 (2.2)	KIAA0754 (2.0)	SP2 (2.0)
ENSG00000132780	NASP PPI subnetwork	0.06	>=0.20	HIST2H2BE (5.5)	OTUD7B (3.1)	AFF1 (3.0)	JUND (3.0)	CITED2 (2.8)	MSL2 (2.7)	GLUL (2.5)	CATSPER1 (2.4)	RNF157 (2.3)	PLK2 (2.3)		MP:0002551	abnormal blood coagulation	0.1	>=0.20	FGL1 (6.1)	F2 (6.0)	APOC4 (4.7)	MARCH2 (4.4)	APOB (3.9)	RBP4 (3.4)	COLEC11 (3.2)	MRVI1 (2.8)	INHBC (2.7)	GPR146 (2.7)		ENSG00000196367	TRRAP PPI subnetwork	0.08	>=0.20	CTCF (3.9)	UBTF (2.9)	EDC4 (2.7)	RNF25 (2.1)	ACD (2.1)	THAP11 (2.0)	IP6K2 (1.9)	ATXN2 (1.9)	FAF1 (1.9)	USP37 (1.9)		GO:0019941	modification-dependent protein catabolic process	0.16	>=0.20	C18orf8 (3.5)	UBAP1 (3.1)	HTT (2.8)	PSMD5 (2.7)	GKAP1 (2.5)	NUDCD3 (2.3)	MIER3 (2.2)	RNF123 (2.1)	GAK (2.1)	ENSG00000226752 (2.1)
ENSG00000154342	WNT3A PPI subnetwork	0.06	>=0.20	FGFR1 (4.4)	FST (4.2)	GLI2 (3.7)	ECM2 (3.3)	MEOX2 (3.2)	CTSK (3.0)	EBF2 (2.8)	SOST (2.8)	FGFBP3 (2.7)	CYTL1 (2.7)		ENSG00000125730	C3 PPI subnetwork	0.1	>=0.20	APOC4 (5.6)	FGL1 (4.1)	F2 (4.0)	MYO1F (3.5)	COLEC11 (3.2)	ABCA1 (2.9)	CTSS (2.9)	INHBC (2.8)	PEMT (2.4)	BACE1 (2.3)		ENSG00000137693	YAP1 PPI subnetwork	0.08	>=0.20	COL7A1 (2.4)	FAM65A (2.4)	RRAS2 (2.3)	FHOD1 (2.2)	CCDC92 (1.8)	HMGA2 (1.7)	ZNF664 (1.7)	RILPL1 (1.6)	GPR137 (1.5)	BMF (1.5)		ENSG00000196218	RYR1 PPI subnetwork	0.16	>=0.20	C19orf60 (3.0)	CAPZA2 (2.8)	PPP2R3A (2.4)	TMPRSS3 (2.3)	TNNC1 (2.3)	GGT7 (2.1)	NEO1 (2.0)	CAMKV (1.9)	BSN (1.8)	KLC2 (1.8)
MP:0000495	abnormal colon morphology	0.06	>=0.20	FUT2 (4.0)	CFTR (3.7)	ENSG00000237773 (3.4)	HLX (3.2)	VIL1 (3.1)	FAM101B (2.9)	ENSG00000250616 (2.8)	AXL (2.8)	PLCB3 (2.8)	KCNU1 (2.6)		GO:0004954	prostanoid receptor activity	0.1	>=0.20	PPARG (3.6)	SGK2 (3.4)	SLC16A9 (3.3)	BNC2 (3.3)	O3FAR1 (2.9)	ECM2 (2.5)	THRB (2.5)	RBP4 (2.4)	LPL (2.4)	GIMAP6 (2.4)		ENSG00000079785	DDX1 PPI subnetwork	0.08	>=0.20	CTCF (2.8)	TMED2 (2.1)	UBTF (1.9)	ADAM1 (1.8)	IP6K2 (1.8)	PTPN11 (1.7)	VIL1 (1.7)	SLC12A2 (1.6)	NUTF2 (1.6)	MTA2 (1.6)		ENSG00000123066	MED13L PPI subnetwork	0.16	>=0.20	NRBF2 (3.5)	SNX11 (3.4)	BPTF (2.5)	CBX1 (2.4)	TRIT1 (2.3)	JMJD1C (2.2)	NCOA6 (2.1)	TXNL4B (2.1)	E2F3 (2.0)	BUD13 (1.9)
ENSG00000144668	ITGA9 PPI subnetwork	0.06	>=0.20	QRICH2 (3.7)	LPL (3.4)	VCAN (3.4)	PLXND1 (3.0)	MAFB (3.0)	ETV4 (3.0)	LAMB1 (2.9)	PLTP (2.8)	CSF1 (2.8)	PDGFC (2.7)		GO:0004953	icosanoid receptor activity	0.1	>=0.20	PPARG (3.6)	SGK2 (3.4)	SLC16A9 (3.3)	BNC2 (3.3)	O3FAR1 (2.9)	ECM2 (2.5)	THRB (2.5)	RBP4 (2.4)	LPL (2.4)	GIMAP6 (2.4)		ENSG00000215727	ENSG00000215727 PPI subnetwork	0.08	>=0.20	UQCRC1 (5.4)	PRDX5 (4.8)	HINT1 (4.2)	ACAD10 (4.1)	FKBP2 (3.7)	MACROD1 (2.9)	ESRRA (2.5)	BCS1L (2.5)	TMEM208 (2.5)	C12orf47 (2.4)		ENSG00000118971	CCND2 PPI subnetwork	0.16	>=0.20	JUND (2.7)	ANKRD28 (2.6)	TAOK2 (2.6)	RAB7L1 (2.0)	DYNLRB1 (2.0)	DGKQ (2.0)	PLK2 (1.9)	TCTA (1.9)	DAGLA (1.8)	ENSG00000232661 (1.7)
ENSG00000124198	ARFGEF2 PPI subnetwork	0.06	>=0.20	GAK (4.6)	VPS53 (4.4)	NAA25 (4.3)	HYOU1 (4.1)	BTAF1 (3.6)	DHX38 (3.6)	COPB1 (3.4)	CHD4 (3.4)	ZNF259 (3.3)	DDX55 (3.3)		REACTOME_VPR:MEDIATED_NUCLEAR_IMPORT_OF_PICS	REACTOME_VPR:MEDIATED_NUCLEAR_IMPORT_OF_PICS	0.1	>=0.20	NUDT21 (3.6)	BTAF1 (3.3)	UBR1 (3.1)	THOC1 (2.9)	RBBP5 (2.9)	RRN3 (2.8)	CKAP5 (2.7)	BUD13 (2.7)	MGA (2.6)	SFMBT1 (2.5)		ENSG00000065518	NDUFB4 PPI subnetwork	0.08	>=0.20	UQCRC1 (5.4)	PRDX5 (4.8)	HINT1 (4.2)	ACAD10 (4.1)	FKBP2 (3.7)	MACROD1 (2.9)	ESRRA (2.5)	BCS1L (2.5)	TMEM208 (2.5)	C12orf47 (2.4)		GO:0007507	heart development	0.16	>=0.20	HCN4 (3.7)	TNNC1 (2.8)	COLQ (2.6)	WNT2 (2.5)	PPP2R3A (2.5)	EBF2 (2.4)	ZFPM2 (2.3)	TBX6 (2.2)	MCC (2.2)	PLEKHH3 (2.2)
ENSG00000134871	COL4A2 PPI subnetwork	0.06	>=0.20	LAMB1 (6.1)	COL18A1 (6.1)	VCAN (5.9)	PLXND1 (3.7)	CTSK (3.5)	AXL (3.4)	CRLF1 (3.4)	LPL (3.3)	SSPN (2.7)	MPDZ (2.7)		ENSG00000082074	FYB PPI subnetwork	0.1	>=0.20	GIMAP6 (4.8)	RRAS2 (4.2)	GIMAP4 (4.1)	AKNA (4.1)	GIMAP7 (3.5)	MYO1F (3.3)	CMIP (3.1)	INPP4B (2.7)	PLCG1 (2.5)	RASA3 (2.5)		MP:0008500	increased IgG2a level	0.08	>=0.20	TNFAIP8 (3.7)	BCL2L11 (3.0)	CDC42SE2 (2.6)	BCL2 (2.6)	FERMT3 (2.3)	RLTPR (2.0)	DUS2L (2.0)	KCNJ2 (2.0)	SETBP1 (1.9)	ABCA1 (1.9)		ENSG00000171793	CTPS PPI subnetwork	0.16	>=0.20	TUBG1 (3.3)	CDK5RAP3 (3.2)	PCCB (2.6)	TWF2 (2.6)	ALDOA (2.6)	PSMD5 (2.5)	HNRNPK (2.3)	ENSG00000124915 (2.0)	SF3B2 (2.0)	COASY (1.9)
REACTOME_HIV:1_ELONGATION_ARREST_AND_RECOVERY	REACTOME_HIV:1_ELONGATION_ARREST_AND_RECOVERY	0.06	>=0.20	TRMT112 (4.8)	DYNLRB1 (3.4)	PCIF1 (3.4)	RPL27AP (3.1)	SF3B2 (3.0)	BAP1 (3.0)	BAD (3.0)	GAK (3.0)	RFXANK (2.9)	EDC4 (2.9)		ENSG00000094914	AAAS PPI subnetwork	0.1	>=0.20	CKAP5 (3.2)	NUDT21 (3.1)	RBBP5 (2.9)	MGA (2.9)	UBR1 (2.8)	MYBL2 (2.6)	BTAF1 (2.6)	RRN3 (2.6)	THOC1 (2.5)	BAZ1B (2.4)		ENSG00000092098	RNF31 PPI subnetwork	0.08	>=0.20	TRAFD1 (4.0)	PSMB10 (3.1)	RELA (2.8)	TNFAIP8 (2.5)	EML3 (2.2)	SHISA5 (2.1)	GPR137 (2.1)	VEGFB (2.0)	PLEKHG4 (1.8)	TRADD (1.8)		ENSG00000132153	DHX30 PPI subnetwork	0.16	>=0.20	MSL2 (3.9)	AFF1 (3.2)	JMJD1C (2.9)	FIZ1 (2.7)	DENND1A (2.6)	JMY (2.5)	COASY (2.4)	BPTF (2.4)	KIAA1683 (2.2)	ARNTL (2.2)
REACTOME_PAUSING_AND_RECOVERY_OF_HIV:1_ELONGATION	REACTOME_PAUSING_AND_RECOVERY_OF_HIV:1_ELONGATION	0.06	>=0.20	TRMT112 (4.8)	DYNLRB1 (3.4)	PCIF1 (3.4)	RPL27AP (3.1)	SF3B2 (3.0)	BAP1 (3.0)	BAD (3.0)	GAK (3.0)	RFXANK (2.9)	EDC4 (2.9)		GO:0002224	toll-like receptor signaling pathway	0.1	>=0.20	USP3 (3.1)	ENSG00000203644 (2.8)	CRTC2 (2.7)	SLC35C1 (2.6)	MTMR11 (2.5)	TTBK2 (2.4)	RELB (2.4)	ENSG00000257711 (2.2)	SMCR5 (2.2)	ZC3H12C (2.1)		ENSG00000123836	PFKFB2 PPI subnetwork	0.08	>=0.20	ESRP2 (2.9)	PTPN11 (2.7)	CPEB4 (2.7)	ZNF664 (2.7)	ZNF335 (2.2)	BMF (2.1)	GATA6 (2.0)	IP6K2 (2.0)	BCL2L11 (2.0)	C12orf51 (1.8)		GO:0060041	retina development in camera-type eye	0.16	>=0.20	ENSG00000233723 (3.3)	FAM57B (2.6)	C16orf92 (2.5)	GRK4 (2.2)	AFF1 (2.1)	ARNTL (1.8)	TRPS1 (1.7)	PMFBP1 (1.7)	SLC22A2 (1.6)	TMPRSS3 (1.5)
REACTOME_PAUSING_AND_RECOVERY_OF_ELONGATION	REACTOME_PAUSING_AND_RECOVERY_OF_ELONGATION	0.06	>=0.20	TRMT112 (4.8)	DYNLRB1 (3.4)	PCIF1 (3.4)	RPL27AP (3.1)	SF3B2 (3.0)	BAP1 (3.0)	BAD (3.0)	GAK (3.0)	RFXANK (2.9)	EDC4 (2.9)		ENSG00000113555	PCDH12 PPI subnetwork	0.1	>=0.20	MB (7.6)	TPM3 (6.1)	SGCG (5.5)	TPM1 (4.3)	PACSIN3 (3.6)	STAC3 (2.6)	PDE3A (2.5)	RAB1A (2.0)	ENSG00000234899 (1.6)	DNAJC30 (1.5)		ENSG00000070882	OSBPL3 PPI subnetwork	0.08	>=0.20	ESRP2 (3.7)	ZNF335 (2.9)	CPEB4 (2.4)	BCL2L11 (2.2)	ZNF664 (2.1)	PTPN11 (1.9)	ELMO3 (1.8)	GATA6 (1.7)	C12orf51 (1.7)	ENSG00000259471 (1.7)		ENSG00000103653	CSK PPI subnetwork	0.16	>=0.20	MACF1 (3.7)	MET (3.6)	NT5E (3.5)	LPAR5 (3.2)	SEMA3G (2.7)	KIAA0754 (2.5)	SKAP1 (2.4)	PTRF (2.2)	TWF2 (2.1)	SUOX (2.1)
REACTOME_ELONGATION_ARREST_AND_RECOVERY	REACTOME_ELONGATION_ARREST_AND_RECOVERY	0.06	>=0.20	TRMT112 (4.8)	DYNLRB1 (3.4)	PCIF1 (3.4)	RPL27AP (3.1)	SF3B2 (3.0)	BAP1 (3.0)	BAD (3.0)	GAK (3.0)	RFXANK (2.9)	EDC4 (2.9)		ENSG00000078304	PPP2R5C PPI subnetwork	0.1	>=0.20	CBY1 (3.2)	USP3 (3.2)	GTPBP1 (3.2)	ENSG00000233006 (2.8)	MARCH5 (2.8)	RAB11B (2.4)	PDXDC1 (2.3)	RFT1 (2.2)	MYBL2 (2.1)	TRIB1 (2.1)		GO:0001817	regulation of cytokine production	0.08	>=0.20	SH2B3 (2.5)	DPEP2 (2.5)	KCNJ2 (2.2)	ENSG00000256234 (2.0)	SHISA5 (1.9)	FERMT3 (1.9)	RELA (1.9)	TNFAIP8 (1.9)	BCL2 (1.8)	MAP3K11 (1.8)		GO:0030425	dendrite	0.16	>=0.20	CAMKV (4.9)	BSN (4.6)	RIT2 (4.4)	CNIH2 (4.0)	TMEM59L (3.8)	TMEM151A (3.5)	RGS12 (3.2)	NRXN3 (3.2)	GAL3ST3 (3.0)	NEGR1 (2.8)
GO:0060541	respiratory system development	0.06	>=0.20	C11orf9 (4.5)	WNT2 (4.0)	CFTR (3.5)	LRRC36 (3.1)	GATA6 (3.0)	ZNRF3 (2.8)	CRLF1 (2.7)	PRR15L (2.6)	BNC2 (2.6)	MCC (2.6)		MP:0001929	abnormal gametogenesis	0.1	>=0.20	FKBP6 (5.7)	DMC1 (3.8)	ENSG00000257711 (2.9)	ENSG00000226674 (2.8)	USP3 (2.8)	LHCGR (2.8)	NUP210L (2.4)	FADS1 (2.3)	THOC1 (2.2)	NKX3-1 (2.2)		ENSG00000170144	HNRNPA3 PPI subnetwork	0.08	>=0.20	TRMT112 (4.3)	CTCF (3.9)	MTA2 (3.9)	ACD (2.9)	EDC4 (2.7)	CTRL (2.6)	PCIF1 (2.5)	RQCD1 (2.5)	UBTF (2.4)	PTPN11 (2.2)		REACTOME_ANTIVIRAL_MECHANISM_BY_IFN:STIMULATED_GENES	REACTOME_ANTIVIRAL_MECHANISM_BY_IFN:STIMULATED_GENES	0.16	>=0.20	UBA7 (6.2)	HTT (2.4)	PSMD5 (2.1)	C18orf8 (2.1)	DCP2 (2.0)	SYNCRIP (2.0)	RBMS1 (1.7)	NOP2 (1.5)	SLC22A3 (1.4)	BEND3 (1.4)
ENSG00000118690	ARMC2 PPI subnetwork	0.06	>=0.20	F2 (5.9)	FGL1 (5.5)	SFN (5.5)	APOB (5.0)	RBP4 (4.0)	HP (3.7)	LCAT (3.4)	APOC4 (3.3)	APOA5 (3.2)	FST (3.1)		ENSG00000167258	CDK12 PPI subnetwork	0.1	>=0.20	HNRNPUL1 (3.4)	TOP1 (3.2)	LUC7L2 (2.4)	OGFOD1 (2.3)	MARCH5 (2.3)	NCOA5 (2.3)	BUD13 (2.2)	PSMD12 (2.2)	UBR1 (2.2)	HIST2H2BE (2.2)		MP:0002663	failure to form blastocele	0.08	>=0.20	ELMO3 (3.6)	BRAP (2.8)	SLC12A2 (2.7)	ESRP2 (2.6)	LAMB1 (2.4)	BAIAP2L2 (2.3)	FNIP1 (2.1)	MTA2 (2.0)	AHNAK (2.0)	DHX8 (1.9)		REACTOME_ISG15_ANTIVIRAL_MECHANISM	REACTOME_ISG15_ANTIVIRAL_MECHANISM	0.16	>=0.20	UBA7 (6.2)	HTT (2.4)	PSMD5 (2.1)	C18orf8 (2.1)	DCP2 (2.0)	SYNCRIP (2.0)	RBMS1 (1.7)	NOP2 (1.5)	SLC22A3 (1.4)	BEND3 (1.4)
ENSG00000135486	HNRNPA1 PPI subnetwork	0.06	>=0.20	HNRNPK (4.4)	SYNCRIP (4.0)	MTA2 (3.8)	SF3B2 (3.7)	TRMT112 (3.7)	LUC7L2 (3.6)	CHD4 (3.5)	DDX17 (3.4)	TOMM22 (3.3)	CTCF (3.3)		ENSG00000118260	CREB1 PPI subnetwork	0.1	>=0.20	SUN2 (3.2)	HERC1 (2.8)	SACS (2.6)	DENND4B (2.6)	RFXANK (2.2)	ENSG00000219491 (2.2)	FAM100B (2.2)	TSC22D2 (2.2)	BICD2 (2.2)	JOSD1 (2.1)		ENSG00000145912	NHP2 PPI subnetwork	0.08	>=0.20	INTS5 (4.8)	BCS1L (3.8)	EIF2B1 (3.5)	DDX55 (3.3)	TUT1 (3.3)	RNF25 (3.0)	RELA (2.8)	PINX1 (2.8)	ZNF142 (2.5)	MACROD1 (2.4)		ENSG00000163347	CLDN1 PPI subnetwork	0.16	>=0.20	PRR15L (5.6)	ERBB3 (3.6)	ZFPM2 (3.3)	MET (2.8)	SEMA3G (2.4)	LRRC8E (2.4)	PTRF (2.3)	MAP1LC3A (2.1)	ARNTL (2.0)	PCDH17 (1.8)
ENSG00000143373	ZNF687 PPI subnetwork	0.06	>=0.20	ZNF142 (3.7)	MSL2 (3.5)	MACROD1 (3.2)	TAOK2 (3.1)	TUT1 (3.0)	PACSIN3 (2.8)	TNKS2 (2.8)	COASY (2.7)	LINC00311 (2.7)	DNAJC30 (2.7)		ENSG00000105939	ZC3HAV1 PPI subnetwork	0.1	>=0.20	DDX17 (3.8)	THOC1 (3.4)	CDAN1 (2.9)	TOMM22 (2.8)	NUDT21 (2.6)	C1orf49 (2.1)	CITED2 (2.0)	RBBP5 (2.0)	ZNF414 (1.9)	AMFR (1.9)		GO:0046966	thyroid hormone receptor binding	0.08	>=0.20	DHX8 (3.9)	C12orf51 (2.8)	PCIF1 (2.7)	TRAFD1 (2.7)	ZNF142 (2.4)	TTLL4 (2.1)	MTA2 (2.1)	BMF (2.0)	ZNF335 (2.0)	MPDZ (2.0)		ENSG00000108671	PSMD11 PPI subnetwork	0.16	>=0.20	PSMD5 (3.7)	C19orf60 (3.0)	MLX (2.9)	TUBG1 (2.8)	CAPZA2 (2.6)	COASY (2.6)	YIF1A (2.2)	NFE2L1 (2.1)	C18orf8 (2.0)	DYNLRB1 (2.0)
ENSG00000148965	SAA4 PPI subnetwork	0.06	>=0.20	F2 (6.7)	FGL1 (6.1)	APOB (5.9)	HP (4.2)	LCAT (4.1)	RBP4 (4.1)	APOA5 (3.9)	APOC4 (3.9)	FST (3.5)	SFN (3.4)		ENSG00000106636	YKT6 PPI subnetwork	0.1	>=0.20	COPB1 (3.8)	PSMD12 (3.8)	ATG13 (3.7)	RAB1A (3.6)	YKT6 (3.5)	VPS53 (3.2)	ARFGAP2 (3.1)	PDXDC1 (3.1)	ARNT (2.9)	MEF2BNB (2.8)		MP:0003604	single kidney	0.08	>=0.20	HMGA2 (4.4)	ETV4 (2.9)	HLX (2.5)	HSD11B2 (2.4)	LAMB1 (2.3)	CUX2 (2.1)	ZNF664 (2.0)	OPTC (2.0)	COL7A1 (1.9)	VEGFB (1.8)		GO:0044264	cellular polysaccharide metabolic process	0.16	>=0.20	LPA (2.9)	GALNT2 (2.3)	COPZ2 (2.2)	ACSS2 (2.2)	TP53INP2 (2.1)	PPP2R3A (2.1)	TWF2 (2.0)	NRBF2 (2.0)	ZNF524 (1.8)	TMEM219 (1.8)
ENSG00000120087	HOXB7 PPI subnetwork	0.06	>=0.20	TNKS (4.7)	BPTF (3.7)	MTA2 (3.6)	MEIS1 (3.3)	GATAD2B (3.3)	HNRNPUL1 (3.2)	ARID1A (3.2)	PCM1 (3.2)	MAP2K7 (3.0)	RRN3 (2.9)		ENSG00000105974	CAV1 PPI subnetwork	0.11	>=0.20	AXL (3.6)	RASIP1 (3.3)	CMIP (3.2)	CLPTM1 (3.2)	VEGFA (2.7)	PVRL2 (2.6)	PLAUR (2.5)	SUN2 (2.3)	AMFR (2.1)	SLC2A4RG (2.1)		ENSG00000143373	ZNF687 PPI subnetwork	0.08	>=0.20	ZNF142 (3.7)	MACROD1 (3.2)	TUT1 (3.0)	RNF25 (2.6)	DDX28 (2.5)	INTS5 (2.3)	MAP3K11 (2.2)	KCNJ2 (2.1)	DNAJC4 (2.0)	ACOXL (2.0)		GO:0019002	GMP binding	0.16	>=0.20	CAMKV (2.8)	MOSC1 (2.5)	ENSG00000233723 (2.5)	LCORL (2.5)	LPAL2 (2.4)	ITGB6 (2.3)	WNT2 (2.3)	ASZ1 (2.2)	FAM57B (2.0)	ENSG00000232661 (2.0)
GO:0030867	rough endoplasmic reticulum membrane	0.06	>=0.20	HYOU1 (7.2)	TMED2 (4.9)	TBL2 (4.3)	GOLPH3L (4.1)	COPB1 (3.8)	JTB (3.6)	KDELR3 (3.5)	GANAB (3.3)	PNLIPRP2 (3.2)	ERP29 (3.2)		ENSG00000117318	ID3 PPI subnetwork	0.11	>=0.20	STAC3 (4.3)	DMRT2 (3.8)	MEOX2 (3.0)	BAZ1B (2.4)	SGCG (2.4)	FST (2.3)	LPIN3 (2.2)	MAMSTR (2.2)	GALNT2 (2.1)	RFX4 (2.1)		MP:0001881	abnormal mammary gland physiology	0.08	>=0.20	ENSG00000228536 (2.8)	VEGFA (2.7)	HSD11B2 (2.1)	INTS5 (2.1)	PEPD (1.8)	DDX28 (1.7)	PIK3R1 (1.7)	EYA2 (1.6)	ABCA1 (1.4)	DHX8 (1.4)		MP:0002060	abnormal skin morphology	0.16	>=0.20	ITGB6 (4.4)	MET (3.3)	LRRC8E (2.8)	AHR (2.8)	ERBB3 (2.6)	PTRF (2.6)	KIAA1161 (2.3)	COPZ2 (2.3)	GDPD3 (2.1)	PLEKHH3 (2.1)
ENSG00000146232	NFKBIE PPI subnetwork	0.06	>=0.20	RELB (5.3)	STIP1 (5.1)	HSPA4 (4.5)	HYOU1 (3.5)	ZBTB46 (3.2)	RELA (3.2)	NFE2L1 (3.1)	COPB1 (3.1)	JOSD1 (3.0)	MAP3K11 (3.0)		ENSG00000120063	GNA13 PPI subnetwork	0.11	>=0.20	INSR (2.7)	CMIP (2.7)	MEF2BNB (2.5)	VEGFA (2.4)	SMCR5 (2.3)	COPB1 (2.3)	VCAN (2.3)	RFT1 (2.3)	RAB11B (2.2)	PDE3A (2.1)		ENSG00000204569	PPP1R10 PPI subnetwork	0.08	>=0.20	MACROD1 (4.2)	DNAJC4 (3.1)	THAP11 (3.0)	RNF25 (2.9)	TUT1 (2.8)	ZNF142 (2.7)	DDX28 (2.7)	EDC4 (2.6)	BRAP (2.6)	NFATC3 (2.1)		ENSG00000112208	BAG2 PPI subnetwork	0.16	>=0.20	SNX11 (4.3)	ARNTL (3.7)	PSMD5 (3.6)	ENSG00000237773 (2.4)	NOP2 (2.3)	COLQ (2.3)	IKZF4 (2.2)	C3orf54 (2.2)	CHD4 (2.0)	ENSG00000226752 (1.9)
ENSG00000105699	LSR PPI subnetwork	0.06	>=0.20	OTUD7B (3.5)	MACF1 (3.4)	NCOA2 (3.4)	ZHX3 (3.1)	ZNF335 (3.0)	NCOA6 (2.7)	ITGB6 (2.6)	IP6K2 (2.6)	GLYCTK-AS1 (2.6)	LRRC8E (2.6)		REACTOME_SLC:MEDIATED_TRANSMEMBRANE_TRANSPORT	REACTOME_SLC:MEDIATED_TRANSMEMBRANE_TRANSPORT	0.11	>=0.20	SLC19A1 (6.4)	DAO (6.0)	SLC22A4 (4.4)	SLC16A9 (4.3)	ABP1 (2.9)	PCK1 (2.8)	TBL2 (2.8)	INSR (2.6)	SLC22A5 (2.5)	GPER (2.4)		ENSG00000206407	ENSG00000206407 PPI subnetwork	0.08	>=0.20	MACROD1 (4.2)	DNAJC4 (3.1)	THAP11 (3.0)	RNF25 (2.9)	TUT1 (2.8)	ZNF142 (2.7)	DDX28 (2.7)	EDC4 (2.6)	BRAP (2.6)	NFATC3 (2.1)		ENSG00000086758	HUWE1 PPI subnetwork	0.16	>=0.20	GSS (2.9)	TUBG1 (2.9)	HTT (2.6)	DHX38 (2.6)	BANP (2.5)	ITCH (2.4)	ALDOA (2.3)	KLC2 (2.2)	SF3B2 (2.2)	PPP4C (2.2)
ENSG00000060688	SNRNP40 PPI subnetwork	0.06	>=0.20	TRMT112 (4.5)	LUC7L2 (4.2)	MTA2 (4.2)	CTCF (4.0)	HNRNPK (3.8)	SYNCRIP (3.8)	SF3B2 (3.7)	NUDT21 (3.6)	NUCKS1 (3.6)	TOMM22 (3.4)		GO:0031418	L-ascorbic acid binding	0.11	>=0.20	P4HA2 (6.9)	VEGFA (5.0)	KDELR3 (4.5)	TBL2 (4.2)	SLC18A1 (3.5)	C12orf23 (2.7)	GPR146 (2.3)	GALNT2 (2.3)	C7orf50 (2.3)	PIGV (2.0)		ENSG00000206489	PPP1R10 PPI subnetwork	0.08	>=0.20	MACROD1 (4.2)	DNAJC4 (3.1)	THAP11 (3.0)	RNF25 (2.9)	TUT1 (2.8)	ZNF142 (2.7)	DDX28 (2.7)	EDC4 (2.6)	BRAP (2.6)	NFATC3 (2.1)		REACTOME_TRANSPORT_OF_RIBONUCLEOPROTEINS_INTO_THE_HOST_NUCLEUS	REACTOME_TRANSPORT_OF_RIBONUCLEOPROTEINS_INTO_THE_HOST_NUCLEUS	0.16	>=0.20	PSMD5 (3.3)	C18orf8 (3.0)	SYNCRIP (2.8)	TUBG1 (2.8)	BUD13 (2.6)	STAG1 (2.4)	HTT (2.4)	PSMC3IP (2.4)	SP2 (2.3)	NOP2 (2.2)
ENSG00000169813	HNRNPF PPI subnetwork	0.06	>=0.20	HNRNPK (4.5)	SYNCRIP (4.1)	TOMM22 (4.1)	SF3B2 (4.0)	DDX17 (3.7)	TRMT112 (3.5)	LUC7L2 (3.5)	CTCF (3.5)	NUDT21 (3.3)	SF3B4 (3.2)		MP:0005023	abnormal wound healing	0.11	>=0.20	FGL1 (6.1)	F2 (5.0)	PLAUR (3.9)	APOB (3.5)	RBP4 (3.5)	APOC4 (3.3)	MEIS1 (2.6)	SACS (2.2)	PCK1 (2.1)	PDE3A (2.1)		ENSG00000168283	BMI1 PPI subnetwork	0.08	>=0.20	PCIF1 (3.3)	ZNF664 (2.8)	RELA (2.5)	RNF25 (2.3)	TRAFD1 (2.0)	STK36 (2.0)	RASD1 (1.9)	BCL2L11 (1.8)	ATXN2 (1.8)	PCNXL3 (1.8)		MP:0000250	abnormal vasoconstriction	0.16	>=0.20	LINGO2 (3.5)	PCDH17 (2.9)	KIAA0754 (2.6)	ARNTL (2.4)	MET (2.3)	BTD (2.1)	ENSG00000237773 (2.0)	MACF1 (1.9)	EBF2 (1.9)	ENSG00000235300 (1.9)
ENSG00000164045	CDC25A PPI subnetwork	0.06	>=0.20	CEP55 (4.4)	NCAPG (4.2)	HMGB3P1 (3.9)	ANKRD28 (3.6)	CDKN2C (3.6)	UHRF1 (3.4)	MYBL2 (3.3)	TRAIP (3.2)	CKAP5 (3.0)	FAM100B (3.0)		ENSG00000211896	ENSG00000211896 PPI subnetwork	0.11	>=0.20	CTSS (5.0)	ABCA1 (3.3)	PNLIPRP2 (2.5)	MLXIPL (2.0)	GIMAP4 (2.0)	F2 (1.9)	AXL (1.9)	GLUL (1.8)	PACSIN3 (1.7)	FUT1 (1.7)		ENSG00000137497	NUMA1 PPI subnetwork	0.08	>=0.20	PCIF1 (3.7)	CTCF (2.2)	PTPN11 (2.1)	ROM1 (2.1)	MPDZ (1.9)	STIP1 (1.9)	C12orf51 (1.8)	TRMT112 (1.7)	IRS1 (1.7)	PLCB3 (1.7)		MP:0004883	abnormal vascular wound healing	0.16	>=0.20	PTRF (4.3)	GPAM (2.6)	AHR (2.4)	TMPRSS3 (2.3)	RBMS1 (2.0)	PLEKHH3 (1.9)	COPZ2 (1.9)	LPL (1.8)	ENSG00000233723 (1.7)	APOA5 (1.7)
ENSG00000105662	CRTC1 PPI subnetwork	0.06	>=0.20	NCOA2 (3.6)	MACF1 (3.4)	OTUD7B (3.3)	ZNF335 (2.9)	ZHX3 (2.9)	NCOA6 (2.9)	GLYCTK-AS1 (2.7)	ITGB6 (2.7)	LRRC8E (2.7)	RRAS2 (2.6)		ENSG00000143768	LEFTY2 PPI subnetwork	0.11	>=0.20	HNRNPUL1 (5.0)	RAB11B (4.0)	R3HDM2 (3.8)	ARID1A (3.4)	SF3B4 (3.0)	GATAD2B (2.6)	NCOA5 (2.4)	SFN (2.3)	CEP164 (2.1)	ZNRF3 (2.1)		ENSG00000196747	HIST1H2AI PPI subnetwork	0.08	>=0.20	CTCF (3.7)	UBTF (3.1)	DDX55 (2.6)	STIP1 (2.3)	GTF2H3 (2.1)	BCS1L (1.8)	GANAB (1.8)	FAF1 (1.7)	USP37 (1.7)	DHX8 (1.7)		ENSG00000167306	MYO5B PPI subnetwork	0.16	>=0.20	HTT (3.9)	ITGB6 (2.6)	SNX14 (2.5)	BPTF (2.5)	SYNCRIP (2.3)	ENSG00000235300 (2.2)	KDM4B (2.2)	DYNLRB1 (2.0)	RHOA (2.0)	SF3B2 (2.0)
KEGG_ERBB_SIGNALING_PATHWAY	KEGG_ERBB_SIGNALING_PATHWAY	0.06	>=0.20	TMCC1 (3.1)	SNX13 (3.1)	TSC22D2 (3.0)	USP3 (2.7)	ITCH (2.7)	KLHL8 (2.6)	FAM100B (2.6)	CDC42SE2 (2.5)	JUND (2.5)	PSKH1 (2.4)		GO:0032330	regulation of chondrocyte differentiation	0.11	>=0.20	BNC2 (4.5)	FZD9 (3.9)	ABP1 (2.5)	CRY2 (2.4)	ENSG00000232871 (2.4)	VPS37D (2.4)	ENSG00000226674 (2.4)	PDGFC (2.3)	MTMR11 (2.3)	PDLIM4 (2.3)		ENSG00000196787	HIST1H2AG PPI subnetwork	0.08	>=0.20	CTCF (3.7)	UBTF (3.1)	DDX55 (2.6)	STIP1 (2.3)	GTF2H3 (2.1)	BCS1L (1.8)	GANAB (1.8)	FAF1 (1.7)	USP37 (1.7)	DHX8 (1.7)		GO:0030141	secretory granule	0.16	>=0.20	HP (4.4)	SYT4 (3.4)	CFTR (2.3)	BACE2 (2.3)	MOSC1 (2.2)	RGS17 (2.2)	LPL (2.0)	TMEM59L (1.9)	ASPHD1 (1.8)	APOA5 (1.8)
ENSG00000109971	HSPA8 PPI subnetwork	0.06	>=0.20	STIP1 (5.1)	HSPA4 (4.9)	PSMD12 (3.9)	HIST2H2BE (3.7)	PPP4C (3.1)	ALDOA (3.1)	NUTF2 (3.1)	TUBG1 (3.0)	FAF1 (3.0)	HNRNPK (2.9)		ENSG00000101343	CRNKL1 PPI subnetwork	0.11	>=0.20	ZGPAT (4.1)	BUD13 (3.6)	NCOA5 (2.8)	SF3B4 (2.8)	RBBP5 (2.7)	VPS53 (2.7)	GTPBP1 (2.3)	RAB11B (2.3)	RFXANK (2.2)	HNRNPUL1 (2.1)		ENSG00000184348	HIST1H2AK PPI subnetwork	0.08	>=0.20	CTCF (3.7)	UBTF (3.1)	DDX55 (2.6)	STIP1 (2.3)	GTF2H3 (2.1)	BCS1L (1.8)	GANAB (1.8)	FAF1 (1.7)	USP37 (1.7)	DHX8 (1.7)		ENSG00000143373	ZNF687 PPI subnetwork	0.16	>=0.20	MSL2 (3.5)	TAOK2 (3.1)	COASY (2.7)	FIZ1 (2.6)	C9orf64 (2.5)	MACF1 (2.2)	DHX38 (2.1)	AFF1 (2.1)	JMY (2.1)	INO80E (2.0)
ENSG00000127511	SIN3B PPI subnetwork	0.06	>=0.20	HTT (3.8)	AFF1 (3.5)	SHISA5 (3.3)	BCL2L11 (3.3)	BAP1 (3.1)	BRAP (3.1)	JMY (2.9)	TOP1 (2.8)	NISCH (2.8)	FAM109A (2.7)		ENSG00000173867	ENSG00000173867 PPI subnetwork	0.11	>=0.20	COPB1 (3.7)	TOMM22 (3.6)	RPL27AP (3.4)	RFXANK (3.3)	PDXDC1 (3.1)	C12orf23 (3.1)	DCPS (3.1)	KDELR3 (2.8)	BOLA1 (2.7)	RRAS2 (2.7)		ENSG00000198374	HIST1H2AL PPI subnetwork	0.08	>=0.20	CTCF (3.7)	UBTF (3.1)	DDX55 (2.6)	STIP1 (2.3)	GTF2H3 (2.1)	BCS1L (1.8)	GANAB (1.8)	FAF1 (1.7)	USP37 (1.7)	DHX8 (1.7)		ENSG00000164403	SHROOM1 PPI subnetwork	0.16	>=0.20	PLEKHH3 (3.0)	INPP5A (3.0)	DENND1A (2.9)	KDM4B (2.2)	BANP (2.1)	LRRC8E (2.1)	ERBB3 (2.1)	MYCL1 (2.0)	MEGF9 (2.0)	JMY (2.0)
ENSG00000187109	NAP1L1 PPI subnetwork	0.06	>=0.20	HIST2H2BE (9.4)	CHD4 (2.8)	PINX1 (2.7)	BPTF (2.6)	ZNF259 (2.5)	ENSG00000226752 (2.4)	NOP2 (2.4)	JMY (2.4)	NCOA5 (2.4)	RNF157 (2.2)		GO:0033762	response to glucagon stimulus	0.11	>=0.20	O3FAR1 (2.9)	PDE3A (2.7)	GCK (2.5)	GPER (2.5)	PDE3B (2.4)	ENSG00000235070 (2.4)	ST3GAL4 (2.3)	MLXIPL (2.3)	PNLIPRP2 (2.2)	PACRG (2.1)		ENSG00000196866	HIST1H2AD PPI subnetwork	0.08	>=0.20	CTCF (3.7)	UBTF (3.1)	DDX55 (2.6)	STIP1 (2.3)	GTF2H3 (2.1)	BCS1L (1.8)	GANAB (1.8)	FAF1 (1.7)	USP37 (1.7)	DHX8 (1.7)		ENSG00000185291	IL3RA PPI subnetwork	0.16	>=0.20	PGS1 (3.4)	SLC41A1 (3.2)	IKZF4 (3.0)	RBPJ (3.0)	RAB7L1 (2.1)	KLHL8 (2.1)	MIER3 (1.9)	ENSG00000237773 (1.7)	AFF1 (1.5)	PPP2R3A (1.5)
MP:0006043	decreased apoptosis	0.06	>=0.20	DDB2 (3.6)	PSMB10 (3.5)	MYO1F (2.9)	CTSS (2.7)	IFFO1 (2.7)	UBA7 (2.6)	FERMT3 (2.6)	KIAA0895L (2.6)	FAM100B (2.4)	LINC00311 (2.3)		ENSG00000169957	ZNF768 PPI subnetwork	0.11	>=0.20	DNAJC30 (2.9)	NUP210L (2.8)	PACSIN3 (2.6)	LINC00311 (2.6)	BOLA1 (2.5)	TNKS2 (2.4)	ARID1A (2.4)	HERC1 (2.4)	USP3 (2.4)	NCOA5 (2.3)		ENSG00000183117	CSMD1 PPI subnetwork	0.08	>=0.20	NFATC3 (2.5)	L3MBTL3 (2.4)	ENSG00000253792 (2.3)	ATXN2 (2.3)	ZNF335 (2.3)	KCNK7 (2.3)	KCNJ2 (2.2)	ITPR2 (2.1)	BMF (2.1)	TSNAXIP1 (2.0)		GO:0042147	retrograde transport, endosome to Golgi	0.16	>=0.20	ITCH (3.5)	ENSG00000247853 (2.9)	DCAF16 (2.3)	REEP3 (2.2)	NRBF2 (2.1)	SNX11 (2.0)	MAP2K7 (2.0)	TXNL4B (1.9)	MLX (1.8)	NUDCD3 (1.8)
MP:0004157	interrupted aortic arch	0.06	>=0.20	ENSG00000253379 (4.0)	CRLF1 (3.7)	ENSG00000259471 (3.4)	ENSG00000228274 (3.3)	TSC22D2 (3.0)	FST (2.9)	EYA2 (2.7)	TCTN2 (2.6)	CYTL1 (2.6)	MPDZ (2.5)		MP:0005464	abnormal platelet physiology	0.11	>=0.20	MARCH2 (5.0)	MRVI1 (3.7)	GPR146 (3.0)	DNM3 (2.8)	PDE3A (2.7)	RASA3 (2.5)	MEIS1 (2.4)	CMIP (2.2)	FADS1 (2.2)	PLAUR (2.2)		ENSG00000138029	HADHB PPI subnetwork	0.08	>=0.20	UQCRC1 (3.5)	BCS1L (3.0)	MACROD1 (2.7)	STIP1 (2.5)	DUS2L (2.2)	ACAD10 (2.2)	NUTF2 (1.9)	PRDX5 (1.8)	ENSG00000253792 (1.8)	FHOD1 (1.7)		ENSG00000105509	HAS1 PPI subnetwork	0.16	>=0.20	TCTA (2.6)	ANKRD28 (2.3)	EBF2 (2.2)	HTT (2.1)	NT5E (2.1)	LPAR5 (2.0)	C18orf8 (2.0)	ZNF259 (1.9)	CRLF1 (1.9)	GAL3ST3 (1.9)
ENSG00000109458	GAB1 PPI subnetwork	0.06	>=0.20	ZHX3 (3.4)	LPAR5 (2.8)	FADS3 (2.7)	BPTF (2.7)	THRB (2.6)	SIPA1 (2.5)	ATXN2 (2.3)	PLCB3 (2.3)	C3orf54 (2.2)	NFE2L1 (2.2)		REACTOME_PHASE_1_:_FUNCTIONALIZATION_OF_COMPOUNDS	REACTOME_PHASE_1_:_FUNCTIONALIZATION_OF_COMPOUNDS	0.11	>=0.20	APOC4 (5.5)	ZGPAT (3.8)	INHBC (3.6)	LHCGR (3.5)	GCK (3.4)	COLEC11 (3.2)	DAO (3.1)	ECM2 (2.9)	MLXIPL (2.6)	PCK1 (2.5)		MP:0005584	abnormal enzyme/coenzyme activity	0.08	>=0.20	VEGFA (3.2)	PEPD (2.5)	ITPR2 (2.4)	SLC9A5 (2.3)	PLCD4 (2.1)	CPEB4 (2.1)	ALDH2 (2.0)	VEGFB (2.0)	PEMT (2.0)	PRDX5 (1.9)		GO:0018214	protein carboxylation	0.16	>=0.20	LPAL2 (4.8)	LPA (4.3)	TMEM219 (3.4)	APOA5 (3.2)	BHMT (3.1)	GLYCTK (3.0)	DMGDH (2.9)	SLC26A1 (2.8)	AMT (2.3)	NT5E (2.3)
ENSG00000159251	ACTC1 PPI subnetwork	0.06	>=0.20	AHNAK (5.2)	TPM1 (4.6)	MRVI1 (4.2)	CORO1C (3.3)	ARHGAP1 (3.3)	PTRF (3.1)	TPM3 (3.0)	AXL (2.9)	MACF1 (2.8)	CITED2 (2.7)		MP:0010810	increased type II pneumocyte number	0.11	>=0.20	MEIS1 (5.0)	BNC2 (3.5)	MEOX2 (3.2)	LPL (3.2)	RSPO3 (2.9)	SPON1 (2.7)	NFIA (2.4)	C11orf9 (2.3)	PPARG (2.0)	ABCA1 (2.0)		ENSG00000100902	PSMA6 PPI subnetwork	0.08	>=0.20	STIP1 (3.6)	NAA25 (3.5)	PSMB10 (3.4)	DDX28 (3.4)	TMEM208 (2.9)	PINX1 (2.9)	NUTF2 (2.7)	PRDX5 (2.6)	EIF2B1 (2.5)	UQCRC1 (2.5)		GO:0017187	peptidyl-glutamic acid carboxylation	0.16	>=0.20	LPAL2 (4.8)	LPA (4.3)	TMEM219 (3.4)	APOA5 (3.2)	BHMT (3.1)	GLYCTK (3.0)	DMGDH (2.9)	SLC26A1 (2.8)	AMT (2.3)	NT5E (2.3)
ENSG00000138768	USO1 PPI subnetwork	0.06	>=0.20	CDK5RAP3 (4.6)	COPB1 (4.4)	C12orf23 (4.3)	EDC4 (3.3)	KDELR3 (3.3)	ARFGAP2 (3.2)	GOLPH3L (3.1)	ATG13 (2.9)	RNF25 (2.9)	YKT6 (2.9)		ENSG00000163519	TRAT1 PPI subnetwork	0.11	>=0.20	GIMAP7 (5.2)	GIMAP6 (4.5)	GIMAP4 (4.1)	PLCG1 (4.0)	ENSG00000203644 (2.7)	INPP4B (2.6)	SNX10 (2.5)	RNF157 (2.3)	ENSG00000259530 (2.1)	ZHX3 (2.0)		ENSG00000162891	IL20 PPI subnetwork	0.08	>=0.20	HLX (2.9)	RAPGEF6 (2.5)	FERMT3 (2.1)	CUX2 (2.1)	ALDH2 (2.0)	SIPA1 (1.9)	E2F4 (1.9)	BCL2 (1.7)	SOX7 (1.7)	CELSR3 (1.7)		GO:0016877	ligase activity, forming carbon-sulfur bonds	0.16	>=0.20	ACSS2 (6.3)	PM20D1 (6.0)	GPAM (4.4)	COASY (3.9)	MOSC1 (3.5)	DMGDH (3.3)	SUOX (3.2)	HACL1 (3.1)	PNPO (2.8)	FAM57B (2.5)
MP:0010373	myeloid hyperplasia	0.06	>=0.20	FERMT3 (3.4)	RELA (3.1)	ZC3H12C (3.1)	RELB (3.0)	CTSS (3.0)	CD40 (2.8)	SIPA1 (2.8)	RAPGEF6 (2.6)	SSH1 (2.5)	SH2B3 (2.5)		GO:0010594	regulation of endothelial cell migration	0.11	>=0.20	PLXND1 (3.8)	RASIP1 (3.4)	CSGALNACT1 (3.1)	PDE3A (2.7)	ADAMTS10 (2.5)	ENSG00000226334 (2.4)	LGR6 (2.3)	RSPO3 (2.3)	CDAN1 (2.2)	AXL (2.2)		ENSG00000170581	STAT2 PPI subnetwork	0.08	>=0.20	TRAFD1 (3.2)	RELA (2.9)	SHISA5 (2.7)	UBTF (2.5)	ATXN2 (2.4)	CUX2 (2.4)	EML3 (2.3)	BMF (2.3)	TRIB1 (2.1)	C12orf51 (1.9)		ENSG00000184083	FAM120C PPI subnetwork	0.16	>=0.20	TAOK2 (3.6)	MSL2 (3.2)	FIZ1 (3.0)	C9orf64 (2.6)	COASY (2.6)	INO80E (2.4)	DHX38 (2.2)	AFF1 (2.2)	DENND1A (2.2)	MACF1 (2.0)
ENSG00000100985	MMP9 PPI subnetwork	0.06	>=0.20	VCAN (4.4)	LAMB1 (4.3)	AXL (3.9)	ENSG00000259450 (3.8)	COL7A1 (3.8)	COL18A1 (3.8)	CFTR (3.5)	ITGB6 (3.5)	WNT2 (3.5)	CTSK (3.4)		ENSG00000103152	MPG PPI subnetwork	0.11	>=0.20	RAB1A (4.0)	OGFOD1 (3.3)	PSMD12 (2.6)	NFIA (2.3)	JTB (2.3)	BAZ1B (2.2)	DCPS (2.1)	ENSG00000247445 (2.0)	NTAN1 (2.0)	ZC3H12C (1.9)		ENSG00000185057	ENSG00000185057 PPI subnetwork	0.08	>=0.20	PINX1 (4.9)	DDX55 (4.8)	NAA25 (4.0)	TUT1 (3.4)	EIF2B1 (3.2)	DDX28 (2.8)	DUS2L (2.7)	DHX8 (2.6)	RNF25 (2.6)	BCS1L (2.5)		ENSG00000100968	NFATC4 PPI subnetwork	0.16	>=0.20	PHF7 (3.7)	INPP5A (2.9)	ZFPM2 (2.7)	PACS1 (2.6)	RBMS1 (2.5)	NCOA6 (2.3)	FBXW2 (2.2)	ARNTL (2.2)	WDR82 (2.2)	ENSG00000235300 (2.0)
GO:0019207	kinase regulator activity	0.06	>=0.20	INPP4B (3.6)	CPEB4 (2.9)	TNFAIP8 (2.8)	PLK2 (2.8)	TSC22D2 (2.8)	BCL2L11 (2.8)	HCAR1 (2.7)	C17orf58 (2.6)	SPRY4 (2.6)	JOSD1 (2.5)		MP:0006354	abnormal fourth branchial arch artery morphology	0.11	>=0.20	RASIP1 (4.6)	COL18A1 (3.9)	IGF2R (3.6)	GPER (3.2)	PLCG1 (3.1)	FUT1 (2.7)	RFX4 (2.4)	PVRL2 (2.4)	GCK (2.4)	PDE3A (2.3)		GO:0010595	positive regulation of endothelial cell migration	0.08	>=0.20	GRB14 (2.8)	EXOC3L1 (2.4)	PDE3A (2.4)	ENSG00000253792 (2.3)	RNF25 (2.0)	MPDZ (2.0)	IRS1 (1.9)	SLC12A2 (1.9)	VIL1 (1.9)	ENSG00000256116 (1.7)		ENSG00000102001	CACNA1F PPI subnetwork	0.16	>=0.20	NEGR1 (3.1)	GRK4 (2.4)	CAMKV (2.4)	TMEM59L (2.3)	CNIH2 (2.2)	MAP2K7 (2.2)	LINGO2 (2.1)	BSN (2.1)	PHF7 (2.1)	GGT7 (2.1)
ENSG00000101138	CSTF1 PPI subnetwork	0.06	>=0.20	TRMT112 (4.5)	CTCF (4.2)	LUC7L2 (4.1)	HNRNPK (4.1)	SYNCRIP (3.8)	MTA2 (3.8)	NUDT21 (3.7)	SF3B2 (3.6)	NUCKS1 (3.5)	SF3B4 (3.3)		MP:0008537	increased susceptibility to induced colitis	0.11	>=0.20	CREB3L4 (4.5)	O3FAR1 (3.5)	FUT2 (3.4)	PLAUR (2.9)	SLC35C1 (2.6)	ABCA1 (2.1)	PRAM1 (2.1)	MYO1F (1.9)	USP3 (1.9)	PNLIPRP2 (1.8)		ENSG00000168255	POLR2J3 PPI subnetwork	0.08	>=0.20	TRMT112 (5.1)	TMEM208 (3.1)	E2F4 (2.9)	BAD (2.9)	EIF2B1 (2.7)	THAP11 (2.3)	TUT1 (2.3)	PEPD (2.2)	DDX55 (2.1)	PCIF1 (2.0)		ENSG00000197283	SYNGAP1 PPI subnetwork	0.16	>=0.20	CAMKV (4.0)	MAP1LC3A (3.1)	CNIH2 (3.1)	BSN (2.9)	TMEM151A (2.7)	TAOK2 (2.5)	ENSG00000233723 (2.4)	ZNF579 (2.0)	GGT7 (2.0)	WNT2 (2.0)
GO:0019200	carbohydrate kinase activity	0.06	>=0.20	P4HA2 (4.6)	TBL2 (4.1)	VEGFA (4.1)	KDM4B (4.0)	O3FAR1 (3.7)	PFKFB4 (3.5)	BRE (3.5)	ALDOA (3.3)	NCKIPSD (3.3)	CDK5RAP3 (3.0)		GO:0002221	pattern recognition receptor signaling pathway	0.11	>=0.20	USP3 (3.3)	ENSG00000203644 (2.7)	SLC35C1 (2.6)	TTBK2 (2.4)	RELB (2.3)	MTMR11 (2.3)	ENSG00000257711 (2.3)	CRTC2 (2.2)	ENSG00000214117 (2.2)	CTSS (2.1)		ENSG00000197373	ENSG00000197373 PPI subnetwork	0.08	>=0.20	TRMT112 (5.1)	TMEM208 (3.1)	E2F4 (2.9)	BAD (2.9)	EIF2B1 (2.7)	THAP11 (2.3)	TUT1 (2.3)	PEPD (2.2)	DDX55 (2.1)	PCIF1 (2.0)		ENSG00000158186	MRAS PPI subnetwork	0.16	>=0.20	MAP3K1 (3.2)	PPP2R3A (2.9)	RHOA (2.8)	SEMA3G (2.8)	MSL2 (2.6)	PCDH17 (2.2)	STAG1 (2.1)	BMP8A (2.1)	PPM1M (2.1)	MACF1 (2.1)
ENSG00000171421	MRPL36 PPI subnetwork	0.06	>=0.20	C19orf60 (3.8)	BOLA1 (3.4)	COPB1 (3.1)	RBPJ (2.7)	PIGU (2.7)	NAA25 (2.6)	BTAF1 (2.6)	HMBS (2.6)	ASZ1 (2.6)	EIF2B1 (2.6)		REACTOME_PROSTANOID_METABOLISM	REACTOME_PROSTANOID_METABOLISM	0.11	>=0.20	PLAUR (4.1)	MRVI1 (3.6)	PRAM1 (3.5)	AXL (3.1)	MYO1F (3.0)	PDE3A (2.7)	BICD2 (2.6)	CSF1 (2.3)	IZUMO1 (2.3)	O3FAR1 (2.0)		GO:0000079	regulation of cyclin-dependent protein kinase activity	0.08	>=0.20	KBTBD8 (2.8)	BCL2L11 (2.7)	CDKN2C (2.4)	ENSG00000253695 (2.2)	CPEB4 (2.1)	GTF2H3 (2.0)	PARD6A (1.8)	ENSG00000256234 (1.7)	FNIP1 (1.7)	IP6K2 (1.6)		MP:0010024	increased total body fat amount	0.16	>=0.20	LPL (4.2)	GPAM (3.3)	SEMA3G (3.2)	MOSC1 (2.5)	ZFPM2 (2.4)	NEGR1 (1.9)	CAMKV (1.7)	AMT (1.7)	PRR15L (1.6)	NICN1 (1.5)
ENSG00000161547	SRSF2 PPI subnetwork	0.06	>=0.20	LUC7L2 (5.2)	TRMT112 (4.5)	CTCF (4.1)	THOC1 (3.8)	HNRNPK (3.8)	SYNCRIP (3.8)	DDX17 (3.7)	SF3B4 (3.7)	SF3B2 (3.5)	MTA2 (3.5)		ENSG00000196411	EPHB4 PPI subnetwork	0.11	>=0.20	SPRY4 (3.7)	TSC22D2 (3.5)	AXL (2.9)	VEGFA (2.6)	SLC18A1 (2.4)	SV2A (2.3)	STX1A (2.1)	FUT1 (2.1)	C11orf9 (1.9)	R3HDM2 (1.9)		GO:0009295	nucleoid	0.08	>=0.20	CCDC51 (4.9)	ACAD10 (4.1)	UQCRC1 (3.7)	DUS2L (3.3)	BCS1L (3.3)	ESRRA (2.8)	MED9 (2.6)	TMEM116 (2.5)	MACROD1 (2.5)	LYRM7 (2.5)		ENSG00000136026	CKAP4 PPI subnetwork	0.16	>=0.20	KIAA1683 (3.2)	HYOU1 (3.0)	HNRNPK (2.6)	MYCL1 (2.2)	GSS (1.9)	MCC (1.9)	C16orf92 (1.9)	BHMT (1.8)	PLK2 (1.8)	MC4R (1.8)
ENSG00000043355	ZIC2 PPI subnetwork	0.06	>=0.20	GLI2 (4.0)	ENSG00000257711 (3.8)	ZNF579 (3.1)	CENPT (2.9)	ENSG00000250062 (2.8)	BNC2 (2.8)	THAP11 (2.8)	DENND1A (2.8)	ENSG00000223561 (2.7)	E2F4 (2.7)		ENSG00000136250	AOAH PPI subnetwork	0.11	>=0.20	F2 (5.9)	FGL1 (5.6)	SFN (5.4)	APOB (5.1)	RBP4 (4.1)	APOC4 (3.2)	FST (3.1)	LGR6 (2.9)	INHBE (2.5)	NR0B2 (2.5)		ENSG00000198034	RPS4X PPI subnetwork	0.08	>=0.20	NAA25 (3.6)	DDX55 (3.4)	EIF2B1 (3.1)	PINX1 (3.0)	BCS1L (3.0)	TUT1 (2.9)	STIP1 (2.9)	NUTF2 (2.3)	TRMT112 (2.1)	KBTBD8 (2.1)		ENSG00000055130	CUL1 PPI subnetwork	0.16	>=0.20	PPP4C (3.5)	C18orf8 (3.3)	TUBG1 (3.2)	MIER3 (2.6)	MSL2 (2.6)	CAPZA2 (2.6)	DYNLRB1 (2.6)	BAP1 (2.5)	UBAP1 (2.5)	RNF123 (2.3)
ENSG00000131795	RBM8A PPI subnetwork	0.06	>=0.20	LUC7L2 (4.8)	TRMT112 (4.5)	HNRNPK (4.1)	SYNCRIP (3.9)	CTCF (3.9)	SF3B2 (3.7)	MTA2 (3.7)	NUDT21 (3.5)	DDX17 (3.5)	TOMM22 (3.4)		MP:0010454	abnormal truncus arteriosus septation	0.11	>=0.20	GLI2 (2.6)	CITED2 (2.3)	FST (2.3)	C11orf9 (2.2)	MEIS1 (2.2)	TRIB1 (2.1)	VPS37D (2.1)	LGR6 (2.1)	PDGFC (2.0)	MAP3K1 (2.0)		ENSG00000077549	CAPZB PPI subnetwork	0.08	>=0.20	KIAA0895L (2.4)	NUTF2 (2.3)	UQCRC1 (2.2)	STIP1 (2.0)	ADAM1 (1.6)	COPB1 (1.6)	TMED2 (1.3)	HMGA2 (1.3)	ACAD10 (1.3)	FAM13A (1.3)		REACTOME_SIGNALING_BY_ROBO_RECEPTOR	REACTOME_SIGNALING_BY_ROBO_RECEPTOR	0.16	>=0.20	PPP2R3A (2.7)	PACS1 (2.6)	ZNF579 (2.4)	NEO1 (2.4)	KCTD13 (2.3)	MACF1 (2.3)	MEGF9 (2.3)	BSN-AS2 (2.2)	KLHL8 (2.1)	CNIH2 (2.0)
MP:0008479	decreased spleen white pulp amount	0.06	>=0.20	ZBTB46 (3.0)	HMBS (3.0)	FERMT3 (2.7)	CSF1 (2.7)	ENSG00000237773 (2.7)	ENSG00000253792 (2.6)	ARNT (2.4)	IGF2R (2.4)	HLX (2.3)	SH2B3 (2.3)		ENSG00000104814	MAP4K1 PPI subnetwork	0.11	>=0.20	GIMAP7 (3.5)	GIMAP4 (3.3)	GIMAP6 (3.1)	CTSS (2.9)	PLCG1 (2.6)	MAP3K1 (2.4)	RASA3 (2.3)	MYO1F (2.3)	FUT2 (2.2)	SV2A (2.2)		MP:0002332	abnormal exercise endurance	0.08	>=0.20	SOX7 (4.2)	PLCD4 (3.7)	TRIB1 (2.8)	ENSG00000259450 (2.7)	ESRRA (2.4)	MACROD1 (2.4)	HLX (2.3)	SSPN (2.3)	LRRC36 (1.9)	BCL2L11 (1.8)		GO:0032446	protein modification by small protein conjugation	0.16	>=0.20	UBAP1 (3.4)	C18orf8 (3.0)	FAM134C (3.0)	PSMD5 (2.8)	MIER3 (2.4)	BAP1 (2.3)	FBXW2 (2.2)	ENSG00000226645 (2.2)	KLHL8 (2.2)	C19orf60 (2.1)
ENSG00000120899	PTK2B PPI subnetwork	0.06	>=0.20	MAS1 (3.1)	TPM1 (2.8)	PLK2 (2.8)	STX1A (2.7)	INPP5A (2.7)	CDC42SE2 (2.7)	SH2B3 (2.7)	AHNAK (2.6)	DAGLA (2.5)	ANO3 (2.5)		MP:0004259	small placenta	0.11	>=0.20	FGL1 (3.4)	F2 (3.3)	C1orf172 (3.3)	INSR (3.2)	APOB (3.1)	YKT6 (3.0)	RBP4 (2.5)	ENSG00000226334 (2.5)	FADS2 (2.5)	SFN (2.5)		MP:0008049	increased memory T cell number	0.08	>=0.20	BCL2L11 (3.6)	FERMT3 (3.4)	TNFAIP8 (3.4)	SHISA5 (3.2)	NFATC3 (2.8)	MAFF (2.8)	RLTPR (2.8)	TRADD (2.6)	PLEKHG4 (2.5)	KCNK7 (2.4)		ENSG00000121774	KHDRBS1 PPI subnetwork	0.16	>=0.20	BPTF (3.0)	KDM4B (2.9)	LPAR5 (2.9)	FAM134C (2.8)	AFF1 (2.8)	WDR82 (2.5)	TAOK2 (2.2)	SKAP1 (2.2)	RHOA (2.1)	TWF2 (2.0)
ENSG00000165699	TSC1 PPI subnetwork	0.06	>=0.20	HMGB3P1 (3.1)	CORO1C (3.1)	GALNT2 (2.9)	AFF1 (2.7)	CHD4 (2.7)	ZNF664 (2.6)	PTRF (2.5)	INPP5A (2.5)	RRAS2 (2.5)	IFT52 (2.4)		ENSG00000170927	PKHD1 PPI subnetwork	0.11	>=0.20	F2 (7.3)	FGL1 (6.7)	APOB (6.2)	RBP4 (5.3)	APOC4 (4.3)	MTMR11 (2.8)	FST (2.3)	INHBE (2.2)	BTF3P12 (2.1)	TECTB (2.0)		MP:0002731	megacolon	0.08	>=0.20	HLX (3.7)	SOX7 (2.6)	FLRT1 (2.4)	OPTC (2.2)	RLTPR (2.0)	LRRC36 (1.7)	ENSG00000254235 (1.6)	CYP27A1 (1.5)	HSD11B2 (1.4)	KCNJ2 (1.4)		GO:0046943	carboxylic acid transmembrane transporter activity	0.16	>=0.20	SLC22A2 (4.0)	DMGDH (3.8)	MFSD2A (3.7)	BHMT (3.1)	SLC37A4 (2.9)	GLYCTK (2.7)	FAM57B (2.6)	NPC1L1 (2.2)	KIAA1161 (2.1)	SUOX (2.1)
MP:0004505	decreased renal glomerulus number	0.06	>=0.20	VEGFA (3.6)	ABCA1 (3.4)	RSPO3 (3.2)	MEIS1 (3.0)	C1orf172 (3.0)	CFTR (2.9)	SETBP1 (2.8)	COLEC11 (2.8)	LRP4 (2.8)	MCC (2.7)		MP:0000358	abnormal cell morphology	0.11	>=0.20	SNX13 (3.0)	PLAUR (3.0)	ARNT (2.7)	CLPTM1 (2.6)	BOLA1 (2.6)	CORO1C (2.6)	P4HA2 (2.6)	ENSG00000225063 (2.4)	NTAN1 (2.2)	SF3B4 (2.1)		ENSG00000103479	RBL2 PPI subnetwork	0.09	>=0.20	MAPKAPK5 (2.7)	CDKN2C (2.5)	BCS1L (2.4)	CENPT (2.2)	FAF1 (2.1)	PINX1 (1.9)	C16orf48 (1.8)	BAD (1.8)	RNF25 (1.7)	THAP11 (1.6)		ENSG00000150086	GRIN2B PPI subnetwork	0.16	>=0.20	CAMKV (4.4)	CNIH2 (4.0)	BSN (4.0)	GGT7 (3.9)	TMEM59L (3.3)	NUDCD3 (3.2)	DOC2A (3.0)	TMEM151A (3.0)	RHOA (2.4)	INPP5A (2.4)
ENSG00000064703	DDX20 PPI subnetwork	0.06	>=0.20	NOP2 (4.0)	WBSCR22 (3.6)	DHX8 (3.6)	EIF2B1 (3.3)	GTF2H3 (3.3)	CHD4 (3.3)	DDX28 (3.3)	SF3B4 (3.1)	BEND3 (3.0)	INTS5 (2.5)		GO:0010770	positive regulation of cell morphogenesis involved in differentiation	0.11	>=0.20	VPS37D (2.9)	ENSG00000226648 (2.8)	FAM101B (2.6)	ENSG00000219491 (2.5)	LRP4 (2.5)	ENSG00000257711 (2.4)	ENSG00000259530 (2.4)	ZNRF3 (2.4)	ENSG00000232871 (2.2)	ENSG00000225063 (2.1)		MP:0000460	mandible hypoplasia	0.09	>=0.20	PDE3A (3.4)	KCNJ2 (3.2)	BCL2 (2.9)	ENSG00000256116 (2.9)	HMGA2 (2.6)	STK36 (2.4)	ENSG00000228536 (2.4)	EYA2 (2.0)	SETBP1 (2.0)	HSF4 (1.8)		ENSG00000029363	BCLAF1 PPI subnetwork	0.16	>=0.20	HNRNPK (4.0)	MACF1 (3.4)	PTRF (3.2)	MSL2 (2.9)	SYNCRIP (2.8)	RBMS1 (2.7)	PLK2 (2.2)	RHOA (2.2)	CHD4 (2.2)	ALDOA (2.1)
GO:0045766	positive regulation of angiogenesis	0.06	>=0.20	ENSG00000243224 (3.1)	PDE3A (2.9)	DNAH10 (2.8)	TECTB (2.4)	C16orf86 (2.4)	P4HA2 (2.4)	NT5E (2.4)	PLAUR (2.4)	DMRTA2 (2.3)	SOX7 (2.3)		ENSG00000141570	CBX8 PPI subnetwork	0.11	>=0.20	JOSD1 (3.2)	VPS37D (3.2)	ARNT (3.0)	CRTC2 (3.0)	NCOA5 (2.9)	RAI1 (2.8)	GTPBP1 (2.8)	CEP68 (2.7)	BCL7B (2.5)	ARID1A (2.3)		MP:0008700	decreased interleukin-4 secretion	0.09	>=0.20	BCL2L11 (2.8)	RLTPR (2.7)	TNFAIP8 (2.5)	ABCA1 (2.5)	BCL2 (2.5)	FERMT3 (2.2)	MAFB (2.1)	SHISA5 (2.0)	KCNJ2 (2.0)	MAFF (1.9)		ENSG00000122565	CBX3 PPI subnetwork	0.16	>=0.20	LCORL (3.7)	NUCKS1 (3.4)	MSL2 (3.3)	HMGB3P1 (3.2)	NCOA6 (2.6)	BUD13 (2.4)	CBX1 (2.3)	UHRF1 (2.3)	GLYCTK-AS1 (2.3)	GKAP1 (2.2)
KEGG_PROPANOATE_METABOLISM	KEGG_PROPANOATE_METABOLISM	0.06	>=0.20	PCCB (5.6)	ACSS2 (5.4)	ACAD10 (5.1)	PCK1 (4.6)	HACL1 (4.4)	SUOX (4.4)	ALDH2 (4.0)	MOSC1 (4.0)	GPAM (3.9)	FADS2 (3.8)		GO:0034142	toll-like receptor 4 signaling pathway	0.11	>=0.20	USP3 (3.1)	TTBK2 (2.8)	ENSG00000257711 (2.7)	CRTC2 (2.6)	SLC35C1 (2.4)	SMCR5 (2.4)	TRIB1 (2.3)	RELB (2.2)	FAM100B (2.2)	MTMR11 (2.2)		MP:0001299	abnormal eye distance/ position	0.09	>=0.20	DMRTA2 (2.8)	ENSG00000228536 (2.6)	IRS1 (2.5)	COL7A1 (2.2)	OPTC (2.2)	SLC12A2 (2.0)	ESRRA (2.0)	ROM1 (1.9)	KCNK3 (1.9)	BAIAP2L2 (1.7)		GO:0001968	fibronectin binding	0.16	>=0.20	COPZ2 (2.7)	LINGO2 (2.5)	MAP1LC3A (2.5)	CRLF1 (2.4)	SEMA3G (2.4)	NUDCD3 (2.3)	PTRF (2.3)	REEP3 (2.2)	NFE2L1 (2.2)	LPL (2.1)
ENSG00000064999	ANKS1A PPI subnetwork	0.06	>=0.20	C1orf172 (6.1)	ELMO3 (5.6)	ESRP2 (5.4)	PLEKHH3 (3.6)	SFN (3.5)	PRR15L (3.2)	NEO1 (3.1)	ERBB3 (3.0)	IRS1 (2.9)	FUT1 (2.8)		ENSG00000171497	PPID PPI subnetwork	0.11	>=0.20	PSMD12 (4.9)	RAB1A (3.4)	HSPA4 (3.3)	OGFOD1 (3.0)	CLPTM1 (2.8)	ARFGAP2 (2.7)	DCPS (2.5)	CKAP5 (2.1)	BRE (2.0)	YKT6 (1.9)		ENSG00000125835	SNRPB PPI subnetwork	0.09	>=0.20	TRMT112 (3.8)	CTCF (3.3)	MTA2 (3.1)	GTF2H3 (2.7)	EDC4 (2.6)	PCIF1 (2.6)	ACD (2.5)	EIF2B1 (2.5)	UBTF (2.4)	DHX8 (2.3)		REACTOME_SULFUR_AMINO_ACID_METABOLISM	REACTOME_SULFUR_AMINO_ACID_METABOLISM	0.16	>=0.20	DMGDH (4.9)	SUOX (3.9)	APOA5 (3.4)	SLC26A1 (3.4)	BHMT (3.2)	GSS (3.1)	GLYCTK (3.1)	SLC37A4 (3.1)	SLC22A2 (3.0)	PNPO (2.7)
ENSG00000184937	WT1 PPI subnetwork	0.06	>=0.20	MAP2K7 (4.7)	RAB11B (4.2)	SP2 (3.8)	E2F4 (3.6)	INO80E (3.5)	HNRNPUL1 (3.4)	MTA2 (3.0)	COL7A1 (3.0)	ZNF414 (2.7)	GTPBP1 (2.6)		MP:0000435	shortened head	0.11	>=0.20	FZD9 (4.2)	LRP4 (3.3)	GLI2 (3.1)	FAM101B (3.1)	MEOX2 (3.1)	BNC2 (2.8)	CTSK (2.7)	ZNRF3 (2.6)	OTUD7B (2.6)	RSPO3 (2.3)		ENSG00000198925	ATG9A PPI subnetwork	0.09	>=0.20	TUT1 (2.9)	ZNF335 (2.8)	KBTBD8 (2.6)	PINX1 (2.5)	ATP6V0D1 (2.4)	FAF1 (2.4)	NAA25 (2.2)	NUTF2 (2.0)	CPEB4 (1.9)	RELA (1.7)		GO:0033993	response to lipid	0.16	>=0.20	COLQ (4.0)	GKAP1 (2.7)	MAP1LC3A (2.5)	BSN-AS2 (2.1)	GPAM (2.1)	SUOX (1.8)	ENSG00000233723 (1.8)	NT5E (1.7)	LPL (1.7)	ACSS2 (1.7)
MP:0003425	abnormal optic vesicle formation	0.06	>=0.20	DMRTA2 (3.8)	FGFBP3 (3.8)	ROM1 (2.9)	RSPO3 (2.8)	HMGA2 (2.5)	OPTC (2.5)	FIZ1 (2.5)	RBP4 (2.5)	GLI2 (2.5)	RFX4 (2.5)		GO:0045089	positive regulation of innate immune response	0.11	>=0.20	ZC3H12C (2.8)	SNX10 (2.6)	PRAM1 (2.4)	MTMR11 (2.4)	CTSS (2.4)	SLC35C1 (2.4)	CRTC2 (2.4)	USP3 (2.4)	ENSG00000214117 (2.3)	AKNA (2.1)		KEGG_GLYCOSAMINOGLYCAN_BIOSYNTHESIS_KERATAN_SULFATE	KEGG_GLYCOSAMINOGLYCAN_BIOSYNTHESIS_KERATAN_SULFATE	0.09	>=0.20	MED9 (2.6)	HCAR1 (2.4)	B3GAT3 (2.4)	TMEM116 (2.4)	GATA4 (2.4)	PSKH1 (2.3)	KCTD19 (2.3)	SLC9A5 (2.2)	SHISA5 (2.2)	RASD1 (2.1)		GO:0008201	heparin binding	0.16	>=0.20	HP (4.8)	FGFR1 (3.3)	CRLF1 (3.2)	WNT2 (2.6)	LPL (2.6)	AMT (2.4)	COPZ2 (2.0)	ZFPM2 (2.0)	EBF2 (2.0)	TRPS1 (1.9)
ENSG00000169896	ITGAM PPI subnetwork	0.06	>=0.20	HP (5.5)	MYO1F (3.9)	FERMT3 (3.3)	FGL1 (3.3)	CSF1 (3.1)	APOA5 (2.8)	CYTL1 (2.8)	F2 (2.5)	PRAM1 (2.5)	RELB (2.4)		MP:0000933	abnormal rhombomere morphology	0.11	>=0.20	RFX4 (3.2)	MEIS1 (3.1)	NKX3-1 (3.1)	ENSG00000226334 (2.8)	RAB3IL1 (2.7)	VCAN (2.4)	HORMAD1 (2.4)	FGFBP3 (2.3)	BNC2 (2.3)	EYA2 (2.2)		MP:0005553	increased circulating creatinine level	0.09	>=0.20	COBLL1 (3.7)	PEPD (3.0)	HSD11B2 (2.8)	FAM65A (2.7)	VEGFA (2.5)	GRB14 (2.4)	HCAR1 (2.1)	MPDZ (1.9)	FAM13A (1.8)	SETBP1 (1.8)		ENSG00000127922	SHFM1 PPI subnetwork	0.16	>=0.20	PSMD5 (4.4)	NFE2L1 (3.4)	TUBG1 (3.3)	C18orf8 (3.0)	COASY (2.9)	C19orf60 (2.6)	PPP4C (2.6)	KLC2 (2.4)	RHOA (2.4)	FBXW2 (2.2)
ENSG00000105647	PIK3R2 PPI subnetwork	0.06	>=0.20	FHOD1 (3.5)	DENND4B (3.2)	SIPA1 (3.1)	LPAR5 (3.1)	PTRF (3.0)	CD40 (3.0)	FERMT3 (3.0)	GIMAP6 (3.0)	MYO1F (3.0)	MET (2.9)		MP:0001194	dermatitis	0.11	>=0.20	PLAUR (2.8)	TRIB1 (2.8)	CD40 (2.5)	NKX3-1 (2.4)	AKNA (2.3)	ENSG00000235070 (2.3)	NCOA2 (2.2)	LACTB (2.2)	CSF1 (2.0)	FUT2 (1.9)		ENSG00000106355	LSM5 PPI subnetwork	0.09	>=0.20	TRMT112 (4.1)	EDC4 (3.3)	RQCD1 (2.9)	ACD (2.9)	MTA2 (2.7)	PCIF1 (2.7)	INTS5 (2.5)	DDX55 (2.4)	E2F4 (2.3)	DHX8 (2.3)		KEGG_FOCAL_ADHESION	KEGG_FOCAL_ADHESION	0.16	>=0.20	PTRF (4.7)	INPP5A (3.4)	DAG1 (3.1)	LPL (2.6)	MET (2.5)	MACF1 (2.4)	RAB1B (2.3)	SEMA3G (2.1)	ITGB6 (2.1)	ENSG00000223561 (1.9)
MP:0011024	abnormal branching involved in lung morphogenesis	0.06	>=0.20	MEIS1 (5.7)	VEGFA (3.5)	WNT2 (3.5)	GATA6 (3.4)	RSPO3 (3.2)	ITGB6 (3.1)	ZFPM2 (3.1)	MEOX2 (3.0)	SLC22A3 (3.0)	SLC16A9 (2.9)		REACTOME_P130CAS_LINKAGE_TO_MAPK_SIGNALING_FOR_INTEGRINS	REACTOME_P130CAS_LINKAGE_TO_MAPK_SIGNALING_FOR_INTEGRINS	0.11	>=0.20	FGL1 (7.2)	F2 (6.2)	APOB (4.9)	RBP4 (4.3)	MARCH2 (3.5)	APOC4 (3.0)	SGK2 (2.4)	TPM1 (2.3)	MRVI1 (2.2)	COLEC11 (2.2)		MP:0000149	abnormal scapula morphology	0.09	>=0.20	SLC12A2 (3.4)	SLC9A5 (2.9)	ENSG00000245937 (2.6)	FAM109A (2.2)	EYA2 (2.2)	GRB14 (2.2)	HMGA2 (2.1)	ETV4 (2.1)	GFOD2 (2.0)	ENSG00000256116 (2.0)		GO:0015491	cation:cation antiporter activity	0.17	>=0.20	FAM57B (3.1)	ENSG00000232661 (2.4)	GGT7 (2.3)	NEO1 (2.1)	C4orf44 (2.1)	AMT (1.9)	ENSG00000247735 (1.9)	ENSG00000234494 (1.9)	SLC22A2 (1.9)	PIGU (1.9)
MP:0002741	small olfactory bulb	0.06	>=0.20	DMRTA2 (5.5)	RFX4 (3.9)	MEOX2 (3.7)	FGFBP3 (3.7)	GNAO1 (3.4)	GLI2 (3.3)	CRLF1 (3.3)	VCAN (3.2)	EYA2 (3.2)	CUX2 (2.8)		ENSG00000124422	USP22 PPI subnetwork	0.11	>=0.20	DCPS (2.8)	TNKS (2.7)	PCM1 (2.7)	BCL7B (2.6)	HERC1 (2.5)	GPN2 (2.2)	RFT1 (2.2)	C7orf50 (2.2)	BOLA1 (2.1)	WBSCR22 (2.0)		MP:0003384	abnormal ventral body wall morphology	0.09	>=0.20	SLC12A2 (2.7)	LAMB1 (2.5)	SETBP1 (2.2)	GATA6 (2.2)	ENSG00000245937 (2.0)	DMRTA2 (1.9)	OPTC (1.9)	PLTP (1.9)	IRS1 (1.8)	SLC12A4 (1.8)		MP:0000428	abnormal craniofacial morphology	0.17	>=0.20	FGFR1 (3.4)	NEO1 (3.0)	MCC (2.5)	CFTR (2.4)	CRLF1 (2.4)	HCN4 (2.3)	NPC1 (2.1)	EBF2 (2.1)	STAG1 (1.9)	NCOA6 (1.8)
ENSG00000136573	BLK PPI subnetwork	0.06	>=0.20	TAOK2 (3.4)	PDGFC (3.3)	UBR1 (2.9)	ENSG00000226674 (2.6)	SPRY4 (2.6)	FADS2 (2.6)	ETV4 (2.4)	MAP3K1 (2.3)	HERC1 (2.1)	LPAR5 (2.1)		GO:0071339	MLL1 complex	0.11	>=0.20	NCOA5 (3.3)	HSPA4 (3.1)	BUD13 (3.0)	TOMM22 (3.0)	SF3B4 (2.7)	DCPS (2.6)	MGA (2.5)	OGFOD1 (2.5)	ARFGAP2 (2.5)	ARID1A (2.5)		GO:0060487	lung epithelial cell differentiation	0.09	>=0.20	ESRP2 (2.4)	FAM13A (2.4)	KLF14 (2.2)	DPEP2 (2.1)	ENSG00000235538 (2.0)	ENSG00000235070 (1.7)	ALDH2 (1.6)	PIK3R1 (1.6)	SLC12A2 (1.6)	DNAH10 (1.6)		MP:0001044	abnormal enteric nervous system morphology	0.17	>=0.20	ERBB3 (5.1)	NT5E (2.8)	RGS17 (2.4)	HTT (2.4)	SYT4 (2.3)	MFSD2A (2.3)	DAGLA (2.3)	AHR (2.2)	JMJD1C (2.1)	RBMS1 (2.0)
MP:0000067	osteopetrosis	0.06	>=0.20	LPL (5.5)	CTSK (4.9)	CTSS (4.8)	MYO1F (4.3)	FERMT3 (3.8)	SNX10 (3.2)	CSF1 (3.1)	ENSG00000256234 (2.9)	NAGLU (2.8)	FAM109A (2.7)		REACTOME_TRANSPORT_OF_RIBONUCLEOPROTEINS_INTO_THE_HOST_NUCLEUS	REACTOME_TRANSPORT_OF_RIBONUCLEOPROTEINS_INTO_THE_HOST_NUCLEUS	0.11	>=0.20	BTAF1 (3.4)	UBR1 (3.3)	RRN3 (3.0)	RBBP5 (2.9)	THOC1 (2.9)	NUDT21 (2.9)	CKAP5 (2.9)	SFMBT1 (2.7)	MGA (2.7)	BUD13 (2.6)		ENSG00000111786	SRSF9 PPI subnetwork	0.09	>=0.20	TRMT112 (4.5)	CTCF (4.2)	MTA2 (3.8)	EDC4 (3.3)	ACD (3.2)	PCNXL3 (2.6)	UBTF (2.6)	PCIF1 (2.4)	RQCD1 (2.3)	GANAB (2.2)		ENSG00000181827	RFX7 PPI subnetwork	0.17	>=0.20	HP (3.7)	APOA5 (3.2)	CRLF1 (2.6)	SLC26A1 (2.4)	ZNF579 (2.2)	LINGO2 (2.1)	AHR (2.1)	TMEM175 (2.0)	GLYCTK (1.7)	GPAM (1.7)
ENSG00000196284	SUPT3H PPI subnetwork	0.06	>=0.20	STAG1 (4.1)	CTCF (4.0)	BAZ1B (3.9)	LUC7L2 (3.6)	BCL7B (3.5)	UBTF (3.0)	CEP164 (3.0)	BPTF (2.9)	CBX1 (2.7)	CDAN1 (2.7)		ENSG00000104325	DECR1 PPI subnetwork	0.11	>=0.20	MB (7.7)	TPM3 (6.2)	SGCG (5.5)	TPM1 (4.3)	PACSIN3 (3.7)	STAC3 (2.6)	PDE3A (2.4)	RAB1A (2.0)	TOMM22 (1.4)	ENSG00000234899 (1.4)		ENSG00000164167	LSM6 PPI subnetwork	0.09	>=0.20	EDC4 (4.0)	TRMT112 (3.9)	PCIF1 (3.4)	DHX8 (3.3)	ACD (3.2)	INTS5 (3.0)	MTA2 (3.0)	STIP1 (2.7)	TUT1 (2.6)	EIF2B1 (2.6)		ENSG00000114127	XRN1 PPI subnetwork	0.17	>=0.20	SYNCRIP (3.6)	NOP2 (3.4)	SF3B2 (3.1)	DHX38 (2.8)	HIRIP3 (2.8)	STAG1 (2.7)	CDK5RAP3 (2.5)	ZNF259 (2.4)	DHODH (2.3)	C9orf64 (2.0)
GO:0052548	regulation of endopeptidase activity	0.06	>=0.20	FGL1 (3.0)	ENSG00000237773 (3.0)	LCAT (2.8)	NR0B2 (2.5)	ENSG00000226380 (2.5)	NKX3-1 (2.5)	QRICH2 (2.4)	TMEM219 (2.4)	HP (2.4)	ENSG00000247735 (2.4)		ENSG00000172795	DCP2 PPI subnetwork	0.11	>=0.20	NR2C2AP (4.0)	MGA (4.0)	TSEN2 (3.4)	WBSCR22 (3.2)	RRN3 (3.2)	OGFOD1 (3.2)	PCM1 (3.1)	GPN2 (3.1)	C7orf50 (2.7)	RBBP5 (2.6)		ENSG00000133226	SRRM1 PPI subnetwork	0.09	>=0.20	TRMT112 (4.5)	MTA2 (3.9)	CTCF (3.9)	EDC4 (3.3)	ACD (3.2)	UBTF (2.5)	PCNXL3 (2.4)	PCIF1 (2.4)	GANAB (2.4)	GTF2H3 (2.2)		GO:0006022	aminoglycan metabolic process	0.17	>=0.20	NAGLU (4.1)	ENSG00000243224 (3.2)	GALNT2 (2.6)	TMEM175 (2.5)	BTD (2.2)	TMEM219 (2.2)	NT5E (2.2)	TMEM106B (2.1)	SNX14 (2.1)	PIGU (1.9)
MP:0005201	abnormal retinal pigment epithelium morphology	0.06	>=0.20	ROM1 (5.2)	TTLL4 (4.5)	BNC2 (3.5)	MPDZ (2.8)	ST3GAL4 (2.6)	CYP27A1 (2.4)	PLTP (2.4)	COL18A1 (2.4)	DENND1A (2.3)	FAM57B (2.3)		REACTOME_PI3KAKT_ACTIVATION	REACTOME_PI3KAKT_ACTIVATION	0.11	>=0.20	JOSD1 (3.7)	ZHX3 (3.1)	FADS3 (3.0)	TMCC1 (2.9)	ATG13 (2.7)	NTAN1 (2.7)	TSC22D2 (2.2)	MARCH5 (2.1)	ARFGAP2 (2.1)	FST (2.1)		ENSG00000119866	BCL11A PPI subnetwork	0.09	>=0.20	ENSG00000253792 (3.2)	NFATC3 (2.5)	ATXN2 (2.5)	KCNK7 (2.3)	BMF (2.2)	ITPR2 (2.2)	ZNF335 (2.1)	KCNJ2 (2.1)	ENSG00000253695 (2.1)	L3MBTL3 (1.9)		GO:0031667	response to nutrient levels	0.17	>=0.20	NPC1L1 (2.9)	PM20D1 (2.8)	HACL1 (2.7)	KIAA1683 (2.5)	ACSS2 (2.2)	GLYCTK (2.2)	MAP1LC3A (2.0)	GPAM (1.6)	COASY (1.6)	ENSG00000233723 (1.6)
KEGG_HYPERTROPHIC_CARDIOMYOPATHY_HCM	KEGG_HYPERTROPHIC_CARDIOMYOPATHY_HCM	0.06	>=0.20	MB (7.0)	TNNC1 (7.0)	TPM3 (5.9)	SGCG (5.8)	STAC3 (4.9)	TPM1 (4.7)	PPP2R3A (4.3)	PACSIN3 (4.3)	SSPN (3.5)	ARHGAP1 (3.4)		KEGG_REGULATION_OF_ACTIN_CYTOSKELETON	KEGG_REGULATION_OF_ACTIN_CYTOSKELETON	0.11	>=0.20	TPM1 (3.7)	CORO1C (3.6)	MYO1F (3.4)	MRVI1 (3.3)	ARHGAP1 (3.3)	FAM101B (3.3)	SUN2 (3.0)	SPRY4 (3.0)	MAPKBP1 (2.6)	TRNP1 (2.5)		GO:0016500	protein-hormone receptor activity	0.09	>=0.20	RASD1 (4.1)	FAM13A (3.5)	HSD11B2 (3.0)	SSPN (2.5)	GATA4 (2.5)	GRB14 (2.4)	EYA2 (2.3)	PLEKHG4 (2.2)	KCNJ2 (2.1)	PIK3R1 (1.9)		ENSG00000049759	NEDD4L PPI subnetwork	0.17	>=0.20	RAB1B (3.0)	ALDOA (2.7)	C18orf8 (2.5)	UBAP1 (2.4)	MEGF9 (2.4)	PPP4C (2.2)	HNRNPK (2.1)	PPP2R3A (2.1)	ITGB6 (2.0)	RNF123 (2.0)
MP:0009172	small pancreatic islets	0.06	>=0.20	PNLIPRP2 (5.3)	MLXIPL (3.3)	CFTR (3.1)	CNIH2 (3.1)	PDE3B (3.0)	SLC37A4 (2.9)	TIMP4 (2.8)	SLC19A1 (2.7)	HCN4 (2.6)	GCK (2.5)		ENSG00000117450	PRDX1 PPI subnetwork	0.11	>=0.20	TPM1 (3.9)	CORO1C (3.6)	ARHGAP1 (3.2)	MRVI1 (2.8)	CITED2 (2.7)	RAB1A (2.7)	PVRL2 (2.3)	TPM3 (2.2)	SACS (2.0)	NTAN1 (2.0)		ENSG00000169194	IL13 PPI subnetwork	0.09	>=0.20	HLX (2.9)	RAPGEF6 (2.6)	E2F4 (2.2)	FERMT3 (2.0)	ALDH2 (2.0)	BCL2 (1.8)	SIPA1 (1.7)	GATA6 (1.7)	ABCA1 (1.7)	SOX7 (1.5)		GO:0044433	cytoplasmic vesicle part	0.17	>=0.20	SYT4 (3.7)	ATP6V0A1 (2.8)	TMEM59L (2.7)	BSN (2.7)	TMEM151A (2.6)	AMT (2.5)	YIF1A (2.5)	RIT2 (2.4)	BACE2 (2.1)	GAL3ST3 (2.0)
ENSG00000144848	ATG3 PPI subnetwork	0.06	>=0.20	UBAP1 (4.6)	FNIP1 (4.1)	ATP6V0D1 (3.8)	JMY (3.6)	TXNL4B (3.5)	ATG13 (3.5)	ENSG00000245937 (2.8)	RAB1A (2.6)	NICN1 (2.5)	MAP1LC3A (2.5)		KEGG_VASCULAR_SMOOTH_MUSCLE_CONTRACTION	KEGG_VASCULAR_SMOOTH_MUSCLE_CONTRACTION	0.11	>=0.20	MRVI1 (8.8)	PDE3A (4.7)	ITPR1 (3.7)	TPM1 (3.5)	RASIP1 (3.2)	ARHGAP1 (2.6)	GIMAP6 (2.3)	HERC1 (2.2)	PLXND1 (2.1)	THRB (2.1)		ENSG00000183072	NKX2-5 PPI subnetwork	0.09	>=0.20	GATA6 (4.2)	KCNK3 (2.9)	VEGFA (2.8)	PTPN11 (2.6)	HLX (2.4)	BAIAP2L2 (2.2)	PDE3A (2.2)	ROM1 (2.1)	LRRC36 (2.0)	FAM109A (1.9)		ENSG00000152270	PDE3B PPI subnetwork	0.17	>=0.20	BANP (3.1)	MAP2K7 (3.1)	ENSG00000247735 (2.3)	TMEM175 (2.0)	WDR82 (2.0)	IFFO1 (1.9)	NEGR1 (1.9)	MEGF9 (1.9)	TP53INP2 (1.8)	C19orf60 (1.8)
ENSG00000125351	UPF3B PPI subnetwork	0.06	>=0.20	TRMT112 (4.5)	LUC7L2 (4.4)	HNRNPK (4.3)	CTCF (4.0)	SYNCRIP (3.9)	TOP1 (3.7)	MTA2 (3.7)	NUDT21 (3.6)	SF3B2 (3.5)	TOMM22 (3.5)		GO:0043034	costamere	0.11	>=0.20	TPM1 (5.1)	MRVI1 (4.0)	ARHGAP1 (3.3)	TPM3 (3.1)	TRNP1 (2.8)	PACSIN3 (2.7)	MB (2.6)	PDLIM4 (2.5)	SLC39A1 (2.4)	CORO1C (2.2)		ENSG00000204590	GNL1 PPI subnetwork	0.09	>=0.20	PINX1 (4.8)	NAA25 (4.4)	EIF2B1 (3.3)	DDX55 (3.3)	TUT1 (3.0)	BCS1L (2.7)	DHX8 (2.6)	RNF25 (2.6)	KBTBD8 (2.3)	DUS2L (2.3)		ENSG00000069399	BCL3 PPI subnetwork	0.17	>=0.20	JUND (3.2)	BUD13 (2.6)	KIAA1683 (2.4)	PPP4C (2.4)	PLEKHH3 (2.2)	NUDT2 (2.2)	FIZ1 (2.2)	NRBF2 (2.1)	DENND1A (2.1)	BPTF (2.0)
ENSG00000182010	RTKN2 PPI subnetwork	0.06	>=0.20	F2 (5.8)	FGL1 (5.7)	SFN (5.6)	APOB (5.1)	RBP4 (3.8)	HP (3.7)	LCAT (3.5)	LGR6 (3.3)	APOA5 (3.2)	APOC4 (3.2)		ENSG00000184203	PPP1R2 PPI subnetwork	0.11	>=0.20	ASAH1 (2.8)	CLPTM1 (2.7)	STMN3 (2.6)	C12orf23 (2.6)	TBL2 (2.5)	COPB1 (2.5)	RAB1A (2.2)	SLC22A5 (2.1)	DCPS (2.0)	ITPR1 (2.0)		ENSG00000206412	GNL1 PPI subnetwork	0.09	>=0.20	PINX1 (4.8)	NAA25 (4.4)	EIF2B1 (3.3)	DDX55 (3.3)	TUT1 (3.0)	BCS1L (2.7)	DHX8 (2.6)	RNF25 (2.6)	KBTBD8 (2.3)	DUS2L (2.3)		GO:0031400	negative regulation of protein modification process	0.17	>=0.20	C19orf60 (3.4)	ENSG00000247735 (2.6)	PSMD5 (2.4)	FBXW2 (2.3)	DYNLRB1 (2.2)	NUDCD3 (2.1)	CDK5RAP3 (2.0)	MLX (2.0)	FAM134C (2.0)	TWF2 (2.0)
ENSG00000080503	SMARCA2 PPI subnetwork	0.06	>=0.20	HIST2H2BE (8.6)	NCOA5 (3.7)	CTCF (3.6)	UBTF (3.4)	BPTF (3.2)	STAG1 (3.1)	SP2 (3.0)	LUC7L2 (2.9)	BAZ1B (2.9)	MGA (2.7)		ENSG00000187558	ENSG00000187558 PPI subnetwork	0.11	>=0.20	ASAH1 (2.8)	CLPTM1 (2.7)	STMN3 (2.6)	C12orf23 (2.6)	TBL2 (2.5)	COPB1 (2.5)	RAB1A (2.2)	SLC22A5 (2.1)	DCPS (2.0)	ITPR1 (2.0)		ENSG00000206492	GNL1 PPI subnetwork	0.09	>=0.20	PINX1 (4.8)	NAA25 (4.4)	EIF2B1 (3.3)	DDX55 (3.3)	TUT1 (3.0)	BCS1L (2.7)	DHX8 (2.6)	RNF25 (2.6)	KBTBD8 (2.3)	DUS2L (2.3)		MP:0005404	abnormal axon morphology	0.17	>=0.20	TMEM151A (3.3)	SYT4 (3.2)	TUBG2 (2.9)	BACE2 (2.7)	ERBB3 (2.7)	EBF2 (2.6)	TMEM59L (2.5)	FAM57B (2.5)	AHR (2.3)	MEGF9 (2.2)
ENSG00000108424	KPNB1 PPI subnetwork	0.06	>=0.20	HIST2H2BE (6.0)	STIP1 (3.9)	PSMD5 (3.8)	CTCF (3.3)	HSPA4 (3.2)	THOC1 (3.2)	NAA25 (3.1)	SYNCRIP (3.0)	STAG1 (2.9)	CHD4 (2.8)		MP:0001876	decreased inflammatory response	0.11	>=0.20	MYO1F (5.8)	PLAUR (4.2)	CTSS (3.8)	CSF1 (3.2)	CD40 (2.9)	PRAM1 (2.9)	SNX10 (2.5)	ENSG00000226380 (2.2)	RAB3IL1 (2.0)	ENSG00000203644 (1.9)		ENSG00000173120	KDM2A PPI subnetwork	0.09	>=0.20	ENSG00000253792 (4.8)	KCNJ2 (2.3)	KCNK7 (2.3)	FNIP1 (2.1)	FAM65A (2.1)	VEGFB (1.9)	SETBP1 (1.9)	RASD1 (1.8)	ITPR2 (1.8)	MAFB (1.7)		ENSG00000151748	SAV1 PPI subnetwork	0.17	>=0.20	ZFP64 (2.7)	GDPD3 (2.7)	DHX38 (2.5)	HSD17B1 (2.4)	INPP5A (2.3)	AFF1 (2.3)	MYCL1 (2.1)	PLEKHH3 (2.1)	ERBB3 (2.0)	ENSG00000220069 (2.0)
ENSG00000179222	MAGED1 PPI subnetwork	0.06	>=0.20	ZNF335 (3.3)	CRLF1 (3.2)	PDXDC1 (2.8)	COPB1 (2.7)	TNKS (2.6)	UBR1 (2.6)	RASD1 (2.6)	NOP2 (2.5)	DHX8 (2.4)	PCNXL3 (2.4)		ENSG00000115274	INO80B PPI subnetwork	0.11	>=0.20	NCOA5 (5.1)	ZNF414 (3.5)	GATAD2B (3.5)	SFMBT1 (3.2)	BOLA1 (2.9)	ZGPAT (2.9)	USP3 (2.7)	BCL7B (2.6)	SSH1 (2.5)	DCPS (2.5)		GO:0016791	phosphatase activity	0.09	>=0.20	ETV4 (3.1)	RRAS2 (3.0)	TRIB1 (2.9)	SLC26A6 (2.6)	SH2B3 (2.3)	TRPT1 (2.2)	CDC42SE2 (2.1)	PLCD4 (2.1)	CPEB4 (2.0)	ACOXL (1.8)		ENSG00000197263	OR8D2 PPI subnetwork	0.17	>=0.20	APOA5 (3.8)	HP (3.7)	GLYCTK (2.9)	C11orf9 (2.4)	NPC1L1 (2.3)	GPAM (2.0)	GDPD3 (2.0)	SLC26A1 (1.9)	PM20D1 (1.8)	LINGO2 (1.8)
MP:0005399	increased susceptibility to fungal infection	0.06	>=0.20	PLAUR (5.5)	CSF1 (5.5)	MYO1F (4.8)	PRAM1 (4.2)	CTSS (3.7)	KCNJ2 (3.5)	MAFF (3.2)	RBPJ (3.0)	SLC22A4 (3.0)	MAFB (2.9)		MP:0000685	abnormal immune system morphology	0.11	>=0.20	CD40 (6.1)	RELB (5.1)	C5orf56 (4.1)	AKNA (3.5)	GIMAP7 (3.5)	LACTB (3.0)	GIMAP6 (2.9)	ZC3H12C (2.8)	ZDHHC18 (2.6)	CSF1 (2.5)		MP:0004804	decreased susceptibility to autoimmune diabetes	0.09	>=0.20	MAFB (4.1)	RAPGEF6 (3.3)	ABCA1 (3.0)	PIK3R1 (2.7)	BCL2 (2.5)	BCL2L11 (2.5)	FERMT3 (2.4)	PSMB10 (2.0)	TNFAIP8 (1.9)	TRAFD1 (1.7)		REACTOME_INTERACTIONS_OF_REV_WITH_HOST_CELLULAR_PROTEINS	REACTOME_INTERACTIONS_OF_REV_WITH_HOST_CELLULAR_PROTEINS	0.17	>=0.20	PSMD5 (3.4)	TUBG1 (2.9)	SYNCRIP (2.9)	NOP2 (2.4)	PSMC3IP (2.3)	HTT (2.2)	C18orf8 (2.2)	TRAIP (2.1)	BUD13 (2.1)	PIGU (2.1)
ENSG00000154143	PANX3 PPI subnetwork	0.06	>=0.20	NCOA6 (3.4)	GATAD2B (3.2)	ENSG00000253792 (3.2)	BPTF (2.9)	BANP (2.7)	DGKQ (2.7)	NCOA2 (2.6)	L3MBTL3 (2.5)	JMY (2.5)	MEGF9 (2.5)		ENSG00000099956	SMARCB1 PPI subnetwork	0.11	>=0.20	HIST2H2BE (8.8)	NCOA5 (3.7)	CITED2 (3.5)	LUC7L2 (3.2)	MEIS1 (3.1)	HNRNPUL1 (3.1)	ARID1A (3.1)	BUD13 (3.0)	GATAD2B (2.8)	BAZ1B (2.7)		GO:0008093	cytoskeletal adaptor activity	0.09	>=0.20	COBLL1 (3.8)	BAIAP2L2 (2.4)	KCNK3 (2.3)	HLX (2.1)	CCDC92 (2.0)	BCL2L11 (1.9)	RRAS2 (1.9)	EXOC3L1 (1.9)	KIAA0895L (1.8)	ENSG00000235070 (1.7)		ENSG00000127947	PTPN12 PPI subnetwork	0.17	>=0.20	DENND1A (2.9)	HSD17B1 (2.6)	GAK (2.3)	PACS1 (2.3)	COPZ2 (2.3)	JMJD1C (2.2)	E2F3 (2.1)	COLQ (1.9)	DGKQ (1.8)	BPTF (1.7)
GO:0030414	peptidase inhibitor activity	0.06	>=0.20	FGL1 (6.7)	F2 (6.5)	HP (5.6)	APOB (5.5)	RBP4 (4.8)	APOA5 (4.7)	LCAT (4.2)	APOC4 (4.0)	COLEC11 (3.2)	SFN (3.0)		MP:0008687	increased interleukin-2 secretion	0.11	>=0.20	ZDHHC18 (3.7)	CD40 (3.5)	MYO1F (3.2)	GIMAP4 (3.1)	SNX10 (3.1)	CTSS (3.0)	RELB (2.8)	MAP3K1 (2.5)	AKNA (2.5)	CSF1 (2.3)		ENSG00000169429	IL8 PPI subnetwork	0.09	>=0.20	MAFF (5.0)	TRIB1 (3.8)	MAP3K11 (3.3)	RELA (2.8)	MAFB (2.5)	GPR137 (2.2)	FAM65A (2.2)	SLC12A4 (2.2)	DPEP3 (2.1)	SHISA5 (2.1)		MP:0000852	small cerebellum	0.17	>=0.20	ZFPM2 (4.3)	RIT2 (3.0)	NEO1 (2.7)	EBF2 (2.6)	SYT4 (2.5)	RGS17 (2.5)	BSN (2.5)	NRXN3 (2.5)	ENSG00000182109 (2.2)	ENSG00000253734 (2.2)
KEGG_NITROGEN_METABOLISM	KEGG_NITROGEN_METABOLISM	0.06	>=0.20	HSD11B2 (3.7)	SGK2 (3.5)	PCK1 (3.0)	ENSG00000223561 (3.0)	MOSC1 (2.8)	COBLL1 (2.7)	INHBE (2.6)	SLC26A1 (2.6)	BHMT (2.5)	GRB14 (2.5)		ENSG00000114867	EIF4G1 PPI subnetwork	0.11	>=0.20	TOP1 (3.7)	RRN3 (2.9)	LUC7L2 (2.8)	WBSCR22 (2.8)	THOC1 (2.7)	HSPA4 (2.6)	HIST2H2BE (2.6)	BTAF1 (2.5)	NR2C2AP (2.5)	TOMM22 (2.4)		ENSG00000130427	EPO PPI subnetwork	0.09	>=0.20	HLX (2.9)	FERMT3 (2.5)	RAPGEF6 (2.4)	SIPA1 (2.2)	E2F4 (2.1)	BCL2 (2.0)	ALDH2 (1.9)	CUX2 (1.8)	SHISA5 (1.7)	PFKFB4 (1.6)		REACTOME_TRANSPORT_OF_MATURE_MRNA_DERIVED_FROM_AN_INTRONLESS_TRANSCRIPT	REACTOME_TRANSPORT_OF_MATURE_MRNA_DERIVED_FROM_AN_INTRONLESS_TRANSCRIPT	0.17	>=0.20	PSMD5 (3.8)	SYNCRIP (3.1)	C18orf8 (3.1)	NOP2 (2.6)	TUBG1 (2.5)	BUD13 (2.2)	BEND3 (2.2)	DHX38 (2.2)	C9orf64 (2.1)	PIGU (2.0)
GO:0030902	hindbrain development	0.06	>=0.20	GLYCTK-AS1 (4.7)	KLF14 (3.2)	RFX4 (3.2)	MCC (3.0)	ZFPM2 (2.8)	MEIS1 (2.7)	NKX3-1 (2.7)	TTBK2 (2.7)	MAS1 (2.6)	CUX2 (2.6)		ENSG00000141582	CBX4 PPI subnetwork	0.11	>=0.20	RAI1 (3.7)	MARCH5 (3.1)	JOSD1 (2.7)	NCOA5 (2.6)	VPS37D (2.6)	PDE3B (2.5)	BAZ1B (2.4)	GTPBP1 (2.4)	ARID1A (2.4)	TTBK2 (2.3)		GO:0032269	negative regulation of cellular protein metabolic process	0.09	>=0.20	BMF (2.9)	NUTF2 (2.5)	IP6K2 (2.2)	NAA25 (2.1)	TRAFD1 (2.1)	ZNF664 (2.1)	EIF2B1 (2.0)	STIP1 (1.9)	HMGA2 (1.9)	RQCD1 (1.9)		ENSG00000147044	CASK PPI subnetwork	0.17	>=0.20	BSN (3.5)	LINGO2 (3.1)	TMEM151A (2.7)	DOC2A (2.3)	ZNF579 (2.3)	TMEM59L (2.3)	CNIH2 (2.2)	ATP6V0A1 (2.0)	CAMKV (1.9)	FAM57B (1.9)
ENSG00000124535	WRNIP1 PPI subnetwork	0.06	>=0.20	RAI1 (3.3)	C12orf23 (3.0)	ENSG00000247445 (3.0)	TUBG1 (2.9)	KDELR3 (2.9)	ZNF142 (2.8)	NKX3-1 (2.7)	CREB3L4 (2.7)	SSPN (2.7)	PDE3A (2.7)		MP:0000708	thymus hyperplasia	0.11	>=0.20	ZGPAT (2.4)	MAP3K1 (2.3)	GIMAP4 (2.1)	GIMAP7 (2.1)	RNF157 (2.0)	SLC2A4RG (2.0)	CTSS (2.0)	SFMBT1 (1.9)	RELB (1.9)	FAM100B (1.8)		MP:0009409	abnormal skeletal muscle fiber type ratio	0.09	>=0.20	PLCD4 (3.0)	SSPN (2.8)	VEGFB (2.5)	FAM13A (2.3)	MACROD1 (2.3)	HCAR1 (2.0)	FAM109A (1.9)	ENSG00000228536 (1.7)	RAPGEF6 (1.7)	CYTL1 (1.6)		ENSG00000115221	ITGB6 PPI subnetwork	0.17	>=0.20	MET (4.3)	MACF1 (3.8)	PTRF (3.6)	KIAA0754 (2.8)	C9orf64 (2.1)	ANKRD28 (2.1)	NT5E (2.0)	CAPZA2 (2.0)	RGS17 (2.0)	PPP2R3A (1.9)
ENSG00000182004	SNRPE PPI subnetwork	0.06	>=0.20	TRMT112 (4.5)	CTCF (3.6)	SF3B2 (3.6)	LUC7L2 (3.6)	SYNCRIP (3.6)	TOMM22 (3.6)	HNRNPK (3.5)	MTA2 (3.4)	NUDT21 (3.4)	WDR82 (3.3)		ENSG00000179041	RRS1 PPI subnetwork	0.11	>=0.20	TSEN2 (4.6)	BTAF1 (3.9)	RRN3 (3.1)	THOC1 (2.9)	HSPA4 (2.9)	PSMD12 (2.8)	TOP1 (2.2)	C7orf50 (2.2)	TMCC1 (1.8)	MGA (1.8)		ENSG00000147889	CDKN2A PPI subnetwork	0.09	>=0.20	CDKN2C (3.0)	USP37 (2.2)	BCL2L11 (2.1)	FAF1 (2.1)	BAD (2.0)	RQCD1 (1.9)	INTS5 (1.7)	ADAM1 (1.6)	STIP1 (1.6)	ABCA1 (1.6)		GO:0005765	lysosomal membrane	0.17	>=0.20	NAGLU (5.9)	NPC1 (3.9)	ATP6V0A1 (3.8)	RAB7L1 (3.4)	VPS11 (2.7)	IDUA (2.4)	TMEM175 (2.4)	FAM134C (2.4)	PIGU (2.3)	TMEM219 (2.3)
ENSG00000115145	STAM2 PPI subnetwork	0.06	>=0.20	UBAP1 (3.9)	SP2 (3.8)	FAF1 (3.7)	PACS1 (3.3)	COPB1 (2.9)	PACRG (2.7)	CRTC2 (2.7)	DHX8 (2.7)	SNX11 (2.6)	ITCH (2.6)		GO:0002688	regulation of leukocyte chemotaxis	0.11	>=0.20	CTSK (2.7)	ENSG00000226674 (2.6)	CREB3L4 (2.4)	ARMC2 (2.1)	CSF1 (2.1)	LINC00311 (2.0)	ENSG00000246283 (2.0)	INHBE (2.0)	PACRG (1.9)	P4HA2 (1.9)		ENSG00000204319	ENSG00000204319 PPI subnetwork	0.09	>=0.20	DPEP2 (3.1)	CYP27A1 (2.8)	ABCA1 (2.6)	ITPR2 (2.0)	LCAT (1.9)	MAFB (1.8)	SSPN (1.6)	PLTP (1.5)	ESRP2 (1.4)	ENSG00000259471 (1.4)		ENSG00000186716	BCR PPI subnetwork	0.17	>=0.20	MET (3.5)	ITCH (3.2)	MAP1LC3A (2.4)	PGS1 (2.2)	AHR (2.0)	NCOA6 (2.0)	GSS (1.8)	MIER3 (1.8)	HNRNPK (1.8)	CAPZA2 (1.8)
GO:0003018	vascular process in circulatory system	0.06	>=0.20	PDE3A (4.1)	PCDH17 (3.3)	ENSG00000253734 (3.2)	EXOC3L1 (2.9)	MRVI1 (2.8)	RASIP1 (2.6)	SLC18A1 (2.4)	CFTR (2.4)	SLC22A3 (2.4)	GPR146 (2.4)		ENSG00000058272	PPP1R12A PPI subnetwork	0.11	>=0.20	TPM1 (5.6)	DDX17 (4.1)	CORO1C (4.1)	TPM3 (3.4)	MRVI1 (3.3)	ARHGAP1 (3.3)	MB (3.0)	SACS (2.7)	TOMM22 (2.4)	SGCG (2.3)		ENSG00000211949	ENSG00000211949 PPI subnetwork	0.09	>=0.20	PLTP (4.4)	LCAT (3.0)	ABCA1 (2.9)	COL7A1 (2.6)	MAFB (2.5)	CYP27A1 (2.1)	ESRP2 (1.9)	FERMT3 (1.6)	ENSG00000259450 (1.6)	TUT1 (1.5)		ENSG00000138378	STAT4 PPI subnetwork	0.17	>=0.20	UBA7 (2.8)	KLHL8 (2.8)	RBPJ (2.8)	IKZF4 (2.7)	MSL2 (2.7)	PGS1 (2.7)	KIAA1683 (2.6)	MAP3K1 (2.5)	NCOA6 (2.4)	BPTF (2.3)
ENSG00000069431	ABCC9 PPI subnetwork	0.06	>=0.20	BPTF (5.1)	C12orf51 (3.9)	ARID1A (3.8)	NCOA2 (3.5)	TP53INP2 (3.5)	ENSG00000235300 (3.4)	RAI1 (3.2)	NCOA6 (3.1)	ZHX3 (3.0)	PCIF1 (3.0)		MP:0000284	double outlet heart right ventricle	0.11	>=0.20	GLI2 (4.0)	BNC2 (3.3)	C11orf9 (3.3)	CORO1C (2.7)	VCAN (2.7)	FST (2.6)	BICD2 (2.4)	TPM1 (2.3)	COL18A1 (2.3)	DMRT2 (2.2)		ENSG00000105953	OGDH PPI subnetwork	0.09	>=0.20	PLA2G6 (2.8)	RNF25 (2.7)	MED9 (2.7)	ZNF335 (2.6)	ZNF142 (2.6)	CCDC51 (2.4)	DDX28 (2.3)	TUT1 (2.3)	ESRRA (2.2)	BRAP (2.1)		GO:0043632	modification-dependent macromolecule catabolic process	0.17	>=0.20	C18orf8 (3.5)	UBAP1 (3.1)	HTT (2.8)	PSMD5 (2.7)	GKAP1 (2.5)	RNF123 (2.2)	GAK (2.2)	NUDCD3 (2.2)	MIER3 (2.1)	ENSG00000226752 (2.1)
MP:0008642	decreased circulating interleukin-1 beta level	0.06	>=0.20	PLAUR (5.3)	CTSS (4.2)	CD40 (3.6)	MYO1F (3.5)	DPEP3 (3.3)	ZC3H12C (3.2)	ABCA1 (3.2)	CREB3L4 (2.8)	SOX7 (2.4)	UBA7 (2.3)		GO:0050920	regulation of chemotaxis	0.11	>=0.20	ENSG00000246283 (2.7)	MEOX2 (2.4)	CSF1 (2.4)	ARMC2 (2.3)	AXL (2.2)	SFN (2.1)	SPRY4 (2.1)	CSGALNACT1 (2.0)	CTSK (1.9)	P4HA2 (1.9)		REACTOME_PHASE_1_:_FUNCTIONALIZATION_OF_COMPOUNDS	REACTOME_PHASE_1_:_FUNCTIONALIZATION_OF_COMPOUNDS	0.09	>=0.20	ALDH2 (4.2)	CYP27A1 (3.5)	GATA6 (2.8)	MPDZ (2.0)	GATA4 (1.9)	GRB14 (1.9)	CUX2 (1.9)	ACOXL (1.6)	COBLL1 (1.6)	LCAT (1.6)		MP:0004703	abnormal vertebral column morphology	0.17	>=0.20	NEGR1 (2.5)	PTRF (2.0)	CRLF1 (2.0)	EBF2 (2.0)	ACSS2 (2.0)	BMP8A (1.9)	KIAA0754 (1.9)	ZNF579 (1.9)	SNX14 (1.8)	TCTA (1.8)
GO:0051259	protein oligomerization	0.06	>=0.20	GPER (3.0)	BHMT (2.7)	SUOX (2.5)	SLC37A4 (2.4)	DMGDH (2.3)	NOL3 (2.3)	ACAD10 (2.2)	ACOXL (2.1)	MTA2 (2.1)	BTD (2.1)		GO:0072329	monocarboxylic acid catabolic process	0.11	>=0.20	SGK2 (3.2)	PPARG (2.8)	BBS2 (2.8)	PCK1 (2.8)	INHBC (2.7)	SLC22A5 (2.6)	PEMT (2.3)	COLEC11 (2.0)	MARCH5 (2.0)	INSR (1.9)		ENSG00000172680	MOS PPI subnetwork	0.09	>=0.20	ZNF664 (2.9)	AHNAK (2.8)	CDC42SE2 (2.6)	RRAS2 (2.4)	CCDC92 (2.4)	SPON1 (2.3)	HCAR1 (2.3)	PLCB3 (2.3)	ENSG00000259471 (2.3)	TRPT1 (1.9)		ENSG00000168488	ATXN2L PPI subnetwork	0.17	>=0.20	AFF1 (4.4)	BPTF (3.4)	FAM134C (3.2)	MSL2 (2.9)	MACF1 (2.9)	TMPRSS3 (2.5)	APEH (2.0)	HCN4 (1.8)	MAP3K1 (1.8)	CBX1 (1.8)
ENSG00000102387	TAF7L PPI subnetwork	0.06	>=0.20	ATXN2 (4.1)	C12orf51 (3.6)	HERC1 (3.1)	PCNXL3 (3.1)	ARID1A (3.0)	RMI1 (3.0)	BTF3P12 (2.8)	CHD4 (2.7)	PHF7 (2.6)	GKAP1 (2.6)		ENSG00000132361	KIAA0664 PPI subnetwork	0.11	>=0.20	HSPA4 (3.7)	OGFOD1 (3.6)	RRN3 (3.6)	PSMD12 (3.4)	VPS53 (3.1)	TSEN2 (3.0)	WBSCR22 (2.8)	BTAF1 (2.8)	THOC1 (2.7)	NR2C2AP (2.7)		ENSG00000056558	TRAF1 PPI subnetwork	0.09	>=0.20	TNFAIP8 (3.9)	BCL2L11 (2.9)	RRAS2 (2.3)	PSMB10 (2.3)	RELA (2.2)	STIP1 (2.1)	TRAFD1 (2.0)	CDC42SE2 (1.8)	GPR137 (1.8)	GFOD2 (1.7)		ENSG00000196961	AP2A1 PPI subnetwork	0.17	>=0.20	HNRNPK (2.8)	ITCH (2.4)	ATP6V0A1 (2.4)	DAGLA (2.3)	ALDOA (2.3)	NRBF2 (2.3)	TMEM151A (2.2)	GAK (2.1)	RAB1B (2.1)	NISCH (1.9)
GO:0048562	embryonic organ morphogenesis	0.06	>=0.20	DMRT2 (3.9)	VPS37D (3.7)	MEIS1 (3.0)	SOST (3.0)	HMGA2 (2.9)	ABP1 (2.8)	ZFP64 (2.8)	EYA2 (2.7)	STK36 (2.7)	ENSG00000259471 (2.7)		MP:0003935	abnormal craniofacial development	0.11	>=0.20	ENSG00000253379 (4.3)	EYA2 (4.2)	LRP4 (4.1)	GLI2 (3.4)	SFN (2.8)	FST (2.4)	COL18A1 (2.3)	FUT2 (2.0)	JTB (1.9)	MAPKBP1 (1.9)		MP:0009814	increased prostaglandin level	0.09	>=0.20	DPEP2 (3.4)	TRIB1 (3.1)	ACOXL (2.8)	ALDH2 (2.7)	PLTP (2.5)	FERMT3 (2.4)	MAFF (2.3)	LYRM7 (2.3)	PEPD (2.2)	PLA2G15 (2.1)		ENSG00000198356	ASNA1 PPI subnetwork	0.17	>=0.20	HYOU1 (4.7)	YIF1A (4.0)	RAB1B (3.6)	PPP4C (2.6)	ENSG00000233723 (2.3)	ITCH (2.0)	C19orf60 (1.9)	SNX14 (1.9)	JUND (1.8)	PIGU (1.8)
REACTOME_GLYCOLYSIS	REACTOME_GLYCOLYSIS	0.06	>=0.20	ALDOA (9.5)	PFKFB4 (7.3)	VEGFA (6.2)	NCKIPSD (4.9)	NOL3 (4.4)	KDM4B (4.3)	P4HA2 (3.6)	FAM13A (3.0)	NPC1L1 (2.9)	TBL2 (2.8)		ENSG00000155363	MOV10 PPI subnetwork	0.11	>=0.20	LUC7L2 (2.9)	THOC1 (2.8)	AMFR (2.6)	WBSCR22 (2.5)	ADAMTS10 (2.5)	CORO1C (2.3)	RBBP5 (2.3)	HNRNPUL1 (2.1)	PDE3A (2.0)	PEMT (1.8)		ENSG00000177156	TALDO1 PPI subnetwork	0.09	>=0.20	STIP1 (4.1)	ERP29 (3.0)	B3GAT3 (2.4)	FKBP2 (2.4)	ZNF142 (2.1)	PRDX5 (2.0)	ENSG00000259450 (2.0)	COPB1 (2.0)	GANAB (1.8)	ATP6V0D1 (1.8)		MP:0001045	abnormal enteric ganglia morphology	0.17	>=0.20	SEMA3G (3.5)	ERBB3 (2.7)	MFSD2A (2.3)	PLK2 (2.2)	MCC (2.1)	SYT4 (2.1)	JMJD1C (2.1)	CFTR (2.1)	DNAH1 (2.1)	DAGLA (2.0)
ENSG00000134215	VAV3 PPI subnetwork	0.06	>=0.20	SEMA3G (3.5)	PLCB3 (3.3)	MACF1 (3.0)	TPM1 (2.9)	MAP3K11 (2.8)	TRNP1 (2.8)	FAM101B (2.8)	FAM109A (2.7)	SH2B3 (2.5)	PPP2R3A (2.5)		REACTOME_TRANSPORT_OF_MATURE_MRNAS_DERIVED_FROM_INTRONLESS_TRANSCRIPTS	REACTOME_TRANSPORT_OF_MATURE_MRNAS_DERIVED_FROM_INTRONLESS_TRANSCRIPTS	0.11	>=0.20	RRN3 (3.4)	NUDT21 (3.4)	BTAF1 (3.1)	THOC1 (3.1)	RBBP5 (2.8)	LUC7L2 (2.5)	CKAP5 (2.4)	MYBL2 (2.3)	BUD13 (2.3)	SFMBT1 (2.2)		MP:0002693	abnormal pancreas physiology	0.09	>=0.20	CTRL (10.8)	SLC12A2 (2.4)	STK36 (2.2)	CUX2 (2.2)	FHOD1 (1.9)	PFKFB4 (1.9)	ARL15 (1.9)	ENSG00000228536 (1.8)	VEGFA (1.8)	TRPT1 (1.6)		ENSG00000070808	CAMK2A PPI subnetwork	0.17	>=0.20	BSN (5.3)	CAMKV (4.6)	DAGLA (3.4)	TMEM59L (3.3)	CNIH2 (3.0)	TMEM151A (2.8)	RGS17 (2.7)	GGT7 (2.6)	SYT4 (2.4)	INPP5A (2.4)
ENSG00000007392	LUC7L PPI subnetwork	0.06	>=0.20	SF3B2 (5.4)	DHX38 (4.5)	TRMT112 (3.7)	DHX8 (3.4)	NCOA5 (3.4)	SF3B4 (3.4)	CHD4 (3.3)	BAZ1B (3.3)	RRN3 (3.2)	TOP1 (3.2)		MP:0003135	increased erythroid progenitor cell number	0.11	>=0.20	TMCC2 (3.8)	SLC18A1 (2.9)	ENSG00000214117 (2.3)	DENND4B (1.9)	RAI1 (1.9)	CDAN1 (1.8)	PLXND1 (1.8)	ZBTB46 (1.8)	FUT1 (1.8)	CMIP (1.7)		ENSG00000148400	NOTCH1 PPI subnetwork	0.09	>=0.20	CDC42SE2 (3.0)	KCNJ2 (2.3)	DHX8 (2.3)	SOX7 (2.3)	ATXN2 (2.1)	MAP3K11 (1.9)	ARL15 (1.9)	ITPR2 (1.9)	E2F4 (1.8)	C12orf47 (1.7)		ENSG00000206279	DAXX PPI subnetwork	0.17	>=0.20	PPP4C (3.8)	UBA7 (3.4)	JMJD1C (2.6)	SP2 (2.4)	C3orf54 (2.4)	STAG1 (2.3)	DGKQ (2.2)	TAOK2 (2.1)	HIRIP3 (2.1)	HNRNPK (1.9)
ENSG00000106366	SERPINE1 PPI subnetwork	0.06	>=0.20	VEGFA (4.1)	DMGDH (4.0)	FST (3.9)	BHMT (3.7)	PLAUR (3.6)	SLC22A4 (3.3)	COL18A1 (3.2)	HP (3.1)	MTMR11 (2.9)	COL7A1 (2.9)		GO:0015718	monocarboxylic acid transport	0.11	>=0.20	SGK2 (3.9)	SLC22A5 (3.7)	ENSG00000233006 (3.4)	INSR (3.2)	INHBC (2.5)	ENSG00000247445 (2.3)	APOC4 (2.2)	NTN5 (2.0)	PPARG (2.0)	ENSG00000253379 (1.9)		ENSG00000055957	ITIH1 PPI subnetwork	0.09	>=0.20	VIL1 (3.3)	CYP27A1 (3.0)	LCAT (2.2)	GATA4 (2.0)	ESRP2 (2.0)	ABCA1 (1.8)	COL7A1 (1.6)	L3MBTL3 (1.6)	AHNAK (1.5)	BAIAP2L2 (1.5)		ENSG00000206206	DAXX PPI subnetwork	0.17	>=0.20	PPP4C (3.8)	UBA7 (3.4)	JMJD1C (2.6)	SP2 (2.4)	C3orf54 (2.4)	STAG1 (2.3)	DGKQ (2.2)	TAOK2 (2.1)	HIRIP3 (2.1)	HNRNPK (1.9)
ENSG00000107560	RAB11FIP2 PPI subnetwork	0.06	>=0.20	ESRP2 (3.8)	C1orf172 (3.6)	NCOA2 (3.2)	OTUD7B (3.0)	TMCC1 (3.0)	LRRC8E (3.0)	ELMO3 (2.9)	IP6K2 (2.9)	ATP6V0A1 (2.8)	ZHX3 (2.7)		GO:0032722	positive regulation of chemokine production	0.11	>=0.20	ENSG00000250062 (3.3)	ENSG00000246283 (3.3)	ST3GAL4 (3.2)	ZC3H12C (2.9)	ENSG00000253379 (2.5)	PLAUR (2.4)	CREB3L4 (2.2)	VCAN (2.1)	PIGV (1.9)	INHBC (1.9)		ENSG00000185291	IL3RA PPI subnetwork	0.09	>=0.20	BCL2 (3.7)	TNFAIP8 (3.0)	KCNJ2 (2.5)	HLX (1.7)	BCL2L11 (1.7)	TRADD (1.7)	RLTPR (1.7)	SH2B3 (1.4)	ABCA1 (1.4)	KIAA0895L (1.4)		ENSG00000204209	DAXX PPI subnetwork	0.17	>=0.20	PPP4C (3.8)	UBA7 (3.4)	JMJD1C (2.6)	SP2 (2.4)	C3orf54 (2.4)	STAG1 (2.3)	DGKQ (2.2)	TAOK2 (2.1)	HIRIP3 (2.1)	HNRNPK (1.9)
REACTOME_BETA:CATENIN_PHOSPHORYLATION_CASCADE	REACTOME_BETA:CATENIN_PHOSPHORYLATION_CASCADE	0.06	>=0.20	ENSG00000245937 (4.2)	BAP1 (3.8)	MEGF9 (3.5)	DCP2 (3.5)	ARFGAP2 (3.2)	SLC12A2 (3.2)	TSC22D2 (3.0)	CDC42SE2 (3.0)	MARCH5 (3.0)	GFOD2 (2.9)		MP:0005669	increased circulating leptin level	0.11	>=0.20	LPL (5.4)	PCK1 (5.0)	RBP4 (5.0)	MLXIPL (4.1)	TIMP4 (3.7)	PEMT (3.5)	PDE3B (3.4)	FST (2.7)	SLC18A1 (2.6)	THRB (2.6)		ENSG00000108342	CSF3 PPI subnetwork	0.09	>=0.20	HLX (3.4)	RAPGEF6 (2.6)	E2F4 (2.1)	FERMT3 (2.1)	ALDH2 (2.0)	CUX2 (2.0)	BCL2 (1.9)	CELSR3 (1.8)	KCNJ2 (1.6)	SIPA1 (1.6)		GO:0042803	protein homodimerization activity	0.17	>=0.20	ALDOA (2.7)	ACSS2 (2.7)	C17orf58 (2.5)	PPM1M (2.4)	SLC37A4 (2.3)	NPC1L1 (2.3)	HMBS (2.3)	HP (2.2)	PNPO (2.2)	MAP3K1 (2.1)
MP:0004462	small basisphenoid bone	0.06	>=0.20	FGFR1 (4.8)	FZD9 (4.5)	TRPS1 (3.9)	HMGA2 (3.8)	CRLF1 (3.7)	ITPR2 (2.7)	PDGFC (2.6)	SLC26A1 (2.5)	RSPO3 (2.5)	IDUA (2.5)		GO:0009306	protein secretion	0.11	>=0.20	TECTB (3.7)	PNLIPRP2 (2.9)	CREB3L4 (2.4)	ENSG00000257711 (2.4)	PLAUR (2.4)	GCK (2.4)	PIGV (2.3)	ENSG00000259530 (2.0)	SNX10 (1.8)	PDE3B (1.8)		MP:0008484	decreased spleen germinal center size	0.09	>=0.20	RAPGEF6 (3.1)	FERMT3 (2.7)	VIL1 (2.6)	EML3 (2.3)	ENSG00000235070 (2.2)	TNFAIP8 (2.2)	ENSG00000256234 (1.8)	GATA6 (1.7)	DPEP2 (1.5)	ABCA1 (1.3)		GO:0005977	glycogen metabolic process	0.17	>=0.20	LPA (3.5)	LPAL2 (2.7)	TP53INP2 (2.6)	KIAA1161 (2.5)	PPP2R3A (2.5)	GPAM (2.2)	GKAP1 (2.2)	MOSC1 (2.1)	C4orf44 (2.0)	COPZ2 (2.0)
GO:0007389	pattern specification process	0.06	>=0.20	ENSG00000228274 (4.1)	DMRT2 (4.1)	TBX6 (4.0)	EBF2 (3.5)	HMGA2 (3.2)	ZFP64 (2.8)	VPS37D (2.8)	NKX3-1 (2.8)	MYCL1 (2.7)	GLI2 (2.7)		GO:0015108	chloride transmembrane transporter activity	0.11	>=0.20	DAO (4.9)	SLC19A1 (3.2)	TBL2 (2.8)	ZGPAT (2.7)	NKX3-1 (2.2)	GALNT2 (2.2)	CSGALNACT1 (2.1)	C5orf56 (2.1)	CLPTM1 (2.1)	TECTB (2.0)		MP:0005545	abnormal lens development	0.09	>=0.20	OPTC (4.2)	BCL2L11 (3.0)	HSF4 (2.7)	ROM1 (2.4)	MAFB (2.1)	ZNF664 (2.1)	EYA2 (2.0)	THAP11 (1.9)	C16orf86 (1.9)	NUDT22 (1.9)		GO:0031683	G-protein beta/gamma-subunit complex binding	0.17	>=0.20	C17orf58 (2.5)	PPM1M (2.2)	PHF7 (2.0)	IKZF4 (2.0)	NT5E (1.9)	RGS17 (1.9)	RAB1B (1.8)	NUDCD3 (1.8)	NEGR1 (1.7)	TP53INP2 (1.7)
ENSG00000124222	STX16 PPI subnetwork	0.06	>=0.20	RAB1B (3.8)	TMEM208 (3.5)	ZNF524 (3.4)	BCL7B (3.3)	CAPZA2 (3.1)	YIF1A (3.0)	RFXANK (3.0)	ATP6V0D1 (3.0)	PIGU (2.9)	PCIF1 (2.9)		ENSG00000110799	VWF PPI subnetwork	0.11	>=0.20	MRVI1 (4.1)	MARCH2 (3.3)	COLEC11 (3.0)	DNM3 (2.8)	INHBC (2.3)	MEIS1 (2.3)	CITED2 (2.2)	ENSG00000234899 (2.1)	FUT2 (1.9)	RAI1 (1.8)		ENSG00000143622	RIT1 PPI subnetwork	0.09	>=0.20	FAM109A (2.7)	MAFF (2.6)	VEGFA (2.4)	PFKFB4 (2.4)	KCNJ2 (2.2)	RELA (2.1)	ITPR2 (1.8)	BCL2 (1.8)	ZNF664 (1.8)	KIAA0895L (1.7)		GO:0008565	protein transporter activity	0.17	>=0.20	HTT (3.3)	PNPO (2.7)	ENSG00000124915 (2.5)	PCDH17 (2.5)	GSS (2.2)	TMEM106B (2.2)	NUCKS1 (2.2)	CAPZA2 (2.0)	NICN1 (2.0)	TUBG1 (2.0)
GO:0008305	integrin complex	0.06	>=0.20	MYO1F (5.7)	SUN2 (4.7)	NT5E (4.3)	MRVI1 (3.9)	MET (3.8)	ECM2 (3.8)	FERMT3 (3.6)	ETV4 (3.2)	FAM101B (3.1)	SSH1 (3.1)		ENSG00000179218	CALR PPI subnetwork	0.11	>=0.20	VEGFA (3.2)	TBL2 (2.8)	ASAH1 (2.6)	F2 (2.5)	FGL1 (2.3)	SLC22A5 (2.2)	TIMP4 (2.2)	RAB1A (2.1)	INHBE (1.8)	GIMAP6 (1.8)		GO:0031589	cell-substrate adhesion	0.09	>=0.20	SLC12A4 (3.4)	MPDZ (2.6)	C16orf86 (2.6)	LAMB1 (2.5)	SSPN (2.4)	FHOD1 (2.3)	SLC12A2 (2.2)	AHNAK (2.1)	ZNF664 (2.0)	COL7A1 (2.0)		ENSG00000109911	ELP4 PPI subnetwork	0.17	>=0.20	DCP2 (3.6)	BPTF (2.8)	HNRNPK (2.7)	SYNCRIP (2.6)	ENSG00000220069 (2.6)	TXNL4B (2.4)	BEND3 (2.4)	KDM4B (2.4)	CBX1 (2.3)	C18orf8 (2.2)
ENSG00000065882	TBC1D1 PPI subnetwork	0.06	>=0.20	OTUD7B (3.7)	NCOA2 (3.6)	MACF1 (3.2)	ZHX3 (2.9)	LRRC8E (2.9)	PACSIN3 (2.8)	ZNF335 (2.8)	ITGB6 (2.7)	NEO1 (2.7)	C12orf51 (2.7)		ENSG00000151065	DCP1B PPI subnetwork	0.11	>=0.20	IPPK (3.5)	INHBE (3.0)	USP3 (2.9)	GPN2 (2.6)	BRE (2.5)	TPM3 (2.3)	ENSG00000247445 (2.3)	C1orf49 (2.2)	SFMBT1 (2.2)	AKNA (2.2)		ENSG00000142798	HSPG2 PPI subnetwork	0.09	>=0.20	LAMB1 (5.6)	PLTP (3.7)	SPON1 (3.5)	SLC12A4 (3.0)	SOX7 (2.4)	ABCA1 (2.1)	PDE3A (2.0)	SLC26A6 (2.0)	CYP27A1 (1.9)	MPDZ (1.9)		GO:0001871	pattern binding	0.17	>=0.20	HP (4.4)	CRLF1 (3.6)	FGFR1 (3.1)	LPL (2.7)	WNT2 (2.7)	TRPS1 (2.6)	NT5E (2.3)	COPZ2 (2.2)	LPA (1.9)	ZFPM2 (1.9)
MP:0010124	decreased bone mineral content	0.06	>=0.20	IRS1 (4.5)	PDGFC (4.1)	SLC22A2 (3.8)	ECM2 (3.6)	CTSK (3.6)	PCK1 (3.2)	MAFB (3.1)	HSD11B2 (2.8)	ITGB6 (2.8)	LAMB1 (2.8)		ENSG00000135775	COG2 PPI subnetwork	0.11	>=0.20	BBS2 (3.5)	OGFOD1 (3.3)	IPPK (3.2)	PDXDC1 (3.2)	C11orf49 (3.1)	RFXANK (2.8)	COPB1 (2.6)	UBR1 (2.6)	GPN2 (2.5)	RPL27AP (2.5)		ENSG00000004487	KDM1A PPI subnetwork	0.09	>=0.20	ZNF335 (2.6)	PCNXL3 (2.6)	FAM65A (2.5)	UBTF (2.5)	PCIF1 (2.5)	L3MBTL3 (2.4)	THAP11 (2.4)	MAP3K11 (2.0)	ZNF664 (2.0)	GRB14 (2.0)		GO:0030247	polysaccharide binding	0.17	>=0.20	HP (4.4)	CRLF1 (3.6)	FGFR1 (3.1)	LPL (2.7)	WNT2 (2.7)	TRPS1 (2.6)	NT5E (2.3)	COPZ2 (2.2)	LPA (1.9)	ZFPM2 (1.9)
MP:0003743	abnormal facial morphology	0.06	>=0.20	CTRL (5.2)	GLI2 (4.4)	PNLIPRP2 (3.9)	FGFBP3 (3.2)	TRPS1 (2.9)	FGFR1 (2.8)	LRP4 (2.6)	COL7A1 (2.5)	TBX6 (2.4)	DMC1 (2.4)		GO:0046463	acylglycerol biosynthetic process	0.11	>=0.20	FADS1 (4.9)	FADS2 (4.8)	MLXIPL (4.5)	SREBF1 (4.4)	PDE3B (4.0)	PPARG (3.7)	SYN2 (3.1)	SGK2 (3.0)	TIMP4 (2.9)	O3FAR1 (2.7)		ENSG00000118972	FGF23 PPI subnetwork	0.09	>=0.20	PLEKHG4 (3.4)	SLC12A4 (2.8)	VIL1 (2.6)	VEGFA (2.3)	LAMB1 (2.1)	BMF (2.1)	SLC12A2 (1.8)	PLTP (1.8)	RILPL1 (1.8)	LRRC36 (1.7)		ENSG00000145912	NHP2 PPI subnetwork	0.17	>=0.20	ZNF259 (4.3)	SF3B2 (4.1)	NOP2 (3.3)	DHX38 (2.4)	SYNCRIP (2.3)	DHODH (2.3)	PGS1 (2.1)	TRIT1 (2.0)	CDK5RAP3 (2.0)	LINGO2 (1.8)
ENSG00000100292	HMOX1 PPI subnetwork	0.06	>=0.20	TNNC1 (4.6)	MB (3.8)	SGCG (3.8)	TPM3 (3.4)	PLXND1 (2.8)	ESRRA (2.6)	PRDX5 (2.6)	TPM1 (2.6)	PACSIN3 (2.5)	RILPL1 (2.4)		GO:0046460	neutral lipid biosynthetic process	0.11	>=0.20	FADS1 (4.9)	FADS2 (4.8)	MLXIPL (4.5)	SREBF1 (4.4)	PDE3B (4.0)	PPARG (3.7)	SYN2 (3.1)	SGK2 (3.0)	TIMP4 (2.9)	O3FAR1 (2.7)		ENSG00000127329	PTPRB PPI subnetwork	0.09	>=0.20	SOX7 (5.7)	MPDZ (4.4)	LAMB1 (4.0)	EXOC3L1 (2.6)	KCNK3 (2.4)	PLCD4 (2.4)	DPEP2 (2.2)	COBLL1 (2.0)	PIK3R1 (2.0)	SLC12A2 (1.9)		ENSG00000138768	USO1 PPI subnetwork	0.17	>=0.20	CDK5RAP3 (4.6)	KIAA0754 (2.6)	HYOU1 (2.4)	COPZ2 (2.4)	ENSG00000220069 (2.3)	NISCH (2.1)	DHX38 (2.1)	PCDH17 (2.1)	YIF1A (2.0)	MAP2K7 (1.9)
GO:0007517	muscle organ development	0.06	>=0.20	STAC3 (5.7)	MAMSTR (5.5)	IFFO1 (5.0)	TPM3 (4.6)	SGCG (4.5)	TNNC1 (4.0)	PACSIN3 (3.9)	SSPN (3.3)	DMRT2 (3.1)	PPP2R3A (2.8)		ENSG00000124198	ARFGEF2 PPI subnetwork	0.11	>=0.20	VPS53 (4.4)	BTAF1 (3.6)	COPB1 (3.4)	OGFOD1 (3.3)	UBR1 (3.1)	RRN3 (2.6)	TOP1 (2.4)	HSPA4 (2.3)	SLC35C1 (2.3)	MGA (2.3)		GO:0006605	protein targeting	0.09	>=0.20	PCNXL3 (2.7)	FNIP1 (2.3)	PTPN11 (2.1)	COBLL1 (1.9)	GANAB (1.8)	GPR137 (1.7)	AHNAK (1.6)	ENSG00000254235 (1.6)	HCAR1 (1.5)	VEGFB (1.5)		ENSG00000133103	COG6 PPI subnetwork	0.17	>=0.20	YIF1A (3.5)	BANP (3.3)	TMEM175 (3.1)	INO80E (2.8)	TXNL4B (2.7)	NISCH (2.6)	PIGU (2.6)	CDK5RAP3 (2.5)	BTD (2.5)	PPP4C (2.5)
REACTOME_GLUCAGON_SIGNALING_IN_METABOLIC_REGULATION	REACTOME_GLUCAGON_SIGNALING_IN_METABOLIC_REGULATION	0.06	>=0.20	PNLIPRP2 (4.7)	SYT4 (3.8)	NEGR1 (3.7)	O3FAR1 (3.7)	C3orf54 (3.5)	GCK (3.4)	PDE3A (3.3)	PACRG (3.1)	STX1A (3.0)	RASA3 (2.9)		REACTOME_BIOSYNTHESIS_OF_THE_N:GLYCAN_PRECURSOR_DOLICHOL_LIPID:LINKED_OLIGOSACCHARIDE_LLO_AND_TRANSFER_TO_A_NASCENT_PROTEIN	REACTOME_BIOSYNTHESIS_OF_THE_N:GLYCAN_PRECURSOR_DOLICHOL_LIPID:LINKED_OLIGOSACCHARIDE_LLO_AND_TRANSFER_TO_A_NASCENT_PROTEIN	0.11	>=0.20	KDELR3 (5.7)	TBL2 (5.0)	PIGV (4.0)	SLC35C1 (3.9)	CREB3L4 (3.5)	RAB1A (3.4)	JTB (3.3)	PDXDC1 (3.2)	PEMT (3.2)	C12orf23 (3.1)		ENSG00000137259	HIST1H2AB PPI subnetwork	0.09	>=0.20	CTCF (4.1)	UBTF (2.7)	STIP1 (2.3)	DDX55 (2.3)	NUTF2 (2.0)	USP37 (2.0)	GANAB (1.9)	MTA2 (1.9)	FAF1 (1.8)	EDC4 (1.8)		ENSG00000048052	HDAC9 PPI subnetwork	0.17	>=0.20	KDM4B (2.8)	NUCKS1 (2.7)	NCOA6 (2.6)	BAP1 (2.6)	CHD4 (2.3)	JMJD1C (2.2)	TRPS1 (2.2)	BANP (2.0)	DCP2 (1.9)	LPAR5 (1.9)
MP:0002451	abnormal macrophage physiology	0.06	>=0.20	PLAUR (6.5)	CTSS (6.1)	MYO1F (5.1)	CD40 (5.0)	FERMT3 (4.3)	MAFB (4.0)	RELB (3.8)	CSF1 (3.7)	LACTB (3.6)	ABCA1 (3.4)		ENSG00000122180	MYOG PPI subnetwork	0.11	>=0.20	MAMSTR (4.7)	TPM1 (3.0)	STAC3 (2.6)	PACSIN3 (2.5)	SGCG (2.5)	NCOA5 (2.4)	LINC00311 (2.4)	MB (2.3)	PDGFC (2.2)	SPON1 (1.9)		ENSG00000168274	HIST1H2AE PPI subnetwork	0.09	>=0.20	CTCF (4.1)	UBTF (2.7)	STIP1 (2.3)	DDX55 (2.3)	NUTF2 (2.0)	USP37 (2.0)	GANAB (1.9)	MTA2 (1.9)	FAF1 (1.8)	EDC4 (1.8)		ENSG00000108654	DDX5 PPI subnetwork	0.17	>=0.20	SYNCRIP (3.9)	HNRNPK (3.3)	SF3B2 (3.2)	NOP2 (3.1)	CHD4 (3.1)	RHOA (2.4)	MSL2 (2.4)	NUCKS1 (2.3)	CATSPER1 (2.0)	NCOA6 (1.8)
MP:0004261	abnormal embryonic neuroepithelium morphology	0.06	>=0.20	DMRTA2 (3.7)	TTLL4 (3.1)	SLC39A1 (2.9)	ENSG00000226674 (2.9)	ATXN2 (2.9)	IFT52 (2.9)	ARID1A (2.8)	LAMB1 (2.8)	HMGA2 (2.7)	GANAB (2.7)		GO:0002683	negative regulation of immune system process	0.11	>=0.20	IZUMO1 (2.5)	GIMAP7 (2.5)	C5orf56 (2.5)	ENSG00000226380 (2.5)	ENSG00000259530 (2.4)	GIMAP4 (2.1)	ABCA1 (1.9)	MEIS1 (1.9)	C1orf49 (1.9)	GIMAP6 (1.9)		MP:0002026	leukemia	0.09	>=0.20	ENSG00000256234 (2.9)	SHISA5 (2.3)	TNFAIP8 (2.2)	VEGFB (2.2)	USP37 (2.1)	COBLL1 (2.0)	BCL2 (2.0)	ENSG00000235538 (2.0)	PIK3R1 (1.8)	PCNXL3 (1.7)		ENSG00000100764	PSMC1 PPI subnetwork	0.17	>=0.20	PSMD5 (3.8)	C19orf60 (2.9)	TUBG1 (2.9)	ENSG00000226752 (2.4)	COASY (2.4)	HYOU1 (2.3)	YIF1A (2.2)	NFE2L1 (2.1)	ALDOA (2.1)	TWF2 (2.0)
ENSG00000146963	LUC7L2 PPI subnetwork	0.06	>=0.20	MRVI1 (3.2)	LRRC36 (2.8)	TOP1 (2.7)	PDXDC1 (2.7)	RRN3 (2.6)	MAP1LC3A (2.6)	FBXW2 (2.5)	BAZ1B (2.3)	CORO1C (2.3)	MACF1 (2.3)		ENSG00000141141	DDX52 PPI subnetwork	0.11	>=0.20	TSEN2 (4.1)	NR2C2AP (3.4)	RRN3 (3.3)	THOC1 (3.1)	WBSCR22 (3.1)	HSPA4 (2.7)	SACS (2.5)	PSMD12 (2.5)	TOP1 (2.4)	BTAF1 (2.4)		ENSG00000125870	SNRPB2 PPI subnetwork	0.09	>=0.20	TRMT112 (4.3)	CTCF (3.9)	MTA2 (3.5)	ACD (3.0)	EDC4 (3.0)	GTF2H3 (2.7)	PCIF1 (2.5)	PCNXL3 (2.4)	GANAB (2.3)	RQCD1 (2.3)		ENSG00000004799	PDK4 PPI subnetwork	0.17	>=0.20	ACSS2 (3.4)	COASY (3.2)	MLX (3.1)	C18orf8 (3.1)	COLQ (2.6)	HACL1 (2.4)	GPAM (2.3)	FAM134C (2.0)	VPS11 (2.0)	NFE2L1 (2.0)
ENSG00000166484	MAPK7 PPI subnetwork	0.06	>=0.20	STIP1 (3.5)	JOSD1 (3.4)	BANP (3.4)	HSPA4 (3.2)	RHOA (3.2)	L3MBTL3 (3.0)	VPS53 (2.9)	CDC42SE2 (2.7)	TUBG2 (2.7)	NICN1 (2.6)		ENSG00000125868	DSTN PPI subnetwork	0.11	>=0.20	C11orf9 (3.5)	FUT2 (2.7)	MRVI1 (2.6)	ARHGAP1 (2.4)	APOB (2.3)	ARMC2 (2.1)	TRNP1 (2.1)	SF3B4 (2.0)	TPM3 (2.0)	RAB1A (1.9)		ENSG00000160801	PTH1R PPI subnetwork	0.09	>=0.20	BCL2 (2.6)	AHNAK (2.4)	FAM65A (2.3)	SHISA5 (2.2)	BMF (1.9)	ENSG00000259450 (1.8)	CCDC92 (1.8)	ATP6V0D1 (1.7)	DPEP2 (1.6)	SETBP1 (1.5)		MP:0002432	abnormal CD4-positive T cell morphology	0.17	>=0.20	IKZF4 (5.0)	SKAP1 (4.5)	LPAR5 (2.7)	MAP3K1 (2.6)	TBX6 (2.3)	RGS12 (2.3)	TMPRSS3 (2.2)	AFF1 (1.7)	REEP3 (1.5)	RAB1B (1.4)
ENSG00000166337	TAF10 PPI subnetwork	0.06	>=0.20	BTF3P12 (3.7)	MAPKAPK5 (3.4)	TRMT112 (3.3)	THAP11 (3.3)	FKBP6 (3.3)	CTCF (3.1)	RPL27AP (3.0)	BCL7B (3.0)	NUDT21 (3.0)	BBS2 (3.0)		REACTOME_MUSCLE_CONTRACTION	REACTOME_MUSCLE_CONTRACTION	0.11	>=0.20	MB (9.4)	TPM3 (9.2)	TPM1 (7.2)	STAC3 (7.2)	SGCG (5.2)	MRVI1 (4.6)	PACSIN3 (3.7)	ARHGAP1 (2.5)	NKX3-1 (2.0)	PDLIM4 (1.9)		ENSG00000132109	TRIM21 PPI subnetwork	0.09	>=0.20	GATA4 (2.8)	ENSG00000235538 (2.7)	CDC42SE2 (2.5)	CTCF (2.4)	TRAFD1 (2.3)	SHISA5 (2.2)	DNAH10 (2.2)	IRS1 (2.1)	SLC26A6 (2.1)	PSMB10 (2.0)		GO:0050434	positive regulation of viral transcription	0.17	>=0.20	ENSG00000247853 (4.9)	DCAF16 (3.8)	C5orf35 (3.5)	BUD13 (2.9)	INO80E (2.5)	TXNL4B (2.4)	CATSPER1 (2.3)	FBXW2 (2.2)	PSMD5 (2.1)	GAK (2.1)
GO:0061135	endopeptidase regulator activity	0.06	>=0.20	FGL1 (6.7)	F2 (6.6)	HP (5.7)	APOB (5.4)	APOA5 (4.8)	RBP4 (4.6)	LCAT (4.2)	APOC4 (4.1)	SFN (3.1)	COLEC11 (3.0)		GO:0048020	CCR chemokine receptor binding	0.11	>=0.20	CSF1 (4.4)	RELB (3.3)	GIMAP7 (2.7)	SLC39A1 (2.7)	GIMAP4 (2.7)	GIMAP6 (2.5)	ZBTB46 (2.5)	PLAUR (2.5)	RASIP1 (2.1)	CD40 (2.1)		ENSG00000124813	RUNX2 PPI subnetwork	0.09	>=0.20	TRIB1 (4.4)	MAFB (3.2)	CTCF (2.5)	PFKFB4 (2.5)	USP37 (2.4)	DNAH10 (2.4)	MAFF (2.3)	PCIF1 (2.2)	ATXN2 (2.1)	IRS1 (2.1)		ENSG00000164418	GRIK2 PPI subnetwork	0.17	>=0.20	BSN (4.2)	CNIH2 (4.1)	CAMKV (3.7)	TMEM59L (3.6)	CAPZA2 (3.4)	NUDCD3 (3.3)	DAGLA (3.1)	NEGR1 (2.7)	INPP5A (2.6)	GAL3ST3 (2.6)
ENSG00000065559	MAP2K4 PPI subnetwork	0.06	>=0.20	JMJD1C (3.2)	ARL15 (3.1)	RBMS1 (2.9)	SIPA1 (2.8)	CEP68 (2.8)	PLCG1 (2.7)	PFKFB4 (2.6)	INPP5A (2.5)	HLX (2.5)	STMN3 (2.5)		REACTOME_PLC_BETA_MEDIATED_EVENTS	REACTOME_PLC_BETA_MEDIATED_EVENTS	0.11	>=0.20	PDE3A (5.1)	MRVI1 (3.7)	CSGALNACT1 (3.1)	DNM3 (3.0)	PPARG (2.7)	MPP2 (2.6)	RASA3 (2.2)	PLXND1 (2.2)	STX1A (2.1)	HERC1 (2.1)		REACTOME_REGULATORY_RNA_PATHWAYS	REACTOME_REGULATORY_RNA_PATHWAYS	0.09	>=0.20	TRMT112 (3.0)	EIF2B1 (2.9)	C12orf51 (2.6)	BAD (2.5)	ZNF664 (2.2)	MAPKAPK5 (2.2)	ADAM1 (2.1)	C12orf47 (2.1)	TMEM208 (1.9)	TUT1 (1.9)		ENSG00000044524	EPHA3 PPI subnetwork	0.17	>=0.20	ASZ1 (2.6)	AHR (2.5)	HIRIP3 (2.4)	REEP3 (2.4)	MET (2.3)	ENSG00000234494 (2.2)	NUCKS1 (2.2)	ENSG00000232661 (2.2)	PTRF (2.1)	PPP4C (2.0)
ENSG00000186416	NKRF PPI subnetwork	0.06	>=0.20	RELB (4.0)	ENSG00000253792 (3.6)	CRTC2 (3.4)	ZNF335 (3.1)	BPTF (3.0)	KDM4B (2.9)	BANP (2.9)	DGKQ (2.7)	CHD4 (2.7)	KCNK7 (2.7)		MP:0001853	heart inflammation	0.11	>=0.20	SNX13 (3.7)	CITED2 (3.1)	CD40 (2.7)	CSF1 (2.4)	ENSG00000254813 (2.4)	GPR146 (2.3)	CLPTM1 (2.0)	ENSG00000233006 (1.9)	RELB (1.9)	TIMP4 (1.8)		REACTOME_MICRORNA_MIRNA_BIOGENESIS	REACTOME_MICRORNA_MIRNA_BIOGENESIS	0.09	>=0.20	TRMT112 (3.0)	EIF2B1 (2.9)	C12orf51 (2.6)	BAD (2.5)	ZNF664 (2.2)	MAPKAPK5 (2.2)	ADAM1 (2.1)	C12orf47 (2.1)	TMEM208 (1.9)	TUT1 (1.9)		REACTOME_NUCLEAR_IMPORT_OF_REV_PROTEIN	REACTOME_NUCLEAR_IMPORT_OF_REV_PROTEIN	0.17	>=0.20	PSMD5 (3.2)	SYNCRIP (3.0)	TUBG1 (2.7)	BUD13 (2.6)	NOP2 (2.5)	PSMC3IP (2.3)	C18orf8 (2.3)	TRAIP (2.1)	BEND3 (2.0)	HTT (2.0)
ENSG00000007174	DNAH9 PPI subnetwork	0.06	>=0.20	NCOA6 (3.6)	GATAD2B (3.3)	ENSG00000253792 (3.2)	BPTF (2.8)	BANP (2.7)	DGKQ (2.7)	CHD4 (2.7)	NCOA2 (2.6)	FGFR1 (2.6)	ITPR2 (2.4)		ENSG00000167768	KRT1 PPI subnetwork	0.11	>=0.20	SFN (6.8)	APOC4 (3.5)	F2 (3.3)	FGL1 (2.7)	FUT1 (2.4)	APOB (2.3)	PACSIN3 (2.0)	COLEC11 (2.0)	HSPA4 (2.0)	PEMT (1.8)		ENSG00000078399	HOXA9 PPI subnetwork	0.09	>=0.20	GATA6 (4.0)	MAFF (3.2)	DMRTA2 (3.2)	MAPKAPK5 (2.3)	SETBP1 (2.2)	VEGFB (2.1)	BAD (2.1)	KIAA0895L (2.0)	PCIF1 (1.9)	THAP11 (1.8)		ENSG00000106245	BUD31 PPI subnetwork	0.17	>=0.20	SF3B2 (4.7)	VPS11 (4.1)	DHX38 (4.0)	BUD13 (3.2)	WDR82 (2.7)	FAM134C (2.7)	DYNLRB1 (2.6)	FIZ1 (2.5)	INO80E (2.5)	ZNF259 (2.1)
ENSG00000153774	CFDP1 PPI subnetwork	0.06	>=0.20	PPP4C (4.0)	CTCF (4.0)	DCPS (3.9)	STAG1 (3.5)	HMGB3P1 (3.4)	NUCKS1 (3.4)	BCL7B (3.3)	CBX1 (2.9)	HIRIP3 (2.8)	CKAP5 (2.8)		MP:0000511	abnormal intestinal mucosa morphology	0.11	>=0.20	FUT2 (4.2)	SLC35C1 (2.9)	PCK1 (2.9)	CREB3L4 (2.6)	MAPKBP1 (2.4)	O3FAR1 (2.4)	PLAUR (2.3)	C5orf56 (2.2)	C11orf9 (2.2)	AXL (2.1)		ENSG00000183495	EP400 PPI subnetwork	0.09	>=0.20	RNF25 (4.4)	UQCRC1 (3.7)	IP6K2 (3.1)	PRDX5 (2.8)	NCKIPSD (2.8)	ENSG00000235538 (2.6)	BCS1L (2.5)	MACROD1 (2.3)	MTA2 (2.2)	FAM13A (2.1)		ENSG00000130758	MAP3K10 PPI subnetwork	0.17	>=0.20	CAMKV (3.9)	CNIH2 (3.6)	TMEM59L (3.4)	DOC2A (3.3)	BSN (3.2)	SYT4 (3.2)	KCTD13 (2.9)	FAM57B (2.8)	ATP6V0A1 (2.8)	TAOK2 (2.6)
ENSG00000179262	RAD23A PPI subnetwork	0.06	>=0.20	GATAD2B (3.4)	UBAP1 (3.4)	OTUD7B (3.1)	HSF4 (3.1)	ANKRD28 (3.1)	RBBP5 (3.0)	TWF2 (3.0)	STIP1 (2.9)	IP6K2 (2.9)	BOLA1 (2.8)		ENSG00000134352	IL6ST PPI subnetwork	0.11	>=0.20	ENSG00000226380 (3.6)	CD40 (3.5)	CSF1 (3.3)	PLAUR (2.8)	ZC3H12C (2.7)	INPP4B (2.2)	CSGALNACT1 (2.1)	LACTB (2.1)	SNX10 (2.0)	IZUMO1 (2.0)		ENSG00000111679	PTPN6 PPI subnetwork	0.09	>=0.20	FERMT3 (3.6)	SIPA1 (3.6)	RAPGEF6 (2.8)	HLX (2.4)	BCL2 (2.2)	CTRL (2.1)	SH2B3 (1.9)	ITPR2 (1.8)	KCNJ2 (1.7)	E2F4 (1.7)		MP:0001286	abnormal eye development	0.17	>=0.20	CRLF1 (2.8)	FGFR1 (2.5)	DENND1A (2.5)	TRPS1 (2.5)	MYCL1 (2.2)	MET (2.1)	MCC (1.9)	ZFP64 (1.9)	ENSG00000237773 (1.9)	TXNL4B (1.8)
REACTOME_MYOGENESIS	REACTOME_MYOGENESIS	0.06	>=0.20	MAMSTR (6.2)	STAC3 (6.1)	IFFO1 (4.0)	JMJD1C (3.9)	LRP4 (3.7)	MAPKBP1 (3.4)	PLEKHH3 (2.6)	PDLIM4 (2.6)	SACS (2.5)	SLC9A5 (2.5)		ENSG00000082641	NFE2L1 PPI subnetwork	0.11	>=0.20	TRIB1 (9.5)	CITED2 (3.6)	ENSG00000257711 (2.7)	JOSD1 (2.7)	FAM100B (2.6)	PLAUR (2.6)	RFT1 (2.1)	RIC8B (2.0)	ENSG00000250062 (1.9)	VEGFA (1.9)		GO:0042645	mitochondrial nucleoid	0.09	>=0.20	CCDC51 (5.0)	ACAD10 (4.0)	UQCRC1 (3.8)	BCS1L (3.3)	DUS2L (3.2)	ESRRA (2.8)	MED9 (2.7)	LYRM7 (2.6)	MACROD1 (2.6)	NAA25 (2.4)		KEGG_LONG_TERM_DEPRESSION	KEGG_LONG_TERM_DEPRESSION	0.17	>=0.20	RIT2 (3.6)	INPP5A (3.4)	RGS17 (3.0)	CAPZA2 (2.2)	C4orf44 (2.1)	PCDH17 (2.1)	NRXN3 (2.1)	ASZ1 (1.9)	RAB1B (1.9)	BMP8A (1.8)
REACTOME_CDO_IN_MYOGENESIS	REACTOME_CDO_IN_MYOGENESIS	0.06	>=0.20	MAMSTR (6.2)	STAC3 (6.1)	IFFO1 (4.0)	JMJD1C (3.9)	LRP4 (3.7)	MAPKBP1 (3.4)	PLEKHH3 (2.6)	PDLIM4 (2.6)	SACS (2.5)	SLC9A5 (2.5)		ENSG00000124535	WRNIP1 PPI subnetwork	0.11	>=0.20	RAI1 (3.3)	C12orf23 (3.0)	ENSG00000247445 (3.0)	KDELR3 (2.9)	NKX3-1 (2.7)	CREB3L4 (2.7)	PDE3A (2.7)	FEN1 (2.5)	TNKS (2.4)	ENSG00000226334 (2.4)		GO:0002040	sprouting angiogenesis	0.09	>=0.20	EXOC3L1 (3.0)	SOX7 (2.9)	DMRTA2 (2.9)	ENSG00000253792 (2.8)	MAFF (2.5)	FHOD1 (2.4)	VEGFA (2.2)	PDE3A (1.9)	ENSG00000259450 (1.9)	BAIAP2L2 (1.8)		ENSG00000168061	SAC3D1 PPI subnetwork	0.17	>=0.20	NCOA6 (3.6)	CBX1 (3.2)	BUD13 (2.8)	PSMC3IP (2.8)	KIAA1683 (2.5)	RMI1 (2.4)	DHX38 (2.3)	PPP4C (2.3)	HIRIP3 (2.2)	DCP2 (2.2)
GO:0009062	fatty acid catabolic process	0.06	>=0.20	ACAD10 (5.2)	PM20D1 (4.8)	HACL1 (4.7)	BTD (3.8)	SUOX (3.8)	PLA2G6 (3.3)	MACROD1 (3.2)	SGK2 (3.1)	PPARG (3.1)	PCCB (3.0)		GO:0043691	reverse cholesterol transport	0.11	>=0.20	ABCA1 (3.6)	APOB (3.4)	NR0B2 (3.2)	F2 (3.0)	ENSG00000226334 (2.8)	APOC4 (2.7)	FGL1 (2.7)	INHBE (2.6)	ENSG00000214117 (2.6)	TMCC1 (2.5)		GO:0003151	outflow tract morphogenesis	0.09	>=0.20	GATA4 (2.9)	CUX2 (2.8)	MPDZ (2.5)	SSPN (2.1)	AGRP (2.0)	EXOC3L1 (2.0)	GATA6 (1.9)	SOX7 (1.9)	LRRC29 (1.8)	DNAJC4 (1.7)		GO:0001702	gastrulation with mouth forming second	0.17	>=0.20	ENSG00000247735 (3.7)	MIER3 (3.1)	KIAA1161 (2.1)	TBX6 (2.1)	SLC26A1 (2.0)	NEO1 (1.9)	MCC (1.9)	AMT (1.9)	BEND3 (1.6)	C9orf64 (1.6)
ENSG00000180855	ZNF443 PPI subnetwork	0.06	>=0.20	NCOA6 (3.5)	GATAD2B (3.3)	ENSG00000253792 (3.2)	BPTF (2.8)	BANP (2.7)	DGKQ (2.7)	CHD4 (2.6)	NCOA2 (2.6)	FGFR1 (2.6)	CSGALNACT1 (2.4)		REACTOME_NUCLEAR_IMPORT_OF_REV_PROTEIN	REACTOME_NUCLEAR_IMPORT_OF_REV_PROTEIN	0.11	>=0.20	RRN3 (3.1)	NUDT21 (3.0)	CKAP5 (2.8)	BTAF1 (2.7)	THOC1 (2.6)	RBBP5 (2.6)	BUD13 (2.6)	MGA (2.5)	UBR1 (2.5)	SFMBT1 (2.4)		KEGG_MAPK_SIGNALING_PATHWAY	KEGG_MAPK_SIGNALING_PATHWAY	0.09	>=0.20	MAFF (5.6)	TRIB1 (4.1)	FHOD1 (2.9)	PTPN11 (2.6)	RELA (2.3)	BCL2 (2.3)	SH2B3 (2.0)	ARL15 (2.0)	FAM65A (2.0)	VEGFA (2.0)		MP:0003638	abnormal response/metabolism to endogenous compounds	0.17	>=0.20	WNT2 (2.9)	PCDH17 (2.7)	CAMKV (2.5)	KIAA1161 (2.5)	C4orf44 (2.5)	BHMT (2.3)	TRPS1 (2.2)	SUOX (1.8)	AHR (1.8)	ENSG00000232661 (1.7)
MP:0000929	open neural tube	0.06	>=0.20	NCOA6 (3.8)	ARID1A (3.4)	ATXN2 (3.3)	TRPS1 (3.3)	TCTN2 (3.2)	R3HDM2 (2.9)	FGFBP3 (2.9)	BPTF (2.8)	EYA2 (2.7)	STK36 (2.7)		GO:0042698	ovulation cycle	0.11	>=0.20	LHCGR (3.9)	EYA2 (2.7)	DMRT2 (2.7)	PDGFC (2.5)	FST (2.4)	ECM2 (2.4)	PDLIM4 (2.2)	ST3GAL4 (2.1)	ENSG00000228274 (2.0)	VCAN (2.0)		GO:0035148	tube formation	0.09	>=0.20	STK36 (3.5)	TCTN2 (3.5)	ZNF664 (2.2)	TTLL4 (2.2)	RILPL1 (2.1)	ENSG00000235070 (2.1)	TMEM116 (2.1)	DMRTA2 (2.0)	SPON1 (1.9)	IRS1 (1.8)		ENSG00000120690	ELF1 PPI subnetwork	0.17	>=0.20	DHX38 (2.9)	CHD4 (2.6)	BANP (2.3)	KDM4B (2.3)	DGKQ (2.3)	JMY (2.2)	BAP1 (2.2)	BPTF (2.2)	MAP2K7 (2.0)	MAP3K1 (2.0)
ENSG00000124762	CDKN1A PPI subnetwork	0.06	>=0.20	UHRF1 (5.6)	HIRIP3 (4.4)	FEN1 (4.3)	NCAPG (4.0)	CEP55 (3.9)	TUBG1 (3.9)	DDB2 (3.8)	PSMC3IP (3.8)	MYBL2 (3.7)	CENPP (3.6)		ENSG00000143632	ACTA1 PPI subnetwork	0.11	>=0.20	TPM1 (5.5)	ARHGAP1 (4.4)	TPM3 (3.9)	CORO1C (3.8)	MRVI1 (3.6)	MB (3.3)	AXL (3.1)	SF3B4 (2.4)	MTMR11 (2.3)	MAPKBP1 (2.3)		GO:0031012	extracellular matrix	0.09	>=0.20	LAMB1 (5.0)	SPON1 (3.8)	CYTL1 (3.8)	SSPN (3.3)	PLTP (3.0)	COL7A1 (2.8)	IRS1 (2.7)	LCAT (2.0)	SLC12A4 (1.9)	SOX7 (1.7)		ENSG00000172602	RND1 PPI subnetwork	0.17	>=0.20	COLQ (2.5)	DAG1 (2.3)	PLEKHH3 (2.2)	KIAA1683 (2.2)	SUOX (2.1)	CRLF1 (1.9)	GLYCTK (1.8)	MIER3 (1.8)	YIF1A (1.8)	DGKQ (1.7)
GO:0044420	extracellular matrix part	0.06	>=0.20	CTSK (6.9)	LAMB1 (6.4)	COL18A1 (4.7)	VCAN (4.4)	ECM2 (4.3)	COL7A1 (3.9)	KDELR3 (3.6)	SPON1 (3.5)	AXL (3.4)	WNT2 (3.3)		GO:0030100	regulation of endocytosis	0.11	>=0.20	TECTB (3.2)	PRAM1 (2.7)	LPL (2.7)	DNM3 (2.6)	SSH1 (2.4)	OTUD7B (2.4)	MYO1F (2.3)	BACE1 (2.3)	ENSG00000226674 (2.2)	PPARG (2.1)		GO:0030326	embryonic limb morphogenesis	0.09	>=0.20	TCTN2 (2.4)	IRS1 (2.4)	ZDHHC1 (2.4)	LYRM7 (2.4)	HSD11B2 (2.2)	L3MBTL3 (2.1)	HMGA2 (2.1)	PSKH1 (2.0)	THAP11 (1.9)	KLF14 (1.7)		ENSG00000175197	DDIT3 PPI subnetwork	0.17	>=0.20	JUND (6.4)	NFE2L1 (3.6)	PLEKHH3 (3.2)	ZFP64 (2.5)	ENSG00000226645 (2.3)	PLK2 (2.0)	ZNF524 (1.9)	C17orf58 (1.9)	NUDT2 (1.9)	ENSG00000253734 (1.8)
ENSG00000039537	C6 PPI subnetwork	0.06	>=0.20	APOC4 (7.1)	FGL1 (6.6)	APOA5 (6.5)	LPA (6.5)	COLEC11 (6.3)	HP (5.4)	DMGDH (5.1)	F2 (5.0)	LCAT (4.9)	APOB (3.8)		ENSG00000105202	FBL PPI subnetwork	0.11	>=0.20	TSEN2 (3.8)	WBSCR22 (3.4)	RRN3 (3.2)	THOC1 (3.1)	NR2C2AP (3.0)	PSMD12 (2.5)	VPS53 (2.5)	MGA (2.4)	TOP1 (2.4)	HSPA4 (2.4)		GO:0035113	embryonic appendage morphogenesis	0.09	>=0.20	TCTN2 (2.4)	IRS1 (2.4)	ZDHHC1 (2.4)	LYRM7 (2.4)	HSD11B2 (2.2)	L3MBTL3 (2.1)	HMGA2 (2.1)	PSKH1 (2.0)	THAP11 (1.9)	KLF14 (1.7)		MP:0005172	reduced eye pigmentation	0.17	>=0.20	MET (3.8)	BACE2 (3.7)	MCC (2.8)	TMEM175 (2.7)	ANKRD28 (2.3)	HTT (2.1)	MYCL1 (2.0)	BAP1 (2.0)	RAB7L1 (1.9)	ATP6V0A1 (1.9)
ENSG00000137574	TGS1 PPI subnetwork	0.07	>=0.20	BPTF (6.2)	NCOA6 (3.7)	CPEB3 (3.6)	C12orf51 (3.4)	ARID1A (3.4)	TP53INP2 (3.2)	ZHX3 (3.0)	RRN3 (3.0)	RAI1 (3.0)	ARNT (2.9)		MP:0002842	increased systemic arterial blood pressure	0.11	>=0.20	RASIP1 (5.0)	MRVI1 (4.8)	AXL (3.1)	PDE3A (3.1)	RSPO3 (3.0)	CITED2 (2.9)	SLC18A1 (2.7)	O3FAR1 (2.7)	LPL (2.6)	MAS1 (2.4)		ENSG00000100150	DEPDC5 PPI subnetwork	0.09	>=0.20	COPB1 (2.3)	BCL2L11 (2.1)	PTPN11 (2.0)	CTCF (2.0)	PINX1 (2.0)	STIP1 (1.9)	UBTF (1.9)	MAPKAPK5 (1.9)	DDX55 (1.7)	RRAS2 (1.7)		ENSG00000108773	KAT2A PPI subnetwork	0.17	>=0.20	NCOA6 (4.1)	BPTF (4.0)	SP2 (3.7)	STAG1 (3.1)	VPS11 (2.7)	CHD4 (2.5)	JMJD1C (2.5)	NPC1 (2.4)	MSL2 (2.4)	BUD13 (2.3)
ENSG00000136250	AOAH PPI subnetwork	0.07	>=0.20	F2 (5.9)	FGL1 (5.6)	SFN (5.4)	APOB (5.1)	RBP4 (4.1)	HP (3.7)	LCAT (3.4)	APOA5 (3.3)	APOC4 (3.2)	FST (3.1)		GO:0070325	lipoprotein particle receptor binding	0.11	>=0.20	F2 (7.8)	APOB (7.7)	FGL1 (5.9)	RBP4 (5.1)	FST (3.6)	APOC4 (3.3)	NR0B2 (3.1)	INHBE (2.5)	TECTB (2.5)	MAPKBP1 (2.4)		ENSG00000166582	CENPV PPI subnetwork	0.09	>=0.20	ZNF142 (3.7)	RNF25 (3.2)	MACROD1 (3.1)	TUT1 (3.1)	MAP3K11 (2.6)	INTS5 (2.5)	DDX28 (2.3)	KCNJ2 (2.2)	GANAB (2.1)	BCL2 (2.1)		GO:0051056	regulation of small GTPase mediated signal transduction	0.17	>=0.20	PACS1 (3.0)	HTT (3.0)	DAGLA (2.9)	GAK (2.6)	DENND1A (2.6)	ENSG00000226645 (2.4)	RGS12 (2.4)	ENSG00000247735 (2.3)	JMJD1C (2.3)	DGKQ (2.1)
GO:0001817	regulation of cytokine production	0.07	>=0.20	CATSPER1 (3.1)	ENSG00000214117 (2.9)	ENSG00000226380 (2.8)	ZC3H12C (2.8)	AKNA (2.6)	PLAUR (2.6)	SH2B3 (2.5)	DPEP2 (2.5)	CTSS (2.5)	LACTB (2.4)		MP:0002988	decreased urine osmolality	0.11	>=0.20	DAO (4.9)	DMRT2 (3.2)	SGK2 (2.8)	PCK1 (2.6)	CSGALNACT1 (2.5)	THRB (2.3)	ENSG00000225063 (2.2)	PDE3A (2.0)	ABP1 (1.9)	RBP4 (1.9)		ENSG00000131747	TOP2A PPI subnetwork	0.09	>=0.20	USP37 (3.3)	CTCF (2.6)	ACD (2.4)	PTPN11 (2.2)	DHX8 (2.2)	RQCD1 (2.2)	CENPT (2.1)	NFATC3 (2.0)	C16orf48 (2.0)	CDKN2C (1.8)		ENSG00000114698	PLSCR4 PPI subnetwork	0.17	>=0.20	PPP4C (3.9)	MAP2K7 (3.3)	INO80E (3.1)	ZFP64 (3.1)	FIZ1 (2.6)	STAG1 (2.5)	PIGU (2.4)	SF3B2 (2.3)	BAP1 (2.3)	HIRIP3 (2.1)
MP:0002233	abnormal nose morphology	0.07	>=0.20	EYA2 (3.7)	DMRTA2 (3.7)	CRLF1 (3.5)	FGFR1 (3.5)	CYTL1 (3.1)	TRPS1 (2.7)	FGFBP3 (2.6)	LRRC8E (2.5)	ENSG00000253379 (2.5)	GCK (2.4)		KEGG_LEUKOCYTE_TRANSENDOTHELIAL_MIGRATION	KEGG_LEUKOCYTE_TRANSENDOTHELIAL_MIGRATION	0.11	>=0.20	RASIP1 (4.2)	MYO1F (3.8)	FAM101B (3.8)	GIMAP6 (3.7)	TPM3 (3.3)	CTSS (3.3)	GIMAP4 (2.9)	PVRL2 (2.9)	SUN2 (2.9)	TPM1 (2.9)		ENSG00000100410	PHF5A PPI subnetwork	0.09	>=0.20	TRMT112 (4.5)	CTCF (3.8)	MTA2 (3.8)	EDC4 (3.2)	ACD (3.0)	UBTF (2.5)	PCIF1 (2.5)	GTF2H3 (2.4)	PCNXL3 (2.4)	RQCD1 (2.3)		MP:0003122	maternal imprinting	0.17	>=0.20	EBF2 (2.8)	C3orf54 (2.5)	FGFR1 (2.0)	IKZF4 (1.9)	RGS17 (1.8)	LPL (1.8)	GALNT2 (1.7)	TMEM59L (1.7)	ENSG00000226752 (1.6)	SNX14 (1.6)
GO:0016634	oxidoreductase activity, acting on the CH-CH group of donors, oxygen as acceptor	0.07	>=0.20	BHMT (3.7)	PNPO (3.6)	RNF123 (3.6)	SLC37A4 (3.5)	SUOX (3.2)	ACAD10 (3.1)	HMBS (3.1)	APEH (3.1)	MOSC1 (3.0)	HACL1 (3.0)		ENSG00000148143	ZNF462 PPI subnetwork	0.11	>=0.20	PACSIN3 (2.8)	NUP210L (2.8)	BOLA1 (2.7)	DNAJC30 (2.6)	TNKS2 (2.5)	NCOA5 (2.5)	ZNF408 (2.4)	MGA (2.3)	LINC00311 (2.3)	CRTC2 (2.3)		REACTOME_MRNA_SPLICING	REACTOME_MRNA_SPLICING	0.09	>=0.20	TRMT112 (4.5)	MTA2 (4.1)	CTCF (4.0)	ACD (3.2)	EDC4 (2.9)	PCIF1 (2.6)	PCNXL3 (2.6)	UBTF (2.5)	GANAB (2.5)	RQCD1 (2.4)		REACTOME_ACTIVATED_TLR4_SIGNALLING	REACTOME_ACTIVATED_TLR4_SIGNALLING	0.17	>=0.20	RBMS1 (3.0)	ZNF524 (2.8)	FIZ1 (2.7)	UBAP1 (2.4)	NRBF2 (2.1)	AHR (2.0)	MLX (2.0)	JUND (2.0)	IDUA (2.0)	MAP3K1 (2.0)
MP:0000135	decreased compact bone thickness	0.07	>=0.20	SOST (4.2)	FGFR1 (4.2)	CSF1 (3.9)	CTSK (3.2)	KDELR3 (3.2)	TBL2 (3.1)	LRP4 (3.0)	NEO1 (2.8)	LRRC8E (2.7)	TRPS1 (2.7)		ENSG00000100994	PYGB PPI subnetwork	0.11	>=0.20	RAB11B (3.9)	MAMSTR (3.4)	CMIP (3.3)	PDE3B (3.2)	STAC3 (3.0)	OGFOD1 (2.8)	SUN2 (2.5)	HORMAD1 (2.4)	MARCH2 (2.4)	BBS2 (2.3)		REACTOME_MRNA_SPLICING_:_MAJOR_PATHWAY	REACTOME_MRNA_SPLICING_:_MAJOR_PATHWAY	0.09	>=0.20	TRMT112 (4.5)	MTA2 (4.1)	CTCF (4.0)	ACD (3.2)	EDC4 (2.9)	PCIF1 (2.6)	PCNXL3 (2.6)	UBTF (2.5)	GANAB (2.5)	RQCD1 (2.4)		ENSG00000130382	MLLT1 PPI subnetwork	0.17	>=0.20	NCOA6 (4.2)	MIER3 (3.6)	FIZ1 (3.2)	PPP4C (2.9)	BEND3 (2.9)	MAP2K7 (2.7)	SP2 (2.6)	LCORL (2.6)	BPTF (2.5)	KCTD13 (2.3)
ENSG00000197892	KIF13B PPI subnetwork	0.07	>=0.20	NCOA6 (3.1)	BPTF (2.8)	BANP (2.7)	ENSG00000253792 (2.7)	DGKQ (2.7)	FGFR1 (2.7)	GATAD2B (2.6)	JMY (2.6)	R3HDM2 (2.5)	KCNK7 (2.5)		MP:0003009	abnormal cytokine secretion	0.11	>=0.20	CD40 (4.8)	RELB (4.5)	GIMAP4 (4.1)	GIMAP6 (3.7)	CTSS (3.3)	LACTB (3.1)	CSF1 (3.1)	MYO1F (3.1)	TRIB1 (3.0)	GIMAP7 (3.0)		ENSG00000180628	PCGF5 PPI subnetwork	0.09	>=0.20	THAP11 (3.1)	RQCD1 (2.9)	E2F4 (2.7)	ZNF664 (2.6)	UBTF (2.6)	BMF (2.5)	ATXN2 (2.5)	L3MBTL3 (2.2)	PCIF1 (2.1)	FAF1 (2.1)		ENSG00000198911	SREBF2 PPI subnetwork	0.17	>=0.20	MAP2K7 (3.8)	ACSS2 (3.6)	INO80E (3.6)	BAP1 (2.8)	WDR82 (2.8)	SP2 (2.6)	NCOA6 (2.6)	TP53INP2 (2.6)	DAG1 (2.4)	BPTF (2.3)
MP:0000519	hydronephrosis	0.07	>=0.20	HSD11B2 (4.6)	SLC22A2 (4.6)	BHMT (3.5)	ITGB6 (3.5)	COBLL1 (3.4)	ITPR1 (3.3)	FLRT1 (3.1)	DAO (3.0)	ABP1 (3.0)	SETBP1 (2.7)		MP:0003054	spina bifida	0.11	>=0.20	TYRO3 (3.0)	FAM101B (2.9)	NKX3-1 (2.8)	ARMC2 (2.6)	PDGFC (2.5)	VCAN (2.4)	TNKS2 (2.2)	GLI2 (2.2)	NFIA (2.2)	FUT2 (2.2)		GO:0008406	gonad development	0.09	>=0.20	GRB14 (3.3)	GATA4 (3.0)	RASD1 (2.0)	TCTN2 (1.9)	KCTD19 (1.9)	GATA6 (1.7)	AGRP (1.7)	EXOC3L1 (1.7)	EYA2 (1.7)	HSD11B2 (1.6)		ENSG00000104626	ERI1 PPI subnetwork	0.17	>=0.20	PSMD5 (3.3)	COASY (3.3)	SUOX (3.0)	APEH (2.9)	ACSS2 (2.7)	ENSG00000220069 (2.7)	BANP (2.4)	PCCB (2.4)	ALDOA (2.4)	HNRNPK (2.3)
MP:0000438	abnormal cranium morphology	0.07	>=0.20	DMRTA2 (5.0)	EYA2 (4.7)	GLI2 (3.7)	LRRC8E (3.7)	ENSG00000253379 (3.6)	HMGA2 (3.5)	LRP4 (3.4)	LAMB1 (3.4)	FGFR1 (3.4)	TRPS1 (3.2)		ENSG00000170315	UBB PPI subnetwork	0.11	>=0.20	MARCH5 (3.1)	HIST2H2BE (3.0)	CEP55 (2.7)	FAM100B (2.7)	FEN1 (2.4)	CKAP5 (2.3)	MYBL2 (2.2)	DDX17 (2.1)	ARID1A (2.0)	RAB1A (2.0)		ENSG00000185950	IRS2 PPI subnetwork	0.09	>=0.20	COL7A1 (2.7)	EML3 (2.7)	C12orf51 (2.5)	MAP3K11 (2.3)	NCKIPSD (2.2)	BCL2L11 (2.2)	RANBP10 (2.1)	ATXN2 (2.1)	ZNF142 (2.0)	BMF (2.0)		ENSG00000167768	KRT1 PPI subnetwork	0.17	>=0.20	RGS12 (3.7)	HP (2.9)	APOA5 (2.8)	LPA (2.5)	GDPD3 (2.5)	DNAH1 (2.1)	DMGDH (2.1)	HSD17B1 (2.0)	GLYCTK (1.9)	MCC (1.9)
ENSG00000121879	PIK3CA PPI subnetwork	0.07	>=0.20	GIMAP6 (3.6)	HLX (3.2)	ARL15 (3.1)	SIPA1 (3.1)	SEMA3G (3.0)	PLXND1 (3.0)	AHNAK (2.8)	TWF2 (2.8)	GIMAP4 (2.7)	GPER (2.7)		ENSG00000159216	RUNX1 PPI subnetwork	0.11	>=0.20	ARID1A (3.5)	NCOA2 (3.3)	TRIB1 (3.2)	R3HDM2 (3.1)	SPRY4 (3.1)	NFIA (3.1)	BAZ1B (2.9)	GATAD2B (2.8)	MAP3K1 (2.4)	BCL7B (2.4)		GO:0040013	negative regulation of locomotion	0.09	>=0.20	CYTL1 (2.9)	EXOC3L1 (2.8)	HLX (2.2)	HMGA2 (2.2)	SLC26A6 (2.2)	PIK3R1 (2.1)	MPDZ (2.1)	ENSG00000256116 (2.0)	ENSG00000254235 (1.9)	VEGFA (1.9)		ENSG00000134982	APC PPI subnetwork	0.17	>=0.20	ZFP64 (4.2)	NCOA6 (2.3)	MEGF9 (2.2)	UHRF1 (2.1)	NCAPG (2.1)	MACF1 (2.0)	ITCH (1.9)	RHOA (1.9)	BEND3 (1.9)	ARNTL (1.8)
ENSG00000173120	KDM2A PPI subnetwork	0.07	>=0.20	ENSG00000253792 (4.8)	HIST2H2BE (2.9)	NCOA6 (2.8)	BPTF (2.6)	DGKQ (2.6)	JMY (2.5)	JMJD1C (2.4)	NTN5 (2.4)	CHD4 (2.3)	KCNJ2 (2.3)		GO:0006631	fatty acid metabolic process	0.11	>=0.20	MLXIPL (3.8)	SGK2 (3.7)	PPARG (3.4)	FADS2 (3.4)	FADS1 (3.2)	SREBF1 (2.9)	PCK1 (2.3)	TIMP4 (2.2)	PDE3B (2.2)	LPL (2.1)		ENSG00000166484	MAPK7 PPI subnetwork	0.09	>=0.20	STIP1 (3.5)	L3MBTL3 (3.0)	CDC42SE2 (2.7)	TRIB1 (2.4)	RASD1 (2.3)	MAFF (2.3)	FHOD1 (2.1)	NUTF2 (2.1)	ATXN2 (1.9)	NFATC3 (1.8)		ENSG00000197555	SIPA1L1 PPI subnetwork	0.17	>=0.20	PLEKHH3 (3.3)	INPP5A (2.9)	NEO1 (2.8)	ZFP64 (2.6)	LRRC8E (2.5)	RGS12 (2.4)	PRR15L (2.3)	REEP3 (2.2)	ERBB3 (2.2)	JMY (2.1)
GO:0016202	regulation of striated muscle tissue development	0.07	>=0.20	ANKRD19P (2.9)	NFIA (2.9)	LRP4 (2.8)	ENSG00000232871 (2.7)	IFFO1 (2.7)	ZNRF3 (2.6)	SSPN (2.6)	ENSG00000233006 (2.5)	IRS1 (2.5)	TBX6 (2.4)		GO:0002544	chronic inflammatory response	0.11	>=0.20	C1orf49 (3.6)	ENSG00000226334 (3.6)	ENSG00000246283 (3.2)	ENSG00000259530 (3.1)	ENSG00000247445 (2.9)	ZC3H12C (2.7)	ENSG00000227143 (2.6)	ENSG00000214117 (2.5)	LINC00311 (2.5)	ENSG00000250062 (2.4)		GO:0043405	regulation of MAP kinase activity	0.09	>=0.20	ETV4 (4.0)	TRIB1 (2.9)	HLX (2.8)	SLC26A6 (2.3)	DPEP3 (2.3)	FHOD1 (2.2)	HMGA2 (2.0)	TRPT1 (1.9)	KCNJ2 (1.9)	MAFF (1.9)		KEGG_ADHERENS_JUNCTION	KEGG_ADHERENS_JUNCTION	0.17	>=0.20	DAG1 (3.2)	NCOA6 (3.2)	RHOA (3.1)	ERBB3 (2.9)	NEO1 (2.8)	BPTF (2.4)	NPC1 (2.3)	LRRC8E (2.3)	REEP3 (2.2)	PPP2R3A (2.1)
ENSG00000141551	CSNK1D PPI subnetwork	0.07	>=0.20	NOP2 (5.1)	BCS1L (4.2)	TSEN2 (4.1)	ZNF259 (3.9)	PINX1 (3.6)	NAA25 (3.5)	OGFOD1 (3.2)	RRN3 (3.2)	DDX55 (3.1)	CRY2 (3.0)		ENSG00000179222	MAGED1 PPI subnetwork	0.11	>=0.20	PDXDC1 (2.8)	COPB1 (2.7)	TNKS (2.6)	UBR1 (2.6)	PCM1 (2.4)	ZNRF3 (2.2)	RRN3 (2.2)	IGF2R (2.2)	PDLIM4 (2.0)	TOMM22 (2.0)		ENSG00000074266	EED PPI subnetwork	0.09	>=0.20	CTCF (2.9)	EML3 (2.7)	THAP11 (2.7)	NFATC3 (2.5)	PTPN11 (2.4)	L3MBTL3 (2.3)	DHX8 (2.2)	BMF (2.2)	UBTF (1.9)	PEPD (1.8)		MP:0004617	sacral vertebral transformation	0.17	>=0.20	ZNF579 (2.3)	GLYCTK-AS1 (2.1)	LINGO2 (2.1)	IFFO1 (2.0)	BANP (2.0)	AFF1 (2.0)	STAG1 (1.9)	JMY (1.9)	SLC22A2 (1.9)	SEMA3G (1.8)
ENSG00000162105	SHANK2 PPI subnetwork	0.07	>=0.20	CNIH2 (3.9)	CAMKV (3.6)	STX1A (3.5)	MPP2 (3.5)	VPS37D (3.5)	DAGLA (3.3)	ANO3 (3.2)	RILPL1 (3.2)	RGS12 (3.2)	ENSG00000246283 (3.1)		REACTOME_P75NTR_RECRUITS_SIGNALLING_COMPLEXES	REACTOME_P75NTR_RECRUITS_SIGNALLING_COMPLEXES	0.11	>=0.20	PDLIM4 (3.4)	ENSG00000203644 (2.8)	PLAUR (2.3)	CRTC2 (2.2)	CEP68 (2.2)	RELB (2.2)	CSF1 (2.1)	SLC35C1 (2.1)	USP3 (2.1)	COPB1 (2.1)		ENSG00000164399	IL3 PPI subnetwork	0.09	>=0.20	HLX (3.3)	RAPGEF6 (2.9)	BCL2 (2.3)	FERMT3 (2.3)	SIPA1 (2.0)	E2F4 (2.0)	B3GAT3 (1.9)	KCNJ2 (1.9)	CELSR3 (1.7)	CUX2 (1.7)		GO:0051287	NAD binding	0.17	>=0.20	PCCB (5.4)	ACSS2 (3.6)	PM20D1 (3.0)	APEH (2.9)	SUOX (2.8)	CDK5RAP3 (2.5)	GSS (2.3)	GPAM (2.3)	GLYCTK (2.2)	LPL (2.2)
KEGG_CYTOKINE_CYTOKINE_RECEPTOR_INTERACTION	KEGG_CYTOKINE_CYTOKINE_RECEPTOR_INTERACTION	0.07	>=0.20	CSF1 (5.6)	CD40 (4.4)	PLAUR (3.7)	RBPJ (3.6)	ENSG00000226380 (3.5)	IKZF4 (3.2)	GIMAP4 (3.2)	RELB (3.2)	TNFAIP8 (3.0)	GIMAP7 (2.9)		MP:0000245	abnormal erythropoiesis	0.11	>=0.20	TMCC2 (5.8)	GPR146 (3.2)	HERC1 (3.0)	RAB3IL1 (2.7)	RAI1 (2.5)	TOP1 (2.3)	MARCH2 (2.3)	MAP3K1 (2.3)	PRAM1 (2.2)	GTPBP1 (2.1)		ENSG00000131795	RBM8A PPI subnetwork	0.09	>=0.20	TRMT112 (4.5)	CTCF (3.9)	MTA2 (3.7)	EDC4 (3.3)	ACD (3.1)	PCIF1 (3.0)	UBTF (2.8)	PCNXL3 (2.7)	GANAB (2.6)	RQCD1 (2.5)		REACTOME_PROLACTIN_RECEPTOR_SIGNALING	REACTOME_PROLACTIN_RECEPTOR_SIGNALING	0.17	>=0.20	TRPS1 (3.1)	SLC41A1 (2.7)	DCP2 (2.6)	AFF1 (2.4)	GPAM (2.4)	ENSG00000233723 (2.3)	HSD17B1 (2.0)	FAM134C (2.0)	TAOK2 (1.9)	PPP2R3A (1.8)
ENSG00000172175	MALT1 PPI subnetwork	0.07	>=0.20	RELB (3.3)	ZNF408 (3.2)	SNX11 (3.2)	TSC22D2 (3.0)	C18orf8 (3.0)	UBAP1 (3.0)	ZC3H12C (2.9)	RRAS2 (2.9)	CDC42SE2 (2.8)	KLF14 (2.8)		GO:0047485	protein N-terminus binding	0.11	>=0.20	ATG13 (3.8)	GOLPH3L (3.3)	HNRNPUL1 (3.0)	CMIP (3.0)	IFT52 (2.9)	SF3B4 (2.6)	COPB1 (2.4)	RAB11B (2.2)	ZNF414 (2.1)	RBBP5 (2.1)		ENSG00000114423	CBLB PPI subnetwork	0.09	>=0.20	HLX (3.7)	SH2B3 (3.0)	BCL2 (2.9)	FERMT3 (2.8)	SIPA1 (2.6)	SOX7 (2.5)	RAPGEF6 (2.1)	TNFAIP8 (1.9)	KIAA0895L (1.8)	KCNJ2 (1.7)		ENSG00000130396	MLLT4 PPI subnetwork	0.17	>=0.20	MYCL1 (2.9)	CAPZA2 (2.6)	PLK2 (2.6)	CNIH2 (2.5)	NCOA6 (2.4)	MAP1LC3A (2.2)	RHOA (2.1)	KIAA0754 (2.0)	MACF1 (2.0)	DAGLA (2.0)
ENSG00000136026	CKAP4 PPI subnetwork	0.07	>=0.20	CTRL (8.2)	PNLIPRP2 (5.5)	RAB1A (3.6)	KIAA1683 (3.2)	HYOU1 (3.0)	HNRNPK (2.6)	MEIS1 (2.6)	JOSD1 (2.4)	RNF157 (2.4)	VEGFA (2.3)		MP:0000162	lordosis	0.11	>=0.20	FZD9 (4.0)	CTSK (3.3)	VCAN (3.1)	SSH1 (2.9)	ENSG00000232871 (2.8)	GPER (2.4)	RASA3 (2.2)	FST (2.2)	USP3 (2.1)	KDELR3 (2.1)		ENSG00000167768	KRT1 PPI subnetwork	0.09	>=0.20	ESRP2 (4.1)	CYP27A1 (3.7)	LCAT (2.8)	ENSG00000259471 (2.5)	ALDH2 (2.1)	SOX7 (1.9)	KCNK3 (1.8)	PEMT (1.8)	TTLL4 (1.7)	ELMO3 (1.7)		ENSG00000125810	CD93 PPI subnetwork	0.17	>=0.20	ENSG00000256731 (3.9)	APOA5 (3.1)	ITGB6 (2.7)	DAG1 (2.7)	LPA (2.6)	PTRF (2.3)	ENSG00000223561 (2.3)	LPL (2.3)	LPAL2 (2.2)	SLC26A1 (2.1)
ENSG00000171793	CTPS PPI subnetwork	0.07	>=0.20	PSMD12 (4.6)	STIP1 (3.7)	TUBG1 (3.3)	CDK5RAP3 (3.2)	EIF2B1 (3.1)	ARFGAP2 (3.0)	COPB1 (2.9)	RAB1A (2.9)	UQCRC1 (2.6)	PCCB (2.6)		GO:0032269	negative regulation of cellular protein metabolic process	0.11	>=0.20	ARFGAP2 (2.5)	PSMD12 (2.3)	YKT6 (2.2)	RAB11B (2.2)	C5orf56 (2.1)	RFXANK (2.1)	HSPA4 (2.0)	ENSG00000225063 (2.0)	WBSCR22 (1.9)	VPS53 (1.9)		REACTOME_TETRAHYDROBIOPTERIN_BH4_SYNTHESIS_RECYCLING_SALVAGE_AND_REGULATION	REACTOME_TETRAHYDROBIOPTERIN_BH4_SYNTHESIS_RECYCLING_SALVAGE_AND_REGULATION	0.09	>=0.20	COBLL1 (2.4)	EXOC3L1 (2.2)	PEPD (2.0)	HLX (2.0)	HMGA2 (2.0)	DPEP2 (2.0)	KCNK3 (1.8)	SH2B3 (1.7)	MAP3K11 (1.7)	VIL1 (1.6)		ENSG00000118640	VAMP8 PPI subnetwork	0.17	>=0.20	NRBF2 (3.1)	ATP6V0A1 (3.0)	C11orf9 (2.9)	DGKQ (2.7)	DENND1A (2.6)	DCP2 (2.6)	NCOA6 (2.6)	TMEM151A (2.4)	ASPHD1 (2.4)	ZNF579 (2.4)
ENSG00000134245	WNT2B PPI subnetwork	0.07	>=0.20	FGFR1 (4.4)	GLI2 (3.9)	FST (3.9)	SOST (3.5)	ECM2 (3.5)	LGR6 (3.1)	CYTL1 (3.1)	CTSK (2.9)	FGFBP3 (2.9)	EBF2 (2.8)		GO:0016411	acylglycerol O-acyltransferase activity	0.11	>=0.20	SLC19A1 (4.1)	PPARG (3.6)	SGK2 (3.5)	PCK1 (2.9)	MLXIPL (2.8)	FADS1 (2.5)	PRAM1 (2.4)	FADS2 (2.3)	RBP4 (2.3)	TIMP4 (2.2)		ENSG00000103742	IGDCC4 PPI subnetwork	0.09	>=0.20	VIL1 (3.1)	CYP27A1 (3.1)	LCAT (2.4)	ESRP2 (2.1)	GATA4 (2.0)	ABCA1 (1.7)	AHNAK (1.6)	COL7A1 (1.5)	L3MBTL3 (1.5)	SOX7 (1.4)		ENSG00000138398	PPIG PPI subnetwork	0.17	>=0.20	SNX11 (3.1)	PSMD5 (3.1)	BPTF (3.0)	NRBF2 (3.0)	SP2 (2.5)	TXNL4B (2.4)	MAP2K7 (2.1)	RMI1 (2.1)	INO80E (2.1)	TRIT1 (2.1)
MP:0003436	decreased susceptibility to induced arthritis	0.07	>=0.20	MYO1F (5.5)	FERMT3 (5.1)	PLAUR (4.3)	CTSS (3.7)	PRAM1 (3.6)	MAFB (3.0)	AHR (2.9)	LACTB (2.9)	MYCL1 (2.7)	HLX (2.7)		GO:0002756	MyD88-independent toll-like receptor signaling pathway	0.11	>=0.20	CRTC2 (3.1)	STARD9 (2.4)	TTBK2 (2.4)	FAM100B (2.3)	LACTB (2.3)	SMCR5 (2.3)	ZC3H12C (2.3)	MTMR11 (2.1)	SSH1 (2.1)	SLC35C1 (2.0)		ENSG00000134987	WDR36 PPI subnetwork	0.09	>=0.20	PINX1 (4.4)	DDX55 (4.2)	NAA25 (4.0)	EIF2B1 (3.6)	BCS1L (3.4)	TUT1 (3.3)	DHX8 (2.9)	DDX28 (2.7)	GTF2H3 (2.6)	TRMT112 (2.4)		ENSG00000181090	EHMT1 PPI subnetwork	0.17	>=0.20	NCOA6 (3.1)	BAP1 (3.0)	BEND3 (2.8)	JMY (2.4)	DGKQ (2.3)	CHD4 (2.3)	IDUA (2.2)	LCORL (2.2)	MSL2 (2.1)	FIZ1 (2.0)
GO:0016604	nuclear body	0.07	>=0.20	CTCF (4.0)	BUD13 (4.0)	MSL2 (3.9)	TOP1 (3.6)	UBTF (3.5)	SF3B4 (3.4)	BPTF (3.2)	RRN3 (3.2)	ARID1A (3.2)	DHX8 (3.1)		GO:0045940	positive regulation of steroid metabolic process	0.11	>=0.20	ENSG00000214117 (4.4)	ABCA1 (3.7)	STARD9 (2.5)	COLEC11 (2.2)	PIGV (2.2)	MAMSTR (2.2)	SLC19A1 (2.1)	APOB (2.0)	NR0B2 (1.9)	ENSG00000233559 (1.8)		GO:0030336	negative regulation of cell migration	0.09	>=0.20	EXOC3L1 (3.2)	CYTL1 (2.8)	ENSG00000256116 (2.3)	ENSG00000254235 (2.3)	KCNK3 (2.1)	HMGA2 (2.1)	HLX (2.1)	SOX7 (2.0)	MPDZ (2.0)	SLC26A6 (1.9)		ENSG00000137055	PLAA PPI subnetwork	0.17	>=0.20	C18orf8 (3.2)	PSMD5 (2.7)	ENSG00000226752 (2.4)	YPEL3 (2.2)	MIER3 (2.2)	HNRNPK (2.1)	ANKRD28 (2.1)	LCORL (2.1)	UBAP1 (2.0)	HACL1 (2.0)
GO:0051222	positive regulation of protein transport	0.07	>=0.20	ENSG00000257711 (4.3)	CREB3L4 (3.3)	PLAUR (2.7)	ENSG00000226380 (2.7)	ENSG00000259530 (2.6)	MTMR11 (2.4)	ENSG00000250616 (2.4)	PRR15L (2.3)	ENSG00000256731 (2.3)	CTRL (2.3)		GO:0031300	intrinsic to organelle membrane	0.11	>=0.20	CLPTM1 (4.4)	TBL2 (3.8)	PEMT (3.4)	RFT1 (3.2)	GALNT2 (2.9)	PIGV (2.9)	SLC35C1 (2.8)	PIGC (2.8)	AMFR (2.7)	ZDHHC18 (2.5)		GO:0031016	pancreas development	0.09	>=0.20	CTRL (3.7)	VIL1 (3.5)	ENSG00000259471 (3.5)	ENSG00000235538 (1.7)	KIAA0895L (1.6)	GATA4 (1.5)	TCTN2 (1.5)	CUX2 (1.5)	FAM109A (1.4)	HINT1 (1.4)		ENSG00000179899	ENSG00000179899 PPI subnetwork	0.17	>=0.20	LCORL (3.6)	BEND3 (3.6)	GLYCTK-AS1 (3.1)	MIER3 (2.8)	ITCH (2.7)	DCAF16 (2.6)	FIZ1 (2.6)	MSL2 (2.3)	NISCH (2.2)	SLC41A1 (2.0)
MP:0005166	decreased susceptibility to injury	0.07	>=0.20	PLAUR (4.0)	CSF1 (3.4)	HP (3.1)	INHBC (2.7)	SLC12A2 (2.5)	GIMAP7 (2.5)	MAFF (2.5)	FUT2 (2.4)	SKAP1 (2.3)	GIMAP4 (2.3)		GO:0050661	NADP binding	0.11	>=0.20	FADS2 (4.0)	FADS1 (3.3)	ENSG00000226674 (3.1)	LPIN3 (2.9)	SLC16A9 (2.9)	RFT1 (2.7)	DDB2 (2.6)	SREBF1 (2.5)	SLC18A1 (2.2)	BRE (2.1)		GO:2000146	negative regulation of cell motility	0.09	>=0.20	EXOC3L1 (2.9)	CYTL1 (2.8)	ENSG00000254235 (2.3)	KCNK3 (2.3)	ENSG00000256116 (2.2)	PIK3R1 (2.0)	HMGA2 (2.0)	SOX7 (2.0)	HLX (2.0)	MPDZ (2.0)		ENSG00000145675	PIK3R1 PPI subnetwork	0.17	>=0.20	LPAR5 (3.5)	PACS1 (2.4)	MET (2.3)	IKZF4 (2.2)	SLC22A3 (2.1)	SKAP1 (1.9)	AFF1 (1.9)	MACF1 (1.8)	BPTF (1.7)	UBA7 (1.7)
ENSG00000117676	RPS6KA1 PPI subnetwork	0.07	>=0.20	MAFF (5.4)	JUND (4.8)	TRIB1 (4.6)	TSC22D2 (3.6)	JOSD1 (3.6)	PDXDC1 (2.9)	SPRY4 (2.8)	SH2B3 (2.7)	NCOA2 (2.6)	PLAUR (2.5)		ENSG00000135090	TAOK3 PPI subnetwork	0.11	>=0.20	CPEB3 (3.4)	TNKS2 (2.4)	RFX4 (2.1)	SLC22A4 (2.1)	BUD13 (2.1)	CDAN1 (2.1)	PDXDC1 (2.0)	CRTC2 (2.0)	ST3GAL4 (1.9)	ITPR1 (1.9)		GO:0008080	N-acetyltransferase activity	0.09	>=0.20	DHX8 (3.2)	UBTF (3.2)	PCIF1 (3.0)	ZNF142 (2.8)	CTCF (2.3)	TUT1 (2.0)	DDX55 (2.0)	MTA2 (1.9)	CCDC51 (1.9)	TRMT112 (1.8)		GO:0060428	lung epithelium development	0.17	>=0.20	CFTR (4.6)	ENSG00000256731 (3.8)	WNT2 (3.8)	PRR15L (3.4)	C11orf9 (3.0)	SLC22A3 (2.8)	C17orf58 (2.8)	CRLF1 (2.5)	LRRC8E (2.5)	ASZ1 (2.3)
MP:0008537	increased susceptibility to induced colitis	0.07	>=0.20	CFTR (4.6)	VIL1 (4.5)	CREB3L4 (4.5)	O3FAR1 (3.5)	FUT2 (3.4)	SLC12A2 (3.4)	PRR15L (3.3)	HSD11B2 (3.0)	DPEP2 (2.9)	PLAUR (2.9)		ENSG00000147133	TAF1 PPI subnetwork	0.11	>=0.20	HIST2H2BE (7.0)	CDAN1 (3.1)	SFMBT1 (2.5)	BTF3P12 (2.4)	CEP164 (2.3)	TOP1 (2.3)	NUDT21 (2.2)	FAM100B (2.2)	HNRNPUL1 (2.1)	ARMC2 (2.1)		ENSG00000185479	KRT6B PPI subnetwork	0.09	>=0.20	CYP27A1 (3.2)	VIL1 (2.7)	LCAT (2.3)	ABCA1 (2.0)	AHNAK (1.7)	ESRP2 (1.7)	GATA4 (1.6)	KCTD19 (1.5)	OPTC (1.4)	L3MBTL3 (1.4)		ENSG00000198104	OR2T6 PPI subnetwork	0.17	>=0.20	APOA5 (4.1)	HP (3.1)	NPC1L1 (2.6)	SLC26A1 (2.3)	GLYCTK (2.1)	FBXW2 (2.1)	GPAM (1.9)	ENSG00000233723 (1.9)	MACF1 (1.7)	JMJD1C (1.7)
MP:0010090	increased circulating creatine kinase level	0.07	>=0.20	SGCG (4.7)	FADS3 (3.5)	MAMSTR (3.2)	SSPN (3.1)	STAC3 (3.1)	LPIN3 (3.1)	IFFO1 (3.0)	DAG1 (3.0)	KIAA0754 (2.8)	RNF123 (2.7)		MP:0001891	hydroencephaly	0.11	>=0.20	RFX4 (3.8)	MAPK8IP1 (3.4)	BBS2 (2.9)	PACRG (2.9)	BNC2 (2.9)	PVRL2 (2.3)	PDLIM4 (2.2)	GLI2 (2.1)	ARMC2 (2.0)	GALNT2 (2.0)		ENSG00000135333	EPHA7 PPI subnetwork	0.09	>=0.20	ZNF335 (2.8)	PCNXL3 (2.7)	MAP3K11 (2.6)	BCL2L11 (1.9)	UBTF (1.8)	EDC4 (1.6)	HSF4 (1.6)	VEGFB (1.6)	TCTN2 (1.5)	CCDC92 (1.5)		GO:0070936	protein K48-linked ubiquitination	0.17	>=0.20	DCAF16 (3.5)	CAPZA2 (2.9)	UBAP1 (2.7)	ENSG00000243224 (2.6)	GRK4 (2.5)	WDR82 (2.5)	KLHL8 (2.3)	C18orf8 (2.2)	GAK (2.1)	NICN1 (2.1)
ENSG00000162419	GMEB1 PPI subnetwork	0.07	>=0.20	USP3 (3.7)	IP6K2 (3.0)	FNIP1 (3.0)	NCOA5 (3.0)	MSL2 (2.9)	ITCH (2.8)	NCOA2 (2.8)	JMJD1C (2.7)	BPTF (2.7)	ARNT (2.5)		ENSG00000205307	SAP25 PPI subnetwork	0.11	>=0.20	DDX17 (3.7)	CDAN1 (3.0)	THOC1 (2.9)	TOMM22 (2.7)	RBBP5 (2.2)	ZNF414 (2.1)	CITED2 (2.0)	C1orf49 (1.9)	O3FAR1 (1.9)	LUC7L2 (1.9)		ENSG00000160712	IL6R PPI subnetwork	0.09	>=0.20	BCL2 (3.6)	TNFAIP8 (2.9)	KCNJ2 (1.8)	PSMB10 (1.8)	MAFF (1.7)	TRADD (1.6)	RLTPR (1.6)	BAIAP2L2 (1.5)	BCL2L11 (1.4)	ELMO3 (1.3)		MP:0002961	abnormal axon guidance	0.17	>=0.20	SYT4 (4.1)	EBF2 (4.0)	MCC (3.4)	PCDH17 (3.1)	CNIH2 (2.8)	GGT7 (2.1)	DAGLA (2.0)	BSN (2.0)	PLEKHH3 (1.8)	ASPHD1 (1.8)
GO:0004866	endopeptidase inhibitor activity	0.07	>=0.20	FGL1 (6.7)	F2 (6.6)	HP (5.7)	APOB (5.4)	APOA5 (4.9)	RBP4 (4.5)	LCAT (4.3)	APOC4 (4.2)	COLEC11 (3.3)	SFN (3.0)		ENSG00000077454	LRCH4 PPI subnetwork	0.11	>=0.20	DDX17 (3.7)	CDAN1 (3.0)	THOC1 (2.9)	TOMM22 (2.7)	RBBP5 (2.2)	ZNF414 (2.1)	CITED2 (2.0)	C1orf49 (1.9)	O3FAR1 (1.9)	LUC7L2 (1.9)		GO:0004714	transmembrane receptor protein tyrosine kinase activity	0.09	>=0.20	LAMB1 (3.5)	SLC12A2 (3.3)	SOX7 (3.0)	GATA6 (2.5)	ETV4 (2.3)	PLTP (2.2)	CUX2 (2.0)	GATA4 (2.0)	KCNJ2 (2.0)	VEGFA (1.9)		ENSG00000065154	OAT PPI subnetwork	0.17	>=0.20	MLX (3.7)	FAM134C (2.8)	YIF1A (2.8)	SNX11 (2.7)	TUBG1 (2.5)	KLC2 (2.5)	RAB1B (2.5)	C19orf60 (2.3)	GLYCTK-AS1 (2.3)	PNPO (2.2)
ENSG00000102804	TSC22D1 PPI subnetwork	0.07	>=0.20	GANAB (4.1)	YIF1A (4.0)	COPB1 (3.5)	VPS11 (3.4)	PIGU (3.4)	HYOU1 (3.2)	PCNXL3 (3.0)	PCCB (3.0)	TMEM208 (3.0)	APEH (3.0)		ENSG00000156136	DCK PPI subnetwork	0.11	>=0.20	CDAN1 (2.7)	DENND4B (2.6)	TNKS2 (2.6)	BUD13 (2.6)	FAM100B (2.6)	CPEB3 (2.6)	HERC1 (2.4)	CRTC2 (2.4)	FUT1 (2.2)	UBR1 (2.0)		MP:0005244	hemopericardium	0.09	>=0.20	LAMB1 (4.6)	GATA6 (4.3)	GATA4 (4.1)	SPON1 (2.9)	EXOC3L1 (2.5)	ENSG00000256234 (2.2)	SOX7 (2.2)	MAP3K11 (2.1)	FHOD1 (2.0)	RRAS2 (2.0)		ENSG00000102804	TSC22D1 PPI subnetwork	0.17	>=0.20	YIF1A (4.0)	VPS11 (3.4)	PIGU (3.4)	HYOU1 (3.2)	PCCB (3.0)	APEH (3.0)	DHX38 (2.7)	ZNF259 (2.7)	TMEM106B (2.7)	TUBG1 (2.2)
ENSG00000136875	PRPF4 PPI subnetwork	0.07	>=0.20	TRMT112 (5.0)	SF3B2 (4.3)	LUC7L2 (3.8)	TOP1 (3.8)	MTA2 (3.7)	SYNCRIP (3.6)	DHX38 (3.5)	CTCF (3.4)	THOC1 (3.2)	SF3B4 (3.2)		MP:0008663	increased interleukin-12 secretion	0.11	>=0.20	MYO1F (5.1)	CTSS (4.5)	SNX10 (3.2)	PRAM1 (3.0)	LACTB (3.0)	GIMAP4 (2.8)	DENND4B (2.7)	DDB2 (2.5)	PLAUR (2.4)	ZDHHC18 (2.3)		GO:0000062	fatty-acyl-CoA binding	0.09	>=0.20	ACAD10 (5.0)	PEMT (2.8)	PEPD (2.7)	UQCRC1 (2.7)	PLA2G6 (2.7)	MED9 (2.7)	LCAT (2.7)	CPEB4 (2.5)	CYP27A1 (2.4)	MACROD1 (2.4)		ENSG00000115461	IGFBP5 PPI subnetwork	0.17	>=0.20	APOA5 (3.1)	LPA (2.9)	HP (2.9)	CRLF1 (2.5)	PTRF (2.3)	DMGDH (2.1)	SLC26A1 (2.0)	LPL (1.9)	LPAL2 (1.9)	HSD17B1 (1.8)
GO:0008289	lipid binding	0.07	>=0.20	APOB (4.9)	GLYCTK (4.2)	NR0B2 (3.7)	F2 (3.6)	CYP27A1 (3.6)	APOA5 (3.6)	PCK1 (3.5)	NPC1L1 (3.4)	PPARG (3.4)	APOC4 (3.3)		MP:0000628	abnormal mammary gland development	0.11	>=0.20	MAP3K1 (3.6)	NFIA (2.7)	MAMSTR (2.6)	NCOA2 (2.6)	RAI1 (2.6)	AMFR (2.4)	SREBF1 (2.2)	SLC22A5 (2.1)	LACTB (1.9)	PDLIM4 (1.8)		ENSG00000196591	HDAC2 PPI subnetwork	0.09	>=0.20	UBTF (4.1)	CTCF (3.7)	EDC4 (3.5)	NFATC3 (3.2)	PCIF1 (2.8)	THAP11 (2.6)	BRAP (2.5)	ATXN2 (2.2)	MTA2 (2.1)	CDKN2C (2.1)		ENSG00000018408	WWTR1 PPI subnetwork	0.17	>=0.20	WNT2 (4.4)	CRLF1 (3.1)	ZNF579 (2.7)	C3orf54 (2.3)	RGS17 (2.3)	PTRF (2.3)	MAP1LC3A (2.2)	DAG1 (2.1)	PGS1 (2.1)	PLEKHH3 (2.1)
GO:0022037	metencephalon development	0.07	>=0.20	GLYCTK-AS1 (5.6)	C22orf31 (3.0)	IKZF4 (2.6)	ENSG00000247853 (2.6)	KIAA0895L (2.5)	CNTN2 (2.5)	TTBK2 (2.5)	RFX4 (2.4)	MAS1 (2.3)	NKX3-1 (2.2)		ENSG00000122641	INHBA PPI subnetwork	0.11	>=0.20	LHCGR (4.7)	COL18A1 (3.3)	VCAN (3.3)	PVRL2 (3.2)	RSPO3 (3.0)	P4HA2 (3.0)	BNC2 (2.9)	FST (2.7)	CSGALNACT1 (2.6)	PDLIM4 (2.5)		ENSG00000196405	EVL PPI subnetwork	0.09	>=0.20	ATXN2 (3.0)	DNAH10 (2.9)	SIPA1 (2.8)	ENSG00000245937 (2.7)	FERMT3 (2.5)	RELA (2.5)	MAP3K11 (2.5)	E2F4 (2.4)	C12orf51 (2.1)	OPTC (2.1)		REACTOME_BILE_ACID_AND_BILE_SALT_METABOLISM	REACTOME_BILE_ACID_AND_BILE_SALT_METABOLISM	0.17	>=0.20	APOA5 (7.5)	DMGDH (7.5)	LPA (6.5)	BHMT (6.2)	SUOX (4.2)	HP (4.2)	LPAL2 (3.7)	HACL1 (3.3)	GLYCTK (3.0)	PNPO (2.8)
GO:0045668	negative regulation of osteoblast differentiation	0.07	>=0.20	ZDHHC1 (3.3)	FZD9 (3.3)	BMF (3.0)	ENSG00000227143 (3.0)	ENSG00000225063 (2.4)	STK36 (2.4)	ENSG00000256116 (2.4)	MAMSTR (2.3)	GAL3ST3 (2.3)	PLEKHH3 (2.1)		GO:0008286	insulin receptor signaling pathway	0.11	>=0.20	DMRT2 (2.7)	FADS3 (2.5)	PACRG (2.4)	MARCH5 (2.1)	ENSG00000203644 (2.0)	TSC22D2 (2.0)	ZHX3 (1.9)	IGF2R (1.8)	TRNP1 (1.8)	ZNRF3 (1.8)		ENSG00000178363	CALML3 PPI subnetwork	0.09	>=0.20	PLCD4 (5.4)	SSPN (2.5)	FHOD1 (2.5)	PIK3R1 (2.4)	RILPL1 (1.9)	BAIAP2L2 (1.8)	KCTD19 (1.8)	CCDC92 (1.7)	ACSL6 (1.7)	DPEP2 (1.7)		ENSG00000166716	ZNF592 PPI subnetwork	0.17	>=0.20	MSL2 (3.2)	TAOK2 (3.0)	COASY (2.8)	FIZ1 (2.7)	C9orf64 (2.4)	INO80E (2.2)	MIER3 (2.2)	ZNF579 (2.2)	JMY (2.2)	AFF1 (2.1)
ENSG00000070159	PTPN3 PPI subnetwork	0.07	>=0.20	ELMO3 (5.6)	ESRP2 (5.3)	C1orf172 (4.9)	SLC2A4RG (3.2)	GDPD3 (3.1)	HSD17B1 (3.0)	PLEKHH3 (2.8)	TMCC1 (2.7)	FUT1 (2.7)	SFN (2.7)		ENSG00000157344	ENSG00000157344 PPI subnetwork	0.11	>=0.20	GPN2 (4.0)	OGFOD1 (3.7)	WBSCR22 (3.4)	DCPS (3.1)	PCM1 (3.0)	THOC1 (2.9)	BTAF1 (2.8)	ARFRP1 (2.6)	RPL27AP (2.2)	VPS37D (2.2)		ENSG00000055332	EIF2AK2 PPI subnetwork	0.09	>=0.20	TRAFD1 (3.9)	RELA (3.5)	TMED2 (3.3)	PSMB10 (3.1)	BRAP (2.9)	TNFAIP8 (2.5)	PIK3R1 (2.1)	SHISA5 (2.1)	NUTF2 (2.0)	PCNXL3 (1.7)		MP:0011143	thick lung-associated mesenchyme	0.17	>=0.20	WNT2 (3.3)	ZFPM2 (3.0)	ITGB6 (2.9)	EBF2 (2.7)	RAB7L1 (2.7)	PTRF (2.7)	JMY (2.4)	SLC22A3 (2.4)	KIAA1161 (2.4)	HSD17B1 (2.3)
