## Supplementary Tables 1-19 for "Genome-Wide Discovery Reveals Adipose-Specific and Systemic Regulators of Insulin Resistance" (part 3 of 3)

### Sheet: ST5 (continued)
Supplementary Table 5: DEPICT gene-set enrichment analyses results. We report results for all 282 lead IR SNPs and for BMI-subgroups: 141 BMI-neutral, 63 BMI-decreasing and BMI-increasing lead IR SNPs. For each gene-set , DEPICT reports enrichment p-value, false-discovery rate (FDR) and the top 10 contributing genes for the enrichment. We highlight gene-sets enriched with FDR <0.05 in bold.
KEGG_VASCULAR_SMOOTH_MUSCLE_CONTRACTION	KEGG_VASCULAR_SMOOTH_MUSCLE_CONTRACTION	0.07	>=0.20	MRVI1 (8.8)	PDE3A (4.7)	OPTC (4.7)	KCNK3 (4.3)	INPP5A (4.2)	ITPR1 (3.7)	TPM1 (3.5)	RASIP1 (3.2)	ARHGAP1 (2.6)	MACF1 (2.5)		ENSG00000113649	TCERG1 PPI subnetwork	0.12	>=0.20	SF3B4 (5.1)	CRTC2 (3.7)	DDX17 (3.5)	GTPBP1 (3.1)	HNRNPUL1 (3.0)	ARID1A (2.9)	ENSG00000219491 (2.8)	BTF3P12 (2.8)	ARNT (2.7)	NUP210L (2.7)		GO:0004842	ubiquitin-protein ligase activity	0.09	>=0.20	RANBP10 (3.9)	BRAP (3.8)	TRAFD1 (3.7)	ATXN2 (2.6)	CPEB4 (2.5)	FNIP1 (2.5)	RELA (2.4)	RQCD1 (2.3)	GFOD2 (2.2)	C12orf51 (2.2)		GO:0015631	tubulin binding	0.17	>=0.20	FAM57B (2.8)	NCAPG (2.7)	NPC1 (2.7)	MAP1LC3A (2.5)	TRAIP (2.5)	BAP1 (2.2)	NISCH (2.2)	IFFO1 (2.1)	C18orf8 (2.0)	MACF1 (2.0)
MP:0004214	abnormal long bone diaphysis morphology	0.07	>=0.20	ETV4 (3.1)	SPRY4 (3.0)	ENSG00000219491 (2.7)	SLC12A4 (2.6)	CTSK (2.5)	PLEKHH3 (2.5)	JUND (2.4)	ADAMTS10 (2.4)	INSR (2.4)	DGKQ (2.4)		GO:0002040	sprouting angiogenesis	0.12	>=0.20	ANKRD19P (4.0)	FUT1 (3.1)	RASIP1 (2.9)	MEOX2 (2.8)	PLXND1 (2.7)	CSGALNACT1 (2.5)	SPRY4 (2.5)	RSPO3 (2.4)	TECTB (2.4)	TSC22D2 (2.4)		ENSG00000078900	TP73 PPI subnetwork	0.09	>=0.20	ATXN2 (3.9)	C12orf51 (3.2)	RRAS2 (3.1)	GATA6 (2.7)	MTA2 (2.6)	ZNF142 (2.6)	MAPKAPK5 (2.5)	BAD (2.5)	PTPN11 (2.4)	RILPL1 (2.3)		MP:0000245	abnormal erythropoiesis	0.18	>=0.20	HMBS (7.5)	RNF123 (4.2)	C3orf54 (2.6)	AFF1 (2.5)	HMGB3P1 (2.4)	MAP3K1 (2.3)	UBA7 (2.3)	MIER3 (2.0)	JUND (2.0)	SLC22A3 (1.8)
ENSG00000125378	BMP4 PPI subnetwork	0.07	>=0.20	RSPO3 (5.3)	GLI2 (3.7)	IRS1 (3.7)	FST (3.7)	PDGFC (3.1)	OPTC (3.0)	SPON1 (3.0)	BNC2 (2.9)	COPZ2 (2.8)	SETBP1 (2.7)		GO:0002690	positive regulation of leukocyte chemotaxis	0.12	>=0.20	ENSG00000226674 (3.0)	CREB3L4 (2.7)	ENSG00000246283 (2.3)	P4HA2 (2.1)	CTSK (2.0)	CSF1 (2.0)	ST3GAL4 (1.9)	LINC00311 (1.8)	ZBTB46 (1.8)	ENSG00000235070 (1.8)		ENSG00000015171	ZMYND11 PPI subnetwork	0.09	>=0.20	ZNF142 (2.9)	DDX28 (2.6)	BCL2 (2.3)	INTS5 (2.3)	THAP11 (2.2)	MACROD1 (2.2)	MAP3K11 (2.1)	NFATC3 (2.0)	TUT1 (1.9)	L3MBTL3 (1.9)		ENSG00000065526	SPEN PPI subnetwork	0.18	>=0.20	ZFP64 (3.4)	TRPS1 (2.9)	DGKQ (2.7)	NCOA6 (2.6)	DCP2 (2.5)	FGFR1 (2.4)	KDM4B (2.3)	SP2 (2.2)	E2F3 (2.1)	AFF1 (2.0)
ENSG00000198265	HELZ PPI subnetwork	0.07	>=0.20	MAPKAPK5 (3.2)	AFF1 (2.9)	TSC22D2 (2.9)	BRAP (2.8)	CRTC2 (2.7)	ZNF664 (2.7)	ARFGAP2 (2.6)	HERC1 (2.6)	BICD2 (2.5)	ANKRD28 (2.5)		GO:0051262	protein tetramerization	0.12	>=0.20	C1orf49 (2.3)	C11orf49 (2.1)	SREBF1 (2.1)	ZNF414 (2.1)	PEMT (2.1)	DCPS (1.9)	FADS2 (1.9)	ENSG00000253379 (1.8)	INHBE (1.8)	R3HDM2 (1.8)		ENSG00000170860	LSM3 PPI subnetwork	0.09	>=0.20	TRMT112 (3.4)	EDC4 (3.1)	NFATC3 (3.1)	CTCF (2.3)	ACD (2.3)	DHX8 (2.2)	PCIF1 (1.9)	ADAM1 (1.9)	EIF2B1 (1.9)	TRAFD1 (1.8)		GO:0008643	carbohydrate transport	0.18	>=0.20	C9orf64 (2.8)	NPC1L1 (2.7)	C18orf8 (2.5)	NPC1 (2.5)	SLC22A2 (2.4)	SLC37A4 (2.2)	ENSG00000226752 (2.0)	PIGU (1.9)	GAL3ST3 (1.8)	KIAA1161 (1.8)
ENSG00000106355	LSM5 PPI subnetwork	0.07	>=0.20	DHX38 (4.2)	TRMT112 (4.1)	WDR82 (3.5)	EDC4 (3.3)	SF3B2 (3.2)	BTF3P12 (3.0)	RQCD1 (2.9)	NUDT21 (2.9)	ACD (2.9)	RPL27AP (2.9)		GO:0071900	regulation of protein serine/threonine kinase activity	0.12	>=0.20	SPRY4 (3.3)	TRIB1 (3.1)	CITED2 (2.5)	SLC2A4RG (2.4)	MEOX2 (2.4)	ENSG00000226674 (2.3)	MAP3K1 (2.3)	ZNF408 (2.1)	MAMSTR (2.0)	CEP68 (2.0)		ENSG00000100142	POLR2F PPI subnetwork	0.09	>=0.20	TRMT112 (4.4)	EDC4 (3.4)	DHX8 (3.2)	MTA2 (3.2)	RQCD1 (3.2)	CTCF (3.0)	GTF2H3 (2.8)	ACD (2.8)	PCNXL3 (2.6)	EIF2B1 (2.6)		ENSG00000120885	CLU PPI subnetwork	0.18	>=0.20	NEGR1 (2.9)	DMGDH (2.8)	HP (2.7)	GPAM (2.6)	GALNT2 (2.5)	NPC1 (2.3)	LPA (2.2)	GRK4 (2.0)	AMT (1.8)	LINGO2 (1.8)
GO:0050994	regulation of lipid catabolic process	0.07	>=0.20	ENSG00000257711 (3.6)	PM20D1 (3.4)	SGK2 (3.4)	MLXIPL (3.4)	MOSC1 (3.2)	HCAR1 (3.2)	NR0B2 (3.1)	O3FAR1 (3.0)	CFTR (2.7)	GPAM (2.7)		MP:0002864	abnormal ocular fundus morphology	0.12	>=0.20	DSCAML1 (3.5)	BNC2 (3.2)	SLC16A9 (2.8)	INPP4B (2.5)	ENSG00000226674 (2.2)	TMCC2 (2.2)	AKNA (2.0)	CEP164 (1.9)	PDE3A (1.8)	FADS3 (1.8)		ENSG00000073910	FRY PPI subnetwork	0.09	>=0.20	HSF4 (3.5)	KBTBD8 (2.8)	NUTF2 (2.8)	PLA2G15 (2.8)	E2F4 (2.7)	BRAP (2.7)	LRRC36 (2.5)	STIP1 (2.4)	EDC4 (2.2)	ALDH2 (2.1)		MP:0008661	decreased interleukin-10 secretion	0.18	>=0.20	IKZF4 (3.8)	RBPJ (3.8)	CATSPER1 (3.5)	SKAP1 (3.4)	ENSG00000226752 (2.3)	JUND (2.3)	NRBF2 (2.2)	PGS1 (1.9)	ZNF524 (1.8)	KIAA1683 (1.8)
GO:0043542	endothelial cell migration	0.07	>=0.20	LINGO2 (4.6)	EXOC3L1 (4.1)	RASIP1 (3.9)	PCDH17 (3.9)	PLXND1 (3.8)	SOX7 (3.3)	C3orf54 (3.0)	MPDZ (2.8)	PDE3A (2.8)	MAP1LC3A (2.7)		ENSG00000118523	CTGF PPI subnetwork	0.12	>=0.20	VCAN (3.4)	ITPR1 (2.8)	ADAMTS10 (2.5)	IGF2R (2.4)	AXL (2.3)	PLXND1 (2.2)	ENSG00000232871 (2.1)	PDGFC (2.1)	CSF1 (2.0)	ARHGAP1 (2.0)		ENSG00000103126	AXIN1 PPI subnetwork	0.09	>=0.20	BMF (2.4)	RAPGEF6 (2.4)	ZNF664 (2.3)	HCAR1 (2.2)	CCDC92 (2.2)	FNIP1 (2.2)	CUX2 (2.1)	ATXN2 (2.0)	PLCB3 (1.9)	ZNF335 (1.8)		GO:0071902	positive regulation of protein serine/threonine kinase activity	0.18	>=0.20	ENSG00000237773 (3.0)	LPAR5 (2.7)	KIAA1161 (2.1)	ENSG00000243224 (2.0)	AHR (2.0)	ITGB6 (2.0)	MET (1.9)	ENSG00000226645 (1.7)	IDUA (1.7)	PGS1 (1.7)
ENSG00000170759	KIF5B PPI subnetwork	0.07	>=0.20	ESRP2 (4.7)	ELMO3 (4.4)	C1orf172 (4.4)	SFN (3.3)	INPP5A (3.1)	CMIP (3.0)	FUT1 (2.9)	NCOA6 (2.9)	LRRC8E (2.8)	NISCH (2.7)		ENSG00000082781	ITGB5 PPI subnetwork	0.12	>=0.20	AXL (5.6)	PDGFC (3.8)	TPM1 (3.7)	OTUD7B (3.2)	MTMR11 (3.0)	PLAUR (2.6)	PVRL2 (2.6)	COL18A1 (2.5)	RASA3 (2.5)	STX1A (2.3)		MP:0002095	abnormal skin pigmentation	0.09	>=0.20	KCNK7 (3.8)	COBLL1 (2.5)	ARL15 (2.3)	PIK3R1 (2.3)	RANBP10 (2.2)	FAM13A (2.1)	ITPR2 (2.0)	OPTC (2.0)	KCNK3 (1.9)	TTLL4 (1.8)		REACTOME_RIG:IMDA5_MEDIATED_INDUCTION_OF_IFN:ALPHABETA_PATHWAYS	REACTOME_RIG:IMDA5_MEDIATED_INDUCTION_OF_IFN:ALPHABETA_PATHWAYS	0.18	>=0.20	UBA7 (6.0)	SNX11 (2.6)	BANP (2.3)	C18orf8 (2.1)	C5orf35 (1.9)	TMEM219 (1.8)	MIER3 (1.8)	DCP2 (1.8)	UBAP1 (1.5)	FIZ1 (1.5)
ENSG00000125731	SH2D3A PPI subnetwork	0.07	>=0.20	C1orf172 (6.1)	ESRP2 (5.4)	ELMO3 (5.3)	SFN (4.1)	PLEKHH3 (3.7)	INPP5A (2.9)	FUT1 (2.9)	ERBB3 (2.9)	NEO1 (2.8)	ITGB6 (2.7)		MP:0004374	bowed radius	0.12	>=0.20	SPON1 (4.6)	RFX4 (3.3)	ENSG00000234899 (3.0)	CRY2 (2.8)	C11orf9 (2.7)	PIGC (2.6)	BNC2 (2.6)	P4HA2 (2.6)	NFIA (2.5)	TRNP1 (2.4)		GO:0035102	PRC1 complex	0.09	>=0.20	PCIF1 (2.6)	CELSR3 (2.6)	STK36 (2.6)	THAP11 (2.5)	GPR137 (2.4)	VEGFB (2.4)	HSF4 (2.4)	MAP3K11 (2.3)	PLEKHG4 (2.3)	KIAA0895L (2.2)		GO:0030553	cGMP binding	0.18	>=0.20	LPAL2 (2.8)	CAMKV (2.7)	MOSC1 (2.7)	ENSG00000233723 (2.5)	LCORL (2.3)	ITGB6 (2.3)	ENSG00000232661 (2.3)	WNT2 (2.3)	ASZ1 (2.0)	KIAA1161 (1.9)
MP:0005458	increased percent body fat	0.07	>=0.20	PCK1 (5.4)	TIMP4 (4.6)	LPL (3.7)	RBP4 (3.6)	ANO3 (3.6)	THRB (3.3)	HCAR1 (3.2)	RSPO3 (3.0)	PDE3B (3.0)	SPON1 (2.9)		MP:0008803	abnormal placental labyrinth vasculature morphology	0.12	>=0.20	C1orf172 (3.8)	ENSG00000226380 (3.0)	VEGFA (2.7)	ENSG00000226334 (2.5)	COL18A1 (2.4)	PVRL2 (2.3)	ZGPAT (2.2)	FUT1 (1.9)	LGR6 (1.9)	TSEN2 (1.9)		KEGG_TRYPTOPHAN_METABOLISM	KEGG_TRYPTOPHAN_METABOLISM	0.09	>=0.20	CYP27A1 (3.3)	ACAD10 (2.8)	ALDH2 (2.8)	ENSG00000254235 (2.6)	MACROD1 (2.6)	PEPD (2.4)	ESRP2 (2.3)	KCTD19 (2.1)	GATA6 (2.0)	KCNK3 (2.0)		ENSG00000129993	CBFA2T3 PPI subnetwork	0.18	>=0.20	KDM4B (4.2)	C3orf54 (3.1)	CBX1 (2.9)	BAP1 (2.1)	CHD4 (2.1)	ZNF579 (2.1)	DENND1A (2.0)	FAM57B (2.0)	PRR15L (1.9)	ZFP64 (1.9)
MP:0005425	increased macrophage cell number	0.07	>=0.20	LACTB (3.6)	CTSS (3.6)	RASD1 (3.3)	BCL2L11 (3.2)	FERMT3 (3.2)	RELB (3.2)	ENSG00000253792 (2.9)	CD40 (2.8)	BMP8A (2.8)	RLTPR (2.6)		REACTOME_GAMMA:CARBOXYLATION_TRANSPORT_AND_AMINO:TERMINAL_CLEAVAGE_OF_PROTEINS	REACTOME_GAMMA:CARBOXYLATION_TRANSPORT_AND_AMINO:TERMINAL_CLEAVAGE_OF_PROTEINS	0.12	>=0.20	FGL1 (6.5)	APOC4 (5.9)	F2 (5.3)	APOB (4.3)	COLEC11 (4.0)	RBP4 (3.6)	MLXIPL (3.6)	NR0B2 (3.2)	INHBE (3.1)	INHBC (2.8)		ENSG00000112033	PPARD PPI subnetwork	0.09	>=0.20	C12orf51 (3.5)	BCL2L11 (3.3)	TRIB1 (3.3)	MAFF (3.1)	RASD1 (2.9)	CPEB4 (2.8)	ZDHHC1 (2.7)	ITPR2 (2.6)	CCDC92 (2.5)	AGRP (2.4)		ENSG00000172594	SMPDL3A PPI subnetwork	0.18	>=0.20	APOA5 (3.9)	NPC1L1 (3.6)	HP (3.2)	GPAM (2.4)	GLYCTK (2.3)	AMT (2.3)	PNPO (2.1)	TMPRSS3 (2.1)	NPC1 (1.8)	DMGDH (1.8)
ENSG00000107338	SHB PPI subnetwork	0.07	>=0.20	GIMAP6 (4.4)	SKAP1 (3.7)	GIMAP7 (3.7)	GIMAP4 (3.7)	PLCG1 (3.6)	FERMT3 (3.6)	IGF2R (3.0)	RASA3 (2.9)	FNIP1 (2.8)	INPP4B (2.7)		ENSG00000143947	RPS27A PPI subnetwork	0.12	>=0.20	HIST2H2BE (3.7)	MARCH5 (2.7)	PSMD12 (2.7)	COPB1 (2.6)	FAM100B (2.5)	HSPA4 (2.5)	TOP1 (2.5)	CKAP5 (2.2)	RRN3 (2.1)	FEN1 (2.1)		ENSG00000126698	DNAJC8 PPI subnetwork	0.09	>=0.20	TRMT112 (4.5)	CTCF (4.0)	MTA2 (3.7)	ACD (3.1)	EDC4 (3.1)	UBTF (2.5)	PCIF1 (2.4)	PCNXL3 (2.4)	GANAB (2.3)	RQCD1 (2.3)		KEGG_OTHER_GLYCAN_DEGRADATION	KEGG_OTHER_GLYCAN_DEGRADATION	0.18	>=0.20	NAGLU (7.4)	IDUA (6.5)	TMEM219 (3.8)	BTD (3.6)	SNX14 (3.1)	GAK (3.1)	CDK5RAP3 (2.6)	AMT (2.6)	TMEM175 (2.6)	GGT7 (2.5)
MP:0002747	abnormal aortic valve morphology	0.07	>=0.20	GATA6 (4.2)	TMEM175 (3.4)	MAPKBP1 (3.3)	GATA4 (3.3)	ADAMTS10 (3.1)	TRPT1 (2.8)	SOX7 (2.6)	PDE3A (2.6)	DNAJC4 (2.6)	DENND4B (2.5)		ENSG00000185291	IL3RA PPI subnetwork	0.12	>=0.20	CD40 (3.5)	INPP4B (3.3)	CSF1 (2.9)	ENSG00000226380 (2.7)	ZC3H12C (2.6)	SNX10 (2.2)	PLAUR (2.1)	CSGALNACT1 (2.1)	LACTB (1.8)	NCOA2 (1.8)		ENSG00000104312	RIPK2 PPI subnetwork	0.09	>=0.20	TNFAIP8 (2.6)	NOL3 (2.5)	ENSG00000259450 (2.5)	PSMB10 (2.5)	CDC42SE2 (2.3)	RELA (2.2)	FHOD1 (2.0)	NUTF2 (2.0)	SLC12A2 (1.9)	BCL2L11 (1.9)		MP:0008770	decreased survivor rate	0.18	>=0.20	JMJD1C (2.9)	PTRF (2.6)	DAG1 (2.4)	WNT2 (2.2)	FGFR1 (2.2)	ZFPM2 (2.2)	EBF2 (2.1)	RNF123 (2.1)	MCC (2.0)	ACSS2 (2.0)
GO:0030258	lipid modification	0.07	>=0.20	HACL1 (4.4)	PM20D1 (4.4)	SUOX (4.0)	BTD (3.6)	SGK2 (3.6)	ACAD10 (3.5)	PLA2G6 (3.3)	MOSC1 (3.2)	PPARG (3.1)	INHBC (2.8)		MP:0005438	abnormal glycogen homeostasis	0.12	>=0.20	TMCC1 (3.9)	CPEB3 (3.7)	SLC18A1 (3.7)	STAC3 (3.2)	PDE3A (3.1)	ENSG00000234899 (3.0)	P4HA2 (2.6)	NFIA (2.5)	KCNU1 (2.4)	VEGFA (2.3)		GO:0020037	heme binding	0.09	>=0.20	ALDH2 (3.7)	GRB14 (2.5)	RANBP10 (2.5)	MPDZ (2.5)	GATA6 (2.2)	LCAT (2.2)	ENSG00000254235 (2.0)	ACOXL (1.9)	CYP27A1 (1.9)	HLX (1.8)		GO:0051093	negative regulation of developmental process	0.18	>=0.20	EBF2 (3.2)	TBX6 (2.7)	MYCL1 (2.4)	LPAR5 (2.4)	C3orf54 (2.0)	ENSG00000247853 (2.0)	MIER3 (2.0)	REEP3 (1.8)	FGFR1 (1.8)	WNT2 (1.7)
REACTOME_DAG_AND_IP3_SIGNALING	REACTOME_DAG_AND_IP3_SIGNALING	0.07	>=0.20	CAMKV (3.6)	GGT7 (3.3)	PDE3A (3.3)	PDE3B (3.3)	CSGALNACT1 (3.3)	MRVI1 (3.1)	ITPR1 (3.1)	NCKIPSD (2.9)	SH2B3 (2.9)	NEGR1 (2.8)		MP:0004395	increased cochlear inner hair cell number	0.12	>=0.20	ENSG00000253379 (5.7)	LRP4 (5.4)	FGFBP3 (4.2)	EYA2 (3.5)	DMRT2 (3.2)	GLI2 (3.2)	RFX4 (2.5)	COL18A1 (2.5)	PDGFC (2.5)	FUT1 (2.4)		REACTOME_INTEGRATION_OF_ENERGY_METABOLISM	REACTOME_INTEGRATION_OF_ENERGY_METABOLISM	0.09	>=0.20	KCNK3 (4.5)	CELSR3 (3.2)	RASD1 (3.1)	HCAR1 (2.6)	NCKIPSD (2.5)	CDKN2C (2.4)	SLC26A6 (2.3)	CTRL (2.1)	PDE3A (2.1)	HLX (2.0)		REACTOME_MYD88:INDEPENDENT_CASCADE_INITIATED_ON_PLASMA_MEMBRANE	REACTOME_MYD88:INDEPENDENT_CASCADE_INITIATED_ON_PLASMA_MEMBRANE	0.18	>=0.20	RBMS1 (3.1)	FIZ1 (3.0)	PLEKHH3 (2.7)	UBAP1 (2.6)	ZNF524 (2.5)	BAP1 (2.3)	E2F3 (2.2)	JUND (2.0)	CAPZA2 (2.0)	IDUA (2.0)
ENSG00000168283	BMI1 PPI subnetwork	0.07	>=0.20	LCORL (3.4)	PCIF1 (3.3)	BCL7B (3.3)	PCM1 (3.3)	BAZ1B (3.2)	GLYCTK-AS1 (3.0)	CHD4 (2.9)	SFMBT1 (2.9)	ZNF664 (2.8)	NCOA5 (2.8)		ENSG00000111859	NEDD9 PPI subnetwork	0.12	>=0.20	RRAS2 (3.6)	TMCC1 (2.7)	GIMAP7 (2.5)	CORO1C (2.2)	CEP68 (2.2)	GIMAP4 (2.1)	SSH1 (2.1)	PLCG1 (2.1)	NTAN1 (2.1)	GIMAP6 (2.1)		GO:0017015	regulation of transforming growth factor beta receptor signaling pathway	0.09	>=0.20	BMF (2.4)	CUX2 (2.1)	KCNK3 (2.0)	ENSG00000254235 (2.0)	CCDC92 (1.8)	FAM109A (1.8)	OPTC (1.8)	ENSG00000235538 (1.7)	PDE3A (1.7)	THAP11 (1.6)		MP:0001289	persistence of hyaloid vascular system	0.18	>=0.20	ENSG00000237773 (3.1)	PCDH17 (2.8)	MET (2.5)	EBF2 (2.0)	PLK2 (1.9)	C11orf9 (1.7)	KIAA1161 (1.6)	SLC26A1 (1.6)	MAP3K1 (1.5)	ENSG00000234494 (1.5)
ENSG00000173110	HSPA6 PPI subnetwork	0.07	>=0.20	NFE2L1 (3.7)	JOSD1 (3.6)	SLC22A5 (3.1)	RELA (3.1)	RELB (3.0)	CD40 (3.0)	STIP1 (2.9)	HYOU1 (2.8)	MAFF (2.8)	ZDHHC18 (2.6)		GO:0031672	A band	0.12	>=0.20	MB (10.8)	TPM3 (7.8)	SGCG (6.1)	STAC3 (5.8)	PACSIN3 (4.5)	TPM1 (4.5)	COLEC11 (1.8)	ARHGAP1 (1.6)	GNAO1 (1.5)	SLC22A5 (1.4)		ENSG00000164163	ABCE1 PPI subnetwork	0.09	>=0.20	NAA25 (2.5)	ATP6V0D1 (2.4)	FAF1 (2.2)	DUS2L (2.2)	TUT1 (2.1)	CPEB4 (2.0)	PINX1 (2.0)	ZNF335 (1.9)	BCS1L (1.7)	DPEP3 (1.7)		GO:0048305	immunoglobulin secretion	0.18	>=0.20	SNX11 (3.2)	KIAA0754 (2.7)	IKZF4 (2.2)	MIER3 (2.2)	COLQ (2.1)	BMP8A (2.1)	ENSG00000237773 (2.0)	SLC41A1 (2.0)	ENSG00000226752 (2.0)	RBPJ (1.9)
GO:0005581	collagen	0.07	>=0.20	CTSK (7.7)	LAMB1 (5.5)	ECM2 (3.8)	KDELR3 (3.8)	COL18A1 (3.6)	COPZ2 (3.6)	VCAN (3.5)	COL7A1 (3.4)	SPON1 (3.2)	PLTP (3.1)		MP:0008173	increased follicular B cell number	0.12	>=0.20	AKNA (3.1)	MAP3K1 (3.0)	RELB (2.9)	CTSS (2.8)	LACTB (2.7)	TMCC1 (2.2)	ADAMTS10 (2.1)	RRAS2 (2.1)	CD40 (2.0)	VPS37D (1.9)		GO:0016278	lysine N-methyltransferase activity	0.09	>=0.20	C12orf51 (4.2)	ZNF142 (3.4)	ATXN2 (3.3)	THAP11 (3.2)	INTS5 (2.8)	IP6K2 (2.8)	UBTF (2.7)	ZNF335 (2.7)	C16orf48 (2.6)	CTCF (2.6)		KEGG_ALPHA_LINOLENIC_ACID_METABOLISM	KEGG_ALPHA_LINOLENIC_ACID_METABOLISM	0.18	>=0.20	MYCL1 (2.7)	MFSD2A (2.7)	CFTR (2.7)	SLC22A3 (2.4)	BTD (2.0)	ENSG00000250616 (1.9)	PM20D1 (1.9)	TUBG2 (1.8)	SUOX (1.8)	GDPD3 (1.8)
ENSG00000104825	NFKBIB PPI subnetwork	0.07	>=0.20	STIP1 (3.8)	HSPA4 (3.8)	HYOU1 (2.9)	FIZ1 (2.8)	RELB (2.7)	TSC22D2 (2.5)	RBBP5 (2.5)	HINT1 (2.5)	MSL2 (2.4)	PCM1 (2.2)		GO:0072593	reactive oxygen species metabolic process	0.12	>=0.20	ENSG00000250062 (2.9)	SMCR5 (2.9)	ENSG00000228274 (2.7)	ENSG00000227143 (2.4)	GLUL (1.9)	SOST (1.9)	FUT2 (1.8)	ANKRD19P (1.7)	MARCH5 (1.6)	BOLA1 (1.6)		GO:0016279	protein-lysine N-methyltransferase activity	0.09	>=0.20	C12orf51 (4.2)	ZNF142 (3.4)	ATXN2 (3.3)	THAP11 (3.2)	INTS5 (2.8)	IP6K2 (2.8)	UBTF (2.7)	ZNF335 (2.7)	C16orf48 (2.6)	CTCF (2.6)		GO:0032589	neuron projection membrane	0.18	>=0.20	BSN (2.9)	CAMKV (2.8)	TMEM151A (2.5)	C4orf44 (2.5)	KLC2 (2.4)	NRXN3 (2.4)	FGFR1 (2.4)	KCTD13 (2.3)	NEO1 (2.3)	DAG1 (2.3)
ENSG00000075388	FGF4 PPI subnetwork	0.07	>=0.20	RFX4 (4.7)	CFTR (3.9)	LRP4 (3.2)	BACE1 (3.2)	GLI2 (2.9)	C22orf31 (2.9)	PLTP (2.9)	PLEKHG4 (2.8)	PCDH17 (2.7)	C11orf9 (2.4)		MP:0004485	increased response of heart to induced stress	0.12	>=0.20	MB (6.1)	SGCG (5.8)	PDE3A (4.2)	TPM3 (3.6)	PACSIN3 (3.5)	SFMBT1 (2.1)	BTAF1 (2.1)	VEGFA (2.0)	GPR146 (2.0)	STAC3 (2.0)		ENSG00000167244	IGF2 PPI subnetwork	0.09	>=0.20	IRS1 (3.0)	EYA2 (2.8)	VEGFA (2.1)	DMRTA2 (2.0)	HMGA2 (2.0)	GRB14 (1.7)	ADAM1 (1.6)	PIK3R1 (1.6)	LAMB1 (1.6)	NOL3 (1.6)		GO:0044454	nuclear chromosome part	0.18	>=0.20	HIRIP3 (4.8)	UHRF1 (4.3)	RMI1 (4.2)	NCAPG (3.6)	TRAIP (3.5)	PSMC3IP (3.5)	STAG1 (3.0)	ASZ1 (3.0)	TUBG1 (2.9)	HMBS (2.9)
ENSG00000141068	KSR1 PPI subnetwork	0.07	>=0.20	JOSD1 (3.3)	LRRC8E (3.2)	BCL2L11 (3.2)	DENND1A (2.8)	ESRP2 (2.8)	ZNF664 (2.7)	ZHX3 (2.7)	ITCH (2.7)	MEGF9 (2.6)	ENSG00000223561 (2.5)		MP:0000822	abnormal brain ventricle morphology	0.12	>=0.20	ARMC2 (4.0)	BBS2 (4.0)	RFX4 (3.6)	BNC2 (3.0)	MAPK8IP1 (2.8)	SREBF1 (2.7)	C11orf49 (2.5)	C22orf31 (2.5)	DSTYK (2.4)	FADS2 (2.3)		REACTOME_BRANCHED:CHAIN_AMINO_ACID_CATABOLISM	REACTOME_BRANCHED:CHAIN_AMINO_ACID_CATABOLISM	0.09	>=0.20	MACROD1 (3.8)	ACAD10 (3.6)	ALDH2 (2.7)	TRPT1 (2.3)	GTF2H3 (2.1)	UQCRC1 (2.0)	PEPD (1.9)	PLA2G6 (1.7)	FAM13A (1.7)	DUS2L (1.6)		GO:0008239	dipeptidyl-peptidase activity	0.18	>=0.20	WNT2 (2.8)	SLC22A3 (2.7)	CFTR (2.7)	C19orf60 (2.5)	COLQ (2.2)	ENSG00000256731 (2.2)	GGT7 (2.2)	IFFO1 (2.0)	NAGLU (2.0)	PPM1M (2.0)
ENSG00000124813	RUNX2 PPI subnetwork	0.07	>=0.20	TRIB1 (4.4)	PLCG1 (4.1)	MAFB (3.2)	ZFP64 (3.1)	JUND (3.1)	ZNRF3 (2.8)	RBMS1 (2.7)	ENSG00000226648 (2.6)	NCOA6 (2.5)	NCOA2 (2.5)		GO:0001077	RNA polymerase II core promoter proximal region sequence-specific DNA binding transcription factor activity involved in positive regulation of transcription	0.12	>=0.20	TRIB1 (4.6)	MEIS1 (3.1)	CITED2 (3.0)	SPRY4 (2.7)	SMCR5 (2.5)	PDGFC (2.5)	GLI2 (2.4)	VEGFA (2.4)	ENSG00000247445 (2.3)	CREB3L4 (2.2)		MP:0002401	abnormal lymphopoiesis	0.09	>=0.20	ENSG00000253792 (4.6)	FERMT3 (3.9)	BCL2L11 (3.7)	TNFAIP8 (2.6)	SIPA1 (2.6)	RLTPR (2.5)	PLA2G15 (2.4)	SLC26A6 (2.3)	PCNXL3 (2.1)	TRIB1 (2.1)		ENSG00000095564	BTAF1 PPI subnetwork	0.18	>=0.20	DENND1A (2.6)	ENSG00000226752 (2.5)	BUD13 (2.4)	CATSPER1 (2.4)	E2F3 (2.3)	PHF7 (2.3)	MIER3 (2.2)	PSMD5 (2.0)	STAG1 (1.9)	BAP1 (1.9)
REACTOME_TRAF6_MEDIATED_NF:KB_ACTIVATION	REACTOME_TRAF6_MEDIATED_NF:KB_ACTIVATION	0.07	>=0.20	RELB (8.8)	CD40 (3.6)	RELA (3.2)	PSMB10 (3.1)	MAP3K11 (3.0)	ZC3H12C (3.0)	SNX11 (2.9)	ZBTB46 (2.8)	PIGV (2.8)	UBA7 (2.7)		MP:0005341	decreased susceptibility to atherosclerosis	0.12	>=0.20	AXL (4.4)	LPL (3.6)	ABCA1 (3.4)	MAPKBP1 (3.4)	PLAUR (2.4)	FADS3 (2.3)	PDGFC (2.2)	SREBF1 (2.2)	PDE3B (2.1)	INSR (2.1)		MP:0000371	diluted coat color	0.09	>=0.20	VEGFB (2.9)	COBLL1 (2.2)	MAP3K11 (2.1)	MPDZ (2.0)	PEPD (1.9)	PSKH1 (1.8)	CYTL1 (1.8)	ARL15 (1.8)	BMF (1.7)	DMRTA2 (1.6)		ENSG00000131788	PIAS3 PPI subnetwork	0.18	>=0.20	TRPS1 (3.0)	C18orf8 (2.7)	AFF1 (2.7)	BPTF (2.4)	UBA7 (2.2)	C9orf64 (2.2)	FAM134C (2.2)	AHR (2.1)	IKZF4 (2.1)	FIZ1 (2.1)
GO:0004722	protein serine/threonine phosphatase activity	0.07	>=0.20	TNKS2 (3.8)	MARCH5 (3.7)	BAP1 (3.1)	PIK3R1 (2.9)	FAM100B (2.9)	MIER3 (2.9)	MSL2 (2.8)	PHF7 (2.8)	THAP11 (2.8)	ZNF524 (2.7)		MP:0003355	decreased ovulation rate	0.12	>=0.20	FST (4.0)	VCAN (3.8)	TRIB1 (2.7)	TSC22D2 (2.5)	TIMP4 (2.4)	RBP4 (2.3)	PCK1 (2.3)	VEGFA (2.2)	PLAUR (2.1)	FAM101B (2.1)		ENSG00000197766	CFD PPI subnetwork	0.09	>=0.20	CYP27A1 (3.2)	VIL1 (2.9)	LCAT (2.8)	ABCA1 (2.1)	ESRP2 (1.7)	AHNAK (1.6)	BAIAP2L2 (1.6)	GRB14 (1.6)	KCTD19 (1.5)	GATA4 (1.5)		GO:0048732	gland development	0.18	>=0.20	ENSG00000235300 (3.3)	TRPS1 (2.7)	LRRC8E (2.5)	NEO1 (2.2)	MCC (2.1)	ZFP64 (2.1)	WNT2 (2.1)	ITGB6 (2.0)	ERBB3 (2.0)	CRLF1 (1.9)
ENSG00000166889	PATL1 PPI subnetwork	0.07	>=0.20	SF3B2 (4.3)	TRMT112 (3.9)	STIP1 (3.2)	DHX38 (3.2)	SF3B4 (3.0)	TOP1 (2.9)	TRIT1 (2.9)	DYNLRB1 (2.9)	WDR82 (2.8)	GANAB (2.7)		ENSG00000100934	SEC23A PPI subnetwork	0.12	>=0.20	COPB1 (5.7)	PDXDC1 (4.5)	RAB1A (4.5)	C12orf23 (4.2)	KDELR3 (4.1)	TBL2 (4.0)	BTAF1 (3.3)	ATG13 (3.1)	OGFOD1 (2.7)	SLC35C1 (2.6)		MP:0003232	abnormal forebrain development	0.09	>=0.20	DMRTA2 (3.2)	HMGA2 (2.6)	L3MBTL3 (2.6)	ABCA1 (2.2)	TTLL4 (2.2)	CYTL1 (2.0)	GATA6 (1.9)	ITPR2 (1.9)	ETV4 (1.8)	ARL15 (1.6)		ENSG00000091073	ENSG00000091073 PPI subnetwork	0.18	>=0.20	RGS12 (3.6)	INPP5A (3.0)	PLEKHH3 (2.7)	GALNT2 (2.7)	ERBB3 (2.6)	ITGB6 (2.2)	GDPD3 (2.2)	KIAA1161 (2.2)	PLK2 (2.1)	MAP3K1 (1.9)
GO:0006917	induction of apoptosis	0.07	>=0.20	C5orf56 (3.2)	DDB2 (3.2)	MAS1 (3.1)	BCL2 (2.7)	RAB7L1 (2.6)	ENSG00000235538 (2.6)	BCL2L11 (2.4)	IP6K2 (2.2)	SFMBT1 (2.2)	RLTPR (2.2)		ENSG00000141968	VAV1 PPI subnetwork	0.12	>=0.20	MYO1F (4.0)	GIMAP6 (3.3)	GIMAP4 (3.3)	GIMAP7 (3.1)	SUN2 (2.8)	AKNA (2.4)	RRAS2 (2.2)	PLCG1 (2.1)	FAM100B (2.1)	GLUL (2.0)		GO:0009986	cell surface	0.09	>=0.20	BCL2 (2.7)	SOX7 (2.4)	ABCA1 (2.2)	GANAB (2.0)	KCNJ2 (2.0)	FLRT1 (2.0)	LAMB1 (1.9)	FERMT3 (1.9)	VEGFA (1.7)	CYP27A1 (1.5)		ENSG00000113140	SPARC PPI subnetwork	0.18	>=0.20	PTRF (3.2)	WNT2 (2.4)	FGFR1 (2.3)	PCDH17 (2.1)	COPZ2 (1.9)	ENSG00000226752 (1.7)	RBMS1 (1.6)	ENSG00000223561 (1.5)	CRLF1 (1.4)	SLC26A1 (1.4)
MP:0009643	abnormal urine homeostasis	0.07	>=0.20	SLC22A2 (6.5)	DAO (6.4)	BHMT (5.7)	DMGDH (5.7)	HSD11B2 (5.4)	PCK1 (5.3)	PEPD (5.0)	SEMA3G (3.7)	SGK2 (3.4)	SUOX (3.1)		MP:0002665	decreased circulating corticosterone level	0.12	>=0.20	LHCGR (5.2)	COLEC11 (4.0)	FADS2 (3.9)	FADS1 (3.9)	SLC16A9 (3.7)	BRE (3.0)	ST3GAL4 (2.2)	THRB (2.1)	NR0B2 (2.1)	INSR (2.0)		GO:0016853	isomerase activity	0.09	>=0.20	FKBP2 (3.5)	CCDC51 (3.4)	ERP29 (3.0)	PEMT (2.7)	VEGFB (2.7)	BCS1L (2.5)	PLTP (2.4)	PEPD (2.3)	PRDX5 (2.1)	MACROD1 (2.1)		ENSG00000185811	IKZF1 PPI subnetwork	0.18	>=0.20	KDM4B (3.5)	NISCH (3.3)	C18orf8 (3.0)	YPEL3 (2.8)	CHD4 (2.3)	BAP1 (2.3)	GALNT2 (2.2)	DENND1A (2.2)	JMY (2.1)	BEND3 (1.9)
REACTOME_P130CAS_LINKAGE_TO_MAPK_SIGNALING_FOR_INTEGRINS	REACTOME_P130CAS_LINKAGE_TO_MAPK_SIGNALING_FOR_INTEGRINS	0.07	>=0.20	FGL1 (7.2)	F2 (6.2)	APOB (4.9)	RBP4 (4.3)	HP (3.6)	MARCH2 (3.5)	APOA5 (3.3)	MAP3K11 (3.0)	APOC4 (3.0)	MAP2K7 (2.7)		MP:0005095	decreased T cell proliferation	0.12	>=0.20	GIMAP7 (4.8)	GIMAP4 (4.8)	CTSS (4.7)	GIMAP6 (4.5)	MYO1F (4.2)	AKNA (3.9)	RELB (3.5)	CD40 (3.3)	ZDHHC18 (2.8)	DENND4B (2.8)		ENSG00000198478	SH3BGRL2 PPI subnetwork	0.09	>=0.20	VIL1 (5.9)	HSD11B2 (3.0)	ELMO3 (2.9)	BAIAP2L2 (2.6)	PLCB3 (2.6)	SLC12A2 (2.4)	PLCD4 (2.1)	LAMB1 (2.0)	SH2B3 (1.9)	ATP6V0D1 (1.8)		MP:0002823	abnormal rib development	0.18	>=0.20	EBF2 (4.7)	MYCL1 (2.9)	TNNC1 (2.8)	CRLF1 (2.4)	BACE2 (2.4)	MET (2.3)	COLQ (2.1)	GLYCTK-AS1 (2.0)	ITGB6 (1.9)	SEMA3G (1.9)
ENSG00000099308	MAST3 PPI subnetwork	0.07	>=0.20	NCOA2 (3.6)	MACF1 (3.3)	OTUD7B (3.3)	PACSIN3 (3.3)	TNKS2 (3.1)	ZHX3 (3.1)	C11orf9 (3.0)	TMCC1 (3.0)	MCC (2.9)	NCOA6 (2.8)		GO:0015026	coreceptor activity	0.12	>=0.20	GIMAP4 (4.7)	GIMAP6 (3.4)	PLXND1 (3.2)	PLCG1 (3.1)	RASIP1 (2.9)	GIMAP7 (2.8)	RAB3IL1 (2.4)	ZBTB46 (2.4)	ABCA1 (2.2)	MYO1F (2.1)		ENSG00000126945	HNRNPH2 PPI subnetwork	0.09	>=0.20	TRMT112 (3.9)	MTA2 (3.8)	CTCF (3.2)	ACD (2.9)	UBTF (2.8)	PTPN11 (2.7)	PCIF1 (2.6)	EDC4 (2.4)	GANAB (2.4)	PCNXL3 (2.3)		ENSG00000059378	PARP12 PPI subnetwork	0.18	>=0.20	NCOA6 (2.9)	JMY (2.9)	ZFP64 (2.6)	JMJD1C (2.5)	AFF1 (2.5)	MSL2 (2.3)	LPAL2 (2.2)	ERBB3 (2.2)	MACF1 (2.2)	ZNF579 (2.1)
MP:0008873	increased physiological sensitivity to xenobiotic	0.07	>=0.20	SPON1 (3.4)	DAO (3.2)	SLC22A4 (2.9)	CYTL1 (2.9)	COL18A1 (2.9)	LPA (2.7)	PRAM1 (2.7)	ENSG00000254235 (2.5)	ITPR2 (2.5)	ENSG00000228536 (2.5)		ENSG00000071051	NCK2 PPI subnetwork	0.12	>=0.20	R3HDM2 (3.2)	PDGFC (2.8)	TYRO3 (2.6)	VEGFA (2.5)	CRTC2 (2.5)	DENND4B (2.4)	PVRL2 (2.4)	RFX4 (2.3)	RAB11B (2.2)	HNRNPUL1 (2.2)		GO:0060603	mammary gland duct morphogenesis	0.09	>=0.20	ETV4 (3.5)	ENSG00000256234 (3.3)	COL7A1 (3.2)	ENSG00000245937 (2.7)	ENSG00000253695 (2.6)	ITPR2 (2.4)	IRS1 (2.3)	PLCD4 (1.9)	FNIP1 (1.7)	HCAR1 (1.7)		ENSG00000186868	MAPT PPI subnetwork	0.18	>=0.20	DYNLRB1 (3.4)	PPP4C (3.3)	SYT4 (3.3)	CAPZA2 (3.0)	NRXN3 (2.7)	TWF2 (2.5)	C9orf64 (2.0)	TMEM59L (1.9)	RAB1B (1.8)	ASPHD1 (1.8)
MP:0009788	increased susceptibility to bacterial infection induced morbidity/mortality	0.07	>=0.20	CD40 (4.8)	HP (4.4)	MYO1F (4.0)	ZC3H12C (3.7)	PLAUR (3.6)	CTSS (3.6)	CSF1 (3.2)	SNX10 (3.1)	AKNA (3.0)	KCNJ2 (2.9)		ENSG00000100097	LGALS1 PPI subnetwork	0.12	>=0.20	MYO1F (3.8)	FADS3 (2.4)	PDGFC (2.2)	AXL (2.1)	ENSG00000226674 (2.1)	GIMAP7 (2.1)	GIMAP4 (2.1)	PLAUR (2.0)	EYA2 (2.0)	PEMT (2.0)		GO:0000188	inactivation of MAPK activity	0.09	>=0.20	ETV4 (5.0)	TRIB1 (3.6)	ACOXL (2.7)	MAFF (2.4)	C16orf86 (2.4)	RRAS2 (2.2)	TRPT1 (2.1)	CPEB4 (2.0)	HMGA2 (2.0)	LRRC29 (2.0)		ENSG00000047315	POLR2B PPI subnetwork	0.18	>=0.20	SF3B2 (3.7)	SYNCRIP (3.7)	HNRNPK (3.0)	DHX38 (3.0)	MSL2 (2.6)	BUD13 (2.6)	PPP4C (2.6)	CHD4 (2.6)	NOP2 (2.5)	WDR82 (2.4)
GO:0043491	protein kinase B signaling cascade	0.07	>=0.20	ENSG00000257711 (4.4)	ENSG00000234899 (3.3)	SLC39A1 (3.0)	RAB3IL1 (2.9)	PDGFC (2.6)	TRPT1 (2.5)	ENSG00000227143 (2.3)	PVRL2 (2.2)	GPR146 (2.2)	SLC12A4 (2.1)		MP:0000133	abnormal long bone metaphysis morphology	0.12	>=0.20	CTSK (6.0)	SOST (4.3)	FZD9 (3.6)	TECTB (3.5)	LRP4 (3.5)	PDGFC (3.4)	ECM2 (3.3)	ADAMTS10 (2.5)	SNX10 (2.5)	LPL (2.3)		ENSG00000110944	IL23A PPI subnetwork	0.09	>=0.20	HLX (3.0)	RAPGEF6 (2.7)	BCL2 (2.2)	KCNJ2 (2.1)	CUX2 (2.0)	ALDH2 (2.0)	FERMT3 (2.0)	E2F4 (2.0)	SIPA1 (1.7)	SOX7 (1.6)		GO:0009062	fatty acid catabolic process	0.18	>=0.20	PM20D1 (4.8)	HACL1 (4.7)	BTD (3.8)	SUOX (3.8)	PCCB (3.0)	LPAL2 (2.9)	GSS (2.6)	APEH (2.6)	BHMT (2.6)	MOSC1 (2.4)
ENSG00000187778	MCRS1 PPI subnetwork	0.07	>=0.20	ARFRP1 (4.3)	ZGPAT (4.0)	ZNF335 (4.0)	MAP2K7 (3.4)	RNF25 (3.2)	NCOA5 (3.2)	GATAD2B (3.2)	CRTC2 (3.1)	UBTF (3.1)	TOMM22 (3.1)		GO:0048011	nerve growth factor receptor signaling pathway	0.12	>=0.20	RAB11B (3.2)	TMCC1 (3.0)	FAM100B (2.6)	CRTC2 (2.5)	NTAN1 (2.4)	ARHGAP1 (2.3)	JOSD1 (2.3)	SSH1 (2.3)	ZHX3 (2.2)	CLPTM1 (2.2)		KEGG_ENDOMETRIAL_CANCER	KEGG_ENDOMETRIAL_CANCER	0.09	>=0.20	CDC42SE2 (2.5)	PSKH1 (2.5)	NUDT22 (2.3)	MTA2 (2.3)	RRAS2 (2.2)	RAPGEF6 (2.1)	TRPT1 (2.0)	CCDC92 (2.0)	ESRP2 (2.0)	PTPN11 (2.0)		ENSG00000213625	LEPROT PPI subnetwork	0.18	>=0.20	IKZF4 (5.8)	PGS1 (5.3)	SLC41A1 (2.7)	LPL (2.2)	MIER3 (2.2)	PPP2R3A (2.2)	C17orf58 (2.1)	AFF1 (2.0)	DCP2 (2.0)	GALNT2 (2.0)
ENSG00000135679	MDM2 PPI subnetwork	0.07	>=0.20	TUBG1 (2.8)	PIK3R1 (2.8)	KCNK7 (2.7)	DDB2 (2.6)	TPM3 (2.5)	UBTF (2.5)	PLK2 (2.5)	DHX8 (2.5)	UBAP1 (2.4)	STAG1 (2.4)		MP:0005202	lethargy	0.12	>=0.20	DAO (4.1)	SLC18A1 (3.7)	NCOA2 (2.9)	PDE3A (2.5)	VCAN (2.3)	ABP1 (2.3)	P4HA2 (2.3)	ASAH1 (2.2)	R3HDM2 (2.1)	BACE1 (2.1)		MP:0008209	decreased pre-B cell number	0.09	>=0.20	CTRL (4.0)	RAPGEF6 (3.7)	ENSG00000253792 (3.3)	SIPA1 (2.7)	VEGFB (2.6)	RLTPR (2.5)	FERMT3 (2.2)	HLX (2.1)	CDC42SE2 (2.0)	TNFAIP8 (1.9)		REACTOME_SEMAPHORIN_INTERACTIONS	REACTOME_SEMAPHORIN_INTERACTIONS	0.18	>=0.20	MACF1 (4.0)	TCTA (2.9)	TAOK2 (2.6)	DAG1 (2.5)	RAB1B (2.4)	PTRF (2.3)	DYNLRB1 (2.1)	ZNF579 (2.1)	JMJD1C (2.1)	TUBG2 (2.0)
MP:0000272	abnormal aorta morphology	0.07	>=0.20	WNT2 (4.6)	COLEC11 (4.1)	GATA6 (3.7)	LAMB1 (3.7)	CFTR (3.6)	SLC12A4 (3.2)	TPM1 (3.2)	SLC12A2 (2.9)	ITGB6 (2.8)	AXL (2.7)		ENSG00000149131	SERPING1 PPI subnetwork	0.12	>=0.20	APOC4 (6.2)	FGL1 (3.8)	INHBC (3.6)	F2 (2.8)	INHBE (2.8)	CTSK (2.6)	ECM2 (2.5)	COLEC11 (2.5)	ZGPAT (2.3)	COL18A1 (2.1)		ENSG00000064547	LPAR2 PPI subnetwork	0.09	>=0.20	ENSG00000253792 (3.6)	FAM65A (2.5)	KCNJ2 (2.3)	L3MBTL3 (2.0)	VEGFB (1.9)	SLC12A2 (1.9)	ATXN2 (1.9)	C12orf51 (1.8)	KCNK7 (1.8)	NFATC3 (1.7)		ENSG00000009307	CSDE1 PPI subnetwork	0.18	>=0.20	MSL2 (3.5)	AFF1 (3.1)	SLC37A4 (3.0)	VPS11 (2.8)	PACS1 (2.4)	ENSG00000232661 (2.4)	STAG1 (2.3)	DCP2 (2.3)	HYOU1 (2.3)	CAPZA2 (2.3)
GO:0000287	magnesium ion binding	0.07	>=0.20	C1orf49 (2.9)	CEP68 (2.6)	ACSS2 (2.4)	CORO1C (2.4)	MAFF (2.3)	PDE3B (2.3)	ENSG00000228274 (2.2)	JOSD1 (2.2)	ALDH2 (2.1)	VEGFB (2.0)		ENSG00000183093	ENSG00000183093 PPI subnetwork	0.12	>=0.20	TOMM22 (3.6)	TSEN2 (3.3)	NR2C2AP (3.1)	HSPA4 (2.7)	GPN2 (2.4)	ZNF408 (2.3)	ARFRP1 (2.3)	THOC1 (2.2)	BTF3P12 (2.2)	RRN3 (2.1)		ENSG00000211895	ENSG00000211895 PPI subnetwork	0.09	>=0.20	ESRP2 (2.7)	STIP1 (2.6)	ELMO3 (2.4)	MAFB (2.4)	SLC12A2 (2.3)	ZNF664 (2.3)	SLC26A6 (2.0)	PLCB3 (1.9)	CENPT (1.9)	ENSG00000259471 (1.9)		ENSG00000102898	NUTF2 PPI subnetwork	0.18	>=0.20	DCAF16 (2.8)	SYNCRIP (2.7)	NUCKS1 (2.6)	MAP2K7 (2.6)	C9orf64 (2.6)	TUBG1 (2.2)	PHF7 (2.0)	LCORL (2.0)	CAPZA2 (1.9)	NEGR1 (1.9)
ENSG00000213923	CSNK1E PPI subnetwork	0.07	>=0.20	NOP2 (5.0)	TSEN2 (3.9)	ZNF259 (3.8)	BTAF1 (3.7)	PINX1 (3.7)	NAA25 (3.5)	RRN3 (3.5)	OGFOD1 (3.4)	BCS1L (3.2)	DHX8 (3.2)		ENSG00000120500	ARR3 PPI subnetwork	0.12	>=0.20	MPP2 (4.1)	RAI1 (2.2)	SMCR5 (2.2)	CORO1C (2.2)	ENSG00000235070 (2.1)	FADS2 (2.0)	GTPBP1 (2.0)	NCOA5 (2.0)	ENSG00000233559 (1.9)	SSH1 (1.8)		GO:0007498	mesoderm development	0.09	>=0.20	ENSG00000256116 (2.8)	DNAH10 (2.6)	KLF14 (2.0)	SOX7 (2.0)	DMRTA2 (1.9)	GATA6 (1.9)	ADAM1 (1.7)	HSF4 (1.6)	ENSG00000254235 (1.6)	EXOC3L1 (1.5)		GO:0022415	viral reproductive process	0.18	>=0.20	DCAF16 (3.6)	ENSG00000247853 (2.9)	ENSG00000220069 (2.7)	NUDT2 (2.2)	CATSPER1 (2.0)	UBAP1 (1.8)	ENSG00000226645 (1.7)	DYNLRB1 (1.7)	RBPJ (1.6)	PPP4C (1.5)
ENSG00000020426	MNAT1 PPI subnetwork	0.07	>=0.20	FBXW2 (3.5)	DHX8 (3.4)	TRMT112 (3.4)	BUD13 (3.3)	BTF3P12 (3.1)	ACD (3.0)	E2F4 (2.8)	IFT52 (2.8)	NUDT21 (2.6)	RMI1 (2.6)		ENSG00000138029	HADHB PPI subnetwork	0.12	>=0.20	HIST2H2BE (3.5)	TOMM22 (3.5)	HSPA4 (2.6)	TPM1 (2.2)	DDX17 (2.2)	LACTB (1.8)	JOSD1 (1.8)	CBY1 (1.8)	TOP1 (1.8)	CLPTM1 (1.6)		MP:0004423	abnormal squamosal bone morphology	0.09	>=0.20	SLC9A5 (3.4)	EYA2 (3.1)	PDE3A (2.5)	LAMB1 (2.4)	BAIAP2L2 (2.4)	HSF4 (2.3)	HMGA2 (2.2)	ENSG00000235538 (2.2)	SOX7 (1.9)	KCNJ2 (1.8)		ENSG00000126562	WNK4 PPI subnetwork	0.18	>=0.20	BPTF (3.1)	DGKQ (3.0)	ERBB3 (3.0)	SLC22A2 (2.8)	PRR15L (2.7)	BANP (2.7)	NCOA6 (2.6)	JMY (2.1)	KDM4B (2.0)	MACF1 (2.0)
MP:0000926	absent floor plate	0.07	>=0.20	BBS2 (5.9)	STK36 (4.8)	C16orf48 (4.8)	C11orf49 (4.6)	TSNAXIP1 (3.9)	PACRG (3.7)	IFT52 (3.6)	TCTN2 (3.3)	LRRC36 (3.2)	GFOD2 (3.0)		ENSG00000161618	ALDH16A1 PPI subnetwork	0.12	>=0.20	F2 (6.5)	FGL1 (6.3)	APOB (5.6)	APOC4 (5.3)	RBP4 (4.2)	PCK1 (2.5)	INHBE (2.4)	BTF3P12 (2.2)	RRAS2 (2.1)	INHBC (2.1)		ENSG00000145833	DDX46 PPI subnetwork	0.09	>=0.20	ZNF142 (3.2)	ACD (2.8)	FAM65A (2.7)	RELA (2.6)	BRAP (2.5)	PIK3R1 (2.3)	MAP3K11 (2.1)	TUT1 (2.1)	ATXN2 (2.1)	SH2B3 (2.1)		MP:0010375	increased kidney iron level	0.18	>=0.20	HMBS (7.0)	RNF123 (5.1)	BHMT (3.1)	APOA5 (2.9)	DMGDH (2.8)	SLC26A1 (2.0)	PNPO (2.0)	APEH (1.9)	COLQ (1.9)	HP (1.9)
ENSG00000204356	RDBP PPI subnetwork	0.07	>=0.20	TRMT112 (4.1)	ENSG00000247853 (3.6)	DHX8 (3.5)	PSMD5 (3.2)	ZNF408 (3.1)	GAK (3.1)	IFT52 (3.0)	EIF2B1 (2.9)	FBXW2 (2.9)	EDC4 (2.9)		GO:0046486	glycerolipid metabolic process	0.12	>=0.20	PEMT (3.6)	MLXIPL (3.5)	PDE3B (3.0)	PPARG (3.0)	GPR146 (2.9)	FADS1 (2.8)	SREBF1 (2.7)	TIMP4 (2.7)	ASAH1 (2.4)	FADS2 (2.4)		KEGG_VEGF_SIGNALING_PATHWAY	KEGG_VEGF_SIGNALING_PATHWAY	0.09	>=0.20	FHOD1 (3.2)	KIAA0895L (2.8)	EML3 (2.7)	PSKH1 (2.6)	SIPA1 (2.4)	FERMT3 (2.4)	CTRL (2.3)	PFKFB4 (2.2)	CCDC92 (2.2)	SLC9A5 (2.2)		ENSG00000173020	ADRBK1 PPI subnetwork	0.18	>=0.20	FAM57B (3.2)	IKZF4 (3.0)	MC4R (2.6)	NEGR1 (2.2)	DOC2A (2.0)	ZFPM2 (2.0)	WNT2 (1.9)	ENSG00000232661 (1.7)	LCORL (1.7)	MIER3 (1.6)
ENSG00000206357	RDBP PPI subnetwork	0.07	>=0.20	TRMT112 (4.1)	ENSG00000247853 (3.6)	DHX8 (3.5)	PSMD5 (3.2)	ZNF408 (3.1)	GAK (3.1)	IFT52 (3.0)	EIF2B1 (2.9)	FBXW2 (2.9)	EDC4 (2.9)		MP:0000039	abnormal otic capsule morphology	0.12	>=0.20	SOST (4.6)	TECTB (3.3)	ADAMTS10 (2.9)	LRP4 (2.9)	FST (2.5)	SPRY4 (2.4)	MEIS1 (2.3)	ECM2 (2.2)	RSPO3 (2.1)	PDGFC (2.1)		GO:0005578	proteinaceous extracellular matrix	0.09	>=0.20	LAMB1 (5.3)	SPON1 (3.7)	CYTL1 (3.5)	SSPN (3.2)	COL7A1 (3.0)	PLTP (2.6)	IRS1 (2.5)	LCAT (2.0)	SLC12A4 (1.9)	SOX7 (1.8)		ENSG00000155897	ADCY8 PPI subnetwork	0.18	>=0.20	HYOU1 (3.1)	NFE2L1 (3.1)	TMEM106B (2.7)	PRR15L (2.7)	MIER3 (2.5)	KIAA1161 (2.5)	DAG1 (2.3)	REEP3 (2.3)	NEO1 (2.2)	ALDOA (2.1)
ENSG00000206268	RDBP PPI subnetwork	0.07	>=0.20	TRMT112 (4.1)	ENSG00000247853 (3.6)	DHX8 (3.5)	PSMD5 (3.2)	ZNF408 (3.1)	GAK (3.1)	IFT52 (3.0)	EIF2B1 (2.9)	FBXW2 (2.9)	EDC4 (2.9)		MP:0008719	impaired neutrophil recruitment	0.12	>=0.20	MYO1F (6.2)	PLAUR (4.7)	CTSS (4.3)	PRAM1 (3.8)	CSGALNACT1 (3.0)	GIMAP6 (2.8)	AKNA (2.8)	RASIP1 (2.4)	ZDHHC18 (2.4)	RASA3 (2.3)		ENSG00000129347	KRI1 PPI subnetwork	0.09	>=0.20	PINX1 (4.4)	NAA25 (4.2)	DDX55 (4.1)	TUT1 (3.9)	BCS1L (3.6)	EIF2B1 (3.3)	ZNF142 (2.7)	GTF2H3 (2.4)	DHX8 (2.1)	DUS2L (2.1)		ENSG00000111961	SASH1 PPI subnetwork	0.18	>=0.20	PLEKHH3 (3.1)	INPP5A (2.9)	NEO1 (2.6)	LRRC8E (2.5)	ZFP64 (2.3)	ERBB3 (2.3)	RGS12 (2.2)	ITGB6 (2.1)	JMY (2.1)	REEP3 (2.0)
GO:0060173	limb development	0.07	>=0.20	TRPS1 (3.9)	CRLF1 (3.0)	ENSG00000253379 (2.9)	WNT2 (2.8)	PDGFC (2.6)	HMGA2 (2.5)	ENSG00000228274 (2.5)	IRS1 (2.3)	TCTN2 (2.3)	RSPO3 (2.3)		ENSG00000124222	STX16 PPI subnetwork	0.12	>=0.20	BCL7B (3.3)	RFXANK (3.0)	DSTYK (2.5)	DNAJC30 (2.4)	CLPTM1 (2.3)	ENSG00000226674 (2.3)	ARFRP1 (2.3)	MEF2BNB (2.3)	ENSG00000233559 (2.2)	GALNT2 (2.1)		MP:0008078	increased CD8-positive T cell number	0.09	>=0.20	RLTPR (3.2)	ABCA1 (3.2)	CDC42SE2 (2.7)	MAFB (2.5)	PLA2G15 (2.3)	KCNJ2 (1.8)	BCL2L11 (1.8)	PLTP (1.7)	FERMT3 (1.6)	BCL2 (1.6)		ENSG00000044574	HSPA5 PPI subnetwork	0.18	>=0.20	HYOU1 (4.4)	HNRNPK (3.1)	SF3B2 (2.9)	RHOA (2.8)	TUBG1 (2.7)	CDK5RAP3 (2.6)	PLK2 (2.6)	PSMD5 (2.6)	PPP4C (2.5)	ALDOA (2.5)
GO:0048736	appendage development	0.07	>=0.20	TRPS1 (3.9)	CRLF1 (3.0)	ENSG00000253379 (2.9)	WNT2 (2.8)	PDGFC (2.6)	HMGA2 (2.5)	ENSG00000228274 (2.5)	IRS1 (2.3)	TCTN2 (2.3)	RSPO3 (2.3)		GO:0002755	MyD88-dependent toll-like receptor signaling pathway	0.12	>=0.20	USP3 (3.0)	ENSG00000203644 (2.9)	TTBK2 (2.3)	STARD9 (2.2)	TRIB1 (2.1)	MAP3K1 (2.1)	NKX3-1 (2.0)	TMCC1 (1.9)	CRTC2 (1.9)	SLC35C1 (1.9)		MP:0003924	herniated diaphragm	0.09	>=0.20	GATA6 (3.7)	LAMB1 (3.0)	SPON1 (2.7)	ABCA1 (2.7)	VEGFA (2.1)	GATA4 (1.9)	ENSG00000253792 (1.8)	COBLL1 (1.7)	SLC12A4 (1.7)	ENSG00000253695 (1.6)		ENSG00000072315	TRPC5 PPI subnetwork	0.18	>=0.20	UBA7 (3.0)	PCDH17 (2.5)	GSS (2.4)	RIT2 (2.4)	INPP5A (2.4)	NPC1 (2.3)	NRXN3 (2.2)	NUDCD3 (2.0)	GGT7 (2.0)	ANKRD28 (1.9)
ENSG00000082146	STRADB PPI subnetwork	0.07	>=0.20	GATAD2B (3.4)	STIP1 (3.2)	KIAA1683 (3.0)	CEP68 (2.8)	GLUL (2.7)	CHD4 (2.7)	NUCKS1 (2.6)	GTF2H3 (2.6)	BRAP (2.5)	PPP4C (2.3)		ENSG00000113569	NUP155 PPI subnetwork	0.12	>=0.20	THOC1 (3.8)	RRN3 (3.4)	CKAP5 (3.2)	BUD13 (3.0)	RBBP5 (2.9)	GPN2 (2.8)	MGA (2.7)	ZNF408 (2.6)	SF3B4 (2.6)	PSMD12 (2.6)		ENSG00000146701	MDH2 PPI subnetwork	0.09	>=0.20	UQCRC1 (3.1)	ACAD10 (2.7)	NAA25 (2.6)	CCDC51 (2.6)	EIF2B1 (2.6)	BCS1L (2.5)	STIP1 (2.1)	FAM13A (2.0)	PINX1 (2.0)	MACROD1 (1.9)		ENSG00000148835	TAF5 PPI subnetwork	0.18	>=0.20	DYNLRB1 (2.7)	CHD4 (2.3)	BPTF (2.1)	SF3B2 (2.1)	JMY (2.0)	HMBS (2.0)	ENSG00000226752 (2.0)	KLHL8 (2.0)	FBXW2 (1.9)	DHX38 (1.9)
MP:0011346	renal tubule atrophy	0.07	>=0.20	BHMT (4.0)	SLC22A2 (3.6)	ITGB6 (3.5)	DMRTA2 (3.0)	VEGFA (3.0)	SLC22A3 (2.9)	DAO (2.9)	ENSG00000256731 (2.7)	COLEC11 (2.6)	SOST (2.5)		ENSG00000144908	ALDH1L1 PPI subnetwork	0.12	>=0.20	APOC4 (2.9)	F2 (2.6)	FGL1 (2.6)	SOST (2.4)	COPB1 (2.4)	DAO (2.2)	PCK1 (2.1)	TPM3 (2.0)	APOB (2.0)	HSPA4 (1.9)		GO:0070169	positive regulation of biomineral tissue development	0.09	>=0.20	ENSG00000245937 (3.6)	ENSG00000228536 (3.3)	FLRT1 (3.3)	L3MBTL3 (2.7)	DNAH10 (2.3)	BCL2 (2.1)	KCTD19 (2.1)	TMEM116 (2.0)	SLC12A2 (1.9)	KBTBD8 (1.9)		GO:0003016	respiratory system process	0.18	>=0.20	FAM57B (3.6)	NUDCD3 (3.2)	NEGR1 (2.5)	RGS12 (1.9)	ENSG00000223561 (1.9)	IFFO1 (1.8)	C17orf58 (1.8)	PHF7 (1.8)	ENSG00000233723 (1.8)	TMEM59L (1.7)
ENSG00000101040	ZMYND8 PPI subnetwork	0.07	>=0.20	FAM65A (3.6)	CRTC2 (3.2)	NFATC3 (3.1)	NCOA6 (3.0)	DGKQ (2.9)	ENSG00000253792 (2.8)	R3HDM2 (2.7)	BPTF (2.7)	GATAD2B (2.7)	BANP (2.6)		MP:0005658	increased susceptibility to diet-induced obesity	0.12	>=0.20	MLXIPL (5.2)	RBP4 (3.5)	PDE3B (3.1)	LPL (3.0)	PCK1 (2.9)	SPON1 (2.7)	APOB (2.6)	SGK2 (2.4)	NR0B2 (2.2)	O3FAR1 (2.2)		ENSG00000133740	E2F5 PPI subnetwork	0.09	>=0.20	CDKN2C (4.1)	NFATC3 (3.5)	RANBP10 (2.8)	ACSL6 (2.6)	TMED2 (2.5)	CTCF (2.3)	CENPT (2.2)	C12orf51 (2.1)	PTPN11 (2.0)	USP37 (1.9)		GO:0048009	insulin-like growth factor receptor signaling pathway	0.18	>=0.20	TAOK2 (2.6)	KDM4B (2.5)	FBXW2 (2.3)	ENSG00000247735 (2.2)	ZFPM2 (2.2)	AFF1 (2.1)	GAL3ST3 (2.1)	NISCH (2.0)	TMEM106B (2.0)	GALNT2 (2.0)
ENSG00000125740	FOSB PPI subnetwork	0.07	>=0.20	TRIB1 (6.8)	JUND (5.7)	MAFF (5.0)	PLK2 (4.4)	CITED2 (4.2)	VEGFA (3.7)	NFE2L1 (2.9)	SETBP1 (2.9)	PLEKHH3 (2.9)	RASD1 (2.8)		ENSG00000149968	MMP3 PPI subnetwork	0.12	>=0.20	CTSK (5.5)	CSGALNACT1 (4.3)	CSF1 (4.0)	PLAUR (3.5)	RSPO3 (3.3)	FZD9 (3.0)	PDLIM4 (2.9)	ABCA1 (2.8)	FST (2.7)	VEGFA (2.1)		ENSG00000100395	L3MBTL2 PPI subnetwork	0.09	>=0.20	BMF (2.5)	PCIF1 (2.4)	ZNF664 (2.3)	THAP11 (2.3)	UBTF (2.2)	E2F4 (2.2)	L3MBTL3 (2.1)	RQCD1 (2.1)	FAF1 (2.0)	PCNXL3 (2.0)		ENSG00000134245	WNT2B PPI subnetwork	0.18	>=0.20	FGFR1 (4.4)	EBF2 (2.8)	BACE2 (2.4)	MYCL1 (2.4)	NEO1 (2.3)	SEMA3G (2.2)	DAG1 (2.2)	TXNL4B (1.8)	CRLF1 (1.8)	NAGLU (1.8)
MP:0000106	abnormal basisphenoid bone morphology	0.07	>=0.20	ENSG00000253379 (4.6)	EYA2 (3.6)	SOST (3.2)	BNC2 (3.2)	NRXN3 (3.2)	LRP4 (3.0)	COPZ2 (3.0)	HMGA2 (2.9)	TRPS1 (2.7)	STMN3 (2.7)		MP:0010465	aberrant origin of the right subclavian artery	0.12	>=0.20	PVRL2 (3.5)	BNC2 (3.4)	COL18A1 (3.2)	GLI2 (2.8)	O3FAR1 (2.7)	NKX3-1 (2.4)	LGR6 (2.3)	FGFBP3 (2.2)	PLCG1 (2.1)	GPER (2.1)		MP:0005449	abnormal food intake	0.09	>=0.20	KCNK3 (3.7)	RASD1 (3.5)	AGRP (2.5)	ACOXL (2.4)	KCTD19 (2.3)	ENSG00000259471 (2.2)	HCAR1 (2.2)	C12orf47 (2.0)	CUX2 (1.9)	FAM13A (1.8)		ENSG00000163288	GABRB1 PPI subnetwork	0.18	>=0.20	C4orf44 (3.4)	NRXN3 (2.8)	RIT2 (2.6)	PCDH17 (2.2)	TMEM106B (2.2)	SYT4 (1.9)	RGS12 (1.9)	CAMKV (1.9)	ATP6V0A1 (1.8)	DOC2A (1.8)
MP:0001958	emphysema	0.07	>=0.20	MEIS1 (3.8)	SLC22A2 (3.6)	MACF1 (3.2)	ITGB6 (3.2)	LAMB1 (3.2)	SPON1 (3.1)	GATA6 (3.1)	WNT2 (3.0)	PTRF (2.9)	LRRC36 (2.7)		ENSG00000100109	TFIP11 PPI subnetwork	0.12	>=0.20	SF3B4 (5.0)	THOC1 (3.3)	NCOA5 (3.1)	ZGPAT (3.0)	VPS53 (3.0)	RRN3 (3.0)	RBBP5 (2.7)	BUD13 (2.6)	BTF3P12 (2.5)	RAB11B (2.5)		ENSG00000101189	C20orf20 PPI subnetwork	0.09	>=0.20	RNF25 (3.1)	CTCF (2.7)	ZNF335 (2.2)	IP6K2 (2.2)	UBTF (1.9)	C16orf48 (1.8)	TRMT112 (1.8)	CDKN2C (1.6)	FAF1 (1.5)	SETBP1 (1.4)		ENSG00000141510	TP53 PPI subnetwork	0.18	>=0.20	TUBG1 (3.6)	NUCKS1 (3.5)	PPP4C (3.4)	UHRF1 (3.1)	PLK2 (3.1)	JUND (2.9)	HIRIP3 (2.8)	NCAPG (2.6)	E2F3 (2.5)	GKAP1 (2.3)
GO:0008168	methyltransferase activity	0.07	>=0.20	TSEN2 (4.9)	CCDC51 (4.6)	BCS1L (4.4)	DHODH (4.2)	DDX55 (3.8)	DDX28 (3.6)	DUS2L (3.5)	PINX1 (3.2)	BOLA1 (3.0)	INTS5 (2.9)		MP:0008664	decreased interleukin-12 secretion	0.12	>=0.20	RELB (5.3)	CD40 (4.6)	LACTB (3.5)	MAP3K1 (3.4)	CSF1 (3.0)	SLC39A1 (2.6)	PLAUR (2.6)	AKNA (2.5)	ZBTB46 (2.4)	ZC3H12C (2.3)		ENSG00000100664	EIF5 PPI subnetwork	0.09	>=0.20	ZNF335 (2.5)	FAF1 (2.4)	ATP6V0D1 (2.3)	RNF25 (2.2)	EIF2B1 (1.9)	TUT1 (1.9)	BCS1L (1.8)	PINX1 (1.7)	KBTBD8 (1.7)	STIP1 (1.6)		GO:0046822	regulation of nucleocytoplasmic transport	0.18	>=0.20	ENSG00000247853 (2.6)	ENSG00000243224 (2.4)	MIER3 (2.3)	ENSG00000250616 (2.1)	SLC41A1 (2.1)	AHR (2.1)	ENSG00000237773 (2.0)	KIAA1161 (1.9)	ZFP64 (1.9)	JMJD1C (1.9)
MP:0000120	malocclusion	0.07	>=0.20	ETV4 (3.7)	FGFR1 (3.4)	DMRTA2 (3.3)	LRRC8E (3.2)	HMGA2 (2.9)	LAMB1 (2.8)	KDELR3 (2.8)	PLEKHH3 (2.6)	BACE1 (2.5)	GATA6 (2.4)		ENSG00000109606	DHX15 PPI subnetwork	0.12	>=0.20	TSEN2 (3.3)	RRN3 (3.3)	NR2C2AP (3.2)	WBSCR22 (3.0)	THOC1 (2.9)	PSMD12 (2.9)	TOMM22 (2.8)	TOP1 (2.5)	VPS53 (2.5)	HSPA4 (2.4)		GO:0001078	RNA polymerase II core promoter proximal region sequence-specific DNA binding transcription factor activity involved in negative regulation of transcription	0.09	>=0.20	DMRTA2 (3.2)	SH2B3 (2.3)	FHOD1 (2.3)	GATA6 (2.2)	VEGFA (2.2)	ESRP2 (2.2)	RILPL1 (2.2)	FAM65A (2.0)	E2F4 (1.9)	COL7A1 (1.9)		ENSG00000114982	KANSL3 PPI subnetwork	0.18	>=0.20	SNX11 (3.9)	NRBF2 (3.0)	TXNL4B (2.6)	DYNLRB1 (2.4)	ENSG00000247853 (2.3)	BPTF (2.3)	MLX (2.2)	BUD13 (2.1)	YIF1A (2.0)	SP2 (1.9)
GO:0015101	organic cation transmembrane transporter activity	0.07	>=0.20	ENSG00000256731 (7.1)	BHMT (5.5)	DAO (5.4)	DMGDH (4.6)	SLC22A2 (4.1)	SLC16A9 (4.0)	HSD11B2 (3.8)	DMRT2 (3.7)	SLC26A1 (3.0)	PCK1 (2.9)		MP:0010103	small thoracic cage	0.12	>=0.20	FZD9 (5.6)	ENSG00000234899 (3.8)	HORMAD1 (3.7)	TBL2 (2.6)	LRP4 (2.6)	PDGFC (2.2)	MTMR11 (2.0)	SLC22A4 (2.0)	RBP4 (2.0)	RSPO3 (1.9)		ENSG00000110169	HPX PPI subnetwork	0.09	>=0.20	VIL1 (3.1)	CYP27A1 (3.1)	LCAT (2.2)	GATA4 (2.0)	ESRP2 (1.9)	ABCA1 (1.7)	BAIAP2L2 (1.6)	COL7A1 (1.6)	L3MBTL3 (1.6)	AHNAK (1.5)		GO:0001046	core promoter sequence-specific DNA binding	0.18	>=0.20	TRPS1 (4.7)	UBA7 (2.9)	TMPRSS3 (2.7)	E2F3 (2.4)	KIAA0754 (2.3)	ERBB3 (2.3)	LRRC8E (2.1)	DCP2 (2.0)	PPP2R3A (2.0)	ENSG00000124915 (1.9)
ENSG00000160255	ITGB2 PPI subnetwork	0.07	>=0.20	FERMT3 (5.0)	MYO1F (4.7)	PRAM1 (4.7)	SIPA1 (4.0)	SH2B3 (3.1)	HP (3.1)	CTSS (3.0)	FGL1 (2.8)	APOB (2.8)	HLX (2.8)		ENSG00000196084	ENSG00000196084 PPI subnetwork	0.12	>=0.20	HIST2H2BE (4.0)	MARCH5 (2.8)	FAM100B (2.6)	PSMD12 (2.6)	FEN1 (2.3)	CKAP5 (2.3)	HSPA4 (2.3)	COPB1 (2.3)	CEP55 (2.2)	TOP1 (2.2)		MP:0002492	decreased IgE level	0.09	>=0.20	RRAS2 (2.4)	BCL2 (2.3)	DUS2L (2.2)	TNFAIP8 (2.2)	BCL2L11 (2.1)	MAFF (1.9)	BMF (1.6)	SIPA1 (1.6)	SETBP1 (1.4)	TRADD (1.3)		REACTOME_GROWTH_HORMONE_RECEPTOR_SIGNALING	REACTOME_GROWTH_HORMONE_RECEPTOR_SIGNALING	0.18	>=0.20	PGS1 (5.9)	IKZF4 (5.7)	RAB7L1 (3.5)	UBA7 (2.6)	SUOX (2.3)	AFF1 (2.3)	MLX (2.2)	SLC41A1 (2.1)	AHR (2.1)	MAP3K1 (2.0)
ENSG00000148377	IDI2 PPI subnetwork	0.07	>=0.20	NCOA6 (3.5)	ENSG00000253792 (3.4)	GATAD2B (3.3)	BPTF (2.9)	BANP (2.8)	DGKQ (2.7)	CHD4 (2.7)	NCOA2 (2.6)	FGFR1 (2.6)	CSGALNACT1 (2.5)		ENSG00000107338	SHB PPI subnetwork	0.12	>=0.20	GIMAP6 (4.4)	GIMAP7 (3.7)	GIMAP4 (3.7)	PLCG1 (3.6)	IGF2R (3.0)	RASA3 (2.9)	INPP4B (2.7)	MYO1F (2.7)	GLUL (2.7)	PLXND1 (2.6)		ENSG00000147669	POLR2K PPI subnetwork	0.09	>=0.20	TRMT112 (4.5)	EDC4 (3.4)	DHX8 (3.3)	CTCF (3.2)	MTA2 (3.1)	ACD (3.1)	EIF2B1 (2.9)	RQCD1 (2.8)	DDX55 (2.7)	GTF2H3 (2.6)		MP:0004740	sensorineural hearing loss	0.18	>=0.20	MEGF9 (3.2)	ENSG00000256731 (3.2)	GPAM (2.9)	BACE2 (2.7)	TMEM106B (2.5)	ERBB3 (2.4)	SLC22A3 (2.4)	TMPRSS3 (2.1)	LINGO2 (2.1)	GALNT2 (2.1)
MP:0001685	abnormal endoderm development	0.07	>=0.20	GATA4 (4.6)	GATA6 (4.3)	SOX7 (3.0)	WNT2 (2.7)	ZFPM2 (2.7)	PRR15L (2.7)	MCC (2.6)	TNKS (2.6)	SLC18A1 (2.5)	MAPKBP1 (2.4)		GO:0014911	positive regulation of smooth muscle cell migration	0.12	>=0.20	ARMC2 (3.5)	NUP210L (3.3)	ECM2 (2.7)	ENSG00000247445 (2.6)	RAB3IL1 (2.6)	RNF157 (2.5)	P4HA2 (2.4)	ENSG00000254813 (2.2)	BACE1 (2.2)	SLC22A5 (2.1)		ENSG00000154723	ATP5J PPI subnetwork	0.09	>=0.20	UQCRC1 (6.0)	HINT1 (3.7)	ACAD10 (3.5)	TRPT1 (3.1)	ESRRA (3.0)	PRDX5 (3.0)	C12orf47 (2.9)	DNAJC4 (2.8)	NUDT22 (2.4)	ENSG00000256116 (2.4)		GO:0035254	glutamate receptor binding	0.18	>=0.20	CAMKV (3.4)	BSN (2.9)	DOC2A (2.8)	CNIH2 (2.7)	SLC22A3 (2.7)	ITCH (2.6)	TMEM59L (2.6)	PLK2 (2.4)	ARNTL (2.2)	KIAA1161 (2.2)
ENSG00000146701	MDH2 PPI subnetwork	0.07	>=0.20	HSPA4 (3.6)	PCCB (3.5)	UQCRC1 (3.1)	DCPS (3.0)	ACAD10 (2.7)	ZNF259 (2.6)	NAA25 (2.6)	CCDC51 (2.6)	EIF2B1 (2.6)	DHODH (2.5)		GO:0050921	positive regulation of chemotaxis	0.12	>=0.20	ENSG00000246283 (3.3)	SFN (2.5)	ENSG00000226674 (2.3)	CSF1 (2.2)	AXL (2.2)	MEOX2 (2.0)	CSGALNACT1 (2.0)	ARMC2 (2.0)	P4HA2 (1.9)	CDAN1 (1.7)		ENSG00000197892	KIF13B PPI subnetwork	0.1	>=0.20	ENSG00000253792 (2.7)	KCNK7 (2.5)	KCNJ2 (2.4)	NFATC3 (2.4)	ATXN2 (2.2)	L3MBTL3 (2.1)	ITPR2 (1.9)	ZNF335 (1.9)	FAM65A (1.8)	ENSG00000253695 (1.8)		MP:0002027	lung adenocarcinoma	0.18	>=0.20	HIRIP3 (2.6)	UHRF1 (2.4)	RGS12 (2.3)	TUBG1 (2.3)	PPM1M (2.2)	SKAP1 (1.9)	MC4R (1.9)	COASY (1.9)	PSMC3IP (1.8)	HACL1 (1.8)
ENSG00000167508	MVD PPI subnetwork	0.07	>=0.20	NOP2 (5.1)	PINX1 (4.9)	NR2C2AP (4.5)	NAA25 (4.4)	DDX55 (4.3)	ZNF259 (4.1)	THOC1 (3.6)	TSEN2 (3.5)	TUT1 (3.5)	RRN3 (3.2)		ENSG00000156482	RPL30 PPI subnetwork	0.12	>=0.20	RRN3 (3.3)	RPL27AP (3.1)	HIST2H2BE (3.0)	NR2C2AP (2.7)	TSEN2 (2.4)	ENSG00000226334 (2.2)	WBSCR22 (2.1)	NCOA5 (2.1)	TOP1 (2.0)	ENSG00000219491 (1.9)		ENSG00000105618	PRPF31 PPI subnetwork	0.1	>=0.20	TRMT112 (4.4)	EDC4 (3.7)	PCIF1 (3.6)	STIP1 (3.3)	INTS5 (3.1)	DDX55 (3.1)	DHX8 (3.1)	UBTF (3.1)	MTA2 (3.0)	ACD (2.9)		ENSG00000148082	SHC3 PPI subnetwork	0.18	>=0.20	ERBB3 (3.5)	LPAR5 (2.9)	SEMA3G (2.5)	AHR (2.5)	PCDH17 (2.5)	NT5E (2.4)	EBF2 (2.0)	LPA (1.9)	CATSPER1 (1.7)	ENSG00000220069 (1.6)
MP:0010403	atrial septal defect	0.07	>=0.20	GATA6 (5.2)	VCAN (4.4)	HCN4 (4.3)	PDE3A (3.2)	BPTF (3.2)	ENSG00000232871 (2.9)	ARID1A (2.8)	GLI2 (2.8)	MCC (2.8)	ZFPM2 (2.7)		GO:0016278	lysine N-methyltransferase activity	0.12	>=0.20	GATAD2B (4.8)	ARID1A (4.1)	BAZ1B (4.0)	SFMBT1 (3.5)	HERC1 (3.5)	MGA (3.1)	ARNT (3.1)	DSTYK (3.0)	DMC1 (2.6)	DENND4B (2.5)		ENSG00000122861	PLAU PPI subnetwork	0.1	>=0.20	VEGFA (3.8)	LAMB1 (3.1)	ABCA1 (3.1)	HMGA2 (2.8)	CYP27A1 (2.8)	PLA2G15 (2.6)	GATA4 (2.5)	PLCD4 (2.3)	MPDZ (2.2)	SOX7 (2.1)		GO:0072329	monocarboxylic acid catabolic process	0.18	>=0.20	HACL1 (4.7)	PM20D1 (4.6)	SUOX (3.9)	BTD (3.9)	LPAL2 (3.7)	LPA (3.1)	PCCB (3.0)	BHMT (2.9)	GSS (2.7)	MOSC1 (2.5)
GO:0051635	bacterial cell surface binding	0.07	>=0.20	HP (8.5)	LPA (4.6)	APOC4 (4.2)	APOA5 (4.2)	INHBC (3.4)	MYO1F (3.3)	PRAM1 (3.2)	DHODH (3.2)	MOSC1 (3.2)	FGL1 (3.2)		GO:0016279	protein-lysine N-methyltransferase activity	0.12	>=0.20	GATAD2B (4.8)	ARID1A (4.1)	BAZ1B (4.0)	SFMBT1 (3.5)	HERC1 (3.5)	MGA (3.1)	ARNT (3.1)	DSTYK (3.0)	DMC1 (2.6)	DENND4B (2.5)		ENSG00000125952	MAX PPI subnetwork	0.1	>=0.20	UBTF (3.4)	GTF2H3 (2.9)	PCIF1 (2.8)	MAPKAPK5 (2.4)	ARL15 (2.3)	PFKFB4 (2.2)	USP37 (2.2)	FNIP1 (2.1)	CTCF (2.1)	ZNF664 (2.0)		GO:0043500	muscle adaptation	0.18	>=0.20	IFFO1 (3.1)	ENSG00000235300 (2.7)	ENSG00000247853 (2.4)	IDUA (2.3)	JMJD1C (2.0)	ZFPM2 (1.9)	TXNL4B (1.9)	ENSG00000247735 (1.8)	DENND1A (1.7)	HCN4 (1.6)
ENSG00000101439	CST3 PPI subnetwork	0.07	>=0.20	FKBP2 (4.0)	HYOU1 (3.8)	ASAH1 (3.5)	ERP29 (3.4)	GANAB (3.1)	DSCAML1 (2.8)	TMED2 (2.5)	PIK3R1 (2.5)	COL18A1 (2.5)	FGL1 (2.4)		ENSG00000130147	SH3BP4 PPI subnetwork	0.12	>=0.20	C1orf172 (6.2)	SFN (4.2)	FUT1 (3.4)	CMIP (2.6)	PPARG (2.3)	ST3GAL4 (2.3)	DSTYK (2.2)	TMCC1 (2.2)	BICD2 (2.0)	TNKS2 (1.9)		ENSG00000172534	HCFC1 PPI subnetwork	0.1	>=0.20	EDC4 (4.0)	UBTF (3.5)	ACD (3.3)	ATXN2 (3.2)	MTA2 (3.0)	THAP11 (2.8)	USP37 (2.6)	BRAP (2.5)	STIP1 (2.4)	PCIF1 (2.4)		MP:0000165	abnormal long bone hypertrophic chondrocyte zone	0.18	>=0.20	TRPS1 (3.8)	FGFR1 (3.5)	COPZ2 (3.5)	LPL (3.0)	NEO1 (2.8)	NT5E (2.3)	SEMA3G (1.9)	AHR (1.6)	GRK4 (1.6)	MCC (1.5)
MP:0002123	abnormal hematopoiesis	0.07	>=0.20	FHOD1 (3.3)	FERMT3 (3.3)	PIK3R1 (3.0)	MEIS1 (3.0)	FAM65A (2.8)	NCOA2 (2.8)	SH2B3 (2.7)	MAP3K1 (2.7)	NFATC3 (2.6)	AFF1 (2.6)		MP:0009400	decreased skeletal muscle fiber size	0.12	>=0.20	STAC3 (5.3)	TPM3 (5.1)	MB (4.7)	SGCG (3.9)	TRIB1 (3.0)	CITED2 (3.0)	ARNT (2.8)	FADS3 (2.8)	MLXIPL (2.7)	PACSIN3 (2.7)		MP:0001306	small lens	0.1	>=0.20	OPTC (6.5)	ROM1 (2.6)	ATXN2 (2.5)	HSF4 (2.4)	SETBP1 (2.2)	NOL3 (2.1)	SPON1 (1.8)	EYA2 (1.8)	DMRTA2 (1.7)	NFATC3 (1.5)		ENSG00000056661	PCGF2 PPI subnetwork	0.18	>=0.20	BEND3 (3.4)	NUCKS1 (3.4)	MSL2 (3.3)	CHD4 (3.3)	LCORL (2.7)	STAG1 (2.5)	WDR82 (2.3)	GLYCTK-AS1 (2.1)	RBPJ (2.1)	NCOA6 (2.0)
KEGG_UBIQUITIN_MEDIATED_PROTEOLYSIS	KEGG_UBIQUITIN_MEDIATED_PROTEOLYSIS	0.07	>=0.20	CAPZA2 (3.5)	ATXN2 (3.4)	TRAFD1 (3.3)	UBR1 (3.2)	MARCH5 (3.1)	INTS5 (3.1)	C18orf8 (3.1)	TNKS2 (3.0)	HERC1 (2.9)	COPB1 (2.8)		ENSG00000101084	C20orf24 PPI subnetwork	0.12	>=0.20	COPB1 (3.5)	JTB (3.1)	RAB1A (3.0)	AMFR (3.0)	HERC1 (2.9)	SLC39A1 (2.9)	WBSCR22 (2.7)	PDXDC1 (2.6)	TNKS (2.6)	RFT1 (2.5)		REACTOME_ACTIVATED_TAK1_MEDIATES_P38_MAPK_ACTIVATION	REACTOME_ACTIVATED_TAK1_MEDIATES_P38_MAPK_ACTIVATION	0.1	>=0.20	RELA (3.5)	HLX (2.5)	FHOD1 (2.5)	PSKH1 (2.1)	INTS5 (2.0)	KCNJ2 (2.0)	ESRRA (1.9)	RANBP10 (1.9)	KCNK7 (1.9)	SH2B3 (1.9)		ENSG00000183943	PRKX PPI subnetwork	0.18	>=0.20	INPP5A (3.7)	BSN (3.5)	CAMKV (3.1)	FAM57B (2.4)	EBF2 (2.3)	RNF123 (2.0)	TNNC1 (2.0)	CAPZA2 (2.0)	RGS17 (2.0)	DNAH1 (1.9)
ENSG00000177200	CHD9 PPI subnetwork	0.07	>=0.20	EDC4 (3.6)	SNX11 (3.4)	BPTF (3.2)	GPN2 (3.1)	IPPK (3.0)	NRBF2 (3.0)	DHX8 (2.8)	UBTF (2.7)	INTS5 (2.7)	SP2 (2.7)		ENSG00000108175	ZMIZ1 PPI subnetwork	0.12	>=0.20	MEIS1 (5.9)	NFIA (2.9)	DSTYK (2.6)	ZNRF3 (2.4)	CPEB3 (2.3)	ENSG00000214117 (2.3)	ENSG00000257711 (2.2)	RIC8B (2.2)	BNC2 (2.2)	TYRO3 (2.1)		MP:0005090	increased double-negative T cell number	0.1	>=0.20	RLTPR (3.9)	TNFAIP8 (3.7)	FERMT3 (3.5)	L3MBTL3 (3.4)	CDC42SE2 (2.5)	RAPGEF6 (2.4)	ENSG00000253792 (2.4)	BCL2L11 (2.2)	ITPR2 (1.8)	KLF14 (1.7)		MP:0000220	increased monocyte cell number	0.18	>=0.20	UBA7 (3.1)	TMPRSS3 (2.8)	TWF2 (2.5)	IKZF4 (2.2)	HP (2.2)	PPM1M (2.0)	SKAP1 (1.9)	RBPJ (1.9)	IDUA (1.9)	PGS1 (1.8)
REACTOME_UNFOLDED_PROTEIN_RESPONSE	REACTOME_UNFOLDED_PROTEIN_RESPONSE	0.07	>=0.20	HYOU1 (9.8)	FKBP2 (5.5)	TMED2 (5.3)	ATG13 (4.9)	TBL2 (4.9)	CDK5RAP3 (4.5)	C12orf23 (4.4)	GANAB (4.2)	GOLPH3L (4.1)	INHBE (4.0)		ENSG00000149273	RPS3 PPI subnetwork	0.12	>=0.20	NR2C2AP (3.5)	RRN3 (3.4)	TOP1 (2.5)	TOMM22 (2.5)	TSEN2 (2.2)	HSPA4 (2.2)	NCOA5 (1.9)	JOSD1 (1.9)	HIST2H2BE (1.9)	WBSCR22 (1.8)		ENSG00000104419	NDRG1 PPI subnetwork	0.1	>=0.20	COPB1 (3.9)	STIP1 (3.4)	GANAB (3.2)	PEPD (2.7)	ERP29 (2.7)	TMED2 (2.7)	FKBP2 (2.6)	MTA2 (2.4)	UQCRC1 (2.3)	ELMO3 (2.1)		GO:0007254	JNK cascade	0.18	>=0.20	MYCL1 (2.6)	AHR (2.5)	ENSG00000237773 (2.3)	TBX6 (2.3)	ZNF524 (2.2)	JMJD1C (2.2)	FAM134C (2.1)	RGS12 (1.8)	MAP3K1 (1.7)	C5orf35 (1.7)
ENSG00000175505	CLCF1 PPI subnetwork	0.07	>=0.20	IKZF4 (3.3)	ENSG00000256731 (3.2)	SLC22A3 (3.1)	GPR146 (3.1)	ZDHHC18 (3.0)	HLX (3.0)	SLC22A4 (2.9)	RAPGEF6 (2.7)	RELB (2.6)	AHR (2.6)		ENSG00000103502	CDIPT PPI subnetwork	0.12	>=0.20	ZGPAT (6.2)	ARFRP1 (4.7)	TBL2 (3.4)	SUN2 (3.1)	SLC35C1 (2.8)	IFT52 (2.6)	KCNU1 (2.5)	ZDHHC18 (2.4)	IGF2R (2.3)	ATG13 (2.3)		MP:0006395	abnormal epiphyseal plate morphology	0.1	>=0.20	CYTL1 (3.9)	IRS1 (2.9)	SPON1 (2.6)	SSPN (2.2)	TNFAIP8 (1.9)	AHNAK (1.9)	EYA2 (1.8)	OPTC (1.8)	ABCA1 (1.6)	HMGA2 (1.6)		REACTOME_SIGNALING_BY_BMP	REACTOME_SIGNALING_BY_BMP	0.18	>=0.20	MCC (3.0)	MIER3 (2.7)	NEO1 (2.5)	RGS12 (2.3)	RBPJ (2.3)	INPP5A (2.2)	RBMS1 (2.2)	NPC1 (2.1)	MC4R (2.0)	ITCH (1.9)
ENSG00000141384	TAF4B PPI subnetwork	0.07	>=0.20	BTF3P12 (4.2)	THAP11 (3.9)	TRMT112 (3.7)	KBTBD8 (2.9)	RPL27AP (2.9)	BCL7B (2.9)	ENSG00000220069 (2.8)	NUDT21 (2.8)	MAPKAPK5 (2.8)	ENSG00000247853 (2.7)		ENSG00000160094	ZNF362 PPI subnetwork	0.12	>=0.20	NUP210L (2.8)	BOLA1 (2.8)	PACSIN3 (2.8)	ZNF408 (2.7)	MGA (2.5)	DNAJC30 (2.5)	NCOA5 (2.4)	TNKS2 (2.3)	CPEB3 (2.3)	BAZ1B (2.2)		GO:0016331	morphogenesis of embryonic epithelium	0.1	>=0.20	TCTN2 (3.0)	STK36 (2.8)	COL7A1 (2.8)	EYA2 (2.6)	DMRTA2 (2.6)	IRS1 (2.3)	ARL15 (2.2)	RILPL1 (2.1)	RRAS2 (1.9)	CUX2 (1.9)		GO:0000118	histone deacetylase complex	0.18	>=0.20	KDM4B (3.5)	MAP2K7 (3.4)	PPM1M (2.9)	NUCKS1 (2.8)	DENND1A (2.7)	CHD4 (2.7)	BEND3 (2.4)	MSL2 (2.4)	TRPS1 (2.2)	NEO1 (2.2)
MP:0004599	abnormal vertebral arch morphology	0.07	>=0.20	EBF2 (4.2)	FZD9 (3.6)	CYTL1 (3.5)	RSPO3 (3.3)	MEOX2 (3.2)	TRPS1 (3.1)	CRLF1 (3.0)	HMGA2 (2.9)	ENSG00000259471 (2.6)	ETV4 (2.5)		GO:0010718	positive regulation of epithelial to mesenchymal transition	0.12	>=0.20	ENSG00000226648 (2.9)	ENSG00000257711 (2.7)	ENSG00000225063 (2.6)	ADAMTS10 (2.5)	FAM101B (2.5)	ZNRF3 (2.5)	CSGALNACT1 (2.4)	ENSG00000247445 (2.1)	ENSG00000219491 (2.0)	NTN5 (2.0)		MP:0001282	short vibrissae	0.1	>=0.20	THAP11 (3.4)	ELMO3 (3.1)	ENSG00000235070 (2.4)	ATP6V0D1 (2.3)	FAM65A (2.3)	MAFB (2.2)	ENSG00000253695 (2.1)	EDC4 (2.1)	TCTN2 (2.1)	PLA2G15 (2.0)		ENSG00000172409	CLP1 PPI subnetwork	0.18	>=0.20	HNRNPK (4.0)	SYNCRIP (3.9)	SF3B2 (3.6)	NUCKS1 (3.5)	WDR82 (2.9)	PPP4C (2.9)	BUD13 (2.6)	CHD4 (2.6)	DHX38 (2.6)	NCOA6 (2.5)
ENSG00000154380	ENAH PPI subnetwork	0.07	>=0.20	EXOC3L1 (3.3)	CORO1C (3.3)	MACF1 (3.1)	ENSG00000245937 (3.1)	AXL (3.0)	PCDH17 (2.9)	ZNF579 (2.9)	RASIP1 (2.9)	PACS1 (2.9)	ATXN2 (2.8)		GO:0043567	regulation of insulin-like growth factor receptor signaling pathway	0.12	>=0.20	GCK (2.8)	PDLIM4 (2.7)	THRB (2.4)	EYA2 (2.4)	ENSG00000233006 (2.3)	MAMSTR (2.1)	NUP210L (2.1)	RFX4 (2.0)	FKBP6 (1.8)	LGR6 (1.8)		ENSG00000161547	SRSF2 PPI subnetwork	0.1	>=0.20	TRMT112 (4.5)	CTCF (4.1)	MTA2 (3.5)	EDC4 (3.1)	ACD (2.9)	RQCD1 (2.6)	PCNXL3 (2.5)	PCIF1 (2.5)	UBTF (2.5)	GANAB (2.4)		GO:0042559	pteridine-containing compound biosynthetic process	0.18	>=0.20	C5orf35 (4.1)	SUOX (3.3)	NUDT2 (3.2)	GSS (2.8)	TXNL4B (2.6)	PNPO (2.6)	DHODH (2.5)	GLYCTK (2.5)	GKAP1 (2.0)	JMY (2.0)
GO:0016323	basolateral plasma membrane	0.07	>=0.20	MET (4.1)	ITGB6 (3.7)	TPM1 (3.6)	PTRF (3.6)	FHOD1 (3.2)	HSD11B2 (3.1)	PLCB3 (2.9)	AXL (2.9)	DAO (2.9)	SEMA3G (2.9)		ENSG00000215320	ENSG00000215320 PPI subnetwork	0.12	>=0.20	INSR (2.9)	SOST (2.8)	NKX3-1 (2.8)	NCOA2 (2.7)	LRP4 (2.7)	MAP3K1 (2.7)	GATAD2B (2.6)	ARID1A (2.5)	RBP4 (2.4)	R3HDM2 (2.3)		GO:0046364	monosaccharide biosynthetic process	0.1	>=0.20	TRPT1 (4.2)	PFKFB4 (3.6)	PEMT (3.2)	NCKIPSD (3.0)	PEPD (2.8)	NUDT22 (2.8)	VEGFB (2.6)	FAM13A (2.4)	VEGFA (2.4)	MACROD1 (2.3)		ENSG00000023191	RNH1 PPI subnetwork	0.18	>=0.20	APEH (3.8)	ALDOA (2.7)	PCCB (2.7)	YIF1A (2.7)	ENSG00000182109 (2.2)	HACL1 (2.2)	COASY (2.1)	BTD (2.0)	TMEM175 (1.9)	PIGU (1.9)
MP:0002874	decreased hemoglobin content	0.07	>=0.20	HMBS (6.8)	TMCC2 (6.2)	RANBP10 (5.3)	RNF123 (4.8)	MAFF (3.4)	GPR146 (3.4)	RAB3IL1 (3.2)	PLXND1 (3.1)	SLC22A4 (3.0)	MARCH2 (2.8)		MP:0002774	small prostate gland	0.12	>=0.20	LHCGR (4.2)	COLEC11 (3.7)	ENSG00000253379 (3.2)	ITPR1 (2.9)	LPIN3 (2.2)	TRIB1 (2.2)	ABP1 (2.2)	ST3GAL4 (2.2)	BNC2 (2.2)	GCK (2.1)		GO:0006090	pyruvate metabolic process	0.1	>=0.20	MACROD1 (3.5)	FAM13A (3.5)	MED9 (3.3)	PFKFB4 (2.9)	ACAD10 (2.8)	PLEKHG4 (2.6)	LYRM7 (2.4)	KIAA0895L (2.4)	DDX28 (2.3)	VEGFB (2.1)		GO:0000307	cyclin-dependent protein kinase holoenzyme complex	0.18	>=0.20	RGS12 (3.4)	UHRF1 (3.3)	PLK2 (2.6)	E2F3 (2.4)	IFFO1 (2.1)	PSMC3IP (2.1)	PPP4C (2.0)	TAOK2 (1.8)	HMBS (1.8)	BSN (1.7)
REACTOME_PROSTANOID_METABOLISM	REACTOME_PROSTANOID_METABOLISM	0.07	>=0.20	PLAUR (4.1)	ALDH2 (3.7)	MRVI1 (3.6)	PRAM1 (3.5)	TNFAIP8 (3.3)	DPEP2 (3.2)	AXL (3.1)	MYO1F (3.0)	FERMT3 (2.9)	PDE3A (2.7)		GO:0005859	muscle myosin complex	0.12	>=0.20	MB (10.5)	TPM3 (9.4)	STAC3 (6.5)	SGCG (6.3)	TPM1 (5.8)	PACSIN3 (3.5)	MRVI1 (2.5)	NKX3-1 (1.6)	IZUMO1 (1.5)	FADS3 (1.5)		ENSG00000067177	PHKA1 PPI subnetwork	0.1	>=0.20	PLCD4 (5.2)	SSPN (3.1)	MACROD1 (3.0)	NOL3 (2.4)	BAIAP2L2 (2.2)	DPEP2 (2.2)	FHOD1 (2.1)	PFKFB4 (2.1)	PRDX5 (2.1)	NFATC3 (2.0)		GO:0043566	structure-specific DNA binding	0.18	>=0.20	HIRIP3 (3.6)	JUND (3.3)	UHRF1 (3.1)	PSMC3IP (2.9)	MSL2 (2.7)	RMI1 (2.7)	NUCKS1 (2.7)	STAG1 (2.7)	HMGB3P1 (2.6)	MAP3K1 (2.4)
GO:0010742	macrophage derived foam cell differentiation	0.07	>=0.20	ENSG00000256234 (4.3)	PPARG (4.2)	ENSG00000214117 (3.8)	TIMP4 (3.4)	LPL (3.3)	PDE3B (3.1)	CATSPER1 (2.9)	ABCA1 (2.8)	MOSC1 (2.7)	NKX3-1 (2.7)		REACTOME_NEPNS2_INTERACTS_WITH_THE_CELLULAR_EXPORT_MACHINERY	REACTOME_NEPNS2_INTERACTS_WITH_THE_CELLULAR_EXPORT_MACHINERY	0.12	>=0.20	NUDT21 (3.0)	RRN3 (3.0)	BTAF1 (2.9)	UBR1 (2.9)	CKAP5 (2.8)	RBBP5 (2.8)	MGA (2.8)	THOC1 (2.7)	BUD13 (2.5)	SFMBT1 (2.4)		ENSG00000136045	PWP1 PPI subnetwork	0.1	>=0.20	EIF2B1 (4.0)	PINX1 (4.0)	NAA25 (3.8)	BCS1L (3.3)	STIP1 (3.3)	DUS2L (2.6)	DDX55 (2.5)	GTF2H3 (2.3)	TUT1 (2.1)	EML3 (2.0)		ENSG00000131459	GFPT2 PPI subnetwork	0.18	>=0.20	PSMD5 (3.5)	GPAM (3.1)	GSS (2.5)	HNRNPK (2.4)	SF3B2 (2.3)	DHODH (2.3)	STAG1 (2.3)	SYNCRIP (2.3)	TUBG1 (2.2)	CDK5RAP3 (2.2)
GO:0090077	foam cell differentiation	0.07	>=0.20	ENSG00000256234 (4.3)	PPARG (4.2)	ENSG00000214117 (3.8)	TIMP4 (3.4)	LPL (3.3)	PDE3B (3.1)	CATSPER1 (2.9)	ABCA1 (2.8)	MOSC1 (2.7)	NKX3-1 (2.7)		MP:0000160	kyphosis	0.12	>=0.20	STAC3 (5.5)	FST (3.9)	ECM2 (3.1)	MAMSTR (2.8)	GLI2 (2.8)	MB (2.8)	SGCG (2.7)	TPM3 (2.6)	VCAN (2.6)	KDELR3 (2.4)		ENSG00000113525	IL5 PPI subnetwork	0.1	>=0.20	HLX (3.1)	RAPGEF6 (2.6)	E2F4 (2.1)	CUX2 (1.9)	BCL2 (1.9)	FERMT3 (1.9)	ALDH2 (1.8)	SIPA1 (1.7)	ENSG00000256234 (1.6)	TRADD (1.6)		MP:0003935	abnormal craniofacial development	0.18	>=0.20	CRLF1 (2.6)	FGFR1 (2.6)	KIAA1161 (2.3)	MCC (2.1)	ENSG00000220069 (1.9)	JMJD1C (1.9)	MET (1.8)	ANKRD28 (1.7)	SUOX (1.7)	WDR82 (1.6)
ENSG00000119138	KLF9 PPI subnetwork	0.07	>=0.20	HIST2H2BE (3.8)	NISCH (3.0)	C5orf35 (2.8)	CHD4 (2.6)	TRPS1 (2.5)	UBR1 (2.4)	RNF157 (2.4)	LRRC8E (2.4)	BUD13 (2.4)	NCOA6 (2.3)		ENSG00000151247	EIF4E PPI subnetwork	0.12	>=0.20	TOP1 (3.6)	TOMM22 (3.5)	LUC7L2 (3.4)	BAZ1B (2.8)	RRN3 (2.7)	RPL27AP (2.7)	WBSCR22 (2.3)	NCOA5 (2.3)	RBBP5 (2.3)	HSPA4 (2.1)		MP:0005630	increased lung weight	0.1	>=0.20	KCNJ2 (3.5)	VEGFA (2.7)	FAM13A (2.7)	TMEM116 (2.6)	PEPD (2.1)	BCL2L11 (2.1)	GATA6 (2.1)	GATA4 (2.0)	GRB14 (1.8)	VEGFB (1.8)		MP:0004261	abnormal embryonic neuroepithelium morphology	0.18	>=0.20	NCOA6 (2.4)	DAG1 (2.2)	DENND1A (2.0)	HCN4 (2.0)	BACE2 (1.9)	MCC (1.8)	ENSG00000234494 (1.8)	LINGO2 (1.8)	JMJD1C (1.7)	CNIH2 (1.7)
ENSG00000129315	CCNT1 PPI subnetwork	0.07	>=0.20	TRMT112 (3.7)	EDC4 (3.5)	DHX8 (3.4)	RFXANK (3.3)	BTF3P12 (3.2)	RNF25 (2.8)	ENSG00000247853 (2.8)	HNRNPUL1 (2.8)	ACD (2.8)	GAK (2.7)		MP:0005166	decreased susceptibility to injury	0.12	>=0.20	PLAUR (4.0)	CSF1 (3.4)	INHBC (2.7)	GIMAP7 (2.5)	FUT2 (2.4)	GIMAP4 (2.3)	PDLIM4 (2.2)	CSGALNACT1 (2.1)	SPON1 (2.1)	CD40 (2.1)		GO:0048511	rhythmic process	0.1	>=0.20	PIK3R1 (3.2)	RASD1 (2.3)	PLEKHG4 (1.9)	SSPN (1.7)	TRIB1 (1.7)	EYA2 (1.6)	KCNK3 (1.6)	MAFF (1.6)	GATA4 (1.4)	FAM13A (1.4)		MP:0000364	abnormal vascular regression	0.18	>=0.20	ENSG00000237773 (5.0)	SEMA3G (3.9)	PCDH17 (3.7)	AHR (2.8)	WNT2 (2.7)	JMJD1C (2.6)	MACF1 (2.1)	BEND3 (2.0)	CATSPER1 (1.9)	C5orf35 (1.9)
ENSG00000166794	PPIB PPI subnetwork	0.07	>=0.20	HYOU1 (5.8)	GANAB (4.9)	FKBP2 (4.6)	B3GAT3 (4.0)	CLPTM1 (3.9)	ERP29 (3.1)	YIF1A (2.9)	TBL2 (2.9)	TMED2 (2.8)	PIK3R1 (2.5)		GO:0070412	R-SMAD binding	0.12	>=0.20	TRIB1 (4.2)	USP3 (2.8)	GLI2 (2.7)	CEP68 (2.6)	CITED2 (2.6)	ENSG00000226648 (2.5)	PDE3B (2.3)	RIC8B (2.2)	AMFR (1.9)	PLCG1 (1.7)		REACTOME_ACTIVATION_OF_BH3:ONLY_PROTEINS	REACTOME_ACTIVATION_OF_BH3:ONLY_PROTEINS	0.1	>=0.20	ENSG00000253695 (3.1)	MTA2 (3.0)	BCL2L11 (2.8)	KIAA0895L (2.8)	TNFAIP8 (2.4)	NUTF2 (2.3)	RQCD1 (2.1)	USP37 (2.0)	CCDC92 (2.0)	TRADD (2.0)		ENSG00000080802	CNOT4 PPI subnetwork	0.18	>=0.20	UBAP1 (4.4)	C18orf8 (3.5)	DCAF16 (3.2)	TXNL4B (2.9)	DCP2 (2.7)	NUDT2 (2.3)	HMGB3P1 (2.2)	BANP (2.1)	MLX (2.0)	ZNF259 (1.9)
GO:0004402	histone acetyltransferase activity	0.07	>=0.20	BPTF (4.7)	BRE (4.2)	PIGV (4.2)	STAG1 (3.9)	NCOA6 (3.9)	CTCF (3.6)	JMJD1C (3.4)	UBTF (3.4)	DHX8 (3.3)	ARID1A (3.3)		GO:0042645	mitochondrial nucleoid	0.12	>=0.20	INHBE (4.2)	MARCH5 (3.5)	BBS2 (2.6)	NR0B2 (2.5)	TSEN2 (2.5)	JOSD1 (2.4)	RRN3 (2.1)	INSR (1.9)	PEMT (1.8)	DNAJC30 (1.8)		MP:0002459	abnormal B cell physiology	0.1	>=0.20	SIPA1 (3.7)	FERMT3 (2.8)	RLTPR (2.8)	CDC42SE2 (2.8)	ENSG00000253792 (2.4)	RAPGEF6 (2.3)	TNFAIP8 (2.3)	MAFB (2.1)	DUS2L (2.1)	BCL2 (1.9)		MP:0009814	increased prostaglandin level	0.18	>=0.20	LPAR5 (3.4)	MC4R (2.3)	MFSD2A (2.2)	ENSG00000253734 (2.1)	PM20D1 (2.0)	SLC22A3 (1.8)	ENSG00000256731 (1.8)	TMEM106B (1.8)	TUBG2 (1.7)	NRBF2 (1.7)
ENSG00000181929	PRKAG1 PPI subnetwork	0.07	>=0.20	MLXIPL (5.6)	GPAM (4.0)	PCK1 (3.8)	TIMP4 (3.7)	HCAR1 (3.6)	LPL (3.2)	FAM13A (3.0)	VEGFA (2.9)	PDE3B (2.9)	DMGDH (2.8)		MP:0000430	absent maxillary shelf	0.12	>=0.20	DMRT2 (4.5)	BNC2 (4.0)	ENSG00000253379 (2.9)	EYA2 (2.7)	DNM3 (2.5)	ENSG00000233559 (2.4)	MEOX2 (2.3)	LGR6 (2.2)	PIGC (2.1)	SV2A (2.0)		ENSG00000175197	DDIT3 PPI subnetwork	0.1	>=0.20	MAFF (7.0)	TRIB1 (6.8)	VEGFA (3.3)	FLRT1 (2.4)	CELSR3 (2.1)	RASD1 (2.0)	USP37 (1.9)	HLX (1.9)	MAFB (1.8)	BCL2 (1.8)		GO:0060711	labyrinthine layer development	0.18	>=0.20	ENSG00000250616 (3.3)	BANP (3.0)	PGS1 (3.0)	HSD17B1 (2.8)	C17orf58 (2.4)	ENSG00000247735 (2.4)	MIER3 (2.2)	LRRC8E (2.2)	GDPD3 (2.1)	ENSG00000226645 (2.1)
ENSG00000147145	LPAR4 PPI subnetwork	0.07	>=0.20	NCOA6 (3.7)	GATAD2B (3.4)	ENSG00000253792 (3.1)	BPTF (2.8)	BANP (2.7)	DGKQ (2.7)	CHD4 (2.7)	CEP164 (2.6)	NCOA2 (2.5)	KCNK7 (2.5)		ENSG00000116329	OPRD1 PPI subnetwork	0.12	>=0.20	ANO3 (3.7)	PRAM1 (3.7)	RIC8B (3.2)	GNAO1 (2.7)	MAPK8IP1 (2.6)	ZDHHC18 (2.4)	PACRG (2.3)	CMIP (2.3)	MAPKBP1 (2.3)	FAM101B (2.2)		ENSG00000163510	CWC22 PPI subnetwork	0.1	>=0.20	PCIF1 (4.2)	TRMT112 (3.8)	DHX8 (3.7)	TUT1 (3.2)	EDC4 (3.0)	ACD (2.9)	DDX55 (2.9)	INTS5 (2.8)	MTA2 (2.8)	EIF2B1 (2.7)		KEGG_DRUG_METABOLISM_OTHER_ENZYMES	KEGG_DRUG_METABOLISM_OTHER_ENZYMES	0.18	>=0.20	BHMT (5.2)	DMGDH (4.7)	LPA (4.6)	LPAL2 (4.3)	APOA5 (3.6)	SLC37A4 (3.1)	DHODH (2.6)	CFTR (2.4)	HP (2.3)	MLX (2.3)
ENSG00000159217	IGF2BP1 PPI subnetwork	0.07	>=0.20	SYNCRIP (4.1)	NOP2 (3.7)	HNRNPK (3.6)	HSPA4 (3.3)	EIF2B1 (3.2)	TSEN2 (2.9)	PINX1 (2.9)	TOMM22 (2.9)	ENSG00000203644 (2.8)	STIP1 (2.7)		ENSG00000160633	SAFB PPI subnetwork	0.12	>=0.20	LUC7L2 (4.0)	BTAF1 (3.8)	TOP1 (3.2)	BAZ1B (2.9)	DDX17 (2.6)	ENSG00000233559 (2.5)	CYP2W1 (2.3)	HSPA4 (2.2)	SLC39A1 (2.0)	SLC22A4 (2.0)		MP:0009548	abnormal platelet aggregation	0.1	>=0.20	PDE3A (3.5)	GRB14 (2.8)	RLTPR (2.6)	EXOC3L1 (2.6)	C16orf86 (2.5)	KCNJ2 (2.3)	PLEKHG4 (2.2)	FERMT3 (2.2)	FHOD1 (1.8)	DMRTA2 (1.8)		ENSG00000090776	EFNB1 PPI subnetwork	0.18	>=0.20	RGS12 (4.1)	MYCL1 (3.1)	REEP3 (2.5)	PIGU (2.4)	PLK2 (2.3)	MCC (2.2)	MFSD2A (2.1)	ZFP64 (2.0)	NEO1 (2.0)	BMP8A (1.9)
ENSG00000114353	GNAI2 PPI subnetwork	0.07	>=0.20	MRVI1 (3.4)	DMRT2 (3.1)	RASD1 (2.8)	PTRF (2.6)	IFT52 (2.4)	PDGFC (2.4)	ENSG00000214117 (2.3)	C3orf54 (2.1)	O3FAR1 (2.1)	RAB3IL1 (2.1)		REACTOME_CYTOKINE_SIGNALING_IN_IMMUNE_SYSTEM	REACTOME_CYTOKINE_SIGNALING_IN_IMMUNE_SYSTEM	0.12	>=0.20	CD40 (3.8)	RELB (3.4)	CSF1 (3.2)	C5orf56 (3.1)	CTSS (3.0)	SNX10 (2.4)	GIMAP4 (2.4)	ZC3H12C (2.3)	LACTB (2.2)	MAP3K1 (2.1)		MP:0002696	decreased circulating glucagon level	0.1	>=0.20	KCNK3 (2.4)	SH2B3 (2.3)	ENSG00000254235 (2.1)	CELSR3 (1.8)	NOL3 (1.7)	C12orf47 (1.7)	PDE3A (1.7)	KLF14 (1.6)	HLX (1.6)	ENSG00000259450 (1.6)		ENSG00000067225	PKM2 PPI subnetwork	0.18	>=0.20	ALDOA (5.6)	HNRNPK (3.7)	PSMD5 (3.0)	RHOA (2.9)	GSS (2.7)	PLK2 (2.4)	HYOU1 (2.3)	PCCB (2.3)	TUBG1 (2.2)	CDK5RAP3 (2.2)
ENSG00000108651	UTP6 PPI subnetwork	0.07	>=0.20	ENSG00000253792 (3.9)	BANP (3.2)	JMY (2.9)	RFXANK (2.9)	DGKQ (2.9)	NCOA6 (2.6)	CEP164 (2.4)	BPTF (2.4)	R3HDM2 (2.4)	LRP4 (2.4)		ENSG00000105647	PIK3R2 PPI subnetwork	0.12	>=0.20	DENND4B (3.2)	CD40 (3.0)	GIMAP6 (3.0)	MYO1F (3.0)	SSH1 (2.9)	GIMAP4 (2.8)	ENSG00000226674 (2.7)	GIMAP7 (2.5)	INPP4B (2.4)	ARNT (2.4)		ENSG00000172602	RND1 PPI subnetwork	0.1	>=0.20	BMF (3.5)	SLC12A4 (2.8)	LCAT (2.8)	C16orf86 (2.7)	BAD (1.8)	CCDC92 (1.8)	ZNF142 (1.8)	RILPL1 (1.8)	STK36 (1.7)	PLCB3 (1.7)		KEGG_LYSOSOME	KEGG_LYSOSOME	0.18	>=0.20	NAGLU (7.3)	NPC1 (4.3)	IDUA (4.2)	BTD (3.1)	ATP6V0A1 (3.0)	TMEM219 (2.9)	PIGU (2.7)	TMEM175 (2.5)	TMEM106B (2.3)	VPS11 (2.2)
MP:0002908	delayed wound healing	0.07	>=0.20	CSF1 (4.1)	CTSK (3.9)	SOX7 (3.3)	PDLIM4 (3.0)	MAFF (2.9)	COPZ2 (2.9)	SFN (2.7)	FST (2.6)	PLAUR (2.6)	ABCA1 (2.6)		ENSG00000175189	INHBC PPI subnetwork	0.12	>=0.20	VCAN (3.5)	FST (3.3)	PDLIM4 (3.1)	COL18A1 (3.0)	ENSG00000253379 (2.5)	FGFBP3 (2.3)	ENSG00000259530 (2.3)	LPL (2.1)	EYA2 (2.1)	DMRT2 (2.1)		ENSG00000087088	BAX PPI subnetwork	0.1	>=0.20	KIAA0895L (3.8)	TRADD (2.8)	ESRRA (2.8)	ACOXL (2.8)	AHNAK (2.2)	RNF25 (2.2)	TRPT1 (2.2)	VEGFB (1.9)	PARD6A (1.8)	HSF4 (1.7)		ENSG00000124813	RUNX2 PPI subnetwork	0.18	>=0.20	ZFP64 (3.1)	JUND (3.1)	RBMS1 (2.7)	NCOA6 (2.5)	ENSG00000226645 (2.4)	DNAH1 (2.2)	MAP3K1 (2.2)	PLK2 (2.0)	PPP4C (2.0)	PLEKHH3 (1.9)
ENSG00000169217	CD2BP2 PPI subnetwork	0.07	>=0.20	HNRNPK (4.4)	TRMT112 (4.4)	LUC7L2 (4.3)	CTCF (4.0)	SYNCRIP (3.7)	NUDT21 (3.6)	SF3B2 (3.6)	MTA2 (3.5)	DDX17 (3.4)	WDR82 (3.3)		GO:0048246	macrophage chemotaxis	0.12	>=0.20	PIGC (2.4)	ST3GAL4 (2.3)	ENSG00000226674 (2.3)	MYO1F (2.1)	ZNF414 (2.0)	PIGV (1.9)	ENSG00000227143 (1.8)	RAB3IL1 (1.8)	ENSG00000235070 (1.8)	CREB3L4 (1.7)		GO:0004623	phospholipase A2 activity	0.1	>=0.20	CTRL (5.0)	KCNK7 (3.3)	CYP27A1 (3.3)	ACOXL (2.6)	NOL3 (2.4)	SLC9A5 (2.2)	KIAA0895L (2.0)	ESRP2 (1.9)	SLC12A4 (1.9)	GATA4 (1.8)		MP:0006042	increased apoptosis	0.18	>=0.20	DHX38 (2.8)	BAP1 (2.8)	NCAPG (2.6)	STAG1 (2.6)	UHRF1 (2.3)	NPC1 (2.3)	MAP2K7 (2.3)	TUBG1 (2.3)	SLC41A1 (2.0)	E2F3 (2.0)
MP:0000219	increased neutrophil cell number	0.07	>=0.20	FERMT3 (5.8)	MYO1F (5.6)	SIPA1 (4.2)	CSF1 (3.6)	GIMAP6 (3.5)	SSH1 (3.4)	GIMAP4 (3.1)	GPR146 (3.1)	CTSS (3.0)	RELB (3.0)		REACTOME_AQUAPORIN:MEDIATED_TRANSPORT	REACTOME_AQUAPORIN:MEDIATED_TRANSPORT	0.12	>=0.20	ST3GAL4 (2.8)	SGK2 (2.8)	GCK (2.8)	PDE3A (2.5)	FAM101B (2.5)	RASIP1 (2.4)	GPER (2.4)	MAPK8IP1 (2.3)	DNM3 (2.3)	PACRG (2.2)		ENSG00000134057	CCNB1 PPI subnetwork	0.1	>=0.20	CENPT (3.6)	CDKN2C (2.5)	IP6K2 (2.5)	ENSG00000253792 (2.4)	RQCD1 (2.3)	BCS1L (2.2)	BMF (2.1)	RASD1 (1.9)	NCKIPSD (1.9)	PLA2G15 (1.8)		ENSG00000139343	SNRPF PPI subnetwork	0.18	>=0.20	WDR82 (3.6)	SF3B2 (3.6)	BUD13 (3.5)	HNRNPK (3.4)	SYNCRIP (3.1)	DHX38 (2.9)	INO80E (2.9)	PPP4C (2.7)	MSL2 (2.4)	CHD4 (2.4)
GO:0046460	neutral lipid biosynthetic process	0.07	>=0.20	PM20D1 (8.3)	ACSS2 (5.7)	FADS1 (4.9)	FADS2 (4.8)	GPAM (4.6)	MLXIPL (4.5)	SREBF1 (4.4)	PDE3B (4.0)	MFSD2A (4.0)	MOSC1 (3.9)		REACTOME_TRAF6_MEDIATED_NF:KB_ACTIVATION	REACTOME_TRAF6_MEDIATED_NF:KB_ACTIVATION	0.12	>=0.20	RELB (8.8)	CD40 (3.6)	ZC3H12C (3.0)	ZBTB46 (2.8)	PIGV (2.8)	CSF1 (2.7)	ARFGAP2 (2.6)	LACTB (2.6)	CRTC2 (2.5)	SLC39A1 (2.3)		MP:0005458	increased percent body fat	0.1	>=0.20	HCAR1 (3.2)	SPON1 (2.9)	RASD1 (2.6)	TSNAXIP1 (2.6)	C12orf47 (2.4)	KCNK7 (2.2)	CUX2 (2.1)	ENSG00000259450 (2.1)	OPTC (2.0)	MAFB (1.8)		MP:0000091	short premaxilla	0.18	>=0.20	BPTF (3.2)	HCN4 (2.3)	PGS1 (2.1)	BMP8A (2.1)	INO80E (2.0)	NRXN3 (2.0)	MSL2 (2.0)	CHD4 (1.9)	KLHL8 (1.9)	NCOA6 (1.8)
GO:0046463	acylglycerol biosynthetic process	0.07	>=0.20	PM20D1 (8.3)	ACSS2 (5.7)	FADS1 (4.9)	FADS2 (4.8)	GPAM (4.6)	MLXIPL (4.5)	SREBF1 (4.4)	PDE3B (4.0)	MFSD2A (4.0)	MOSC1 (3.9)		ENSG00000164091	WDR82 PPI subnetwork	0.12	>=0.20	TOMM22 (3.8)	DMC1 (3.2)	USP3 (2.9)	RBBP5 (2.7)	SPTBN5 (2.6)	BUD13 (2.2)	NUDT21 (2.1)	CREB3L4 (2.1)	CDAN1 (2.1)	THOC1 (1.9)		MP:0003290	intestinal hypoperistalsis	0.1	>=0.20	OPTC (4.2)	CUX2 (3.9)	KCNK3 (3.3)	GRB14 (3.0)	HLX (2.3)	PDE3A (2.0)	TRIB1 (2.0)	FLRT1 (1.9)	IRS1 (1.9)	ENSG00000254235 (1.8)		GO:0016645	oxidoreductase activity, acting on the CH-NH group of donors	0.18	>=0.20	BHMT (4.6)	DMGDH (3.9)	GLYCTK (3.7)	COPZ2 (3.2)	GSS (3.0)	SLC26A1 (2.9)	SUOX (2.9)	DHODH (2.7)	PCCB (2.7)	PNPO (2.6)
MP:0000136	abnormal microglial cell morphology	0.07	>=0.20	PNLIPRP2 (4.3)	MYO1F (3.7)	PLAUR (3.4)	CTRL (3.4)	VEGFB (3.2)	PDE3B (3.1)	ABCA1 (3.1)	NAGLU (3.0)	ASAH1 (3.0)	CTSS (3.0)		ENSG00000160584	SIK3 PPI subnetwork	0.12	>=0.20	ARNT (3.6)	DENND4B (3.0)	UBR1 (3.0)	CPEB3 (2.8)	FUT1 (2.5)	HERC1 (2.4)	TNKS2 (2.3)	RAI1 (2.1)	CRTC2 (2.1)	PDXDC1 (2.0)		ENSG00000105640	RPL18A PPI subnetwork	0.1	>=0.20	PINX1 (4.1)	DDX55 (3.5)	TUT1 (3.3)	EIF2B1 (3.3)	NAA25 (3.3)	BCS1L (3.0)	DDX28 (2.5)	TRMT112 (2.4)	KBTBD8 (2.3)	ZNF142 (2.2)		ENSG00000152582	SPEF2 PPI subnetwork	0.18	>=0.20	GRK4 (3.1)	APOA5 (2.9)	AMT (2.5)	NPC1L1 (2.2)	DMGDH (2.1)	HP (2.1)	SLC26A1 (1.9)	NEO1 (1.7)	COLQ (1.7)	SYT4 (1.6)
GO:0005604	basement membrane	0.07	>=0.20	LAMB1 (7.3)	COL18A1 (6.3)	ITGB6 (5.3)	COL7A1 (4.6)	AXL (3.9)	PTRF (3.9)	VCAN (3.8)	CTSK (3.7)	ECM2 (3.6)	DAG1 (3.6)		ENSG00000157873	TNFRSF14 PPI subnetwork	0.12	>=0.20	TBL2 (3.4)	WBSCR22 (3.3)	TOMM22 (3.1)	HSPA4 (2.7)	RAB1A (2.7)	COPB1 (2.6)	ARFRP1 (2.6)	PSMD12 (2.6)	SLC19A1 (2.4)	ZDHHC18 (2.3)		GO:0000976	transcription regulatory region sequence-specific DNA binding	0.1	>=0.20	FLRT1 (3.7)	SOX7 (2.3)	SETBP1 (2.2)	GATA6 (2.2)	CYTL1 (2.0)	ENSG00000228536 (1.8)	PLCB3 (1.8)	KCNK3 (1.7)	DMRTA2 (1.6)	FAM65A (1.6)		ENSG00000111266	DUSP16 PPI subnetwork	0.18	>=0.20	FAM57B (2.9)	GGT7 (2.9)	TMEM59L (2.7)	SYT4 (2.5)	DAGLA (2.1)	KLHL8 (2.0)	FBXW2 (2.0)	TWF2 (2.0)	CRLF1 (1.9)	KLC2 (1.9)
GO:0043123	positive regulation of I-kappaB kinase/NF-kappaB cascade	0.07	>=0.20	SNX11 (3.3)	ST3GAL4 (3.0)	TMEM219 (2.9)	KIAA1683 (2.8)	C5orf56 (2.7)	BACE2 (2.6)	ENSG00000203644 (2.6)	SHISA5 (2.5)	MAP3K11 (2.5)	GFOD2 (2.4)		GO:0071013	catalytic step 2 spliceosome	0.12	>=0.20	TOP1 (3.5)	SF3B4 (3.4)	ZGPAT (3.2)	ARFGAP2 (3.1)	BUD13 (3.0)	THOC1 (3.0)	RBBP5 (2.8)	BBS2 (2.6)	LUC7L2 (2.5)	HNRNPUL1 (2.5)		MP:0005176	eyelids fail to open	0.1	>=0.20	FLRT1 (4.2)	OPTC (3.4)	ETV4 (2.8)	PLCD4 (2.8)	CYP27A1 (2.3)	ENSG00000228536 (2.2)	NOL3 (2.0)	HSF4 (2.0)	CPEB4 (1.9)	ENSG00000235070 (1.8)		GO:0043407	negative regulation of MAP kinase activity	0.18	>=0.20	MAP3K1 (3.3)	JUND (3.3)	ENSG00000226645 (3.2)	E2F3 (2.5)	C5orf35 (2.5)	TUBG2 (2.3)	DENND1A (1.9)	NRBF2 (1.8)	MC4R (1.7)	PLK2 (1.7)
MP:0000163	abnormal cartilage morphology	0.07	>=0.20	CYTL1 (5.0)	FZD9 (4.5)	TRPS1 (3.6)	CTSK (3.5)	EYA2 (3.5)	LAMB1 (3.5)	CRLF1 (3.4)	FGFR1 (3.2)	LRRC8E (3.0)	NEO1 (2.9)		GO:0031228	intrinsic to Golgi membrane	0.12	>=0.20	O3FAR1 (4.0)	GALNT2 (3.6)	SLC35C1 (3.3)	SLC16A9 (2.9)	PDXDC1 (2.7)	GPR146 (2.5)	GPER (2.4)	AMFR (2.3)	ENSG00000247445 (2.0)	ASAH1 (2.0)		ENSG00000117480	FAAH PPI subnetwork	0.1	>=0.20	ACAD10 (3.7)	TMED2 (3.1)	PEMT (2.4)	ENSG00000235070 (2.3)	BCS1L (2.2)	KCNJ2 (2.0)	UQCRC1 (2.0)	ACSL6 (2.0)	AHNAK (1.9)	GANAB (1.9)		MP:0000556	abnormal hindlimb morphology	0.18	>=0.20	CRLF1 (3.7)	FGFR1 (3.5)	NEO1 (3.3)	BMP8A (2.8)	GLYCTK-AS1 (2.5)	LRRC8E (2.4)	WNT2 (2.0)	ERBB3 (2.0)	REEP3 (2.0)	TMEM59L (1.8)
GO:0019887	protein kinase regulator activity	0.07	>=0.20	INPP4B (3.7)	SPRY4 (3.0)	CPEB4 (2.9)	PHF7 (2.8)	STMN3 (2.8)	PLK2 (2.7)	C9orf64 (2.6)	C17orf58 (2.5)	HCAR1 (2.4)	CDKN2C (2.4)		KEGG_PEROXISOME	KEGG_PEROXISOME	0.12	>=0.20	SGK2 (3.9)	PCK1 (3.5)	PPARG (2.9)	DAO (2.9)	APOC4 (2.8)	INHBC (2.7)	PIGV (2.7)	BBS2 (2.4)	SLC22A4 (2.3)	BOLA1 (2.2)		ENSG00000168685	IL7R PPI subnetwork	0.1	>=0.20	BCL2 (3.7)	TNFAIP8 (3.0)	RLTPR (2.0)	KCNJ2 (1.8)	TRADD (1.6)	ENSG00000228536 (1.6)	PSMB10 (1.5)	BAIAP2L2 (1.5)	L3MBTL3 (1.5)	MAFF (1.4)		ENSG00000105968	H2AFV PPI subnetwork	0.18	>=0.20	STAG1 (2.6)	NUCKS1 (2.5)	HMGB3P1 (2.4)	MIER3 (2.3)	TXNL4B (2.1)	GKAP1 (2.1)	CBX1 (2.1)	BUD13 (2.1)	MSL2 (2.0)	CAPZA2 (1.9)
ENSG00000138771	SHROOM3 PPI subnetwork	0.07	>=0.20	C1orf172 (6.5)	ELMO3 (6.2)	ESRP2 (5.1)	SFN (3.4)	FUT1 (3.1)	PLEKHH3 (3.1)	IRS1 (3.1)	PRR15L (3.0)	ZFP64 (2.9)	ERBB3 (2.8)		ENSG00000119285	HEATR1 PPI subnetwork	0.12	>=0.20	RRN3 (4.0)	TSEN2 (3.9)	NR2C2AP (3.8)	WBSCR22 (3.5)	THOC1 (3.1)	GPN2 (2.8)	VPS53 (2.6)	C7orf50 (2.5)	BTAF1 (2.5)	MGA (2.4)		ENSG00000100448	CTSG PPI subnetwork	0.1	>=0.20	MAFB (3.2)	CCDC92 (2.2)	LCAT (2.2)	FERMT3 (2.1)	PDE3A (2.1)	IRS1 (2.0)	ABCA1 (1.6)	ETV4 (1.6)	ENSG00000259450 (1.5)	GRB14 (1.4)		ENSG00000143368	SF3B4 PPI subnetwork	0.18	>=0.20	SF3B2 (4.4)	SYNCRIP (3.7)	HNRNPK (3.5)	WDR82 (3.2)	NUCKS1 (3.2)	BUD13 (3.1)	CBX1 (2.9)	DHX38 (2.8)	CHD4 (2.7)	PPP4C (2.5)
MP:0005107	abnormal stapes morphology	0.07	>=0.20	ENSG00000253379 (4.9)	LRP4 (4.5)	DMRTA2 (4.0)	HMGA2 (3.8)	CRLF1 (3.5)	DMRT2 (3.4)	TECTB (3.3)	SPON1 (3.1)	RFX4 (3.0)	CYTL1 (2.9)		ENSG00000103126	AXIN1 PPI subnetwork	0.12	>=0.20	USP3 (3.9)	ZNRF3 (3.4)	TMCC1 (3.3)	TSC22D2 (3.3)	ENSG00000203644 (3.0)	DDX17 (2.8)	TNKS2 (2.8)	ADAMTS10 (2.3)	NCOA2 (2.3)	HERC1 (2.3)		ENSG00000071462	WBSCR22 PPI subnetwork	0.1	>=0.20	DDX55 (4.7)	PINX1 (4.4)	NAA25 (4.2)	BCS1L (4.0)	TUT1 (3.9)	EIF2B1 (3.8)	ZNF142 (3.5)	GTF2H3 (3.2)	DHX8 (3.2)	INTS5 (2.8)		ENSG00000108840	HDAC5 PPI subnetwork	0.18	>=0.20	LPAR5 (3.0)	NCOA6 (3.0)	BANP (2.9)	SLC22A3 (2.8)	C5orf35 (2.3)	TRPS1 (2.2)	KDM4B (2.2)	SP2 (2.2)	CHD4 (2.1)	JMY (2.0)
ENSG00000005961	ITGA2B PPI subnetwork	0.07	>=0.20	HP (6.2)	FGL1 (6.1)	APOB (5.2)	F2 (5.0)	RBP4 (4.8)	APOA5 (3.3)	PNPO (3.3)	APOC4 (3.3)	FERMT3 (2.5)	ENSG00000259450 (2.5)		ENSG00000163877	SNIP1 PPI subnetwork	0.12	>=0.20	GATAD2B (5.1)	MGA (4.0)	ARNT (3.8)	ARID1A (3.8)	SF3B4 (3.4)	ZNF408 (3.1)	HNRNPUL1 (3.0)	CRTC2 (2.8)	BUD13 (2.7)	COPB1 (2.6)		MP:0002144	abnormal B cell differentiation	0.1	>=0.20	ENSG00000253792 (4.7)	SIPA1 (3.8)	RLTPR (3.7)	TNFAIP8 (3.4)	FERMT3 (3.3)	RAPGEF6 (3.1)	CDC42SE2 (2.3)	L3MBTL3 (2.0)	MTA2 (1.9)	ITPR2 (1.8)		MP:0010018	pulmonary vascular congestion	0.18	>=0.20	LPL (4.6)	SEMA3G (3.8)	EBF2 (3.0)	GPAM (3.0)	SLC22A2 (2.6)	ACSS2 (2.4)	MOSC1 (2.4)	HP (2.3)	KDM4B (2.2)	ALDOA (1.9)
GO:0045445	myoblast differentiation	0.07	>=0.20	ENSG00000259471 (3.2)	MAMSTR (2.7)	LYRM7 (2.7)	ENSG00000256731 (2.6)	LPIN3 (2.5)	ENSG00000214117 (2.5)	CRLF1 (2.5)	LRRC29 (2.4)	STARD9 (2.4)	ENSG00000250616 (2.4)		ENSG00000136153	LMO7 PPI subnetwork	0.12	>=0.20	TPM1 (4.4)	CORO1C (3.0)	FUT1 (2.7)	MARCH5 (2.5)	SLC22A5 (2.4)	PACSIN3 (2.4)	FAM101B (2.3)	PVRL2 (2.3)	IGF2R (2.2)	SFN (2.2)		ENSG00000183395	PMCH PPI subnetwork	0.1	>=0.20	KCNK3 (4.2)	FAM109A (2.7)	AGRP (2.2)	RASD1 (2.2)	KCNK7 (2.1)	VIL1 (2.0)	SETBP1 (1.8)	B3GAT3 (1.8)	GATA6 (1.8)	CUX2 (1.7)		GO:0010008	endosome membrane	0.18	>=0.20	CAPZA2 (3.4)	GAK (3.3)	RAB7L1 (3.0)	C18orf8 (3.0)	ATP6V0A1 (2.8)	NPC1 (2.6)	NAGLU (2.6)	DYNLRB1 (2.4)	SNX11 (2.2)	REEP3 (2.1)
MP:0006380	abnormal spermatid morphology	0.07	>=0.20	FKBP6 (6.4)	PHF7 (5.8)	DPEP3 (5.2)	GRK4 (4.6)	ASZ1 (4.2)	KCTD19 (3.3)	QRICH2 (3.0)	LHCGR (3.0)	TNKS (2.9)	USP3 (2.7)		ENSG00000108688	CCL7 PPI subnetwork	0.12	>=0.20	CTSK (6.2)	PLAUR (3.4)	RASA3 (3.2)	RAB3IL1 (2.7)	VCAN (2.7)	CSF1 (2.7)	RNF157 (2.3)	NTAN1 (2.3)	CEP164 (2.2)	FGFBP3 (2.2)		GO:0017046	peptide hormone binding	0.1	>=0.20	RASD1 (4.0)	KCNK3 (3.7)	KLF14 (3.0)	IRS1 (2.8)	PEMT (2.6)	GRB14 (2.5)	C12orf47 (2.4)	HCAR1 (2.4)	EXOC3L1 (2.0)	LCAT (1.8)		ENSG00000131437	KIF3A PPI subnetwork	0.18	>=0.20	HYOU1 (2.9)	NCOA6 (2.7)	LCORL (2.6)	DCAF16 (2.5)	ZFP64 (2.5)	NCAPG (2.4)	PLK2 (2.2)	DYNLRB1 (2.2)	C16orf92 (2.0)	NICN1 (1.9)
MP:0003797	abnormal compact bone morphology	0.08	>=0.20	CTSK (5.4)	NAGLU (3.4)	SOST (3.4)	KDELR3 (3.2)	COPZ2 (3.0)	LPL (3.0)	FGFR1 (2.8)	ECM2 (2.8)	SSPN (2.7)	B3GAT3 (2.5)		ENSG00000160741	CRTC2 PPI subnetwork	0.12	>=0.20	C1orf172 (4.2)	CEP164 (3.1)	CMIP (3.0)	BACE1 (2.5)	BICD2 (2.4)	LHCGR (2.3)	PVRL2 (2.2)	SFN (2.1)	SLC2A4RG (2.0)	EYA2 (2.0)		ENSG00000213246	SUPT4H1 PPI subnetwork	0.1	>=0.20	DHX8 (3.4)	TRMT112 (3.0)	RNF25 (2.9)	EDC4 (2.6)	ZNF335 (2.6)	MAPKAPK5 (2.5)	E2F4 (2.5)	ACD (2.5)	PTPN11 (2.4)	DDX55 (2.4)		ENSG00000133997	MED6 PPI subnetwork	0.18	>=0.20	ENSG00000247853 (2.8)	NCOA6 (2.6)	NRBF2 (2.5)	C18orf8 (2.3)	BPTF (2.2)	BUD13 (2.2)	NUDT2 (2.1)	SNX11 (2.0)	SP2 (2.0)	MLX (2.0)
REACTOME_PHASE_1_:_FUNCTIONALIZATION_OF_COMPOUNDS	REACTOME_PHASE_1_:_FUNCTIONALIZATION_OF_COMPOUNDS	0.08	>=0.20	LPA (6.8)	BHMT (5.7)	APOC4 (5.5)	DMGDH (5.0)	APOA5 (4.7)	ALDH2 (4.2)	LPAL2 (4.1)	ZGPAT (3.8)	HP (3.7)	INHBC (3.6)		ENSG00000125503	PPP1R12C PPI subnetwork	0.12	>=0.20	HERC1 (3.5)	SUN2 (3.3)	MAPKBP1 (2.8)	ANO3 (2.7)	MAS1 (2.5)	MAP3K1 (2.4)	PRAM1 (2.4)	ITPR1 (2.3)	MYO1F (2.2)	LINC00311 (2.1)		GO:0034101	erythrocyte homeostasis	0.1	>=0.20	RANBP10 (3.5)	EXOC3L1 (2.7)	C12orf51 (2.5)	CPEB4 (2.2)	E2F4 (2.1)	KLF14 (2.1)	BMF (1.8)	FERMT3 (1.8)	PFKFB4 (1.8)	ENSG00000259471 (1.8)		ENSG00000127914	AKAP9 PPI subnetwork	0.18	>=0.20	CAMKV (3.7)	BSN (3.5)	NUDCD3 (3.0)	CAPZA2 (2.9)	TWF2 (2.9)	CNIH2 (2.7)	INPP5A (2.4)	NUCKS1 (2.3)	PPP4C (2.3)	PACS1 (2.3)
MP:0002060	abnormal skin morphology	0.08	>=0.20	SFN (5.3)	COL7A1 (5.0)	ITGB6 (4.4)	C1orf172 (3.7)	ELMO3 (3.7)	MET (3.3)	MPDZ (3.1)	ESRP2 (3.0)	KCNK7 (3.0)	LRRC8E (2.8)		GO:0051591	response to cAMP	0.12	>=0.20	GCK (3.5)	DNAJC30 (3.4)	ANKRD19P (2.7)	ENSG00000228274 (2.6)	LHCGR (2.5)	ENSG00000235070 (2.4)	ENSG00000232871 (2.3)	COLEC11 (2.3)	ST3GAL4 (2.2)	HORMAD1 (2.1)		MP:0001606	impaired hematopoiesis	0.1	>=0.20	EXOC3L1 (2.9)	FERMT3 (2.9)	SH2B3 (2.8)	SIPA1 (2.6)	FAM65A (2.6)	UBTF (2.4)	ARL15 (2.4)	CTCF (2.3)	SOX7 (2.1)	FHOD1 (2.1)		ENSG00000164086	DUSP7 PPI subnetwork	0.18	>=0.20	KLHL8 (2.6)	PMFBP1 (2.5)	COPZ2 (2.5)	FAM134C (2.5)	FBXW2 (2.2)	ZFPM2 (1.9)	ENSG00000253734 (1.8)	MLX (1.7)	STAG1 (1.6)	GGT7 (1.6)
ENSG00000105202	FBL PPI subnetwork	0.08	>=0.20	NOP2 (5.2)	NAA25 (4.8)	ZNF259 (4.6)	PINX1 (4.4)	DDX55 (4.1)	SYNCRIP (4.0)	TSEN2 (3.8)	EIF2B1 (3.7)	TUT1 (3.5)	WBSCR22 (3.4)		MP:0004703	abnormal vertebral column morphology	0.12	>=0.20	RSPO3 (5.0)	PDE3B (3.5)	SPON1 (3.0)	FZD9 (3.0)	PDGFC (2.8)	CLPTM1 (2.5)	NKX3-1 (2.5)	FST (2.4)	HORMAD1 (2.4)	DMRT2 (2.2)		ENSG00000166793	YPEL4 PPI subnetwork	0.1	>=0.20	RNF25 (4.1)	NAA25 (3.4)	STIP1 (3.2)	GTF2H3 (3.2)	RANBP10 (3.1)	EIF2B1 (3.0)	TUT1 (2.8)	PINX1 (2.8)	DDX55 (2.6)	DHX8 (2.6)		GO:0015298	solute:cation antiporter activity	0.18	>=0.20	FAM57B (2.9)	ENSG00000226645 (2.7)	LINGO2 (2.4)	PIGU (2.4)	ENSG00000234494 (2.3)	SLC22A2 (2.2)	GGT7 (2.2)	NEO1 (2.2)	NT5E (2.1)	C4orf44 (2.1)
ENSG00000134480	CCNH PPI subnetwork	0.08	>=0.20	TRMT112 (3.9)	BTF3P12 (3.7)	FBXW2 (3.5)	DHX8 (3.1)	IFT52 (3.1)	NUDT21 (3.0)	EDC4 (3.0)	SF3B2 (2.9)	E2F4 (2.9)	ZNF259 (2.9)		GO:0050321	tau-protein kinase activity	0.12	>=0.20	TTBK2 (3.1)	CMIP (3.1)	MEF2BNB (3.0)	CNTN2 (2.8)	GNAO1 (2.7)	QRICH2 (2.6)	RAB11B (2.5)	C11orf49 (2.5)	SNX10 (2.5)	MPP2 (2.3)		ENSG00000013441	CLK1 PPI subnetwork	0.1	>=0.20	CTCF (2.7)	DMRTA2 (2.3)	EML3 (2.2)	COL7A1 (2.1)	E2F4 (2.0)	TRMT112 (2.0)	UBTF (2.0)	STK36 (2.0)	IP6K2 (1.9)	FERMT3 (1.8)		GO:0008601	protein phosphatase type 2A regulator activity	0.18	>=0.20	RAB1B (3.8)	BAP1 (3.1)	UBAP1 (2.9)	RNF123 (2.3)	FBXW2 (2.3)	CAMKV (2.2)	INPP5A (2.2)	NICN1 (2.2)	MEGF9 (2.1)	LRRC8E (1.9)
MP:0011506	glomerular crescent	0.08	>=0.20	MAFB (5.2)	PLA2G15 (3.8)	ABCA1 (3.4)	DDB2 (3.3)	PLTP (3.0)	ACOXL (2.9)	GLUL (2.7)	ENSG00000223561 (2.7)	ENSG00000250062 (2.6)	CTSS (2.6)		MP:0002465	abnormal eosinophil physiology	0.12	>=0.20	GIMAP4 (4.2)	MYO1F (4.1)	ZDHHC18 (3.3)	RASIP1 (3.2)	GIMAP6 (3.1)	RASA3 (3.0)	RAB3IL1 (2.6)	PLAUR (2.5)	UBR1 (2.3)	AXL (2.1)		ENSG00000067048	DDX3Y PPI subnetwork	0.1	>=0.20	NAA25 (4.2)	PINX1 (4.0)	DDX55 (3.9)	BCS1L (3.9)	EIF2B1 (3.7)	ZNF142 (3.0)	TUT1 (2.8)	GTF2H3 (2.7)	EDC4 (2.6)	DHX8 (2.6)		MP:0001258	decreased body length	0.18	>=0.20	LPL (3.7)	GALNT2 (3.3)	KIAA1161 (3.2)	NEO1 (3.0)	BMP8A (2.9)	TRPS1 (2.8)	GPAM (2.7)	MCC (2.2)	MOSC1 (2.2)	MYCL1 (1.9)
ENSG00000170486	KRT72 PPI subnetwork	0.08	>=0.20	F2 (8.5)	APOB (8.4)	FGL1 (6.9)	RBP4 (5.8)	APOA5 (4.4)	LCAT (4.1)	APOC4 (3.9)	HP (3.7)	CYP27A1 (3.5)	NPC1L1 (3.3)		ENSG00000136842	TMOD1 PPI subnetwork	0.12	>=0.20	MB (9.4)	TPM3 (7.3)	SGCG (7.2)	STAC3 (4.4)	TPM1 (4.2)	PACSIN3 (4.0)	MEOX2 (2.1)	LPL (1.5)	PDXDC1 (1.5)	PDE3A (1.3)		MP:0003123	paternal imprinting	0.1	>=0.20	KLF14 (3.5)	CYTL1 (2.6)	KCNJ2 (1.8)	RASD1 (1.8)	AGRP (1.7)	BMF (1.6)	MAFF (1.6)	SLC12A2 (1.5)	TUT1 (1.5)	KCTD19 (1.5)		ENSG00000083896	YTHDC1 PPI subnetwork	0.18	>=0.20	HNRNPK (3.6)	MSL2 (3.1)	C9orf64 (2.5)	FBXW2 (2.4)	PPP4C (2.3)	SYNCRIP (2.3)	CBX1 (2.1)	NT5E (2.0)	NUCKS1 (1.9)	FGFR1 (1.9)
MP:0004358	bowed tibia	0.08	>=0.20	SPON1 (4.5)	CFTR (3.8)	FZD9 (3.5)	ENSG00000234899 (3.5)	CYTL1 (2.9)	ZFPM2 (2.9)	VIL1 (2.9)	EBF2 (2.9)	CRY2 (2.7)	RFX4 (2.5)		GO:0050708	regulation of protein secretion	0.12	>=0.20	TECTB (3.6)	ENSG00000257711 (3.4)	CREB3L4 (2.6)	ZC3H12C (2.5)	PNLIPRP2 (2.3)	PLAUR (2.3)	ENSG00000259530 (2.3)	GCK (2.2)	PIGV (2.1)	INPP4B (1.9)		ENSG00000165630	PRPF18 PPI subnetwork	0.1	>=0.20	MTA2 (4.0)	DHX8 (4.0)	PCIF1 (3.7)	ZNF142 (2.5)	EDC4 (2.3)	ZNF335 (2.3)	EIF2B1 (2.2)	CCDC51 (2.2)	ENSG00000228536 (2.2)	MED9 (2.2)		GO:0045022	early endosome to late endosome transport	0.18	>=0.20	ENSG00000253734 (2.9)	KLHL8 (2.7)	NCOA6 (2.4)	MEGF9 (2.2)	ARNTL (2.0)	LCORL (2.0)	ENSG00000234494 (1.9)	ITCH (1.9)	ENSG00000235300 (1.7)	GRK4 (1.7)
GO:0045667	regulation of osteoblast differentiation	0.08	>=0.20	BMF (3.2)	FGFR1 (2.9)	CUX2 (2.8)	GLI2 (2.8)	MCC (2.7)	RSPO3 (2.7)	KLF14 (2.7)	MIER3 (2.6)	FZD9 (2.5)	CYTL1 (2.4)		MP:0003564	abnormal insulin secretion	0.13	>=0.20	PNLIPRP2 (7.1)	PDE3B (4.7)	MLXIPL (4.2)	TIMP4 (3.5)	GCK (3.1)	PEMT (3.0)	FAM101B (2.6)	RBP4 (2.5)	SGK2 (2.2)	ENSG00000227143 (2.2)		ENSG00000010030	ETV7 PPI subnetwork	0.1	>=0.20	TRIB1 (2.9)	EYA2 (2.6)	ETV4 (2.5)	BCL2L11 (2.4)	KBTBD8 (2.3)	ATXN2 (2.2)	DPEP3 (2.2)	HMGA2 (2.1)	ZNF335 (1.9)	SLC12A2 (1.7)		REACTOME_TRAFFICKING_OF_AMPA_RECEPTORS	REACTOME_TRAFFICKING_OF_AMPA_RECEPTORS	0.18	>=0.20	CAMKV (4.4)	BSN (3.7)	CNIH2 (3.6)	TMEM59L (3.1)	NEGR1 (3.1)	GGT7 (2.9)	DOC2A (2.8)	ATP6V0A1 (2.8)	TUBG2 (2.5)	RGS12 (2.5)
ENSG00000119729	RHOQ PPI subnetwork	0.08	>=0.20	RAB1B (3.6)	PCNXL3 (3.4)	PVRL2 (3.3)	TSC22D2 (3.1)	ARHGAP1 (2.9)	ZNF524 (2.9)	CAPZA2 (2.8)	TAOK2 (2.7)	PCIF1 (2.7)	RHOA (2.6)		MP:0002088	abnormal embryonic growth/weight/body size	0.13	>=0.20	RAI1 (3.2)	CEP164 (3.2)	MEIS1 (3.0)	ARMC2 (2.9)	NCOA2 (2.6)	LRP4 (2.5)	NFIA (2.5)	ADAMTS10 (2.3)	BNC2 (2.3)	TSC22D2 (2.3)		ENSG00000154143	PANX3 PPI subnetwork	0.1	>=0.20	ENSG00000253792 (3.2)	L3MBTL3 (2.5)	NFATC3 (2.5)	ATXN2 (2.4)	KCNK7 (2.3)	ITPR2 (2.2)	ZNF335 (2.1)	PCNXL3 (2.0)	ENSG00000253695 (2.0)	TSNAXIP1 (2.0)		REACTOME_GLUTAMATE_BINDING_ACTIVATION_OF_AMPA_RECEPTORS_AND_SYNAPTIC_PLASTICITY	REACTOME_GLUTAMATE_BINDING_ACTIVATION_OF_AMPA_RECEPTORS_AND_SYNAPTIC_PLASTICITY	0.18	>=0.20	CAMKV (4.4)	BSN (3.7)	CNIH2 (3.6)	TMEM59L (3.1)	NEGR1 (3.1)	GGT7 (2.9)	DOC2A (2.8)	ATP6V0A1 (2.8)	TUBG2 (2.5)	RGS12 (2.5)
GO:0051318	G1 phase	0.08	>=0.20	LRRC29 (2.9)	ENSG00000250062 (2.7)	C16orf48 (2.6)	ENSG00000225063 (2.5)	C1orf49 (2.5)	ANKRD28 (2.4)	CENPP (2.3)	BTF3P12 (2.3)	TRPT1 (2.2)	ENSG00000234494 (2.2)		ENSG00000113889	KNG1 PPI subnetwork	0.13	>=0.20	APOC4 (5.1)	F2 (4.3)	FGL1 (4.2)	COLEC11 (2.4)	MYO1F (2.4)	DAO (2.4)	FST (2.2)	INHBE (2.2)	ENSG00000233006 (2.1)	INHBC (2.1)		ENSG00000166716	ZNF592 PPI subnetwork	0.1	>=0.20	TUT1 (3.2)	MACROD1 (3.2)	RNF25 (3.0)	ZNF142 (2.7)	DDX28 (2.5)	ACOXL (2.4)	MAP3K11 (2.4)	INTS5 (2.2)	BRAP (2.0)	DNAJC4 (1.8)		ENSG00000112851	ERBB2IP PPI subnetwork	0.18	>=0.20	NEO1 (3.4)	PLK2 (3.3)	ITGB6 (3.2)	ERBB3 (3.1)	ENSG00000253734 (2.8)	MET (2.5)	MCC (2.4)	RGS12 (2.3)	ZNF524 (2.2)	FAM134C (2.0)
ENSG00000197905	TEAD4 PPI subnetwork	0.08	>=0.20	EBF2 (7.6)	RFX4 (4.2)	PPARG (3.1)	CCDC51 (3.1)	ENSG00000247445 (3.0)	LYRM7 (2.9)	MEOX2 (2.9)	HSD17B1 (2.8)	ST3GAL4 (2.7)	KIAA1161 (2.7)		ENSG00000100368	CSF2RB PPI subnetwork	0.13	>=0.20	CD40 (3.8)	INPP4B (3.0)	ENSG00000226380 (2.9)	CSF1 (2.6)	ZC3H12C (2.4)	SNX10 (2.4)	PLAUR (2.3)	CSGALNACT1 (2.0)	GIMAP4 (2.0)	GIMAP7 (1.8)		ENSG00000124782	RREB1 PPI subnetwork	0.1	>=0.20	MACROD1 (3.6)	ZNF142 (3.0)	MAP3K11 (2.8)	TUT1 (2.8)	RNF25 (2.7)	DDX28 (2.4)	DNAJC4 (2.4)	INTS5 (2.1)	BRAP (1.9)	UBTF (1.9)		ENSG00000120688	WBP4 PPI subnetwork	0.18	>=0.20	SF3B2 (5.3)	SYNCRIP (4.0)	CHD4 (3.7)	INO80E (3.6)	DHX38 (3.3)	SP2 (3.1)	HNRNPK (3.0)	WDR82 (2.8)	NOP2 (2.7)	GAK (2.4)
GO:0048634	regulation of muscle organ development	0.08	>=0.20	ANKRD19P (2.9)	LRP4 (2.8)	NFIA (2.7)	ZNRF3 (2.6)	ENSG00000232871 (2.6)	SSPN (2.5)	TBX6 (2.5)	MAMSTR (2.5)	C1orf49 (2.5)	IFFO1 (2.5)		ENSG00000115594	IL1R1 PPI subnetwork	0.13	>=0.20	MAP3K1 (3.6)	PLAUR (3.3)	C5orf56 (2.8)	FUT2 (2.7)	SLC35C1 (2.6)	CTSS (2.4)	ST3GAL4 (2.2)	LACTB (2.2)	ARFGAP2 (2.1)	MYO1F (2.1)		ENSG00000096696	DSP PPI subnetwork	0.1	>=0.20	COL7A1 (4.1)	KCNK7 (3.4)	ELMO3 (3.0)	ESRP2 (2.8)	RELA (2.1)	ENSG00000259450 (2.0)	GPR137 (1.8)	BAD (1.8)	MAP3K11 (1.7)	CDC42SE2 (1.7)		ENSG00000168439	STIP1 PPI subnetwork	0.18	>=0.20	PSMD5 (3.1)	ALDOA (3.1)	TUBG1 (2.3)	ARNTL (2.3)	PPP4C (2.2)	KIAA0754 (2.2)	BANP (2.0)	C18orf8 (2.0)	DHX38 (1.9)	NOP2 (1.9)
MP:0002231	abnormal primitive streak morphology	0.08	>=0.20	TBX6 (5.9)	FST (4.5)	RSPO3 (4.2)	GATA6 (3.7)	TNKS2 (3.4)	ZNRF3 (3.3)	MCC (3.2)	L3MBTL3 (3.1)	HMGA2 (3.0)	WNT2 (2.9)		MP:0000029	abnormal malleus morphology	0.13	>=0.20	EYA2 (5.5)	LRP4 (3.6)	DMRT2 (3.2)	FZD9 (3.2)	MEIS1 (2.6)	SPON1 (2.6)	RSPO3 (2.5)	PDGFC (2.5)	FAM101B (2.5)	SOST (2.5)		ENSG00000007174	DNAH9 PPI subnetwork	0.1	>=0.20	ENSG00000253792 (3.2)	ITPR2 (2.4)	KCNK7 (2.3)	NFATC3 (2.3)	ATXN2 (2.2)	L3MBTL3 (2.2)	KCNJ2 (2.1)	PCNXL3 (2.1)	BMF (2.0)	ZNF335 (2.0)		GO:0016791	phosphatase activity	0.19	>=0.20	MLX (3.3)	TWF2 (3.1)	PPM1M (2.6)	CAPZA2 (2.4)	DGKQ (2.3)	RNF123 (2.2)	MIER3 (2.1)	NRBF2 (2.1)	NICN1 (2.1)	REEP3 (2.0)
MP:0001533	abnormal skeleton physiology	0.08	>=0.20	CTSK (5.4)	FGFR1 (4.2)	ECM2 (3.8)	PLTP (3.5)	KDELR3 (3.5)	TECTB (3.5)	COPZ2 (3.4)	NT5E (3.2)	ENSG00000182109 (3.1)	LRP4 (3.0)		ENSG00000072803	FBXW11 PPI subnetwork	0.13	>=0.20	RELB (5.1)	ZC3H12C (4.1)	SFMBT1 (3.7)	CRY2 (3.1)	CD40 (3.0)	PIGV (3.0)	SLC22A4 (2.9)	LACTB (2.6)	MARCH5 (2.6)	HERC1 (2.5)		ENSG00000114698	PLSCR4 PPI subnetwork	0.1	>=0.20	RNF25 (2.8)	TRMT112 (2.7)	C16orf48 (2.7)	IP6K2 (2.5)	ZNF335 (2.4)	BAD (2.3)	PCIF1 (2.3)	TSNAXIP1 (2.2)	ACD (2.1)	CTCF (2.0)		ENSG00000156603	MED19 PPI subnetwork	0.19	>=0.20	SNX11 (3.5)	NRBF2 (3.0)	DYNLRB1 (2.8)	TXNL4B (2.7)	BPTF (2.5)	ENSG00000247853 (2.5)	NCOA6 (2.4)	FBXW2 (2.4)	BUD13 (2.4)	SP2 (1.9)
ENSG00000081019	RSBN1 PPI subnetwork	0.08	>=0.20	TAOK2 (4.0)	MACROD1 (3.5)	PACSIN3 (3.3)	FIZ1 (3.2)	ZNF142 (3.2)	C9orf64 (3.1)	COASY (3.0)	RNF25 (3.0)	MSL2 (3.0)	DDX28 (3.0)		GO:0005902	microvillus	0.13	>=0.20	FUT2 (3.7)	PLXND1 (2.8)	C11orf9 (2.7)	NR0B2 (2.6)	APOB (2.5)	SGK2 (2.4)	FAM101B (2.4)	SLC16A9 (2.3)	ABP1 (2.3)	ENSG00000234899 (2.2)		ENSG00000102554	KLF5 PPI subnetwork	0.1	>=0.20	SH2B3 (3.1)	PINX1 (2.6)	PCIF1 (2.6)	TRIB1 (2.6)	MAP3K11 (2.5)	ENSG00000256234 (2.5)	ATXN2 (2.1)	DHX8 (1.7)	USP37 (1.7)	CTCF (1.6)		ENSG00000142867	BCL10 PPI subnetwork	0.19	>=0.20	PGS1 (4.9)	C18orf8 (3.0)	MAP3K1 (2.4)	NRBF2 (2.3)	E2F3 (2.0)	MIER3 (1.9)	PLEKHH3 (1.9)	TRPS1 (1.9)	PSMD5 (1.8)	SNX11 (1.8)
GO:0008093	cytoskeletal adaptor activity	0.08	>=0.20	COBLL1 (3.8)	DAGLA (3.6)	PDLIM4 (3.5)	ZBTB46 (3.5)	ST3GAL4 (2.9)	TMCC1 (2.9)	RASA3 (2.8)	PACS1 (2.8)	IFFO1 (2.8)	ABP1 (2.7)		ENSG00000049323	LTBP1 PPI subnetwork	0.13	>=0.20	AXL (5.7)	VCAN (3.7)	R3HDM2 (2.8)	IGF2R (2.7)	PDGFC (2.7)	HNRNPUL1 (2.6)	COL18A1 (2.6)	CTSK (2.6)	CITED2 (2.4)	RAB11B (2.3)		ENSG00000173702	MUC13 PPI subnetwork	0.1	>=0.20	VIL1 (4.7)	ELMO3 (3.5)	SLC12A2 (2.5)	BAIAP2L2 (2.3)	HSD11B2 (2.3)	LAMB1 (2.1)	SH2B3 (2.1)	PLCB3 (2.0)	FAM13A (1.9)	PSKH1 (1.7)		MP:0000416	sparse hair	0.19	>=0.20	GDPD3 (3.8)	PM20D1 (3.4)	HSD17B1 (3.3)	PLEKHH3 (2.8)	DGKQ (2.4)	NPC1L1 (2.4)	REEP3 (2.3)	LRRC8E (2.1)	MET (1.9)	ITGB6 (1.9)
MP:0003725	increased autoantibody level	0.08	>=0.20	DDB2 (5.0)	FERMT3 (3.4)	CD40 (3.1)	ABCA1 (3.0)	GIMAP7 (2.9)	CTSS (2.9)	GIMAP4 (2.9)	ARNTL (2.9)	SKAP1 (2.9)	MAFB (2.8)		ENSG00000102387	TAF7L PPI subnetwork	0.13	>=0.20	HERC1 (3.1)	ARID1A (3.0)	BTF3P12 (2.8)	INHBE (2.4)	CDAN1 (2.4)	RFT1 (2.3)	LUC7L2 (2.3)	CEP164 (2.3)	UBR1 (2.2)	RIC8B (2.1)		ENSG00000204301	NOTCH4 PPI subnetwork	0.1	>=0.20	SOX7 (3.5)	KCNJ2 (3.2)	SETBP1 (3.2)	ARL15 (2.6)	SH2B3 (2.5)	EXOC3L1 (2.4)	BCL2 (2.2)	KCNK7 (1.9)	RILPL1 (1.8)	SLC12A2 (1.6)		MP:0000527	abnormal kidney development	0.19	>=0.20	FGFR1 (4.0)	NEO1 (2.6)	RBMS1 (2.4)	CRLF1 (2.3)	MC4R (1.9)	PRR15L (1.8)	ZNF579 (1.7)	SLC22A2 (1.7)	KIAA0754 (1.7)	PLK2 (1.6)
ENSG00000013364	MVP PPI subnetwork	0.08	>=0.20	FGL1 (6.4)	F2 (6.3)	APOB (5.7)	APOC4 (4.9)	APOA5 (4.8)	RBP4 (4.1)	DMGDH (3.5)	HP (3.4)	MAP3K11 (3.3)	AHNAK (2.8)		MP:0001222	epidermal hyperplasia	0.13	>=0.20	SFN (6.2)	C1orf172 (4.2)	FADS3 (2.8)	PLAUR (2.5)	AXL (2.5)	SUN2 (2.5)	FUT2 (2.3)	FUT1 (2.2)	LGR6 (2.1)	BICD2 (2.0)		MP:0005543	corneal thinning	0.1	>=0.20	SSPN (4.9)	SPON1 (3.3)	ENSG00000228536 (2.6)	SLC12A2 (2.5)	KLF14 (2.4)	SLC12A4 (2.2)	IRS1 (2.1)	DMRTA2 (2.0)	EYA2 (2.0)	LAMB1 (1.6)		MP:0008148	abnormal rib-sternum attachment	0.19	>=0.20	EBF2 (3.9)	RGS12 (2.8)	DCAF16 (2.5)	CRLF1 (2.4)	ITGB6 (2.2)	KLHL8 (2.0)	ENSG00000235300 (2.0)	GRK4 (1.9)	TBX6 (1.8)	IFFO1 (1.8)
GO:0009894	regulation of catabolic process	0.08	>=0.20	PACS1 (2.8)	ZNF524 (2.8)	ENSG00000223561 (2.7)	BAP1 (2.7)	HTT (2.7)	MAP1LC3A (2.7)	ZHX3 (2.6)	DENND1A (2.5)	JOSD1 (2.5)	PDXDC1 (2.5)		ENSG00000115221	ITGB6 PPI subnetwork	0.13	>=0.20	AXL (4.6)	TPM1 (4.6)	PDGFC (3.0)	CORO1C (2.9)	RRAS2 (2.9)	SUN2 (2.7)	RASA3 (2.6)	PDLIM4 (2.6)	COL18A1 (2.6)	CSF1 (2.5)		REACTOME_THE_CITRIC_ACID_TCA_CYCLE_AND_RESPIRATORY_ELECTRON_TRANSPORT	REACTOME_THE_CITRIC_ACID_TCA_CYCLE_AND_RESPIRATORY_ELECTRON_TRANSPORT	0.1	>=0.20	UQCRC1 (7.1)	PRDX5 (4.6)	ACAD10 (4.2)	ESRRA (4.1)	HINT1 (3.8)	MACROD1 (3.6)	FKBP2 (2.8)	FAM13A (2.7)	DNAJC4 (2.3)	C12orf47 (2.0)		GO:0005834	heterotrimeric G-protein complex	0.19	>=0.20	SYT4 (3.3)	CNIH2 (3.1)	NEGR1 (2.9)	RIT2 (2.9)	RGS17 (2.6)	C3orf54 (2.6)	INPP5A (2.3)	MC4R (2.3)	FAM57B (2.3)	PACS1 (2.2)
REACTOME_GAMMA:CARBOXYLATION_TRANSPORT_AND_AMINO:TERMINAL_CLEAVAGE_OF_PROTEINS	REACTOME_GAMMA:CARBOXYLATION_TRANSPORT_AND_AMINO:TERMINAL_CLEAVAGE_OF_PROTEINS	0.08	>=0.20	FGL1 (6.5)	APOA5 (6.0)	APOC4 (5.9)	F2 (5.3)	LPA (5.1)	DMGDH (4.5)	HP (4.3)	APOB (4.3)	LCAT (4.1)	COLEC11 (4.0)		ENSG00000116001	TIA1 PPI subnetwork	0.13	>=0.20	ZGPAT (3.5)	BAZ1B (3.1)	GTPBP1 (3.0)	TOP1 (2.8)	SF3B4 (2.8)	HNRNPUL1 (2.8)	LUC7L2 (2.6)	NCOA5 (2.6)	RBBP5 (2.4)	CKAP5 (2.4)		GO:0008374	O-acyltransferase activity	0.1	>=0.20	SLC26A6 (4.1)	PFKFB4 (3.6)	VIL1 (2.7)	PLA2G6 (2.7)	PSKH1 (2.5)	SLC9A5 (2.1)	ACAD10 (1.9)	KCNK7 (1.9)	PLCB3 (1.8)	COL7A1 (1.7)		REACTOME_INITIAL_TRIGGERING_OF_COMPLEMENT	REACTOME_INITIAL_TRIGGERING_OF_COMPLEMENT	0.19	>=0.20	HP (4.2)	LPA (4.2)	APOA5 (3.5)	SLC26A1 (2.1)	DMGDH (2.0)	HCN4 (1.8)	NAGLU (1.7)	LPAR5 (1.7)	BACE2 (1.6)	DHODH (1.6)
ENSG00000205571	SMN2 PPI subnetwork	0.08	>=0.20	INO80E (4.2)	TRMT112 (4.0)	DCPS (3.6)	WBSCR22 (3.3)	RFXANK (3.0)	CBX1 (3.0)	SF3B4 (2.6)	NUDT21 (2.6)	WDR82 (2.6)	HIRIP3 (2.6)		GO:0061035	regulation of cartilage development	0.13	>=0.20	FZD9 (3.7)	BNC2 (3.4)	CRY2 (2.7)	RSPO3 (2.3)	ENSG00000233006 (2.3)	MTMR11 (2.2)	SLC22A5 (2.2)	PDGFC (2.2)	PDLIM4 (2.2)	DMRT2 (2.1)		ENSG00000164338	UTP15 PPI subnetwork	0.1	>=0.20	DDX55 (4.8)	NAA25 (4.3)	PINX1 (4.3)	EIF2B1 (3.8)	TUT1 (3.6)	DDX28 (2.9)	BCS1L (2.7)	GTF2H3 (2.5)	DHX8 (2.4)	BRAP (2.2)		MP:0002168	other aberrant phenotype	0.19	>=0.20	IFFO1 (3.3)	MACF1 (2.7)	HP (2.4)	WNT2 (2.4)	SLC41A1 (2.3)	KIAA0754 (2.2)	MET (2.2)	GALNT2 (2.2)	RAB7L1 (2.1)	DMGDH (2.1)
ENSG00000172062	SMN1 PPI subnetwork	0.08	>=0.20	INO80E (4.2)	TRMT112 (4.0)	DCPS (3.6)	WBSCR22 (3.3)	RFXANK (3.0)	CBX1 (3.0)	SF3B4 (2.6)	NUDT21 (2.6)	WDR82 (2.6)	HIRIP3 (2.6)		REACTOME_DESTABILIZATION_OF_MRNA_BY_KSRP	REACTOME_DESTABILIZATION_OF_MRNA_BY_KSRP	0.13	>=0.20	C7orf50 (3.5)	NR2C2AP (3.3)	RRN3 (3.2)	DCPS (2.8)	ARFRP1 (2.7)	WBSCR22 (2.5)	LINC00311 (2.3)	ARFGAP2 (2.2)	ST3GAL4 (2.2)	TSEN2 (2.1)		MP:0010392	prolonged QRS complex duration	0.1	>=0.20	PDE3A (4.5)	SSPN (4.0)	GATA6 (4.0)	KCNK3 (3.6)	GATA4 (3.5)	DNAH10 (3.0)	DNAJC4 (2.8)	ESRRA (2.4)	FAM13A (2.4)	NOL3 (2.3)		ENSG00000108379	WNT3 PPI subnetwork	0.19	>=0.20	FGFR1 (4.2)	SEMA3G (3.2)	EBF2 (2.5)	SLC22A2 (2.5)	NEO1 (2.4)	TRPS1 (2.2)	DAG1 (2.0)	C16orf92 (2.0)	TNNC1 (1.9)	NAGLU (1.9)
GO:0048872	homeostasis of number of cells	0.08	>=0.20	TMCC2 (3.5)	HMBS (2.9)	ENSG00000247735 (2.7)	IKZF4 (2.6)	RNF123 (2.5)	EXOC3L1 (2.4)	PRAM1 (2.3)	E2F4 (2.3)	BMF (2.2)	RAB3IL1 (2.2)		GO:0019210	kinase inhibitor activity	0.13	>=0.20	INPP4B (3.4)	CITED2 (2.7)	RNF157 (2.3)	INHBE (2.3)	RASA3 (2.2)	IZUMO1 (2.2)	STMN3 (2.1)	APOB (2.1)	FAM100B (2.1)	CSGALNACT1 (2.1)		REACTOME_METABOLISM_OF_CARBOHYDRATES	REACTOME_METABOLISM_OF_CARBOHYDRATES	0.1	>=0.20	PFKFB4 (6.1)	VEGFA (4.6)	PEPD (4.0)	NCKIPSD (3.4)	FAM13A (3.3)	PLCD4 (3.0)	PEMT (2.9)	NOL3 (2.6)	UQCRC1 (2.6)	SLC26A6 (2.6)		ENSG00000164975	SNAPC3 PPI subnetwork	0.19	>=0.20	NRBF2 (2.8)	ZFP64 (2.4)	TXNL4B (2.3)	BUD13 (1.8)	KLHL8 (1.8)	SNX11 (1.7)	ZNF259 (1.7)	FBXW2 (1.7)	BANP (1.7)	LPAL2 (1.6)
ENSG00000150760	DOCK1 PPI subnetwork	0.08	>=0.20	BANP (3.6)	MAP3K11 (3.0)	TMCC1 (2.9)	RASA3 (2.7)	PGS1 (2.6)	THAP11 (2.5)	PLCB3 (2.5)	CD40 (2.5)	ARNTL (2.5)	INPP5A (2.5)		ENSG00000171791	BCL2 PPI subnetwork	0.13	>=0.20	GALNT2 (3.4)	FAM100B (3.3)	MARCH5 (3.1)	RELB (3.0)	SLC39A1 (2.5)	MAP3K1 (2.4)	FADS3 (2.4)	CLPTM1 (2.1)	NTAN1 (2.0)	RIC8B (2.0)		ENSG00000076053	RBM7 PPI subnetwork	0.1	>=0.20	ADAM1 (2.6)	ENSG00000235070 (2.6)	CTCF (2.5)	ZDHHC1 (2.2)	UBTF (2.1)	RELA (2.1)	THAP11 (1.9)	CDC42SE2 (1.9)	BAD (1.7)	GTF2H3 (1.7)		GO:0006184	GTP catabolic process	0.19	>=0.20	TUBG2 (3.4)	NUDCD3 (3.0)	ENSG00000226645 (3.0)	PACS1 (2.8)	CAPZA2 (2.4)	PPM1M (2.3)	ENSG00000247735 (2.2)	MAP1LC3A (2.1)	ITCH (2.1)	CNIH2 (2.0)
MP:0005478	decreased circulating thyroxine level	0.08	>=0.20	GAL3ST3 (4.3)	TECTB (3.2)	CAMKV (2.8)	RBP4 (2.8)	PCK1 (2.8)	PDE3B (2.7)	GPER (2.5)	C4orf44 (2.4)	MET (2.3)	BTAF1 (2.3)		ENSG00000184985	SORCS2 PPI subnetwork	0.13	>=0.20	PSMD12 (3.0)	HSPA4 (2.8)	NCOA5 (2.7)	TSC22D2 (2.5)	TOP1 (2.3)	ARFGAP2 (2.2)	RAB11B (2.1)	C12orf23 (2.1)	VPS53 (2.0)	SFMBT1 (2.0)		GO:0048710	regulation of astrocyte differentiation	0.1	>=0.20	DMRTA2 (3.3)	SPON1 (3.2)	STK36 (2.5)	CUX2 (2.5)	ENSG00000254235 (2.4)	KCNK7 (1.9)	B3GAT3 (1.9)	CYTL1 (1.8)	VEGFA (1.6)	ROM1 (1.6)		ENSG00000198838	RYR3 PPI subnetwork	0.19	>=0.20	C19orf60 (3.4)	TNNC1 (2.5)	PPP2R3A (2.4)	TMPRSS3 (2.3)	CAPZA2 (2.2)	NEO1 (2.0)	BSN (2.0)	CAMKV (2.0)	GGT7 (1.9)	NICN1 (1.9)
ENSG00000175197	DDIT3 PPI subnetwork	0.08	>=0.20	MAFF (7.0)	TRIB1 (6.8)	JUND (6.4)	INHBE (5.3)	CITED2 (3.7)	NFE2L1 (3.6)	JOSD1 (3.3)	VEGFA (3.3)	PLEKHH3 (3.2)	GPR146 (3.0)		GO:0032787	monocarboxylic acid metabolic process	0.13	>=0.20	SGK2 (4.1)	MLXIPL (3.6)	FADS2 (3.2)	PPARG (3.2)	FADS1 (2.9)	INHBC (2.8)	APOC4 (2.7)	SREBF1 (2.6)	PEMT (2.4)	PCK1 (2.3)		ENSG00000115524	SF3B1 PPI subnetwork	0.1	>=0.20	TRMT112 (4.1)	MTA2 (3.7)	CTCF (3.7)	EDC4 (2.9)	RQCD1 (2.7)	IP6K2 (2.7)	ACD (2.7)	PCIF1 (2.5)	UBTF (2.4)	DDX28 (2.1)		GO:0001570	vasculogenesis	0.19	>=0.20	ENSG00000237773 (3.3)	SEMA3G (2.8)	PCDH17 (2.5)	KIAA1683 (2.2)	ZFPM2 (2.0)	ENSG00000223561 (1.9)	LRRC8E (1.9)	C3orf54 (1.8)	MCC (1.7)	EBF2 (1.7)
GO:0015932	nucleobase-containing compound transmembrane transporter activity	0.08	>=0.20	SLC19A1 (3.8)	SLC37A4 (3.1)	LGR6 (2.8)	BEND3 (2.7)	NR2C2AP (2.4)	ZNRF3 (2.4)	CYP27A1 (2.3)	TOMM22 (2.3)	DNAH10 (2.3)	PLAUR (2.2)		ENSG00000140795	MYLK3 PPI subnetwork	0.13	>=0.20	APOB (7.1)	F2 (5.4)	FGL1 (3.6)	RBP4 (3.1)	NR0B2 (3.1)	FST (3.1)	TPM3 (2.6)	COLEC11 (2.5)	MLXIPL (2.4)	APOC4 (2.4)		ENSG00000165025	SYK PPI subnetwork	0.1	>=0.20	FERMT3 (6.0)	SIPA1 (3.9)	MAFB (2.8)	PFKFB4 (2.6)	TNFAIP8 (2.5)	SH2B3 (2.4)	RLTPR (2.1)	RRAS2 (2.0)	CDC42SE2 (2.0)	E2F4 (1.8)		MP:0003890	abnormal embryonic-extraembryonic boundary morphology	0.19	>=0.20	RBPJ (2.6)	AMT (2.2)	NPC1 (2.1)	ENSG00000182109 (2.1)	BEND3 (2.0)	RGS12 (2.0)	DAG1 (1.9)	RMI1 (1.9)	GAK (1.8)	HCN4 (1.8)
MP:0000298	absent atrioventricular cushions	0.08	>=0.20	WNT2 (5.8)	PDE3A (5.1)	GATA4 (3.4)	GATA6 (3.3)	NKX3-1 (3.2)	SGCG (2.9)	KCNK3 (2.8)	ZFPM2 (2.7)	ARHGAP1 (2.6)	EBF2 (2.4)		MP:0008826	abnormal splenic cell ratio	0.13	>=0.20	GIMAP7 (4.1)	GIMAP6 (3.0)	GIMAP4 (3.0)	AKNA (2.8)	DENND4B (2.4)	RASA3 (2.2)	CD40 (2.1)	ZGPAT (2.1)	SLC16A9 (2.1)	ENSG00000226380 (2.0)		ENSG00000120688	WBP4 PPI subnetwork	0.1	>=0.20	CTCF (3.9)	EDC4 (2.9)	UBTF (2.8)	ACD (2.8)	RELA (2.7)	DHX8 (2.6)	MTA2 (2.3)	TUT1 (2.3)	COPB1 (2.3)	RQCD1 (2.2)		MP:0000427	abnormal hair cycle	0.19	>=0.20	TMPRSS3 (2.7)	MEGF9 (2.5)	ARNTL (2.4)	TMEM175 (2.1)	MAP3K1 (2.1)	DAGLA (1.8)	MCC (1.8)	PTRF (1.8)	SUOX (1.7)	TRPS1 (1.7)
GO:0043401	steroid hormone mediated signaling pathway	0.08	>=0.20	THRB (3.9)	JOSD1 (3.1)	ENSG00000235070 (3.0)	JMY (2.8)	INHBC (2.8)	C16orf86 (2.6)	NFIA (2.6)	GRB14 (2.6)	ERBB3 (2.6)	SSPN (2.5)		GO:0034367	macromolecular complex remodeling	0.13	>=0.20	NR0B2 (3.4)	FGL1 (3.4)	APOB (3.4)	ABCA1 (3.4)	APOC4 (3.3)	F2 (3.3)	ENSG00000214117 (2.9)	TMCC1 (2.9)	INHBE (2.8)	RBP4 (2.6)		ENSG00000187109	NAP1L1 PPI subnetwork	0.1	>=0.20	PINX1 (2.7)	DDX55 (2.1)	NAA25 (1.9)	UBTF (1.9)	EIF2B1 (1.7)	GTF2H3 (1.6)	BCS1L (1.6)	STIP1 (1.5)	CTCF (1.5)	FAF1 (1.4)		GO:0008360	regulation of cell shape	0.19	>=0.20	ENSG00000247853 (2.6)	RHOA (2.3)	C11orf9 (2.3)	MEGF9 (2.2)	MAP1LC3A (2.2)	MCC (2.1)	C3orf54 (2.1)	SEMA3G (2.0)	COLQ (1.9)	MACF1 (1.8)
GO:0043395	heparan sulfate proteoglycan binding	0.08	>=0.20	CRLF1 (4.4)	RBP4 (3.8)	LPL (3.5)	EBF2 (3.3)	MYO1F (3.3)	CSGALNACT1 (3.2)	FGFBP3 (3.0)	SOST (2.9)	HP (2.9)	PCK1 (2.9)		GO:0034368	protein-lipid complex remodeling	0.13	>=0.20	NR0B2 (3.4)	FGL1 (3.4)	APOB (3.4)	ABCA1 (3.4)	APOC4 (3.3)	F2 (3.3)	ENSG00000214117 (2.9)	TMCC1 (2.9)	INHBE (2.8)	RBP4 (2.6)		ENSG00000115128	ENSG00000115128 PPI subnetwork	0.1	>=0.20	TRMT112 (4.4)	MTA2 (3.9)	CTCF (3.7)	EDC4 (3.1)	ACD (2.9)	GTF2H3 (2.6)	UBTF (2.5)	PCNXL3 (2.5)	EIF2B1 (2.4)	RQCD1 (2.4)		GO:0016757	transferase activity, transferring glycosyl groups	0.19	>=0.20	PIGU (4.1)	NAGLU (3.8)	SNX14 (3.2)	BACE2 (2.9)	GALNT2 (2.7)	IDUA (2.7)	HYOU1 (2.6)	NT5E (2.5)	BTD (2.4)	YIF1A (2.4)
MP:0001259	abnormal body weight	0.08	>=0.20	CRY2 (4.8)	MAFF (4.7)	PCK1 (4.4)	RASD1 (4.1)	GRB14 (3.7)	TIMP4 (3.3)	O3FAR1 (3.0)	PEMT (2.9)	RBP4 (2.8)	KLF14 (2.7)		GO:0034369	plasma lipoprotein particle remodeling	0.13	>=0.20	NR0B2 (3.4)	FGL1 (3.4)	APOB (3.4)	ABCA1 (3.4)	APOC4 (3.3)	F2 (3.3)	ENSG00000214117 (2.9)	TMCC1 (2.9)	INHBE (2.8)	RBP4 (2.6)		ENSG00000080608	KIAA0020 PPI subnetwork	0.1	>=0.20	NAA25 (4.8)	PINX1 (4.5)	DDX55 (4.2)	TUT1 (3.7)	EIF2B1 (2.8)	BCS1L (2.7)	GTF2H3 (2.3)	KBTBD8 (2.1)	UBTF (2.1)	ZNF142 (1.8)		ENSG00000169371	SNUPN PPI subnetwork	0.19	>=0.20	ENSG00000234494 (3.6)	BUD13 (3.2)	WDR82 (3.0)	FAM134C (2.9)	INO80E (2.5)	NOP2 (2.5)	ALDOA (2.4)	MET (2.2)	CBX1 (2.1)	NUDCD3 (2.0)
GO:0005796	Golgi lumen	0.08	>=0.20	FGL1 (4.9)	APOC4 (4.3)	LCAT (4.0)	LPA (4.0)	APOA5 (3.8)	COLEC11 (3.7)	COL18A1 (3.6)	BHMT (3.4)	PNLIPRP2 (3.3)	INHBC (3.3)		MP:0009937	abnormal neuron differentiation	0.13	>=0.20	FGFBP3 (4.3)	GLI2 (4.1)	RFX4 (3.8)	STMN3 (3.4)	SLC18A1 (3.3)	FST (3.3)	NKX3-1 (2.6)	VCAN (2.2)	HORMAD1 (2.2)	MEOX2 (2.1)		MP:0003436	decreased susceptibility to induced arthritis	0.1	>=0.20	FERMT3 (5.1)	MAFB (3.0)	HLX (2.7)	TNFAIP8 (2.6)	PSMB10 (2.6)	SIPA1 (2.3)	KCNJ2 (2.2)	NUDT22 (2.2)	SH2B3 (2.2)	CYTL1 (2.1)		MP:0005598	decreased ventricle muscle contractility	0.19	>=0.20	TNNC1 (5.7)	PPP2R3A (3.6)	MC4R (2.8)	PTRF (2.7)	LPL (2.7)	PLK2 (2.2)	ZFPM2 (2.0)	INPP5A (1.9)	IFFO1 (1.9)	ALDOA (1.9)
MP:0004395	increased cochlear inner hair cell number	0.08	>=0.20	ENSG00000253379 (5.7)	LRP4 (5.4)	DMRTA2 (4.7)	FGFBP3 (4.2)	HMGA2 (4.1)	EYA2 (3.5)	DMRT2 (3.2)	GLI2 (3.2)	SETBP1 (3.0)	RILPL1 (3.0)		MP:0005278	abnormal cholesterol homeostasis	0.13	>=0.20	FADS1 (7.5)	FADS2 (7.0)	APOB (6.8)	F2 (5.3)	SREBF1 (5.2)	NR0B2 (4.8)	MLXIPL (3.7)	FGL1 (3.6)	RBP4 (3.2)	LHCGR (2.7)		ENSG00000116809	ZBTB17 PPI subnetwork	0.1	>=0.20	GATA4 (3.0)	ALDH2 (2.1)	CTCF (2.0)	RASD1 (2.0)	ARL15 (1.9)	PFKFB4 (1.8)	PLEKHG4 (1.7)	PLA2G15 (1.7)	GATA6 (1.7)	PEMT (1.7)		MP:0006410	abnormal common myeloid progenitor cell morphology	0.19	>=0.20	RNF123 (3.4)	UBA7 (3.3)	PACS1 (2.7)	C5orf35 (2.7)	C3orf54 (2.7)	SLC41A1 (2.6)	MIER3 (2.2)	HMBS (2.2)	IKZF4 (2.0)	ZNF524 (1.9)
ENSG00000100599	RIN3 PPI subnetwork	0.08	>=0.20	FBXW2 (3.7)	FAM134C (3.0)	ZHX3 (3.0)	FAM109A (2.9)	CAPZA2 (2.8)	RASA3 (2.6)	TIMP4 (2.5)	NRBF2 (2.5)	FGFR1 (2.4)	CDC42SE2 (2.3)		REACTOME_THROMBIN_SIGNALLING_THROUGH_PROTEINASE_ACTIVATED_RECEPTORS_PARS	REACTOME_THROMBIN_SIGNALLING_THROUGH_PROTEINASE_ACTIVATED_RECEPTORS_PARS	0.13	>=0.20	FAM101B (3.2)	MARCH2 (2.9)	MRVI1 (2.6)	STARD9 (2.5)	STMN3 (2.5)	TRNP1 (2.3)	NTAN1 (2.2)	SMCR5 (2.2)	SGK2 (2.2)	SV2A (2.1)		REACTOME_SIGNALING_BY_TGF_BETA	REACTOME_SIGNALING_BY_TGF_BETA	0.1	>=0.20	SH2B3 (3.5)	FHOD1 (3.4)	FNIP1 (3.0)	BMF (2.7)	RRAS2 (2.6)	HMGA2 (2.6)	BCL2 (2.5)	VEGFB (2.4)	EML3 (2.1)	SETBP1 (2.0)		GO:0019894	kinesin binding	0.19	>=0.20	ATP6V0A1 (3.4)	HTT (2.2)	BSN (2.1)	UBAP1 (2.1)	DAGLA (2.1)	CNIH2 (2.0)	TXNL4B (2.0)	NRBF2 (2.0)	JMJD1C (2.0)	ZNF579 (2.0)
REACTOME_P75NTR_RECRUITS_SIGNALLING_COMPLEXES	REACTOME_P75NTR_RECRUITS_SIGNALLING_COMPLEXES	0.08	>=0.20	RELA (3.8)	PDLIM4 (3.4)	C18orf8 (2.9)	EBF2 (2.9)	ENSG00000203644 (2.8)	MAFF (2.6)	PLAUR (2.3)	C5orf35 (2.3)	CRTC2 (2.2)	CEP68 (2.2)		GO:0015491	cation:cation antiporter activity	0.13	>=0.20	SLC16A9 (4.4)	SLC22A5 (3.3)	SLC19A1 (2.9)	SV2A (2.9)	PIGV (2.9)	RFT1 (2.8)	GPER (2.6)	MRVI1 (2.4)	AMFR (2.3)	IZUMO1 (2.1)		ENSG00000146109	ABT1 PPI subnetwork	0.1	>=0.20	PINX1 (4.9)	DDX55 (4.4)	NAA25 (4.4)	GTF2H3 (3.1)	DDX28 (3.1)	TUT1 (3.0)	EIF2B1 (2.8)	BCS1L (2.8)	DUS2L (2.6)	DHX8 (2.5)		GO:0051149	positive regulation of muscle cell differentiation	0.19	>=0.20	IFFO1 (4.0)	SLC22A3 (2.8)	ENSG00000233723 (2.3)	BMP8A (2.3)	PLEKHH3 (2.3)	ENSG00000234494 (2.2)	MYCL1 (2.2)	CRLF1 (2.1)	KIAA0754 (1.8)	ENSG00000253734 (1.8)
ENSG00000162191	UBXN1 PPI subnetwork	0.08	>=0.20	UBAP1 (4.4)	HYOU1 (4.3)	PIGV (4.2)	NFE2L1 (3.7)	GANAB (3.6)	B3GAT3 (3.6)	TCTA (3.1)	ARFGAP2 (3.0)	ZDHHC18 (3.0)	COPB1 (2.9)		KEGG_FRUCTOSE_AND_MANNOSE_METABOLISM	KEGG_FRUCTOSE_AND_MANNOSE_METABOLISM	0.13	>=0.20	VEGFA (4.6)	TBL2 (4.1)	P4HA2 (3.6)	C12orf23 (2.8)	SLC35C1 (2.7)	FUT2 (2.5)	C11orf49 (2.1)	KDELR3 (2.1)	ENSG00000227143 (2.1)	PDXDC1 (2.0)		ENSG00000148377	IDI2 PPI subnetwork	0.1	>=0.20	ENSG00000253792 (3.4)	ATXN2 (2.4)	ITPR2 (2.4)	KCNK7 (2.3)	NFATC3 (2.2)	L3MBTL3 (2.2)	KCNJ2 (2.1)	BMF (2.0)	PCNXL3 (2.0)	ZNF335 (2.0)		REACTOME_REGULATION_OF_INSULIN_SECRETION_BY_ACETYLCHOLINE	REACTOME_REGULATION_OF_INSULIN_SECRETION_BY_ACETYLCHOLINE	0.19	>=0.20	ENSG00000232661 (3.9)	AHR (3.0)	TBX6 (3.0)	MYCL1 (2.8)	LINGO2 (2.6)	ZNF524 (2.6)	MET (2.5)	NT5E (2.4)	NUDT2 (2.0)	ENSG00000226752 (2.0)
MP:0004087	abnormal muscle fiber morphology	0.08	>=0.20	STAC3 (6.9)	MB (4.1)	SGCG (3.7)	TPM3 (3.7)	TNNC1 (3.5)	SLC22A4 (3.2)	MACROD1 (3.0)	GGT7 (2.8)	RNF123 (2.7)	ENSG00000259450 (2.7)		MP:0009395	increased nucleated erythrocyte cell number	0.13	>=0.20	TMCC2 (4.1)	TRIB1 (2.9)	DENND4B (2.9)	RAB3IL1 (2.6)	VEGFA (2.6)	MAP3K1 (2.6)	NCOA2 (2.4)	GALNT2 (2.2)	RASA3 (2.1)	ARNT (1.9)		MP:0000111	cleft palate	0.1	>=0.20	HMGA2 (3.0)	SETBP1 (2.5)	LAMB1 (2.4)	SLC12A2 (2.3)	CYTL1 (2.3)	MAFB (2.1)	KLF14 (1.9)	GANAB (1.9)	CUX2 (1.8)	SPON1 (1.7)		ENSG00000176105	YES1 PPI subnetwork	0.19	>=0.20	PLK2 (3.7)	MCC (3.3)	MET (3.2)	DAG1 (3.1)	SEMA3G (3.0)	PCDH17 (2.5)	PTRF (2.4)	KIAA0754 (2.4)	RHOA (2.3)	NT5E (2.3)
ENSG00000215756	ENSG00000215756 PPI subnetwork	0.08	>=0.20	F2 (7.1)	APOC4 (6.0)	APOB (5.9)	APOA5 (5.8)	FGL1 (5.3)	NPC1L1 (4.6)	INHBE (4.4)	LCAT (4.4)	HP (4.3)	CYP27A1 (4.2)		MP:0008566	increased interferon-gamma secretion	0.13	>=0.20	GIMAP4 (4.3)	GIMAP6 (3.8)	CSF1 (3.4)	GIMAP7 (3.3)	INPP4B (3.0)	CD40 (2.6)	MYO1F (2.4)	PDE3B (2.3)	ZDHHC18 (2.1)	GPR146 (2.1)		ENSG00000102241	HTATSF1 PPI subnetwork	0.1	>=0.20	TRMT112 (3.4)	DHX8 (3.3)	TUT1 (3.1)	MTA2 (3.1)	PCIF1 (2.9)	ACD (2.7)	EDC4 (2.6)	RELA (2.3)	UBTF (2.2)	RNF25 (2.2)		MP:0000920	abnormal myelination	0.19	>=0.20	ERBB3 (5.3)	C11orf9 (3.3)	NPC1 (3.2)	MFSD2A (2.7)	TMEM151A (2.7)	MEGF9 (2.5)	REEP3 (2.5)	ANKRD28 (2.3)	ASPHD1 (2.1)	TMEM59L (2.0)
ENSG00000118137	APOA1 PPI subnetwork	0.08	>=0.20	F2 (7.1)	APOC4 (6.0)	APOB (5.9)	APOA5 (5.8)	FGL1 (5.3)	NPC1L1 (4.6)	INHBE (4.4)	LCAT (4.4)	HP (4.3)	CYP27A1 (4.2)		ENSG00000198301	SDAD1 PPI subnetwork	0.13	>=0.20	NR2C2AP (3.8)	TSEN2 (3.6)	MGA (3.6)	WBSCR22 (3.6)	RRN3 (3.5)	THOC1 (3.2)	C7orf50 (2.7)	PSMD12 (2.7)	VPS53 (2.7)	GPN2 (2.6)		MP:0005102	abnormal iris pigmentation	0.1	>=0.20	KCNK7 (3.4)	VEGFB (2.8)	NOL3 (2.7)	BAIAP2L2 (2.7)	HSF4 (2.7)	THAP11 (2.3)	PLA2G15 (2.3)	CYP27A1 (2.2)	CYTL1 (2.0)	PDE3A (2.0)		GO:0050678	regulation of epithelial cell proliferation	0.19	>=0.20	ENSG00000247735 (3.4)	MCC (3.2)	ENSG00000247853 (2.7)	NT5E (2.7)	EBF2 (2.5)	WNT2 (2.3)	COPZ2 (2.2)	C17orf58 (2.2)	TAOK2 (2.1)	CRLF1 (2.1)
ENSG00000104856	RELB PPI subnetwork	0.08	>=0.20	RELB (4.2)	UBTF (3.8)	SP2 (3.6)	HNRNPUL1 (3.5)	NUCKS1 (3.4)	STIP1 (3.4)	GPR137 (3.3)	HYOU1 (3.2)	PIGU (3.0)	SF3B2 (3.0)		GO:0019903	protein phosphatase binding	0.13	>=0.20	CRTC2 (3.2)	DDX17 (3.0)	NCOA5 (2.7)	ZBTB46 (2.4)	SLC16A9 (2.4)	ARNT (2.4)	ITPR1 (2.3)	HERC1 (2.3)	UBR1 (2.2)	ANO3 (2.2)		ENSG00000115325	DOK1 PPI subnetwork	0.1	>=0.20	FERMT3 (4.0)	SIPA1 (3.5)	MAFB (3.1)	SH2B3 (3.0)	TNFAIP8 (2.6)	PLCB3 (2.6)	EML3 (2.2)	RAPGEF6 (2.1)	ETV4 (2.0)	ITPR2 (2.0)		ENSG00000118690	ARMC2 PPI subnetwork	0.19	>=0.20	HP (3.7)	APOA5 (3.2)	CRLF1 (2.4)	ZNF579 (2.4)	SLC26A1 (2.3)	AHR (2.0)	GPAM (2.0)	TMEM175 (2.0)	C16orf92 (1.7)	LINGO2 (1.7)
ENSG00000157514	TSC22D3 PPI subnetwork	0.08	>=0.20	JUND (6.4)	TRIB1 (5.6)	RELB (5.4)	CITED2 (4.4)	MAFF (4.3)	PLK2 (3.4)	JOSD1 (3.0)	MAP3K11 (2.8)	ENSG00000257711 (2.7)	INPP5A (2.5)		MP:0008723	impaired eosinophil recruitment	0.13	>=0.20	ZDHHC18 (3.8)	CD40 (3.7)	ITPR1 (2.3)	DENND4B (2.3)	GPR146 (2.3)	ENSG00000214117 (2.2)	ENSG00000226674 (2.2)	CSF1 (2.1)	MRVI1 (2.1)	FAM101B (2.0)		GO:0050900	leukocyte migration	0.1	>=0.20	MAFB (3.1)	DPEP2 (2.6)	FERMT3 (2.4)	ABCA1 (2.2)	PLA2G15 (2.0)	SOX7 (1.9)	PLTP (1.9)	ADAM1 (1.6)	VIL1 (1.6)	EXOC3L1 (1.6)		ENSG00000105894	PTN PPI subnetwork	0.19	>=0.20	TUBG2 (3.6)	E2F3 (2.5)	HNRNPK (2.3)	GSS (2.2)	TUBG1 (2.2)	MCC (2.2)	CBX1 (2.1)	SYT4 (2.1)	UBAP1 (2.1)	ENSG00000226645 (2.0)
MP:0002493	increased IgG level	0.08	>=0.20	CTSS (4.5)	TNFAIP8 (4.5)	FERMT3 (4.2)	MYO1F (3.5)	RELB (3.4)	CD40 (3.3)	IKZF4 (3.2)	RBPJ (2.9)	CSF1 (2.9)	DENND4B (2.8)		ENSG00000154582	TCEB1 PPI subnetwork	0.13	>=0.20	BUD13 (3.5)	ZNF408 (2.9)	RBBP5 (2.6)	F2 (2.6)	GPN2 (2.5)	ENSG00000233559 (2.3)	OGFOD1 (2.3)	RRN3 (2.3)	TOMM22 (2.2)	RRAS2 (2.2)		GO:0032963	collagen metabolic process	0.1	>=0.20	ENSG00000235070 (4.2)	COL7A1 (3.8)	DNAH10 (3.4)	LAMB1 (2.2)	SPON1 (2.1)	KBTBD8 (2.0)	ENSG00000256116 (1.8)	SLC26A6 (1.8)	ENSG00000228536 (1.6)	SLC12A2 (1.6)		ENSG00000196284	SUPT3H PPI subnetwork	0.19	>=0.20	STAG1 (4.1)	BPTF (2.9)	CBX1 (2.7)	NCOA6 (2.6)	FAM134C (2.5)	RMI1 (2.3)	WDR82 (2.3)	GKAP1 (2.3)	FBXW2 (2.2)	DCP2 (2.1)
GO:0018209	peptidyl-serine modification	0.08	>=0.20	ENSG00000233723 (4.1)	ENSG00000253734 (2.6)	FNIP1 (2.5)	BAIAP2L2 (2.4)	NCOA2 (2.3)	ENSG00000203644 (2.3)	FHOD1 (2.3)	ENSG00000253695 (2.3)	ENSG00000235070 (2.3)	UBR1 (2.2)		ENSG00000134363	FST PPI subnetwork	0.13	>=0.20	LHCGR (4.9)	INHBC (3.3)	VCAN (3.3)	FST (3.2)	GCK (3.0)	AXL (2.8)	ABP1 (2.8)	FGL1 (2.6)	ST3GAL4 (2.6)	COLEC11 (2.5)		MP:0002652	thin myocardium	0.1	>=0.20	GATA6 (3.3)	NFATC3 (2.9)	SSPN (2.6)	MAPKAPK5 (2.4)	TCTN2 (2.3)	GATA4 (2.3)	LAMB1 (2.3)	MPDZ (2.2)	ATXN2 (2.1)	E2F4 (2.1)		ENSG00000170421	KRT8 PPI subnetwork	0.19	>=0.20	MACF1 (5.0)	KIAA0754 (3.1)	PTRF (2.9)	MEGF9 (2.5)	TAOK2 (2.2)	GDPD3 (2.2)	PLK2 (2.1)	SNX11 (2.1)	GALNT2 (2.0)	INPP5A (1.9)
ENSG00000166167	BTRC PPI subnetwork	0.08	>=0.20	CRY2 (4.5)	RELB (4.1)	MAFF (3.5)	MARCH5 (3.3)	ZC3H12C (3.3)	TSC22D2 (3.2)	FIZ1 (3.1)	TRIB1 (2.9)	UBAP1 (2.9)	JUND (2.7)		KEGG_VIBRIO_CHOLERAE_INFECTION	KEGG_VIBRIO_CHOLERAE_INFECTION	0.13	>=0.20	PACRG (4.5)	DMRT2 (3.3)	ASAH1 (3.0)	C12orf23 (2.9)	RAB1A (2.9)	IGF2R (2.7)	COPB1 (2.5)	PDXDC1 (2.3)	DCPS (2.3)	TBL2 (2.2)		ENSG00000077312	SNRPA PPI subnetwork	0.1	>=0.20	TRMT112 (4.1)	MTA2 (3.8)	CTCF (3.5)	PCIF1 (3.2)	UBTF (3.2)	DHX8 (2.9)	EDC4 (2.9)	ACD (2.6)	TUT1 (2.6)	EIF2B1 (2.5)		MP:0000377	abnormal hair follicle morphology	0.19	>=0.20	PM20D1 (5.4)	GDPD3 (4.1)	LRRC8E (3.9)	REEP3 (2.7)	ERBB3 (2.6)	FGFR1 (2.4)	ENSG00000237773 (2.3)	PPM1M (2.3)	KLHL8 (2.0)	ENSG00000233723 (1.8)
MP:0009937	abnormal neuron differentiation	0.08	>=0.20	DMRTA2 (6.0)	EBF2 (4.7)	FGFBP3 (4.3)	GLI2 (4.1)	RFX4 (3.8)	STMN3 (3.4)	SLC18A1 (3.3)	FST (3.3)	NKX3-1 (2.6)	PLCB3 (2.5)		ENSG00000138750	NUP54 PPI subnetwork	0.13	>=0.20	NUDT21 (3.9)	FEN1 (2.9)	SREBF1 (2.7)	SLC2A4RG (2.7)	HSPA4 (2.7)	CKAP5 (2.5)	SFMBT1 (2.5)	HNRNPUL1 (2.3)	MYBL2 (2.3)	UBR1 (2.2)		MP:0001183	overexpanded pulmonary alveoli	0.1	>=0.20	ABCA1 (3.5)	LAMB1 (3.3)	PLTP (3.3)	TMEM116 (2.9)	EYA2 (2.9)	SPON1 (2.7)	LRRC36 (2.6)	KCNK3 (2.5)	PEPD (2.4)	ACOXL (2.3)		GO:0007420	brain development	0.19	>=0.20	CNIH2 (2.9)	GLYCTK-AS1 (2.2)	NEO1 (2.1)	MYCL1 (2.0)	EBF2 (2.0)	PCDH17 (1.9)	MCC (1.9)	KIAA1161 (1.9)	VPS11 (1.5)	GAL3ST3 (1.5)
ENSG00000135144	DTX1 PPI subnetwork	0.08	>=0.20	STK36 (3.4)	C5orf35 (3.2)	TMCC1 (3.0)	GLYCTK-AS1 (2.8)	STAG1 (2.8)	NCOA6 (2.7)	TSC22D2 (2.6)	SLC39A1 (2.6)	NFIA (2.5)	ENSG00000226645 (2.5)		ENSG00000138757	G3BP2 PPI subnetwork	0.13	>=0.20	DDX17 (3.7)	C12orf23 (3.4)	SPTBN5 (2.8)	NCOA5 (2.8)	TOP1 (2.4)	SLC16A9 (2.2)	COPB1 (2.2)	NFIA (2.1)	FADS2 (2.1)	ARID1A (2.0)		GO:0005099	Ras GTPase activator activity	0.1	>=0.20	ARL15 (3.8)	MAP3K11 (3.4)	DPEP2 (3.0)	SIPA1 (2.5)	RAPGEF6 (2.5)	EML3 (2.4)	PLA2G6 (2.3)	C12orf51 (2.0)	HLX (1.9)	ZNF335 (1.9)		MP:0000639	abnormal adrenal gland morphology	0.19	>=0.20	HSD17B1 (3.9)	GPAM (2.8)	C11orf9 (2.8)	TP53INP2 (2.2)	ASPHD1 (2.1)	ZFPM2 (2.0)	AMT (2.0)	RBMS1 (1.9)	JMJD1C (1.9)	BTD (1.9)
ENSG00000196367	TRRAP PPI subnetwork	0.08	>=0.20	HIST2H2BE (8.8)	CTCF (3.9)	STAG1 (3.7)	NCOA6 (3.1)	LUC7L2 (3.1)	BPTF (2.9)	UBTF (2.9)	MIER3 (2.8)	EDC4 (2.7)	NCOA5 (2.5)		ENSG00000100603	SNW1 PPI subnetwork	0.13	>=0.20	ARID1A (4.1)	HNRNPUL1 (4.0)	NCOA2 (3.6)	SF3B4 (3.3)	COPB1 (3.1)	NCOA5 (2.9)	BAZ1B (2.6)	ARNT (2.6)	HERC1 (2.4)	GTPBP1 (2.3)		ENSG00000077809	GTF2I PPI subnetwork	0.1	>=0.20	PFKFB4 (3.2)	ZNF335 (2.7)	RELA (2.6)	TRAFD1 (2.5)	MTA2 (2.5)	THAP11 (2.4)	PLCB3 (2.4)	VEGFA (2.2)	UBTF (2.2)	PCNXL3 (2.1)		ENSG00000167711	SERPINF2 PPI subnetwork	0.19	>=0.20	HP (5.9)	DMGDH (3.9)	APOA5 (3.3)	ENSG00000256731 (2.8)	GLYCTK (2.7)	LPA (2.6)	MOSC1 (2.1)	BHMT (1.9)	ENSG00000124915 (1.5)	C11orf9 (1.5)
GO:0015030	Cajal body	0.08	>=0.20	BUD13 (4.8)	ZNF259 (4.3)	DHX8 (3.8)	TRMT112 (3.6)	RRN3 (3.5)	NOP2 (3.4)	DDX55 (3.4)	TUT1 (3.3)	INTS5 (3.0)	DCPS (2.9)		ENSG00000130810	PPAN PPI subnetwork	0.13	>=0.20	RRN3 (4.5)	TSEN2 (4.3)	NR2C2AP (3.9)	MGA (3.1)	WBSCR22 (3.0)	THOC1 (2.8)	BTAF1 (2.8)	PSMD12 (2.6)	ZNF408 (2.5)	ARFRP1 (2.5)		GO:0001759	organ induction	0.1	>=0.20	DNAH10 (3.1)	ENSG00000259471 (2.7)	ENSG00000256116 (2.4)	HMGA2 (2.3)	ENSG00000253695 (2.3)	ETV4 (2.1)	KLF14 (2.0)	ENSG00000259450 (1.9)	IRS1 (1.6)	TSNAXIP1 (1.6)		GO:0060021	palate development	0.19	>=0.20	EBF2 (2.5)	JMY (2.5)	C9orf64 (2.5)	ERBB3 (2.3)	TRPS1 (2.3)	ENSG00000247853 (2.1)	ENSG00000247735 (2.1)	CRLF1 (1.9)	HCN4 (1.8)	RBPJ (1.8)
KEGG_REGULATION_OF_ACTIN_CYTOSKELETON	KEGG_REGULATION_OF_ACTIN_CYTOSKELETON	0.08	>=0.20	TPM1 (3.7)	CORO1C (3.6)	MACF1 (3.5)	MYO1F (3.4)	MRVI1 (3.3)	ARHGAP1 (3.3)	FAM101B (3.3)	PTPN11 (3.2)	SUN2 (3.0)	SPRY4 (3.0)		GO:0031227	intrinsic to endoplasmic reticulum membrane	0.13	>=0.20	CLPTM1 (4.4)	RFT1 (3.9)	TBL2 (3.8)	PEMT (3.3)	PIGV (3.1)	SREBF1 (2.6)	PIGC (2.6)	SLC35C1 (2.5)	JTB (2.1)	AMFR (2.1)		ENSG00000056661	PCGF2 PPI subnetwork	0.1	>=0.20	ZNF664 (2.6)	PCIF1 (2.6)	RQCD1 (2.5)	UBTF (2.5)	BMF (2.4)	THAP11 (2.1)	FAF1 (2.1)	CDKN2C (2.1)	E2F4 (2.0)	TRAFD1 (2.0)		MP:0000642	enlarged adrenal glands	0.19	>=0.20	GALNT2 (2.9)	DMGDH (2.6)	SLC41A1 (2.2)	SLC22A3 (2.2)	JMJD1C (2.0)	GPAM (1.9)	ENSG00000182109 (1.9)	NPC1 (1.9)	UBAP1 (1.9)	YPEL3 (1.8)
ENSG00000049323	LTBP1 PPI subnetwork	0.08	>=0.20	AXL (5.7)	VCAN (3.7)	FGFR1 (3.7)	LAMB1 (3.3)	NT5E (3.2)	CCDC92 (3.1)	R3HDM2 (2.8)	GLYCTK-AS1 (2.8)	IGF2R (2.7)	PDGFC (2.7)		ENSG00000104626	ERI1 PPI subnetwork	0.13	>=0.20	HSPA4 (3.4)	SREBF1 (3.3)	BBS2 (2.9)	COPB1 (2.4)	PSMD12 (2.3)	DAO (2.2)	CORO1C (2.0)	FADS1 (2.0)	PCK1 (2.0)	FADS2 (1.9)		MP:0006094	increased fat cell size	0.1	>=0.20	KLF14 (4.4)	ENSG00000228536 (3.9)	RASD1 (3.8)	VEGFB (3.0)	PEMT (2.6)	EML3 (2.4)	HCAR1 (2.3)	FAM13A (1.9)	ITPR2 (1.8)	GPR137 (1.8)		GO:0031418	L-ascorbic acid binding	0.19	>=0.20	KDM4B (4.0)	COPZ2 (3.3)	BTD (3.1)	ALDOA (3.1)	NAGLU (3.0)	BACE2 (2.5)	GALNT2 (2.3)	TMEM219 (2.2)	PIGU (2.1)	TMEM106B (2.0)
GO:0030323	respiratory tube development	0.08	>=0.20	WNT2 (4.7)	C11orf9 (4.4)	CFTR (3.8)	LRRC36 (3.5)	GATA6 (3.2)	PRR15L (2.8)	BNC2 (2.6)	ZNRF3 (2.6)	ENSG00000235070 (2.5)	CRLF1 (2.5)		GO:0005319	lipid transporter activity	0.13	>=0.20	APOB (6.2)	F2 (5.4)	NR0B2 (4.6)	APOC4 (4.5)	FGL1 (3.8)	COLEC11 (3.1)	SUN2 (2.9)	RBP4 (2.9)	INHBC (2.8)	PEMT (2.7)		GO:0004722	protein serine/threonine phosphatase activity	0.1	>=0.20	PIK3R1 (2.9)	THAP11 (2.8)	NFATC3 (2.5)	PSKH1 (2.4)	KCNJ2 (2.2)	FAF1 (2.1)	CTCF (2.1)	ARL15 (2.0)	UBTF (2.0)	B3GAT3 (2.0)		ENSG00000128340	RAC2 PPI subnetwork	0.19	>=0.20	DCP2 (2.9)	ENSG00000223561 (2.8)	RBPJ (2.5)	HSD17B1 (2.2)	CAPZA2 (2.0)	GAK (2.0)	RIT2 (1.8)	AFF1 (1.8)	PRR15L (1.8)	LINGO2 (1.8)
GO:0000271	polysaccharide biosynthetic process	0.08	>=0.20	GALNT2 (3.1)	SLC35C1 (2.9)	CSGALNACT1 (2.8)	ENSG00000254235 (2.5)	SSH1 (2.5)	GPR146 (2.4)	ST3GAL4 (2.4)	PFKFB4 (2.3)	ENSG00000259530 (2.2)	LPA (2.2)		ENSG00000108528	SLC25A11 PPI subnetwork	0.13	>=0.20	NUP210L (3.5)	DDB2 (3.3)	GOLPH3L (2.8)	FUT1 (2.8)	ENSG00000233006 (2.5)	SLC22A5 (2.5)	VEGFA (2.4)	TBL2 (2.3)	COPB1 (2.2)	DENND4B (2.1)		ENSG00000057294	PKP2 PPI subnetwork	0.1	>=0.20	ESRP2 (5.8)	GATA4 (2.9)	ELMO3 (2.8)	IP6K2 (2.7)	COL7A1 (2.7)	GATA6 (2.4)	KCNK7 (2.1)	BMF (1.8)	NCKIPSD (1.6)	ZNF664 (1.6)		GO:0021697	cerebellar cortex formation	0.19	>=0.20	BSN-AS2 (3.3)	ENSG00000247735 (2.3)	C4orf44 (2.1)	ENSG00000182109 (2.0)	ENSG00000247853 (1.8)	ITCH (1.7)	AFF1 (1.7)	MEGF9 (1.7)	DCAF16 (1.7)	JMJD1C (1.7)
KEGG_CITRATE_CYCLE_TCA_CYCLE	KEGG_CITRATE_CYCLE_TCA_CYCLE	0.08	>=0.20	UQCRC1 (6.5)	PCCB (6.1)	ACSS2 (4.9)	PEPD (4.1)	ACAD10 (4.1)	MLXIPL (3.8)	APEH (3.8)	PCK1 (3.7)	MACROD1 (3.4)	ESRRA (3.3)		GO:0034130	toll-like receptor 1 signaling pathway	0.13	>=0.20	USP3 (3.1)	ENSG00000203644 (3.0)	TTBK2 (2.4)	STARD9 (2.4)	TRIB1 (2.2)	NKX3-1 (2.2)	SMCR5 (2.1)	TMCC1 (2.1)	MAP3K1 (2.1)	FAM100B (2.1)		GO:0010817	regulation of hormone levels	0.1	>=0.20	AGRP (4.3)	KCNK3 (4.1)	RASD1 (2.8)	KLF14 (2.6)	CELSR3 (2.3)	GATA4 (2.0)	ACOXL (1.9)	PEMT (1.9)	COBLL1 (1.9)	FLRT1 (1.5)		ENSG00000148965	SAA4 PPI subnetwork	0.19	>=0.20	HP (4.2)	APOA5 (3.9)	SLC26A1 (3.3)	CRLF1 (3.1)	LINGO2 (2.8)	GLYCTK (2.0)	DMGDH (2.0)	C16orf92 (2.0)	IDUA (1.8)	TMEM175 (1.8)
ENSG00000148773	MKI67 PPI subnetwork	0.08	>=0.20	CKAP5 (4.0)	CEP55 (3.9)	UHRF1 (3.7)	NCAPG (3.4)	CDKN2C (3.3)	CHD4 (3.1)	FEN1 (3.1)	HIRIP3 (3.1)	DHX8 (3.0)	MYBL2 (2.9)		GO:0015485	cholesterol binding	0.13	>=0.20	APOB (6.9)	F2 (5.8)	LHCGR (5.2)	COLEC11 (5.2)	NR0B2 (4.9)	APOC4 (4.1)	ABCA1 (3.4)	FGL1 (3.2)	AXL (3.0)	RBP4 (2.7)		GO:0008543	fibroblast growth factor receptor signaling pathway	0.1	>=0.20	TRPT1 (2.8)	NUDT22 (2.7)	ENSG00000245937 (2.3)	B3GAT3 (2.2)	SLC12A4 (2.2)	ETV4 (1.9)	ENSG00000259450 (1.9)	PSKH1 (1.8)	CPEB4 (1.8)	FAM109A (1.6)		ENSG00000120251	GRIA2 PPI subnetwork	0.19	>=0.20	GGT7 (3.8)	RIT2 (3.5)	DAGLA (3.0)	PLK2 (2.9)	GAL3ST3 (2.7)	FAM57B (2.7)	TMEM59L (2.5)	NEGR1 (2.3)	SYT4 (2.2)	CNIH2 (2.2)
GO:0004602	glutathione peroxidase activity	0.08	>=0.20	ALDH2 (4.0)	PPARG (3.2)	VIL1 (3.2)	LPIN3 (3.2)	SSPN (2.9)	NOL3 (2.9)	DNAJC4 (2.7)	GLUL (2.7)	C19orf60 (2.6)	RBP4 (2.5)		MP:0000714	increased thymocyte number	0.13	>=0.20	AKNA (4.0)	ZC3H12C (3.5)	RNF157 (3.3)	ZGPAT (2.7)	BCL7B (2.4)	FAM100B (2.4)	HNRNPUL1 (2.4)	GALNT2 (2.3)	CRTC2 (2.3)	CYP2W1 (2.3)		ENSG00000173369	C1QB PPI subnetwork	0.1	>=0.20	PLTP (3.3)	MAFB (3.2)	PLA2G15 (2.2)	ABCA1 (2.1)	ENSG00000259471 (2.0)	FERMT3 (1.8)	CYTL1 (1.6)	C16orf86 (1.6)	NUDT22 (1.2)	ADAM1 (1.2)		MP:0009434	paraparesis	0.19	>=0.20	MEGF9 (2.9)	ZNF524 (2.8)	C11orf9 (2.5)	ERBB3 (2.4)	NPC1 (2.3)	C9orf64 (2.0)	PPP2R3A (2.0)	ENSG00000124915 (1.9)	NAGLU (1.9)	DENND1A (1.9)
ENSG00000101811	CSTF2 PPI subnetwork	0.08	>=0.20	CTCF (4.6)	SF3B2 (4.2)	TRMT112 (4.0)	HNRNPUL1 (3.9)	HNRNPK (3.9)	NUDT21 (3.8)	EDC4 (3.7)	LUC7L2 (3.7)	NUCKS1 (3.5)	MTA2 (3.5)		GO:0009062	fatty acid catabolic process	0.13	>=0.20	SGK2 (3.1)	PPARG (3.1)	SLC22A5 (3.0)	PCK1 (2.8)	BBS2 (2.8)	INHBC (2.3)	INSR (2.2)	PEMT (2.0)	MARCH5 (2.0)	LPL (1.9)		GO:0019887	protein kinase regulator activity	0.1	>=0.20	CPEB4 (2.9)	HCAR1 (2.4)	CDKN2C (2.4)	CELSR3 (2.4)	PLCD4 (2.1)	BCL2L11 (2.0)	TNFAIP8 (1.9)	BAD (1.9)	TRAFD1 (1.9)	ARL15 (1.9)		GO:0060341	regulation of cellular localization	0.19	>=0.20	SYT4 (3.0)	NEGR1 (2.8)	DOC2A (2.4)	RGS17 (2.4)	C4orf44 (2.1)	HCN4 (2.1)	CNIH2 (2.0)	PRR15L (1.8)	TMEM59L (1.8)	ASPHD1 (1.8)
MP:0001762	polyuria	0.08	>=0.20	SLC22A2 (7.2)	HSD11B2 (6.5)	BHMT (4.9)	PCK1 (4.2)	DAO (4.0)	ITGB6 (3.8)	SGK2 (3.8)	DMGDH (3.8)	SEMA3G (3.6)	PNLIPRP2 (3.6)		ENSG00000116809	ZBTB17 PPI subnetwork	0.13	>=0.20	LHCGR (3.7)	TSC22D2 (2.7)	GATAD2B (2.6)	SOST (2.6)	ARID1A (2.6)	DDX17 (2.4)	RAI1 (2.3)	MGA (2.2)	CREB3L4 (2.1)	PRAM1 (2.1)		GO:0050796	regulation of insulin secretion	0.1	>=0.20	ACOXL (2.8)	ENSG00000235538 (2.4)	CELSR3 (2.2)	RASD1 (2.2)	KCNK3 (1.9)	VIL1 (1.9)	LYRM7 (1.8)	KLF14 (1.7)	AGRP (1.7)	HCAR1 (1.7)		ENSG00000164032	H2AFZ PPI subnetwork	0.19	>=0.20	NUCKS1 (3.3)	STAG1 (2.9)	HMGB3P1 (2.8)	CBX1 (2.4)	MSL2 (2.2)	GKAP1 (2.1)	TXNL4B (2.1)	MIER3 (2.1)	CATSPER1 (2.1)	BUD13 (2.0)
ENSG00000013561	RNF14 PPI subnetwork	0.08	>=0.20	MARCH5 (3.5)	USP3 (3.1)	GLUL (2.9)	C18orf8 (2.8)	SLC22A4 (2.8)	C9orf64 (2.7)	NTAN1 (2.7)	RAB1A (2.6)	FNIP1 (2.6)	MIER3 (2.5)		GO:0000062	fatty-acyl-CoA binding	0.13	>=0.20	SLC22A5 (3.4)	PCK1 (3.4)	C12orf23 (3.0)	PEMT (2.8)	LACTB (2.7)	SGK2 (2.6)	NR0B2 (2.4)	PPARG (2.1)	MLXIPL (2.1)	LPL (2.0)		MP:0010103	small thoracic cage	0.1	>=0.20	CYTL1 (5.3)	SLC12A2 (3.1)	HMGA2 (2.6)	STK36 (2.2)	SLC12A4 (2.0)	B3GAT3 (1.9)	ACSL6 (1.7)	RASD1 (1.6)	RAPGEF6 (1.5)	VIL1 (1.5)		GO:0016798	hydrolase activity, acting on glycosyl bonds	0.19	>=0.20	NAGLU (6.9)	IDUA (4.9)	SLC37A4 (4.5)	TMEM219 (3.9)	BTD (3.9)	TMEM175 (3.2)	CDK5RAP3 (2.9)	APEH (2.7)	SNX14 (2.3)	NPC1L1 (2.2)
MP:0003161	absent lateral semicircular canal	0.08	>=0.20	ENSG00000253379 (5.4)	DMRTA2 (4.3)	EXOC3L1 (3.0)	MPDZ (3.0)	ENSG00000259471 (2.8)	LRP4 (2.8)	FGFR1 (2.7)	RILPL1 (2.6)	BNC2 (2.5)	RBPJ (2.5)		GO:0008374	O-acyltransferase activity	0.13	>=0.20	GALNT2 (3.5)	PPARG (3.3)	SGK2 (3.2)	SLC19A1 (2.9)	FADS1 (2.9)	FADS2 (2.6)	SLC22A5 (2.5)	MLXIPL (2.4)	ASAH1 (2.3)	APOB (2.3)		ENSG00000213619	NDUFS3 PPI subnetwork	0.1	>=0.20	UQCRC1 (6.3)	PRDX5 (5.2)	HINT1 (4.2)	FKBP2 (3.7)	TMEM208 (3.6)	ESRRA (3.5)	ACAD10 (3.4)	MACROD1 (3.0)	BCS1L (2.7)	PSMB10 (2.7)		ENSG00000110880	CORO1C PPI subnetwork	0.19	>=0.20	PTRF (4.2)	MACF1 (3.1)	MET (2.6)	C9orf64 (2.4)	DGKQ (2.3)	COPZ2 (2.1)	UBAP1 (1.9)	HTT (1.8)	ERBB3 (1.8)	GSS (1.8)
ENSG00000170581	STAT2 PPI subnetwork	0.08	>=0.20	CHD4 (3.4)	TRAFD1 (3.2)	RFXANK (3.1)	MAP3K1 (3.1)	KDM4B (3.0)	ARNT (2.9)	RELA (2.9)	ARID1A (2.8)	NISCH (2.7)	BICD2 (2.7)		ENSG00000113643	RARS PPI subnetwork	0.13	>=0.20	RELB (4.4)	ZBTB46 (3.0)	RRN3 (3.0)	NUDT21 (2.8)	INHBE (2.4)	CD40 (2.3)	OGFOD1 (2.2)	FADS3 (2.2)	DCPS (2.1)	ST3GAL4 (2.1)		ENSG00000147145	LPAR4 PPI subnetwork	0.1	>=0.20	ENSG00000253792 (3.1)	KCNK7 (2.5)	NFATC3 (2.3)	KCNJ2 (2.3)	ATXN2 (2.3)	L3MBTL3 (2.2)	ENSG00000253695 (2.2)	ITPR2 (2.1)	ZNF335 (2.1)	PCNXL3 (2.1)		ENSG00000117322	CR2 PPI subnetwork	0.19	>=0.20	ZFPM2 (2.5)	SKAP1 (2.2)	GALNT2 (1.9)	ENSG00000256731 (1.9)	UBA7 (1.9)	HP (1.8)	SLC22A3 (1.7)	MACF1 (1.6)	PACS1 (1.5)	KDM4B (1.4)
GO:0006112	energy reserve metabolic process	0.08	>=0.20	O3FAR1 (4.1)	PLCD4 (3.2)	MLXIPL (3.1)	GCK (3.0)	PNLIPRP2 (2.9)	GPAM (2.9)	C16orf92 (2.9)	PDE3B (2.8)	NEGR1 (2.7)	HCAR1 (2.7)		ENSG00000020426	MNAT1 PPI subnetwork	0.13	>=0.20	BUD13 (3.3)	BTF3P12 (3.1)	IFT52 (2.8)	NUDT21 (2.6)	RBBP5 (2.6)	HNRNPUL1 (2.6)	SF3B4 (2.5)	WBSCR22 (2.4)	RRN3 (2.2)	RPL27AP (2.2)		ENSG00000003756	RBM5 PPI subnetwork	0.1	>=0.20	TRMT112 (4.7)	CTCF (4.0)	MTA2 (3.8)	ACD (3.2)	EDC4 (3.1)	PCNXL3 (2.9)	PCIF1 (2.7)	GANAB (2.5)	RQCD1 (2.4)	UBTF (2.4)		MP:0008735	increased susceptibility to endotoxin shock	0.19	>=0.20	UBA7 (4.2)	MLX (3.2)	PGS1 (2.8)	IDUA (2.6)	LPAR5 (2.3)	HP (2.3)	MAP3K1 (2.1)	SUOX (2.1)	GALNT2 (2.0)	MOSC1 (1.8)
MP:0001750	increased circulating follicle stimulating hormone level	0.08	>=0.20	LHCGR (9.2)	FST (4.8)	GRB14 (4.6)	GATA4 (4.0)	BNC2 (3.3)	ST3GAL4 (3.2)	RASD1 (3.1)	FAM13A (2.6)	HSD11B2 (2.6)	MAP2K7 (2.6)		MP:0002356	abnormal spleen red pulp morphology	0.13	>=0.20	CD40 (2.5)	OTUD7B (2.3)	LACTB (2.1)	INPP4B (2.0)	MEF2BNB (2.0)	ITPR1 (1.9)	RASA3 (1.9)	PDE3B (1.9)	TMCC2 (1.8)	ZBTB46 (1.8)		GO:0010810	regulation of cell-substrate adhesion	0.1	>=0.20	LRRC29 (2.6)	FNIP1 (2.5)	C16orf86 (2.2)	AHNAK (2.2)	ARL15 (2.0)	LAMB1 (2.0)	SLC12A4 (2.0)	DPEP3 (1.7)	BAIAP2L2 (1.7)	MPDZ (1.7)		GO:0008235	metalloexopeptidase activity	0.19	>=0.20	CFTR (2.9)	SLC37A4 (2.6)	KLHL8 (2.6)	BSN-AS2 (2.3)	NPC1L1 (2.2)	SLC26A1 (2.2)	PMFBP1 (2.2)	PCDH17 (2.0)	DMGDH (1.9)	C9orf64 (1.8)
REACTOME_EGFR_INTERACTS_WITH_PHOSPHOLIPASE_C:GAMMA	REACTOME_EGFR_INTERACTS_WITH_PHOSPHOLIPASE_C:GAMMA	0.08	>=0.20	GGT7 (3.6)	PDE3B (3.5)	CAMKV (3.3)	MRVI1 (3.3)	PDE3A (3.3)	ITPR1 (3.2)	CSGALNACT1 (3.0)	ZHX3 (2.9)	NCKIPSD (2.7)	SH2B3 (2.7)		ENSG00000104879	CKM PPI subnetwork	0.13	>=0.20	MB (8.9)	SGCG (6.5)	TPM3 (5.3)	PACSIN3 (3.9)	TPM1 (3.6)	STAC3 (2.6)	PDE3A (2.1)	COLEC11 (1.9)	ECM2 (1.6)	PDXDC1 (1.6)		GO:0090130	tissue migration	0.1	>=0.20	STK36 (3.0)	ENSG00000256116 (2.6)	ENSG00000228536 (2.5)	GFOD2 (2.1)	ACOXL (2.1)	OPTC (2.0)	TCTN2 (1.9)	LRRC29 (1.9)	PLCD4 (1.9)	SLC9A5 (1.8)		MP:0010027	increased liver cholesterol level	0.19	>=0.20	ACSS2 (5.1)	NPC1L1 (3.7)	NPC1 (3.6)	GPAM (3.4)	BTD (3.1)	NAGLU (3.0)	C18orf8 (2.9)	MOSC1 (2.8)	SEMA3G (2.3)	BSN-AS2 (2.0)
GO:0004693	cyclin-dependent protein kinase activity	0.08	>=0.20	ACD (3.3)	JOSD1 (3.3)	KIAA0895L (3.2)	STK36 (3.1)	C11orf49 (3.0)	TSNAXIP1 (3.0)	BAD (2.9)	LRRC29 (2.8)	MIER3 (2.6)	LRRC36 (2.6)		ENSG00000084674	APOB PPI subnetwork	0.13	>=0.20	APOB (5.9)	F2 (4.5)	FGL1 (3.1)	COPB1 (2.7)	RBP4 (2.7)	APOC4 (2.5)	C12orf23 (2.4)	TBL2 (2.2)	HSPA4 (2.1)	ENSG00000233559 (2.0)		ENSG00000186416	NKRF PPI subnetwork	0.1	>=0.20	ENSG00000253792 (3.6)	ZNF335 (3.1)	KCNK7 (2.7)	ITPR2 (2.6)	KCNJ2 (2.6)	FAM65A (2.5)	PCNXL3 (2.2)	VEGFB (2.1)	DPEP3 (2.0)	ATXN2 (2.0)		ENSG00000135424	ITGA7 PPI subnetwork	0.19	>=0.20	DAG1 (3.1)	IFFO1 (2.8)	E2F3 (2.6)	CRLF1 (2.4)	GALNT2 (2.4)	RBMS1 (2.3)	TWF2 (2.2)	MACF1 (2.1)	RGS17 (2.1)	DAGLA (2.1)
ENSG00000113140	SPARC PPI subnetwork	0.08	>=0.20	LAMB1 (5.3)	COL18A1 (5.0)	KDELR3 (4.0)	PLXND1 (4.0)	AXL (3.6)	CTSK (3.5)	VCAN (3.4)	PTRF (3.2)	COL7A1 (2.7)	P4HA2 (2.6)		ENSG00000143373	ZNF687 PPI subnetwork	0.13	>=0.20	PACSIN3 (2.8)	TNKS2 (2.8)	LINC00311 (2.7)	DNAJC30 (2.7)	NUP210L (2.6)	BOLA1 (2.6)	MGA (2.4)	ARID1A (2.2)	NCOA5 (2.1)	ZNF408 (2.1)		ENSG00000126767	ELK1 PPI subnetwork	0.1	>=0.20	BMF (3.4)	FHOD1 (3.3)	SH2B3 (3.0)	MAFF (2.8)	VEGFA (2.7)	HLX (2.6)	TRIB1 (2.0)	DNAH10 (2.0)	SIPA1 (2.0)	USP37 (1.9)		ENSG00000157193	LRP8 PPI subnetwork	0.19	>=0.20	TMEM59L (3.2)	MAP1LC3A (3.0)	CNIH2 (2.9)	SYT4 (2.6)	RIT2 (2.5)	ZFPM2 (2.3)	GAL3ST3 (2.2)	NICN1 (2.2)	TMEM106B (2.1)	BSN (2.0)
ENSG00000108854	SMURF2 PPI subnetwork	0.08	>=0.20	MB (6.2)	STAC3 (5.1)	TNNC1 (4.9)	SGCG (4.6)	TPM3 (4.5)	PACSIN3 (3.9)	TPM1 (3.9)	PPP2R3A (3.8)	USP3 (3.7)	MARCH5 (3.6)		ENSG00000140694	PARN PPI subnetwork	0.13	>=0.20	TOMM22 (2.4)	O3FAR1 (2.0)	INPP4B (2.0)	TSC22D2 (2.0)	SOST (2.0)	NR2C2AP (1.9)	MGA (1.8)	TOP1 (1.8)	LUC7L2 (1.8)	RFXANK (1.8)		GO:0004181	metallocarboxypeptidase activity	0.1	>=0.20	CTRL (15.0)	CYP27A1 (2.7)	PLTP (2.4)	DPEP2 (2.4)	ENSG00000228536 (2.0)	OPTC (1.6)	TCTN2 (1.6)	FNIP1 (1.6)	SSPN (1.5)	KCNJ2 (1.5)		GO:0031344	regulation of cell projection organization	0.19	>=0.20	MAP1LC3A (2.7)	CNIH2 (2.7)	GAL3ST3 (2.7)	GGT7 (2.6)	TMEM151A (2.3)	ENSG00000232661 (2.3)	C11orf9 (2.2)	ITCH (2.1)	NICN1 (2.0)	PCDH17 (2.0)
MP:0005657	abnormal neural plate morphology	0.08	>=0.20	FGFBP3 (3.4)	ZNRF3 (3.0)	ARID1A (2.9)	LRP4 (2.9)	TAOK2 (2.8)	GPR137 (2.8)	B3GAT3 (2.8)	PCNXL3 (2.7)	HSF4 (2.7)	TNKS2 (2.6)		ENSG00000154229	PRKCA PPI subnetwork	0.13	>=0.20	TPM1 (3.2)	CYP2W1 (3.2)	MRVI1 (2.8)	CORO1C (2.6)	ARHGAP1 (2.6)	RASA3 (2.6)	TRNP1 (2.5)	DSCAML1 (2.5)	SFN (2.5)	FADS3 (2.4)		MP:0005658	increased susceptibility to diet-induced obesity	0.1	>=0.20	BAIAP2L2 (3.1)	RASD1 (3.0)	MAFF (3.0)	ENSG00000259450 (2.8)	SPON1 (2.7)	AGRP (2.6)	PLA2G6 (2.4)	HCAR1 (1.9)	VIL1 (1.8)	PEMT (1.8)		GO:0043401	steroid hormone mediated signaling pathway	0.19	>=0.20	JMY (2.8)	ERBB3 (2.6)	ZNF524 (2.5)	BTD (2.1)	ENSG00000233723 (2.0)	GLYCTK (1.9)	SUOX (1.8)	PLEKHH3 (1.8)	LCORL (1.8)	SLC26A1 (1.7)
MP:0003634	abnormal glial cell morphology	0.08	>=0.20	EBF2 (3.8)	AHR (3.2)	MPDZ (3.2)	MCC (3.1)	CSF1 (3.0)	SLC12A2 (2.8)	ROM1 (2.8)	MEOX2 (2.8)	SOX7 (2.5)	EML3 (2.5)		ENSG00000197746	PSAP PPI subnetwork	0.13	>=0.20	ASAH1 (2.8)	QRICH2 (2.5)	PLCG1 (2.5)	PEMT (2.4)	LRP4 (2.3)	TBL2 (2.1)	PVRL2 (2.1)	ARHGAP1 (2.0)	LINC00311 (2.0)	PLAUR (1.9)		ENSG00000156273	BACH1 PPI subnetwork	0.11	>=0.20	BCL2L11 (2.9)	MAFB (2.7)	NOL3 (2.5)	TNFAIP8 (2.3)	MED9 (2.3)	LRRC29 (2.3)	TMEM116 (2.2)	THAP11 (2.1)	IP6K2 (2.1)	VEGFA (2.0)		ENSG00000134398	ERN2 PPI subnetwork	0.19	>=0.20	TMEM175 (4.2)	HYOU1 (4.1)	YIF1A (4.0)	PIGU (3.7)	NAGLU (3.1)	IDUA (2.6)	C19orf60 (2.4)	BTD (2.3)	CDK5RAP3 (2.3)	MFSD2A (2.2)
GO:0001570	vasculogenesis	0.08	>=0.20	SOX7 (4.0)	RASIP1 (3.4)	GATA6 (3.3)	ENSG00000237773 (3.3)	PLXND1 (3.3)	GATA4 (3.2)	EXOC3L1 (3.1)	SEMA3G (2.8)	PCDH17 (2.5)	ZBTB46 (2.4)		ENSG00000166889	PATL1 PPI subnetwork	0.13	>=0.20	SF3B4 (3.0)	TOP1 (2.9)	HSPA4 (2.7)	YKT6 (2.6)	ZGPAT (2.6)	NCOA5 (2.6)	BTF3P12 (2.6)	RBBP5 (2.5)	BAZ1B (2.3)	FEN1 (2.3)		ENSG00000160201	U2AF1 PPI subnetwork	0.11	>=0.20	TRMT112 (4.4)	CTCF (3.7)	MTA2 (3.5)	EDC4 (3.1)	ACD (2.9)	UBTF (2.5)	GANAB (2.3)	PCNXL3 (2.3)	PTPN11 (2.3)	PCIF1 (2.2)		ENSG00000144061	NPHP1 PPI subnetwork	0.19	>=0.20	PTRF (3.5)	MACF1 (2.8)	DNAH1 (2.4)	KDM4B (2.3)	ENSG00000124915 (2.3)	ALDOA (2.2)	C11orf9 (2.1)	HTT (2.1)	C5orf35 (2.0)	AFF1 (1.9)
ENSG00000130147	SH3BP4 PPI subnetwork	0.08	>=0.20	C1orf172 (6.2)	ELMO3 (5.2)	ESRP2 (5.1)	SFN (4.2)	ZFP64 (3.5)	INPP5A (3.4)	FUT1 (3.4)	PLEKHH3 (3.3)	IRS1 (3.2)	CMIP (2.6)		MP:0003122	maternal imprinting	0.13	>=0.20	COLEC11 (3.4)	MAMSTR (3.2)	MEOX2 (2.9)	RBP4 (2.5)	IGF2R (2.3)	SPRY4 (2.1)	MGA (2.0)	SLC18A1 (1.9)	MEIS1 (1.9)	COL18A1 (1.9)		REACTOME_CITRIC_ACID_CYCLE_TCA_CYCLE	REACTOME_CITRIC_ACID_CYCLE_TCA_CYCLE	0.11	>=0.20	UQCRC1 (7.1)	ACAD10 (4.5)	ESRRA (3.9)	MACROD1 (3.4)	PEPD (2.7)	C16orf86 (2.4)	CCDC51 (2.2)	FAM13A (2.2)	DNAJC4 (2.1)	BCS1L (1.9)		KEGG_GLYCOSPHINGOLIPID_BIOSYNTHESIS_GLOBO_SERIES	KEGG_GLYCOSPHINGOLIPID_BIOSYNTHESIS_GLOBO_SERIES	0.19	>=0.20	NAGLU (4.4)	IDUA (2.5)	SLC37A4 (2.2)	TMEM219 (2.1)	ZFP64 (2.1)	TRPS1 (2.0)	LRRC8E (2.0)	NEGR1 (2.0)	C19orf60 (1.9)	ENSG00000233723 (1.9)
MP:0000822	abnormal brain ventricle morphology	0.08	>=0.20	MPDZ (4.5)	ARMC2 (4.0)	BBS2 (4.0)	RFX4 (3.6)	DMRTA2 (3.3)	TRPS1 (3.1)	BNC2 (3.0)	MAPK8IP1 (2.8)	SREBF1 (2.7)	TSNAXIP1 (2.7)		MP:0002116	abnormal craniofacial bone morphology	0.13	>=0.20	EYA2 (4.9)	FZD9 (4.7)	LRP4 (3.6)	MEOX2 (3.4)	SOST (2.9)	ADAMTS10 (2.7)	ECM2 (2.7)	PDE3A (2.6)	MEIS1 (2.5)	RAI1 (2.3)		GO:0048029	monosaccharide binding	0.11	>=0.20	PEMT (3.3)	PEPD (3.3)	PFKFB4 (2.9)	VEGFA (2.5)	ERP29 (2.4)	ENSG00000254235 (2.4)	VEGFB (2.2)	NCKIPSD (2.2)	UQCRC1 (2.1)	SHISA5 (2.0)		GO:0016180	snRNA processing	0.19	>=0.20	TMEM175 (2.6)	KLHL8 (2.5)	VPS11 (2.4)	LINGO2 (2.3)	PSMD5 (2.3)	DHX38 (2.0)	ENSG00000226752 (2.0)	CATSPER1 (1.9)	SNX14 (1.9)	ENSG00000220069 (1.8)
MP:0000351	increased cell proliferation	0.08	>=0.20	SLC12A4 (3.9)	DDB2 (3.3)	RASA3 (3.1)	CTSK (3.0)	BCL2L11 (2.9)	PLK2 (2.9)	ZFP64 (2.7)	FAM101B (2.5)	OTUD7B (2.4)	GSS (2.3)		REACTOME_FATTY_ACYL:COA_BIOSYNTHESIS	REACTOME_FATTY_ACYL:COA_BIOSYNTHESIS	0.13	>=0.20	FADS1 (9.4)	FADS2 (8.5)	SREBF1 (8.0)	MLXIPL (4.6)	PDE3B (3.6)	SYN2 (3.2)	SGK2 (3.1)	RBP4 (2.5)	SV2A (2.2)	LRP4 (2.2)		MP:0006271	abnormal involution of the mammary gland	0.11	>=0.20	VEGFA (3.6)	ABCA1 (2.2)	MAFF (2.2)	ENSG00000254235 (2.1)	COL7A1 (1.8)	ENSG00000259450 (1.6)	SOX7 (1.5)	PIK3R1 (1.4)	KCTD19 (1.3)	RAPGEF6 (1.3)		ENSG00000088926	F11 PPI subnetwork	0.19	>=0.20	APOA5 (5.9)	DMGDH (5.7)	LPA (5.0)	HP (4.7)	BHMT (3.9)	GLYCTK (3.8)	LPAL2 (3.4)	DNAH1 (2.5)	SLC26A1 (2.4)	C3orf54 (2.4)
ENSG00000181555	SETD2 PPI subnetwork	0.08	>=0.20	CTCF (3.8)	EDC4 (3.6)	CDAN1 (3.4)	MAPKAPK5 (3.3)	ACD (3.0)	NRBF2 (2.9)	NUDT21 (2.9)	NCOA2 (2.9)	THAP11 (2.8)	BPTF (2.7)		ENSG00000089154	GCN1L1 PPI subnetwork	0.13	>=0.20	HSPA4 (4.1)	COPB1 (4.0)	PSMD12 (3.7)	UBR1 (3.2)	OGFOD1 (3.0)	WBSCR22 (2.7)	BTAF1 (2.5)	RBBP5 (2.4)	CKAP5 (2.4)	THOC1 (2.4)		ENSG00000159128	IFNGR2 PPI subnetwork	0.11	>=0.20	BCL2 (3.6)	TNFAIP8 (2.7)	KCNJ2 (2.0)	TRADD (1.5)	HLX (1.5)	RLTPR (1.5)	BCL2L11 (1.5)	PSMB10 (1.5)	MAFF (1.4)	ENSG00000228536 (1.4)		ENSG00000067704	IARS2 PPI subnetwork	0.19	>=0.20	TWF2 (3.2)	HYOU1 (3.1)	DHX38 (2.7)	ENSG00000243224 (2.6)	GSS (2.3)	ENSG00000124915 (2.3)	DYNLRB1 (2.3)	BANP (2.2)	TRPS1 (2.2)	TUBG2 (2.2)
ENSG00000096063	SRPK1 PPI subnetwork	0.08	>=0.20	LUC7L2 (5.3)	HNRNPK (5.2)	SYNCRIP (4.6)	TOP1 (4.2)	DDX17 (4.1)	THOC1 (3.6)	NUCKS1 (3.4)	CHD4 (3.4)	CTCF (3.2)	HIRIP3 (3.0)		ENSG00000079739	PGM1 PPI subnetwork	0.13	>=0.20	RFXANK (3.3)	COPB1 (2.8)	NR2C2AP (2.4)	ARHGAP1 (2.2)	CORO1C (2.1)	C11orf49 (2.0)	DCPS (1.9)	KDELR3 (1.9)	DSTYK (1.8)	VPS53 (1.8)		ENSG00000089280	FUS PPI subnetwork	0.11	>=0.20	MTA2 (3.9)	CTCF (3.8)	TRMT112 (3.6)	ACD (3.1)	EDC4 (3.0)	UBTF (2.9)	PCNXL3 (2.6)	PTPN11 (2.5)	PCIF1 (2.5)	GANAB (2.4)		ENSG00000067596	DHX8 PPI subnetwork	0.19	>=0.20	VPS11 (4.9)	SF3B2 (4.4)	DHX38 (3.7)	FAM134C (2.8)	ZNF259 (2.7)	DYNLRB1 (2.7)	INO80E (2.7)	BUD13 (2.7)	FIZ1 (2.4)	WDR82 (2.3)
GO:0002521	leukocyte differentiation	0.08	>=0.20	GIMAP7 (3.1)	RLTPR (3.1)	LPAR5 (3.0)	SLC41A1 (2.8)	JUND (2.6)	SKAP1 (2.6)	ENSG00000226334 (2.5)	ENSG00000233559 (2.5)	MAP3K1 (2.5)	PLCG1 (2.4)		GO:0010575	positive regulation vascular endothelial growth factor production	0.13	>=0.20	C1orf49 (3.1)	ENSG00000235070 (2.9)	ENSG00000250062 (2.6)	ST3GAL4 (2.4)	ENSG00000227143 (2.4)	ZC3H12C (2.3)	ENSG00000233559 (2.3)	STARD9 (2.3)	ABCA1 (2.2)	RFT1 (2.2)		GO:0010243	response to organic nitrogen	0.11	>=0.20	COL7A1 (3.2)	C12orf51 (2.2)	HCAR1 (2.1)	ENSG00000259471 (2.0)	SPON1 (1.9)	ENSG00000256234 (1.9)	ENSG00000245937 (1.7)	PRDX5 (1.6)	RASD1 (1.5)	LAMB1 (1.4)		ENSG00000137713	PPP2R1B PPI subnetwork	0.19	>=0.20	UBAP1 (4.3)	ITCH (3.5)	BAP1 (3.4)	RAB1B (3.2)	CAPZA2 (2.9)	NUDCD3 (2.8)	FBXW2 (2.2)	JMJD1C (2.1)	SLC22A3 (2.0)	SF3B2 (2.0)
ENSG00000167552	TUBA1A PPI subnetwork	0.08	>=0.20	HIST2H2BE (4.3)	CORO1C (4.0)	HNRNPK (3.8)	HSPA4 (3.7)	RHOA (3.1)	STIP1 (3.0)	CNIH2 (2.8)	NUCKS1 (2.7)	CLPTM1 (2.7)	CHD4 (2.7)		ENSG00000162105	SHANK2 PPI subnetwork	0.13	>=0.20	STX1A (3.5)	MPP2 (3.5)	VPS37D (3.5)	ANO3 (3.2)	ENSG00000246283 (3.1)	CORO1C (2.5)	ENSG00000228274 (2.2)	MAPK8IP1 (2.2)	RAI1 (2.2)	ZHX3 (2.2)		GO:0060021	palate development	0.11	>=0.20	SETBP1 (2.6)	CUX2 (2.6)	BMF (2.5)	HMGA2 (2.3)	SLC26A6 (2.3)	ENSG00000256116 (2.2)	SPON1 (2.1)	FNIP1 (1.9)	SLC9A5 (1.8)	L3MBTL3 (1.7)		GO:0017053	transcriptional repressor complex	0.19	>=0.20	NUCKS1 (4.2)	KDM4B (3.0)	MAP2K7 (2.7)	CHD4 (2.7)	NCOA6 (2.4)	MSL2 (2.4)	JUND (2.4)	PACS1 (2.3)	E2F3 (2.3)	STAG1 (2.3)
GO:0014706	striated muscle tissue development	0.08	>=0.20	MAMSTR (4.8)	IFFO1 (4.4)	STAC3 (4.3)	SGCG (4.0)	PACSIN3 (3.7)	TNNC1 (3.7)	TPM3 (3.6)	SSPN (3.1)	GATA4 (2.8)	PPP2R3A (2.7)		ENSG00000134759	ELP2 PPI subnetwork	0.13	>=0.20	LACTB (3.5)	PCM1 (3.4)	UBR1 (3.3)	COPB1 (3.2)	BBS2 (2.9)	HERC1 (2.5)	MARCH5 (2.5)	ARHGAP1 (2.1)	TOP1 (2.1)	VPS53 (2.1)		ENSG00000132005	RFX1 PPI subnetwork	0.11	>=0.20	ZDHHC1 (3.4)	MPDZ (3.2)	ATXN2 (3.0)	SSPN (2.6)	CDKN2C (2.5)	UBTF (2.5)	CCDC92 (2.2)	C12orf51 (2.1)	PCIF1 (2.1)	RELA (2.0)		MP:0004090	abnormal sarcomere morphology	0.19	>=0.20	TNNC1 (8.4)	PPP2R3A (4.0)	ENSG00000223561 (3.0)	COLQ (2.3)	NFE2L1 (2.2)	IFFO1 (2.2)	MYCL1 (2.1)	MACF1 (2.1)	ENSG00000233723 (1.9)	KIAA0754 (1.7)
MP:0002442	abnormal leukocyte physiology	0.08	>=0.20	MYO1F (7.1)	SIPA1 (5.2)	AKNA (4.7)	FERMT3 (4.0)	CTSS (3.8)	GIMAP6 (3.7)	CSF1 (3.6)	GIMAP4 (3.4)	PDE3B (3.1)	HLX (3.0)		ENSG00000067334	DNTTIP2 PPI subnetwork	0.13	>=0.20	HIST2H2BE (3.9)	USP3 (2.4)	TSEN2 (2.1)	THRB (2.1)	FST (2.1)	NUP210L (1.9)	ZNF408 (1.9)	RAI1 (1.8)	BUD13 (1.7)	GPR146 (1.7)		ENSG00000143621	ILF2 PPI subnetwork	0.11	>=0.20	PINX1 (3.6)	UBTF (2.8)	ERP29 (1.9)	TUT1 (1.9)	NAA25 (1.9)	STIP1 (1.8)	RNF25 (1.8)	OPTC (1.7)	MTA2 (1.7)	ACD (1.6)		GO:0032925	regulation of activin receptor signaling pathway	0.19	>=0.20	HSD17B1 (2.9)	C16orf92 (2.8)	CRLF1 (2.6)	C9orf64 (2.4)	GRK4 (2.2)	GGT7 (2.2)	NPC1 (2.1)	NEGR1 (1.8)	ENSG00000247735 (1.8)	ENSG00000235300 (1.8)
GO:0051345	positive regulation of hydrolase activity	0.08	>=0.20	SMCR5 (2.8)	RASA3 (2.6)	CMIP (2.5)	MRVI1 (2.4)	ANO3 (2.3)	ST3GAL4 (2.3)	HCAR1 (2.1)	PPM1M (2.1)	PLK2 (2.1)	GRB14 (2.0)		GO:0030170	pyridoxal phosphate binding	0.13	>=0.20	INHBE (4.3)	APOC4 (4.0)	DAO (3.6)	PCK1 (3.2)	INHBC (3.2)	F2 (3.0)	FGL1 (2.9)	NR0B2 (2.6)	PEMT (2.5)	PIGV (2.5)		ENSG00000158874	APOA2 PPI subnetwork	0.11	>=0.20	CYP27A1 (4.1)	VIL1 (3.6)	LCAT (3.5)	ABCA1 (3.1)	GATA4 (3.0)	PLTP (2.1)	PEMT (1.9)	ESRP2 (1.9)	PEPD (1.8)	DPEP2 (1.6)		ENSG00000110244	APOA4 PPI subnetwork	0.19	>=0.20	NPC1L1 (4.8)	APOA5 (4.2)	HP (2.8)	GLYCTK (2.5)	MOSC1 (2.3)	GDPD3 (2.2)	NRBF2 (2.0)	C11orf9 (1.8)	RMI1 (1.6)	GPAM (1.6)
MP:0000474	abnormal foregut morphology	0.08	>=0.20	GATA6 (6.2)	SOX7 (3.7)	WNT2 (3.5)	ZFPM2 (3.5)	HCN4 (3.2)	C11orf9 (3.2)	MCC (3.1)	PVRL2 (3.1)	IRS1 (2.9)	FST (2.8)		GO:0070279	vitamin B6 binding	0.13	>=0.20	INHBE (4.3)	APOC4 (4.0)	DAO (3.6)	PCK1 (3.2)	INHBC (3.2)	F2 (3.0)	FGL1 (2.9)	NR0B2 (2.6)	PEMT (2.5)	PIGV (2.5)		ENSG00000126778	SIX1 PPI subnetwork	0.11	>=0.20	FAM109A (3.3)	EYA2 (3.0)	SETBP1 (2.9)	DMRTA2 (2.2)	ACOXL (2.1)	TRPT1 (2.1)	CUX2 (2.0)	HMGA2 (2.0)	PLCD4 (1.9)	TUT1 (1.9)		MP:0000137	abnormal vertebrae morphology	0.19	>=0.20	FGFR1 (3.7)	TRPS1 (3.6)	CRLF1 (3.0)	NEO1 (2.7)	MCC (2.5)	JMJD1C (2.3)	COPZ2 (2.3)	PPM1M (2.2)	EBF2 (2.2)	REEP3 (2.1)
GO:0008013	beta-catenin binding	0.08	>=0.20	TMCC1 (3.4)	L3MBTL3 (3.4)	LRRC8E (3.3)	NEO1 (3.2)	ARID1A (3.2)	ZNRF3 (3.2)	MCC (3.2)	PLCG1 (3.0)	MAP2K7 (3.0)	NCOA2 (2.8)		ENSG00000185057	ENSG00000185057 PPI subnetwork	0.13	>=0.20	TSEN2 (4.7)	NR2C2AP (4.1)	WBSCR22 (3.6)	THOC1 (3.3)	RRN3 (3.0)	C7orf50 (2.5)	GPN2 (2.4)	PSMD12 (2.2)	OGFOD1 (2.1)	BTAF1 (2.0)		ENSG00000115289	PCGF1 PPI subnetwork	0.11	>=0.20	THAP11 (3.2)	RQCD1 (2.8)	ZNF664 (2.7)	E2F4 (2.6)	BMF (2.5)	ATXN2 (2.5)	UBTF (2.5)	PCIF1 (2.4)	L3MBTL3 (2.4)	FAF1 (2.3)		ENSG00000136250	AOAH PPI subnetwork	0.19	>=0.20	HP (3.7)	APOA5 (3.3)	CRLF1 (2.7)	SLC26A1 (2.1)	ZNF579 (2.1)	AHR (2.0)	LINGO2 (2.0)	GPAM (2.0)	TMEM175 (1.9)	NPC1L1 (1.8)
ENSG00000166930	MS4A5 PPI subnetwork	0.08	>=0.20	VIL1 (5.9)	PRR15L (5.1)	FUT2 (3.7)	SLC12A2 (3.3)	C1orf172 (3.0)	ST3GAL4 (2.9)	PLCB3 (2.9)	CREB3L4 (2.8)	RAB3IL1 (2.8)	BAIAP2L2 (2.7)		ENSG00000186842	ENSG00000186842 PPI subnetwork	0.13	>=0.20	NUDT21 (4.4)	SF3B4 (3.0)	CRTC2 (2.9)	COPB1 (2.9)	HNRNPUL1 (2.6)	BTAF1 (2.3)	RPL27AP (2.2)	GTPBP1 (2.1)	ZNF408 (2.0)	RRN3 (2.0)		ENSG00000095752	IL11 PPI subnetwork	0.11	>=0.20	HLX (3.2)	RAPGEF6 (2.9)	FERMT3 (2.1)	E2F4 (2.1)	ALDH2 (1.9)	SIPA1 (1.8)	BCL2 (1.8)	CUX2 (1.8)	KCNJ2 (1.6)	C16orf86 (1.6)		ENSG00000108504	ENSG00000108504 PPI subnetwork	0.19	>=0.20	NCAPG (4.5)	UHRF1 (4.2)	TUBG1 (4.0)	TRAIP (2.9)	C18orf8 (2.8)	PSMC3IP (2.1)	KIAA1161 (2.1)	HIRIP3 (2.0)	RMI1 (2.0)	TP53INP2 (2.0)
ENSG00000142539	SPIB PPI subnetwork	0.08	>=0.20	TRIB1 (3.9)	NCOA6 (3.8)	THAP11 (3.7)	JUND (3.2)	CMIP (3.0)	ACD (2.9)	INO80E (2.8)	NUDT21 (2.7)	MYBL2 (2.6)	TRADD (2.6)		MP:0010724	thick interventricular septum	0.13	>=0.20	SGCG (3.1)	ENSG00000226674 (2.8)	MB (2.2)	PACSIN3 (2.1)	C11orf9 (2.0)	ABP1 (1.7)	NTN5 (1.7)	GALNT2 (1.6)	CITED2 (1.5)	MARCH5 (1.5)		ENSG00000122180	MYOG PPI subnetwork	0.11	>=0.20	BMF (3.2)	CCDC92 (2.6)	UBTF (2.5)	ENSG00000253792 (2.4)	NFATC3 (2.2)	MAPKAPK5 (2.2)	IRS1 (1.9)	SPON1 (1.9)	HLX (1.9)	CTCF (1.8)		ENSG00000167004	PDIA3 PPI subnetwork	0.19	>=0.20	HYOU1 (4.7)	ITGB6 (4.4)	DAG1 (4.0)	MET (3.5)	UBA7 (3.0)	GALNT2 (2.8)	NAGLU (2.6)	BMP8A (2.4)	BACE2 (2.4)	NFE2L1 (2.4)
REACTOME_INSULIN_RECEPTOR_SIGNALLING_CASCADE	REACTOME_INSULIN_RECEPTOR_SIGNALLING_CASCADE	0.08	>=0.20	PTPN11 (3.8)	VEGFA (3.4)	YPEL3 (3.2)	NFE2L1 (3.1)	TBX6 (2.9)	MARCH5 (2.7)	HCAR1 (2.7)	GPER (2.7)	MLXIPL (2.6)	SLC2A4RG (2.6)		GO:0060537	muscle tissue development	0.13	>=0.20	MAMSTR (4.7)	STAC3 (4.1)	SGCG (3.8)	PACSIN3 (3.6)	TPM3 (3.5)	DMRT2 (2.7)	IGF2R (2.6)	MB (2.5)	NFIA (2.4)	TPM1 (2.2)		ENSG00000180855	ZNF443 PPI subnetwork	0.11	>=0.20	ENSG00000253792 (3.2)	NFATC3 (2.4)	ITPR2 (2.3)	KCNK7 (2.3)	ATXN2 (2.3)	L3MBTL3 (2.2)	KCNJ2 (2.2)	ZNF335 (2.1)	BMF (2.0)	PCNXL3 (2.0)		GO:0007618	mating	0.19	>=0.20	ENSG00000233723 (3.9)	ENSG00000220069 (2.9)	ENSG00000235300 (2.9)	DNAH1 (2.9)	ENSG00000223561 (2.6)	DGKQ (2.3)	PMFBP1 (2.1)	INPP5A (2.1)	GDPD3 (2.0)	CFTR (2.0)
ENSG00000173011	TADA2B PPI subnetwork	0.08	>=0.20	DHX8 (3.6)	BUD13 (3.6)	DDX55 (3.5)	ATG13 (3.5)	IFT52 (3.4)	MAP2K7 (3.3)	SP2 (3.2)	CDAN1 (3.2)	GPN2 (3.1)	INTS5 (3.0)		REACTOME_MRNA_DECAY_BY_3_TO_5_EXORIBONUCLEASE	REACTOME_MRNA_DECAY_BY_3_TO_5_EXORIBONUCLEASE	0.13	>=0.20	ST3GAL4 (4.4)	ARFRP1 (4.1)	TSEN2 (3.4)	ENSG00000247445 (3.3)	C7orf50 (3.1)	NR2C2AP (3.1)	DCPS (2.9)	RFT1 (2.7)	WBSCR22 (2.6)	BOLA1 (2.5)		MP:0001511	disheveled coat	0.11	>=0.20	FNIP1 (3.6)	KCNK7 (3.4)	ELMO3 (3.2)	ATP6V0D1 (2.7)	HSF4 (2.7)	DDX28 (2.1)	LCAT (2.1)	TRADD (2.1)	ZDHHC1 (2.0)	ACAD10 (1.8)		ENSG00000163362	C1orf106 PPI subnetwork	0.19	>=0.20	PLEKHH3 (3.4)	INPP5A (3.3)	DENND1A (2.4)	NEO1 (2.3)	LRRC8E (2.3)	ZFP64 (2.3)	RGS12 (2.2)	PLK2 (2.0)	MCC (2.0)	ERBB3 (2.0)
GO:0006869	lipid transport	0.08	>=0.20	CTRL (4.9)	NR0B2 (3.9)	GLYCTK (3.5)	NPC1L1 (3.4)	PNLIPRP2 (3.3)	CYP27A1 (3.0)	PEMT (2.9)	AMT (2.7)	MFSD2A (2.6)	PLEKHG4 (2.6)		MP:0003222	increased cardiomyocyte apoptosis	0.13	>=0.20	VEGFA (3.4)	SGCG (3.1)	MB (2.8)	LPL (2.4)	STAC3 (2.2)	BTAF1 (2.2)	RIC8B (2.1)	LINC00311 (2.1)	PDE3A (2.1)	CEP68 (2.0)		ENSG00000134058	CDK7 PPI subnetwork	0.11	>=0.20	TRMT112 (3.4)	DHX8 (3.3)	ACD (2.9)	E2F4 (2.8)	EDC4 (2.7)	INTS5 (2.3)	RQCD1 (2.3)	RRAS2 (2.2)	THAP11 (2.1)	EIF2B1 (2.0)		GO:0005669	transcription factor TFIID complex	0.19	>=0.20	ENSG00000226752 (3.4)	ASZ1 (3.2)	KLHL8 (2.9)	GRK4 (2.9)	PHF7 (2.9)	ENSG00000220069 (2.6)	GKAP1 (2.2)	DYNLRB1 (2.2)	FBXW2 (2.1)	RMI1 (2.0)
ENSG00000172780	RAB43 PPI subnetwork	0.08	>=0.20	VPS11 (6.1)	DHX8 (5.0)	PCIF1 (4.1)	SF3B2 (4.1)	SF3B4 (4.0)	DHX38 (3.6)	COPB1 (3.4)	ZNF408 (3.4)	BUD13 (3.4)	TUT1 (3.3)		GO:0002062	chondrocyte differentiation	0.13	>=0.20	FZD9 (7.0)	BNC2 (3.1)	ENSG00000226674 (3.1)	CRY2 (2.9)	MEOX2 (2.8)	ADAMTS10 (2.6)	ENSG00000232871 (2.5)	MAMSTR (2.4)	MAS1 (2.4)	MTMR11 (2.4)		MP:0000109	abnormal parietal bone morphology	0.11	>=0.20	STK36 (2.9)	IRS1 (2.8)	EYA2 (2.6)	CYTL1 (2.4)	SLC12A4 (2.4)	SETBP1 (2.3)	PLTP (2.1)	PLEKHG4 (1.9)	KCNJ2 (1.9)	MED9 (1.7)		GO:0016591	DNA-directed RNA polymerase II, holoenzyme	0.19	>=0.20	KLHL8 (2.7)	SNX14 (2.5)	FBXW2 (2.5)	DYNLRB1 (2.4)	SF3B2 (2.3)	BUD13 (2.2)	ARNTL (2.1)	ENSG00000226752 (1.9)	SYNCRIP (1.9)	CBX1 (1.8)
GO:0046888	negative regulation of hormone secretion	0.08	>=0.20	CREB3L4 (4.0)	RASD1 (3.9)	SMCR5 (3.8)	AGRP (3.0)	CFTR (2.9)	MIER3 (2.7)	ENSG00000247853 (2.6)	GPAM (2.6)	FAM13A (2.6)	PLA2G6 (2.5)		GO:0005057	receptor signaling protein activity	0.13	>=0.20	USP3 (3.8)	ZBTB46 (3.2)	ZNRF3 (3.0)	SSH1 (2.9)	ZDHHC18 (2.8)	MYO1F (2.7)	RAI1 (2.7)	CEP68 (2.5)	CSF1 (1.9)	AKNA (1.9)		GO:0090068	positive regulation of cell cycle process	0.11	>=0.20	NUTF2 (3.4)	ENSG00000256234 (3.1)	ENSG00000235538 (2.5)	ENSG00000228536 (2.4)	ENSG00000253792 (2.2)	IP6K2 (2.0)	ENSG00000259471 (1.9)	NAA25 (1.9)	RQCD1 (1.9)	EIF2B1 (1.8)		GO:0050673	epithelial cell proliferation	0.19	>=0.20	MCC (3.4)	ENSG00000247735 (3.2)	COPZ2 (2.6)	NT5E (2.5)	ENSG00000247853 (2.5)	ENSG00000226645 (2.2)	PLK2 (2.2)	CRLF1 (2.2)	EBF2 (2.1)	WNT2 (2.1)
GO:0005849	mRNA cleavage factor complex	0.08	>=0.20	HSPA4 (4.2)	SF3B4 (3.8)	ENSG00000259530 (3.6)	LINC00311 (3.6)	INTS5 (3.5)	ARNT (3.2)	SF3B2 (3.2)	PTPN11 (3.1)	DHX38 (3.1)	GANAB (3.1)		MP:0003606	kidney failure	0.13	>=0.20	DDB2 (3.5)	RRAS2 (3.1)	KCNU1 (2.6)	TECTB (2.3)	C11orf9 (2.3)	SLC2A4RG (2.2)	PCK1 (2.1)	VPS37D (1.8)	ZHX3 (1.7)	DAO (1.7)		GO:0033365	protein localization to organelle	0.11	>=0.20	PCIF1 (2.3)	COBLL1 (2.2)	TRPT1 (2.2)	FNIP1 (2.0)	AHNAK (2.0)	LRRC29 (1.9)	INTS5 (1.9)	GANAB (1.8)	PSKH1 (1.8)	RELA (1.7)		GO:0090066	regulation of anatomical structure size	0.19	>=0.20	ENSG00000253734 (3.3)	TAOK2 (2.8)	PCDH17 (2.2)	BACE2 (2.1)	DGKQ (2.1)	C4orf44 (2.1)	CFTR (2.1)	MET (2.0)	DAGLA (2.0)	C3orf54 (1.9)
ENSG00000188488	SERPINA5 PPI subnetwork	0.08	>=0.20	FGL1 (8.5)	F2 (7.2)	APOC4 (5.6)	APOA5 (5.4)	APOB (5.3)	DMGDH (5.3)	RBP4 (4.8)	HP (4.3)	COLEC11 (3.9)	FST (3.2)		REACTOME_INTERACTIONS_OF_REV_WITH_HOST_CELLULAR_PROTEINS	REACTOME_INTERACTIONS_OF_REV_WITH_HOST_CELLULAR_PROTEINS	0.13	>=0.20	CKAP5 (3.0)	RBBP5 (2.9)	RRN3 (2.7)	MYBL2 (2.7)	BTAF1 (2.6)	THOC1 (2.6)	NUDT21 (2.6)	BAZ1B (2.4)	FEN1 (2.4)	UBR1 (2.4)		MP:0002075	abnormal coat/hair pigmentation	0.11	>=0.20	COBLL1 (3.8)	MAP3K11 (2.2)	PLA2G15 (2.1)	FAM13A (2.0)	TTLL4 (2.0)	VEGFB (1.8)	PCNXL3 (1.8)	BMF (1.8)	ARL15 (1.7)	ITPR2 (1.7)		ENSG00000168283	BMI1 PPI subnetwork	0.19	>=0.20	LCORL (3.4)	GLYCTK-AS1 (3.0)	CHD4 (2.9)	FIZ1 (2.7)	DCAF16 (2.7)	MSL2 (2.5)	BANP (2.4)	BPTF (2.2)	STAG1 (2.1)	NUCKS1 (2.0)
MP:0008567	decreased interferon-gamma secretion	0.08	>=0.20	GIMAP4 (4.8)	GIMAP6 (4.7)	MYO1F (4.6)	GIMAP7 (4.4)	PSMB10 (4.3)	CTSS (4.3)	SKAP1 (4.0)	CD40 (3.7)	CSF1 (3.7)	FERMT3 (3.6)		ENSG00000206172	HBA1 PPI subnetwork	0.13	>=0.20	F2 (5.4)	APOB (5.2)	FGL1 (5.2)	APOC4 (3.8)	RBP4 (3.3)	QRICH2 (2.5)	ABCA1 (2.5)	COLEC11 (2.4)	GLUL (2.3)	NR0B2 (2.1)		ENSG00000115904	SOS1 PPI subnetwork	0.11	>=0.20	RRAS2 (4.2)	AHNAK (3.0)	FHOD1 (2.7)	MAFB (2.5)	PLCB3 (2.4)	COBLL1 (2.4)	ARL15 (2.3)	SIPA1 (2.3)	RILPL1 (2.0)	GRB14 (1.9)		ENSG00000116809	ZBTB17 PPI subnetwork	0.19	>=0.20	MSL2 (3.0)	LRRC8E (2.7)	DAG1 (2.2)	TNNC1 (2.2)	BPTF (2.2)	STAG1 (2.1)	DHODH (2.1)	MAP2K7 (2.0)	CHD4 (2.0)	KDM4B (2.0)
ENSG00000129219	PLD2 PPI subnetwork	0.08	>=0.20	ALDOA (4.1)	PFKFB4 (3.0)	RAB1B (3.0)	VIL1 (2.9)	PRR15L (2.8)	RASA3 (2.7)	O3FAR1 (2.7)	CMIP (2.6)	MRVI1 (2.5)	NT5E (2.3)		ENSG00000188536	HBA2 PPI subnetwork	0.13	>=0.20	F2 (5.4)	APOB (5.2)	FGL1 (5.2)	APOC4 (3.8)	RBP4 (3.3)	QRICH2 (2.5)	ABCA1 (2.5)	COLEC11 (2.4)	GLUL (2.3)	NR0B2 (2.1)		ENSG00000101365	IDH3B PPI subnetwork	0.11	>=0.20	UQCRC1 (4.5)	GPR137 (3.3)	NCKIPSD (3.0)	SLC12A4 (2.9)	ACAD10 (2.8)	BCS1L (2.7)	ZNF335 (2.5)	ZDHHC1 (2.4)	RNF25 (2.4)	ESRRA (2.3)		ENSG00000081019	RSBN1 PPI subnetwork	0.19	>=0.20	TAOK2 (4.0)	FIZ1 (3.2)	C9orf64 (3.1)	COASY (3.0)	MSL2 (3.0)	ZNF524 (2.3)	INO80E (2.2)	MACF1 (2.1)	UBA7 (2.1)	ZNF579 (2.0)
GO:0030282	bone mineralization	0.08	>=0.20	COPZ2 (3.6)	ECM2 (3.4)	SOST (3.4)	DMRT2 (3.1)	ENSG00000228536 (2.8)	CTSK (2.6)	KBTBD8 (2.5)	LRRC8E (2.4)	FUT2 (2.4)	MAFB (2.3)		MP:0008670	decreased interleukin-12b secretion	0.13	>=0.20	CTSS (5.5)	MYO1F (4.1)	RELB (3.9)	ZC3H12C (2.8)	PLAUR (2.8)	ABCA1 (2.2)	CD40 (2.0)	ENSG00000247445 (2.0)	SLC39A1 (1.9)	USP3 (1.9)		GO:0003401	axis elongation	0.11	>=0.20	SSPN (2.5)	ENSG00000256116 (2.2)	EYA2 (2.2)	TTLL4 (2.1)	ENSG00000259471 (2.1)	ENSG00000254235 (2.0)	IRS1 (1.9)	SLC12A2 (1.8)	ENSG00000253695 (1.8)	ENSG00000245937 (1.8)		ENSG00000065833	ME1 PPI subnetwork	0.19	>=0.20	GAK (3.6)	PCCB (3.4)	HTT (3.4)	ITCH (2.5)	HYOU1 (2.3)	DHX38 (2.3)	MLX (2.3)	PSMD5 (2.2)	VPS11 (2.1)	CDK5RAP3 (2.1)
GO:0019902	phosphatase binding	0.08	>=0.20	RAB1B (3.7)	TAOK2 (3.6)	GATA4 (3.0)	ZBTB46 (2.9)	DDX17 (2.9)	PVRL2 (2.9)	PACS1 (2.7)	UBR1 (2.6)	NCOA5 (2.6)	C11orf9 (2.6)		ENSG00000171793	CTPS PPI subnetwork	0.13	>=0.20	PSMD12 (4.6)	ARFGAP2 (3.0)	COPB1 (2.9)	RAB1A (2.9)	CKAP5 (2.1)	PDLIM4 (2.0)	VPS53 (1.9)	OGFOD1 (1.8)	WBSCR22 (1.8)	TIMP4 (1.8)		ENSG00000187514	PTMA PPI subnetwork	0.11	>=0.20	CDKN2C (3.5)	ENSG00000253792 (3.1)	BCL2L11 (2.7)	ENSG00000259471 (1.9)	USP37 (1.8)	CTCF (1.8)	HSD11B2 (1.5)	HLX (1.5)	ETV4 (1.5)	TMED2 (1.5)		ENSG00000137177	KIF13A PPI subnetwork	0.19	>=0.20	RAB7L1 (3.8)	TXNL4B (3.2)	ENSG00000232661 (3.2)	TMEM175 (2.6)	BANP (2.5)	ENSG00000247853 (2.5)	DHX38 (2.3)	GALNT2 (2.2)	TMEM106B (2.2)	NOP2 (2.1)
ENSG00000162889	MAPKAPK2 PPI subnetwork	0.08	>=0.20	TNNC1 (3.3)	TPM3 (3.2)	MAFF (3.2)	TRIB1 (2.9)	SLC18A1 (2.9)	SSH1 (2.8)	SGCG (2.7)	FAM65A (2.7)	AGRP (2.6)	SH2B3 (2.6)		MP:0005339	increased susceptibility to atherosclerosis	0.13	>=0.20	APOB (7.7)	F2 (5.8)	FADS1 (4.3)	FADS2 (4.3)	SREBF1 (4.1)	NR0B2 (3.9)	MAPKBP1 (3.3)	FGL1 (3.3)	APOC4 (3.0)	INSR (2.7)		MP:0003920	abnormal heart right ventricle morphology	0.11	>=0.20	GATA6 (3.9)	GATA4 (3.6)	LAMB1 (3.2)	HLX (2.2)	KCNK3 (2.2)	OPTC (2.1)	LRRC29 (2.1)	PLCB3 (2.1)	KCTD19 (2.0)	KCNK7 (1.9)		GO:0060429	epithelium development	0.19	>=0.20	ENSG00000247735 (3.5)	LRRC8E (3.2)	GDPD3 (2.7)	WNT2 (2.6)	PLEKHH3 (2.3)	RGS12 (2.3)	RBMS1 (2.2)	PRR15L (2.2)	MYCL1 (2.1)	CRLF1 (2.1)
MP:0004374	bowed radius	0.08	>=0.20	SPON1 (4.6)	ZFPM2 (4.5)	EBF2 (3.6)	RFX4 (3.3)	ENSG00000234899 (3.0)	CRY2 (2.8)	C11orf9 (2.7)	STK36 (2.7)	HMGA2 (2.6)	PIGC (2.6)		ENSG00000141543	EIF4A3 PPI subnetwork	0.13	>=0.20	LUC7L2 (3.1)	RRN3 (2.8)	NCOA5 (2.5)	TOMM22 (2.3)	TOP1 (2.3)	NR2C2AP (1.9)	TSEN2 (1.9)	BICD2 (1.9)	GTPBP1 (1.8)	PDXDC1 (1.8)		ENSG00000101811	CSTF2 PPI subnetwork	0.11	>=0.20	CTCF (4.6)	TRMT112 (4.0)	EDC4 (3.7)	MTA2 (3.5)	PCNXL3 (3.4)	UBTF (3.1)	ACD (2.9)	GANAB (2.9)	STIP1 (2.6)	PCIF1 (2.4)		GO:0030140	trans-Golgi network transport vesicle	0.19	>=0.20	ATP6V0A1 (3.3)	ITGB6 (2.7)	CATSPER1 (2.4)	COLQ (2.4)	SLC22A3 (2.2)	NPC1 (2.1)	ENSG00000256731 (2.1)	MEGF9 (2.0)	NEO1 (2.0)	KLC2 (1.9)
MP:0001177	atelectasis	0.08	>=0.20	FGFR1 (3.7)	MEOX2 (3.1)	SOST (2.9)	MET (2.8)	NOL3 (2.7)	SLC18A1 (2.7)	ARNTL (2.7)	EBF2 (2.6)	KCNK3 (2.5)	IGF2R (2.4)		MP:0004993	decreased bone resorption	0.13	>=0.20	CTSK (4.0)	TECTB (3.4)	ENSG00000226380 (3.2)	CTSS (3.2)	LRP4 (3.1)	MYO1F (2.6)	LPL (2.5)	SNX10 (2.5)	SFMBT1 (2.1)	ADAMTS10 (2.1)		ENSG00000060339	CCAR1 PPI subnetwork	0.11	>=0.20	TRMT112 (4.6)	CTCF (3.8)	MTA2 (3.7)	EDC4 (3.1)	ACD (3.1)	PCNXL3 (2.7)	UBTF (2.6)	GANAB (2.5)	RQCD1 (2.4)	PTPN11 (2.3)		ENSG00000076555	ACACB PPI subnetwork	0.19	>=0.20	HNRNPK (3.2)	GPAM (3.1)	COASY (2.9)	PCCB (2.9)	HTT (2.8)	CDK5RAP3 (2.7)	PSMD5 (2.6)	SF3B2 (2.3)	TUBG1 (2.2)	NOP2 (2.0)
MP:0003131	increased erythrocyte cell number	0.08	>=0.20	PGS1 (4.5)	PLXND1 (3.5)	FERMT3 (3.1)	RASIP1 (3.1)	LHCGR (3.1)	SOX7 (3.1)	KLF14 (2.8)	PRAM1 (2.7)	TMCC2 (2.6)	HMGB3P1 (2.5)		GO:0051318	G1 phase	0.13	>=0.20	ENSG00000250062 (2.7)	ENSG00000225063 (2.5)	C1orf49 (2.5)	CENPP (2.3)	BTF3P12 (2.3)	DDB2 (2.1)	CEP68 (2.0)	MAMSTR (2.0)	IFT52 (1.9)	FUT1 (1.8)		ENSG00000167088	SNRPD1 PPI subnetwork	0.11	>=0.20	TRMT112 (4.4)	MTA2 (3.5)	CTCF (3.5)	PCIF1 (3.1)	UBTF (3.0)	EDC4 (2.8)	EIF2B1 (2.6)	INTS5 (2.6)	STIP1 (2.6)	ACD (2.5)		GO:0003690	double-stranded DNA binding	0.19	>=0.20	JUND (3.5)	HMGB3P1 (2.8)	MAP3K1 (2.5)	HIRIP3 (2.5)	STAG1 (2.4)	NUCKS1 (2.4)	UHRF1 (2.3)	PLEKHH3 (2.3)	PSMC3IP (2.2)	KIAA1683 (2.2)
GO:0007565	female pregnancy	0.08	>=0.20	HSD17B1 (4.7)	ABP1 (4.2)	P4HA2 (3.1)	ENSG00000233723 (3.0)	GCK (3.0)	RASD1 (3.0)	HSD11B2 (2.8)	ENSG00000226645 (2.5)	PDLIM4 (2.4)	ENSG00000228274 (2.4)		ENSG00000091136	LAMB1 PPI subnetwork	0.13	>=0.20	COL18A1 (5.9)	SPRY4 (4.2)	SPON1 (2.6)	IGF2R (2.5)	ABP1 (2.5)	PVRL2 (2.3)	TIMP4 (2.3)	ST3GAL4 (2.1)	PDE3A (2.1)	FST (2.0)		MP:0001190	reddish skin	0.11	>=0.20	MAFF (3.2)	ELMO3 (3.2)	KCNK7 (2.7)	COL7A1 (2.5)	ESRP2 (2.5)	TRIB1 (2.2)	RELA (2.1)	RASD1 (1.7)	ETV4 (1.6)	DNAJC4 (1.5)		GO:0040018	positive regulation of multicellular organism growth	0.19	>=0.20	BSN-AS2 (3.3)	ARNTL (2.9)	ENSG00000232661 (2.3)	ENSG00000233723 (1.9)	GAL3ST3 (1.6)	ENSG00000223561 (1.6)	BMP8A (1.5)	ASPHD1 (1.5)	DNAH1 (1.4)	ENSG00000220069 (1.4)
MP:0000286	abnormal mitral valve morphology	0.08	>=0.20	TSC22D2 (3.5)	PLAUR (3.3)	TRIB1 (3.1)	SOX7 (2.9)	SSH1 (2.8)	RSPO3 (2.6)	FAM101B (2.5)	CRLF1 (2.5)	VCAN (2.5)	MAFF (2.5)		ENSG00000134308	YWHAQ PPI subnetwork	0.13	>=0.20	DDX17 (3.8)	CORO1C (3.1)	TOP1 (3.0)	RAB1A (2.8)	HSPA4 (2.8)	CMIP (2.6)	ZBTB46 (2.3)	ARID1A (2.2)	BICD2 (2.1)	CRTC2 (2.1)		ENSG00000165156	ZHX1 PPI subnetwork	0.11	>=0.20	ZNF142 (3.0)	FAM13A (2.9)	EXOC3L1 (2.2)	PEPD (2.2)	E2F4 (1.8)	TRADD (1.8)	ALDH2 (1.7)	UBTF (1.7)	MTA2 (1.7)	RANBP10 (1.6)		MP:0001297	microphthalmia	0.19	>=0.20	DAG1 (3.7)	FGFR1 (2.8)	MET (2.2)	ENSG00000247853 (2.2)	ZFP64 (2.2)	MAP3K1 (2.1)	ENSG00000235300 (2.1)	NEO1 (2.0)	GLYCTK-AS1 (1.8)	MACF1 (1.8)
ENSG00000141141	DDX52 PPI subnetwork	0.08	>=0.20	NOP2 (6.0)	NAA25 (4.5)	ZNF259 (4.5)	DDX55 (4.2)	PINX1 (4.1)	TSEN2 (4.1)	TUT1 (4.0)	SYNCRIP (3.8)	EIF2B1 (3.6)	NR2C2AP (3.4)		MP:0004189	abnormal alveolar process morphology	0.13	>=0.20	ENSG00000226380 (3.9)	SNX10 (3.0)	CD40 (2.9)	SOST (2.8)	CTSK (2.6)	LHCGR (2.5)	PLAUR (2.4)	MAS1 (2.3)	DSTYK (2.2)	ENSG00000227143 (2.1)		GO:0016055	Wnt receptor signaling pathway	0.11	>=0.20	L3MBTL3 (3.4)	FAM109A (2.6)	IRS1 (2.5)	HMGA2 (2.4)	EYA2 (2.2)	KCNJ2 (2.1)	FLRT1 (2.1)	RILPL1 (1.9)	ETV4 (1.9)	ESRP2 (1.7)		ENSG00000100387	RBX1 PPI subnetwork	0.19	>=0.20	PPP4C (3.0)	YPEL3 (2.9)	RNF123 (2.9)	MIER3 (2.9)	APEH (2.6)	BAP1 (2.5)	CAPZA2 (2.4)	CHD4 (2.3)	UBA7 (2.3)	NISCH (2.1)
ENSG00000143867	OSR1 PPI subnetwork	0.08	>=0.20	NCOA6 (3.3)	BANP (3.2)	ENSG00000253792 (3.1)	FGFR1 (2.8)	DGKQ (2.8)	BPTF (2.7)	MACF1 (2.7)	MEGF9 (2.6)	CSGALNACT1 (2.6)	ITPR2 (2.6)		GO:0032494	response to peptidoglycan	0.13	>=0.20	PLAUR (3.2)	USP3 (3.1)	PRAM1 (2.9)	ZC3H12C (2.8)	ENSG00000257711 (2.5)	LACTB (2.0)	ENSG00000246283 (2.0)	RELB (2.0)	P4HA2 (1.9)	ENSG00000214117 (1.8)		ENSG00000101004	NINL PPI subnetwork	0.11	>=0.20	BRAP (3.1)	RNF25 (2.7)	TSNAXIP1 (2.0)	C16orf48 (2.0)	RANBP10 (1.9)	BMF (1.8)	IP6K2 (1.8)	TRIB1 (1.7)	INTS5 (1.7)	TRAFD1 (1.7)		GO:0030139	endocytic vesicle	0.19	>=0.20	ATP6V0A1 (3.7)	PGS1 (3.4)	FAM134C (2.6)	C11orf9 (2.4)	ITGB6 (2.0)	NPC1 (2.0)	FBXW2 (1.9)	ENSG00000253734 (1.9)	RIT2 (1.9)	MET (1.9)
ENSG00000141447	OSBPL1A PPI subnetwork	0.08	>=0.20	NCOA6 (3.3)	BANP (3.2)	ENSG00000253792 (3.1)	FGFR1 (2.8)	DGKQ (2.8)	BPTF (2.7)	MACF1 (2.7)	MEGF9 (2.6)	CSGALNACT1 (2.6)	ITPR2 (2.6)		MP:0004804	decreased susceptibility to autoimmune diabetes	0.13	>=0.20	GIMAP4 (5.0)	GIMAP6 (4.2)	GIMAP7 (4.0)	RELB (3.6)	CTSS (3.5)	ABCA1 (3.0)	LACTB (2.8)	CD40 (2.7)	ZDHHC18 (2.6)	DDB2 (2.4)		GO:0005740	mitochondrial envelope	0.11	>=0.20	UQCRC1 (5.8)	ACAD10 (4.4)	ESRRA (4.3)	MACROD1 (3.6)	PRDX5 (3.4)	TRPT1 (3.0)	BCS1L (3.0)	HINT1 (2.9)	DNAJC4 (2.9)	ALDH2 (2.7)		ENSG00000110768	GTF2H1 PPI subnetwork	0.19	>=0.20	FBXW2 (3.5)	SF3B2 (3.4)	DYNLRB1 (2.8)	BUD13 (2.8)	PSMD5 (2.5)	WDR82 (2.5)	FAM134C (2.5)	DHX38 (2.4)	TUBG1 (2.4)	RBPJ (2.3)
KEGG_CHEMOKINE_SIGNALING_PATHWAY	KEGG_CHEMOKINE_SIGNALING_PATHWAY	0.08	>=0.20	CSF1 (4.5)	RELB (3.8)	MYO1F (3.8)	CD40 (3.6)	GIMAP4 (3.3)	GIMAP6 (3.2)	PSMB10 (3.0)	FERMT3 (3.0)	ZDHHC18 (3.0)	CTSS (2.8)		REACTOME_MRNA_3:END_PROCESSING	REACTOME_MRNA_3:END_PROCESSING	0.13	>=0.20	LUC7L2 (4.3)	DDX17 (3.5)	TOP1 (3.4)	THOC1 (3.3)	ENSG00000259530 (2.8)	BUD13 (2.5)	SF3B4 (2.5)	BBS2 (2.4)	GTPBP1 (2.3)	NUDT21 (2.3)		ENSG00000198802	ENSG00000198802 PPI subnetwork	0.11	>=0.20	SIPA1 (3.6)	COL7A1 (3.5)	MAFB (3.0)	ESRP2 (2.7)	VEGFA (2.4)	FERMT3 (2.3)	MTA2 (2.1)	ACOXL (2.0)	PTPN11 (1.8)	PLCB3 (1.8)		ENSG00000112033	PPARD PPI subnetwork	0.19	>=0.20	JMJD1C (3.0)	SP2 (2.8)	IKZF4 (2.7)	NCOA6 (2.7)	SLC41A1 (2.5)	KDM4B (2.2)	BANP (2.1)	AFF1 (2.1)	CHD4 (2.0)	IFFO1 (2.0)
ENSG00000101189	C20orf20 PPI subnetwork	0.08	>=0.20	HIST2H2BE (9.8)	BCL7B (3.5)	RNF25 (3.1)	CTCF (2.7)	PPP4C (2.5)	DNAJC30 (2.4)	STAG1 (2.4)	NCOA5 (2.4)	ZNF414 (2.3)	DENND1A (2.3)		REACTOME_POST:ELONGATION_PROCESSING_OF_INTRON:CONTAINING_PRE:MRNA	REACTOME_POST:ELONGATION_PROCESSING_OF_INTRON:CONTAINING_PRE:MRNA	0.13	>=0.20	LUC7L2 (4.3)	DDX17 (3.5)	TOP1 (3.4)	THOC1 (3.3)	ENSG00000259530 (2.8)	BUD13 (2.5)	SF3B4 (2.5)	BBS2 (2.4)	GTPBP1 (2.3)	NUDT21 (2.3)		ENSG00000100368	CSF2RB PPI subnetwork	0.11	>=0.20	BCL2 (3.5)	TNFAIP8 (3.0)	HLX (2.3)	KCNJ2 (2.2)	SH2B3 (2.1)	FERMT3 (1.8)	PSMB10 (1.5)	KIAA0895L (1.4)	SIPA1 (1.4)	ABCA1 (1.4)		ENSG00000166963	MAP1A PPI subnetwork	0.19	>=0.20	UBAP1 (3.6)	TXNL4B (3.5)	NISCH (3.3)	TCTA (2.7)	MEGF9 (2.6)	RHOA (2.6)	SNX11 (2.5)	BSN (2.4)	NRXN3 (2.3)	DCP2 (2.3)
MP:0001689	incomplete somite formation	0.08	>=0.20	RASIP1 (4.2)	EXOC3L1 (3.6)	PLXND1 (3.6)	TNKS2 (3.1)	KIAA1683 (3.1)	SOX7 (3.1)	ABP1 (2.8)	GATAD2B (2.8)	SH2B3 (2.8)	VCAN (2.7)		ENSG00000167004	PDIA3 PPI subnetwork	0.13	>=0.20	IGF2R (3.9)	VEGFA (3.8)	SFN (3.2)	COL18A1 (2.9)	GALNT2 (2.8)	TBL2 (2.7)	KDELR3 (2.7)	CSGALNACT1 (2.6)	P4HA2 (2.5)	ST3GAL4 (2.1)		MP:0002500	granulomatous inflammation	0.11	>=0.20	LRRC36 (2.5)	MAFB (2.2)	HLX (2.2)	BCL2L11 (2.1)	FERMT3 (2.0)	BCL2 (2.0)	SETBP1 (2.0)	MAFF (1.8)	ABCA1 (1.7)	FNIP1 (1.6)		GO:0008238	exopeptidase activity	0.19	>=0.20	NPC1L1 (3.9)	SLC22A2 (3.6)	NAGLU (3.2)	SLC37A4 (3.0)	PMFBP1 (2.7)	BTD (2.3)	KLHL8 (2.1)	PM20D1 (2.0)	CATSPER1 (2.0)	KIAA1161 (2.0)
GO:0001948	glycoprotein binding	0.08	>=0.20	ITGB6 (3.5)	MYO1F (3.4)	COL18A1 (3.3)	VCAN (3.1)	CTSK (3.1)	CRLF1 (2.9)	C1orf49 (2.7)	FST (2.6)	SFN (2.6)	CMIP (2.6)		ENSG00000008083	JARID2 PPI subnetwork	0.13	>=0.20	COLEC11 (4.9)	NR0B2 (4.1)	ENSG00000226334 (2.3)	C11orf9 (2.3)	MEIS1 (2.3)	UBR1 (1.9)	STARD9 (1.9)	ATG13 (1.8)	TYRO3 (1.7)	ZNF408 (1.7)		ENSG00000142192	APP PPI subnetwork	0.11	>=0.20	LAMB1 (3.9)	CTRL (3.3)	B3GAT3 (3.1)	PLTP (2.6)	FLRT1 (2.5)	SHISA5 (2.4)	CYP27A1 (2.4)	DMRTA2 (2.2)	PIK3R1 (2.2)	GPR137 (2.2)		MP:0006395	abnormal epiphyseal plate morphology	0.2	>=0.20	TRPS1 (3.2)	FGFR1 (3.2)	COPZ2 (3.2)	ANKRD28 (2.2)	BMP8A (2.2)	ENSG00000233723 (2.2)	RGS12 (2.1)	NEO1 (2.1)	ENSG00000223561 (2.0)	ZFPM2 (2.0)
ENSG00000114423	CBLB PPI subnetwork	0.08	>=0.20	HLX (3.7)	SH2B3 (3.0)	MYO1F (3.0)	GIMAP7 (2.9)	BCL2 (2.9)	GIMAP4 (2.9)	ZDHHC18 (2.8)	FERMT3 (2.8)	AKNA (2.7)	INPP4B (2.6)		GO:0046888	negative regulation of hormone secretion	0.13	>=0.20	CREB3L4 (4.0)	SMCR5 (3.8)	NUP210L (2.4)	LPL (2.4)	MLXIPL (2.4)	DMRT2 (2.4)	TIMP4 (2.3)	P4HA2 (2.2)	PPARG (2.1)	PDLIM4 (2.1)		GO:0030513	positive regulation of BMP signaling pathway	0.11	>=0.20	EXOC3L1 (2.6)	DNAH10 (2.3)	SOX7 (2.2)	ENSG00000235538 (2.2)	BAD (2.0)	SLC12A4 (1.9)	ALDH2 (1.9)	ENSG00000235070 (1.8)	HSF4 (1.7)	PDE3A (1.7)		MP:0008577	increased circulating interferon-gamma level	0.2	>=0.20	UBA7 (7.2)	AHR (4.1)	IKZF4 (3.2)	PGS1 (2.9)	SUOX (1.9)	JUND (1.8)	IDUA (1.7)	RBPJ (1.6)	PPM1M (1.5)	ENSG00000237773 (1.5)
ENSG00000165659	DACH1 PPI subnetwork	0.08	>=0.20	ENSG00000253379 (6.1)	DMRTA2 (3.8)	EYA2 (3.2)	PLCD4 (3.1)	ARFRP1 (2.7)	CEP68 (2.7)	NCOA2 (2.6)	NKX3-1 (2.6)	MED9 (2.6)	HERC1 (2.5)		REACTOME_INTRINSIC_PATHWAY	REACTOME_INTRINSIC_PATHWAY	0.13	>=0.20	APOC4 (6.1)	FGL1 (4.8)	F2 (4.5)	COLEC11 (3.9)	INHBC (3.9)	MRVI1 (3.8)	PEMT (3.7)	DNM3 (3.3)	INHBE (2.8)	RBP4 (2.5)		GO:0022408	negative regulation of cell-cell adhesion	0.11	>=0.20	HCAR1 (2.8)	ENSG00000254235 (2.4)	KCTD19 (2.4)	PLEKHG4 (2.3)	ENSG00000259450 (1.9)	BCL2 (1.6)	ENSG00000253695 (1.6)	SHISA5 (1.6)	GRB14 (1.4)	KIAA0895L (1.3)		ENSG00000185624	P4HB PPI subnetwork	0.2	>=0.20	HYOU1 (4.6)	HNRNPK (3.0)	ALDOA (3.0)	RHOA (2.8)	NPC1L1 (2.3)	UBA7 (2.3)	PRR15L (1.9)	SLC41A1 (1.9)	BSN-AS2 (1.8)	CAPZA2 (1.8)
ENSG00000006062	MAP3K14 PPI subnetwork	0.08	>=0.20	NOP2 (3.5)	STIP1 (3.5)	NUTF2 (3.3)	ENSG00000220069 (3.2)	HNRNPK (2.9)	BCS1L (2.8)	ZNF259 (2.8)	RRN3 (2.7)	NAA25 (2.7)	SYNCRIP (2.6)		ENSG00000132005	RFX1 PPI subnetwork	0.13	>=0.20	NFIA (5.4)	MAMSTR (2.8)	ZHX3 (2.6)	CBY1 (2.4)	GLI2 (2.4)	MAPK8IP1 (2.4)	TNKS (2.3)	ENSG00000247445 (2.3)	CEP68 (2.2)	BNC2 (2.1)		ENSG00000172409	CLP1 PPI subnetwork	0.11	>=0.20	TRMT112 (4.3)	CTCF (4.2)	EDC4 (3.6)	MTA2 (3.3)	UBTF (3.0)	PCNXL3 (2.8)	ACD (2.8)	INTS5 (2.5)	GTF2H3 (2.4)	GANAB (2.4)		MP:0002136	abnormal kidney physiology	0.2	>=0.20	SLC22A2 (3.3)	BHMT (2.9)	DMGDH (2.8)	TMEM106B (2.4)	LCORL (2.3)	NRBF2 (1.9)	RAB7L1 (1.8)	DENND1A (1.8)	SEMA3G (1.7)	DGKQ (1.7)
GO:0008138	protein tyrosine/serine/threonine phosphatase activity	0.08	>=0.20	TRIB1 (5.6)	ETV4 (5.3)	SPRY4 (4.9)	MAFF (4.4)	OTUD7B (4.4)	JUND (3.7)	RRAS2 (3.1)	PLK2 (2.7)	JOSD1 (2.6)	DGKQ (2.6)		ENSG00000122218	COPA PPI subnetwork	0.13	>=0.20	COPB1 (5.8)	KDELR3 (5.6)	GOLPH3L (5.3)	ATG13 (5.2)	PDXDC1 (3.8)	C12orf23 (3.7)	TBL2 (3.6)	YKT6 (3.4)	OGFOD1 (3.0)	RAB1A (2.9)		MP:0008215	decreased immature B cell number	0.11	>=0.20	ENSG00000253792 (4.1)	CTRL (3.6)	CDC42SE2 (2.9)	RLTPR (2.4)	RAPGEF6 (2.3)	DUS2L (2.1)	TNFAIP8 (2.0)	FERMT3 (1.9)	RRAS2 (1.6)	TRADD (1.6)		GO:0006699	bile acid biosynthetic process	0.2	>=0.20	LPAL2 (5.2)	LPA (4.5)	DMGDH (4.0)	GLYCTK (3.5)	SLC26A1 (3.2)	APOA5 (3.0)	ENSG00000237773 (2.9)	AMT (2.8)	SUOX (2.8)	BHMT (2.6)
GO:0031960	response to corticosteroid stimulus	0.08	>=0.20	LPAL2 (4.0)	LPA (3.3)	ENSG00000246283 (2.7)	TECTB (2.6)	SUOX (2.4)	ENSG00000253734 (2.4)	SLC26A1 (2.3)	INHBE (2.3)	GLYCTK (2.2)	COLEC11 (2.2)		ENSG00000196284	SUPT3H PPI subnetwork	0.13	>=0.20	BAZ1B (3.9)	LUC7L2 (3.6)	BCL7B (3.5)	CEP164 (3.0)	CDAN1 (2.7)	GATAD2B (2.6)	BBS2 (2.6)	PCM1 (2.6)	CKAP5 (2.6)	GOLPH3L (2.5)		GO:0042054	histone methyltransferase activity	0.11	>=0.20	C12orf51 (4.2)	ZNF142 (3.6)	ATXN2 (3.3)	UBTF (3.1)	THAP11 (3.0)	INTS5 (2.9)	CTCF (2.9)	IP6K2 (2.6)	PIK3R1 (2.5)	EDC4 (2.5)		ENSG00000111859	NEDD9 PPI subnetwork	0.2	>=0.20	CAPZA2 (2.5)	E2F3 (2.2)	GAK (2.2)	PLK2 (2.2)	FGFR1 (2.1)	RGS12 (1.9)	GAL3ST3 (1.8)	COLQ (1.7)	ITGB6 (1.7)	RBPJ (1.7)
ENSG00000105323	HNRNPUL1 PPI subnetwork	0.08	>=0.20	HNRNPK (4.6)	TRMT112 (4.2)	LUC7L2 (4.2)	SYNCRIP (4.1)	DDX17 (3.9)	CTCF (3.7)	MTA2 (3.7)	SF3B2 (3.5)	WDR82 (3.4)	TOMM22 (3.1)		MP:0010402	ventricular septal defect	0.13	>=0.20	GLI2 (3.6)	TRIB1 (3.2)	PVRL2 (3.0)	TSC22D2 (3.0)	VCAN (2.8)	FST (2.6)	ARID1A (2.6)	COL18A1 (2.6)	P4HA2 (2.1)	MAP3K1 (2.1)		ENSG00000128602	SMO PPI subnetwork	0.11	>=0.20	ENSG00000253792 (3.5)	PIK3R1 (2.2)	NFATC3 (2.1)	FLRT1 (2.1)	ATXN2 (2.0)	ITPR2 (2.0)	VEGFB (2.0)	TSNAXIP1 (2.0)	ENSG00000245937 (1.9)	MAFB (1.9)		ENSG00000164061	BSN PPI subnetwork	0.2	>=0.20	BSN (4.7)	CAMKV (4.3)	TMEM59L (4.2)	CNIH2 (4.0)	TMEM151A (3.9)	GGT7 (3.7)	DOC2A (3.0)	SYT4 (2.9)	TBX6 (2.7)	NUDCD3 (2.7)
GO:0008287	protein serine/threonine phosphatase complex	0.08	>=0.20	MARCH5 (5.0)	BAP1 (4.4)	UBAP1 (4.0)	TNKS2 (3.9)	MIER3 (3.5)	INPP5A (3.4)	ITCH (3.1)	TSC22D2 (3.1)	GFOD2 (3.1)	CAPZA2 (3.0)		MP:0001636	irregular heartbeat	0.13	>=0.20	PDE3A (4.9)	RASIP1 (3.0)	GNAO1 (2.8)	FST (2.8)	GPR146 (2.7)	ARHGAP1 (2.7)	MPP2 (2.6)	VCAN (2.6)	SGCG (2.4)	PLXND1 (2.3)		ENSG00000099956	SMARCB1 PPI subnetwork	0.11	>=0.20	CTCF (4.3)	UBTF (3.3)	TRIB1 (2.6)	ATXN2 (2.4)	PCNXL3 (2.3)	NFATC3 (2.1)	PCIF1 (2.1)	IP6K2 (2.0)	CENPT (2.0)	C12orf51 (1.9)		MP:0005617	increased susceptibility to type IV hypersensitivity reaction	0.2	>=0.20	AHR (3.0)	IKZF4 (3.0)	SKAP1 (2.1)	ENSG00000223561 (1.8)	AFF1 (1.7)	HCN4 (1.7)	LPAR5 (1.7)	LPAL2 (1.6)	WNT2 (1.6)	TRPS1 (1.5)
ENSG00000131023	LATS1 PPI subnetwork	0.08	>=0.20	AFF1 (4.0)	ITCH (3.5)	BICD2 (2.8)	CEP68 (2.6)	C17orf58 (2.6)	JOSD1 (2.6)	DNAJC4 (2.6)	FBXW2 (2.5)	MET (2.5)	ZBTB46 (2.4)		MP:0006317	decreased urine sodium level	0.13	>=0.20	SGK2 (5.1)	DAO (5.0)	PCK1 (3.7)	ABP1 (2.9)	LPL (2.9)	NR0B2 (2.6)	SLC19A1 (2.3)	PDE3A (2.2)	CSGALNACT1 (2.2)	CTSS (2.2)		ENSG00000168477	TNXB PPI subnetwork	0.11	>=0.20	PTPN11 (2.9)	ENSG00000235538 (2.5)	PSMB10 (2.4)	ENSG00000254235 (2.2)	FLRT1 (2.1)	SLC12A4 (2.1)	ADAM1 (1.9)	TNFAIP8 (1.8)	PEPD (1.8)	DMRTA2 (1.8)		ENSG00000148773	MKI67 PPI subnetwork	0.2	>=0.20	UHRF1 (3.7)	NCAPG (3.4)	CHD4 (3.1)	HIRIP3 (3.1)	NUCKS1 (2.7)	TUBG1 (2.7)	HMGB3P1 (2.5)	SYNCRIP (2.3)	TRAIP (2.2)	SF3B2 (2.0)
GO:0045017	glycerolipid biosynthetic process	0.08	>=0.20	PM20D1 (5.3)	ACSS2 (4.2)	FADS1 (3.3)	GPAM (3.3)	FADS2 (3.2)	MOSC1 (3.1)	MFSD2A (3.1)	PLA2G6 (3.1)	SREBF1 (3.0)	PEMT (3.0)		GO:0046889	positive regulation of lipid biosynthetic process	0.13	>=0.20	ENSG00000257711 (3.5)	GCK (2.9)	HORMAD1 (2.5)	ABCA1 (2.4)	MLXIPL (2.2)	PEMT (2.2)	PDE3A (2.1)	ST3GAL4 (2.0)	SLC19A1 (1.9)	PDE3B (1.9)		ENSG00000163083	INHBB PPI subnetwork	0.11	>=0.20	GATA4 (3.2)	IRS1 (3.1)	FAM13A (2.6)	ENSG00000228536 (2.1)	ENSG00000259450 (2.0)	PEMT (2.0)	HMGA2 (1.9)	SSPN (1.8)	RASD1 (1.8)	ARL15 (1.7)		ENSG00000055208	TAB2 PPI subnetwork	0.2	>=0.20	HTT (2.7)	ALDOA (2.5)	PPP4C (2.4)	MACF1 (2.3)	UBA7 (2.3)	HYOU1 (2.3)	PNPO (2.1)	KIAA0754 (2.0)	ITCH (1.9)	SYNCRIP (1.8)
ENSG00000197386	HTT PPI subnetwork	0.08	>=0.20	NISCH (3.6)	ZNF664 (3.4)	BANP (3.1)	BPTF (2.9)	CHD4 (2.8)	KDM4B (2.8)	GRK4 (2.7)	PCM1 (2.6)	GKAP1 (2.6)	HNRNPUL1 (2.6)		ENSG00000164077	MON1A PPI subnetwork	0.13	>=0.20	HERC1 (3.3)	RAB3IL1 (3.0)	CLPTM1 (2.6)	CORO1C (2.6)	DCPS (2.5)	RFT1 (2.3)	OGFOD1 (2.1)	ARFGAP2 (2.1)	GATAD2B (2.0)	UBR1 (2.0)		REACTOME_SYNTHESIS_SECRETION_AND_DEACYLATION_OF_GHRELIN	REACTOME_SYNTHESIS_SECRETION_AND_DEACYLATION_OF_GHRELIN	0.11	>=0.20	CTRL (4.0)	FKBP2 (3.2)	ERP29 (3.2)	RASD1 (2.9)	TMEM208 (2.3)	PEMT (2.2)	SPON1 (2.1)	TMED2 (2.0)	MAFB (1.7)	KLF14 (1.6)		ENSG00000147130	ZMYM3 PPI subnetwork	0.2	>=0.20	CHD4 (3.1)	AFF1 (2.7)	E2F3 (2.5)	BPTF (2.3)	HMGB3P1 (2.3)	JUND (2.2)	MSL2 (2.1)	BEND3 (2.0)	C3orf54 (1.9)	C16orf92 (1.8)
ENSG00000124299	PEPD PPI subnetwork	0.08	>=0.20	MGA (3.9)	IGF2R (3.4)	HERC1 (3.3)	ARFGAP2 (3.1)	HIST2H2BE (3.0)	ZNF142 (3.0)	CKAP5 (3.0)	JMJD1C (3.0)	E2F3 (2.9)	SFMBT1 (2.9)		ENSG00000136243	NUPL2 PPI subnetwork	0.13	>=0.20	NUDT21 (3.2)	THOC1 (3.0)	RBBP5 (2.9)	UBR1 (2.8)	CKAP5 (2.8)	MGA (2.7)	RRN3 (2.6)	SFMBT1 (2.6)	BTAF1 (2.5)	BUD13 (2.5)		ENSG00000129514	FOXA1 PPI subnetwork	0.11	>=0.20	THAP11 (3.3)	GRB14 (3.1)	DDX28 (3.0)	NFATC3 (3.0)	RANBP10 (2.7)	ACD (2.7)	PIK3R1 (2.7)	FAM65A (2.7)	PARD6A (2.4)	ENSG00000253695 (2.4)		MP:0009583	increased keratinocyte proliferation	0.2	>=0.20	HSD17B1 (2.9)	ITGB6 (2.9)	LRRC8E (2.8)	PMFBP1 (2.5)	ARNTL (2.3)	DGKQ (2.1)	GDPD3 (2.1)	JUND (2.0)	RGS12 (1.9)	PM20D1 (1.9)
GO:0016836	hydro-lyase activity	0.08	>=0.20	PCCB (4.7)	HSD11B2 (4.1)	SGK2 (4.1)	PCK1 (3.8)	PPARG (3.5)	MOSC1 (3.5)	FAM13A (3.4)	TMCC2 (3.3)	ALDH2 (3.0)	SLC37A4 (3.0)		GO:0045646	regulation of erythrocyte differentiation	0.13	>=0.20	RAB3IL1 (2.9)	MEIS1 (2.6)	THRB (2.3)	RAI1 (2.3)	PRAM1 (2.2)	CMIP (2.2)	BTF3P12 (2.0)	DSTYK (2.0)	RASA3 (2.0)	ENSG00000226648 (1.9)		ENSG00000133805	AMPD3 PPI subnetwork	0.11	>=0.20	VIL1 (3.2)	CYP27A1 (2.9)	LCAT (2.5)	ESRP2 (2.0)	GATA4 (2.0)	AHNAK (1.6)	L3MBTL3 (1.6)	ABCA1 (1.5)	COL7A1 (1.4)	BAIAP2L2 (1.4)		ENSG00000077312	SNRPA PPI subnetwork	0.2	>=0.20	SF3B2 (4.5)	DHX38 (3.7)	SYNCRIP (3.4)	BUD13 (3.3)	WDR82 (3.3)	HNRNPK (3.1)	INO80E (2.9)	CHD4 (2.8)	PPP4C (2.7)	NUCKS1 (2.5)
ENSG00000100028	SNRPD3 PPI subnetwork	0.08	>=0.20	TRMT112 (4.3)	SF3B2 (4.2)	LUC7L2 (3.6)	CTCF (3.4)	MTA2 (3.4)	DHX38 (3.4)	SYNCRIP (3.3)	BUD13 (3.3)	SF3B4 (3.1)	TOP1 (3.1)		ENSG00000112159	MDN1 PPI subnetwork	0.13	>=0.20	PSMD12 (5.0)	VPS53 (3.6)	WBSCR22 (3.5)	NR2C2AP (3.3)	TSEN2 (3.1)	OGFOD1 (3.0)	RRN3 (2.8)	HSPA4 (2.7)	MGA (2.5)	THOC1 (2.4)		ENSG00000038002	AGA PPI subnetwork	0.11	>=0.20	CYP27A1 (3.2)	VIL1 (2.9)	LCAT (2.5)	ABCA1 (2.0)	AHNAK (1.8)	GATA4 (1.6)	KCTD19 (1.6)	BAIAP2L2 (1.5)	ADAM1 (1.4)	ESRP2 (1.4)		KEGG_ALANINE_ASPARTATE_AND_GLUTAMATE_METABOLISM	KEGG_ALANINE_ASPARTATE_AND_GLUTAMATE_METABOLISM	0.2	>=0.20	DMGDH (5.7)	BHMT (5.2)	SLC26A1 (3.9)	PCCB (3.7)	SUOX (3.2)	GSS (3.1)	GLYCTK (2.7)	APOA5 (2.6)	LPAL2 (2.5)	PNPO (2.5)
ENSG00000100385	IL2RB PPI subnetwork	0.08	>=0.20	BCL2 (3.9)	IKZF4 (3.8)	CD40 (3.6)	SLC41A1 (3.5)	PGS1 (3.5)	CSF1 (3.3)	ENSG00000226380 (3.3)	TNFAIP8 (2.9)	RBPJ (2.9)	INPP4B (2.8)		ENSG00000142798	HSPG2 PPI subnetwork	0.13	>=0.20	CTSK (4.7)	COL18A1 (4.6)	VCAN (4.2)	ECM2 (4.1)	AXL (3.9)	SPON1 (3.5)	FST (3.5)	KDELR3 (2.9)	PLXND1 (2.2)	ABCA1 (2.1)		ENSG00000186951	PPARA PPI subnetwork	0.11	>=0.20	ITPR2 (3.4)	C12orf51 (3.4)	NFATC3 (3.4)	CPEB4 (2.7)	CYP27A1 (2.5)	FAM13A (2.2)	BCL2L11 (2.2)	MAFF (2.2)	ESRRA (2.1)	MED9 (2.1)		ENSG00000196501	ENSG00000196501 PPI subnetwork	0.2	>=0.20	STAG1 (3.3)	RHOA (2.5)	BUD13 (2.5)	NUCKS1 (2.4)	HMGB3P1 (2.3)	PHF7 (2.3)	SF3B2 (2.0)	RMI1 (2.0)	MSL2 (2.0)	HMBS (2.0)
GO:0017046	peptide hormone binding	0.08	>=0.20	RASD1 (4.0)	KCNK3 (3.7)	GCK (3.4)	THRB (3.3)	KLF14 (3.0)	RASIP1 (3.0)	ENSG00000233723 (2.9)	SEMA3G (2.9)	PLXND1 (2.8)	IRS1 (2.8)		ENSG00000130176	CNN1 PPI subnetwork	0.13	>=0.20	MB (5.0)	TPM1 (3.1)	SF3B4 (2.9)	ARHGAP1 (2.9)	TPM3 (2.7)	STAC3 (2.7)	HNRNPUL1 (2.6)	MRVI1 (2.5)	VPS53 (2.3)	ENSG00000214117 (2.1)		ENSG00000108061	SHOC2 PPI subnetwork	0.11	>=0.20	UQCRC1 (4.6)	GPR137 (3.2)	COPB1 (2.3)	ESRRA (2.3)	SLC12A4 (2.2)	SLC26A6 (2.2)	TMEM116 (2.2)	ZNF335 (2.2)	TRPT1 (2.1)	SPON1 (2.0)		GO:0045596	negative regulation of cell differentiation	0.2	>=0.20	EBF2 (3.2)	MYCL1 (2.6)	TBX6 (2.5)	TRPS1 (2.3)	LPAR5 (2.3)	REEP3 (2.2)	ZNF579 (2.1)	MIER3 (2.0)	ENSG00000247853 (1.9)	CRLF1 (1.9)
MP:0008023	abnormal styloid process morphology	0.08	>=0.20	LRP4 (4.2)	EYA2 (4.2)	ZDHHC1 (4.2)	FGFBP3 (3.3)	PDGFC (3.2)	FZD9 (3.1)	RFX4 (3.0)	FAM13A (2.9)	CYTL1 (2.8)	EBF2 (2.7)		ENSG00000134480	CCNH PPI subnetwork	0.13	>=0.20	BTF3P12 (3.7)	IFT52 (3.1)	NUDT21 (3.0)	BUD13 (2.7)	HNRNPUL1 (2.7)	RPL27AP (2.7)	RBBP5 (2.6)	SF3B4 (2.3)	FKBP6 (2.2)	GPN2 (2.2)		ENSG00000183684	ALYREF PPI subnetwork	0.11	>=0.20	EDC4 (3.6)	TRMT112 (3.6)	CTCF (3.4)	ACD (3.3)	MTA2 (3.0)	PCNXL3 (2.7)	UBTF (2.6)	INTS5 (2.5)	STIP1 (2.5)	DHX8 (2.3)		MP:0001633	poor circulation	0.2	>=0.20	ENSG00000235300 (3.7)	RBMS1 (2.7)	WNT2 (2.6)	C3orf54 (2.3)	HCN4 (2.1)	GDPD3 (2.1)	PLEKHH3 (1.9)	DHODH (1.8)	MET (1.7)	ENSG00000237773 (1.7)
ENSG00000174243	DDX23 PPI subnetwork	0.08	>=0.20	TRMT112 (4.3)	LUC7L2 (4.1)	MTA2 (4.1)	CTCF (4.1)	SYNCRIP (3.9)	HNRNPK (3.9)	SF3B2 (3.8)	SF3B4 (3.5)	TOP1 (3.4)	NUDT21 (3.4)		ENSG00000141076	CIRH1A PPI subnetwork	0.13	>=0.20	RRN3 (3.9)	TSEN2 (3.8)	NR2C2AP (3.7)	THOC1 (3.2)	HIST2H2BE (3.1)	WBSCR22 (2.9)	C7orf50 (2.5)	VPS53 (2.3)	PSMD12 (2.0)	SACS (2.0)		MP:0001806	decreased IgM level	0.11	>=0.20	RLTPR (3.5)	SIPA1 (3.4)	DUS2L (2.7)	FERMT3 (2.6)	TNFAIP8 (2.6)	ENSG00000253792 (2.6)	SH2B3 (2.5)	SETBP1 (2.1)	CDC42SE2 (2.0)	ITPR2 (1.9)		GO:0048524	positive regulation of viral reproduction	0.2	>=0.20	DCAF16 (3.9)	ENSG00000247853 (3.7)	C5orf35 (3.2)	FBXW2 (2.4)	BUD13 (2.4)	INO80E (2.2)	TXNL4B (2.1)	DYNLRB1 (2.1)	PSMD5 (2.0)	GAK (2.0)
MP:0002260	abnormal thyroid cartilage morphology	0.08	>=0.20	ENSG00000253379 (9.4)	EYA2 (6.2)	LRP4 (3.7)	CRLF1 (3.1)	FGFR1 (2.9)	VCAN (2.7)	NKX3-1 (2.5)	CYTL1 (2.5)	HSF4 (2.5)	ZFP64 (2.2)		ENSG00000163516	ANKZF1 PPI subnetwork	0.13	>=0.20	ARFGAP2 (3.1)	VPS53 (3.1)	ATG13 (2.6)	JOSD1 (2.5)	DNM3 (2.4)	BICD2 (2.2)	LPIN3 (2.2)	PSMD12 (2.2)	FAM101B (2.1)	OTUD7B (2.1)		ENSG00000183431	SF3A3 PPI subnetwork	0.11	>=0.20	TRMT112 (4.6)	MTA2 (3.8)	CTCF (3.6)	PCIF1 (3.3)	EDC4 (3.1)	ACD (2.9)	TUT1 (2.6)	UBTF (2.6)	DHX8 (2.4)	EIF2B1 (2.3)		ENSG00000184678	HIST2H2BE PPI subnetwork	0.2	>=0.20	STAG1 (3.4)	MSL2 (3.4)	NUCKS1 (3.0)	BPTF (2.6)	CATSPER1 (2.6)	HMGB3P1 (2.6)	PHF7 (2.3)	MIER3 (2.3)	BUD13 (2.1)	HMBS (2.0)
MP:0005221	abnormal rostral-caudal axis patterning	0.08	>=0.20	GATA6 (4.1)	FST (3.5)	MCC (3.5)	RSPO3 (3.5)	HMGA2 (3.2)	SOX7 (3.1)	TBX6 (3.1)	ZFPM2 (3.0)	MAP3K11 (3.0)	SSH1 (2.6)		GO:0004702	receptor signaling protein serine/threonine kinase activity	0.13	>=0.20	USP3 (3.4)	RAI1 (3.1)	STX1A (2.7)	NKX3-1 (2.6)	SSH1 (2.6)	ZBTB46 (2.6)	FAM100B (2.4)	SLC35C1 (2.3)	CRTC2 (2.3)	PLCG1 (2.3)		ENSG00000196419	XRCC6 PPI subnetwork	0.11	>=0.20	CTCF (2.8)	BCS1L (2.8)	USP37 (2.7)	STIP1 (2.5)	ENSG00000253792 (2.4)	CENPT (2.3)	NFATC3 (2.1)	NUTF2 (2.1)	MTA2 (2.0)	EDC4 (1.9)		MP:0004215	abnormal myocardial fiber physiology	0.2	>=0.20	TNNC1 (4.1)	PPP2R3A (3.5)	SEMA3G (2.9)	LPL (2.8)	EBF2 (2.7)	C17orf58 (2.5)	INPP5A (2.2)	PTRF (2.1)	HCN4 (2.1)	SLC41A1 (2.0)
MP:0002111	abnormal tail morphology	0.08	>=0.20	SFN (4.9)	FZD9 (3.6)	FST (3.4)	NEO1 (3.3)	MCC (3.3)	ETV4 (3.2)	ZNRF3 (3.2)	LRP4 (3.2)	FAM134C (3.2)	FUT1 (3.1)		ENSG00000114270	COL7A1 PPI subnetwork	0.13	>=0.20	SFN (4.4)	COL18A1 (4.2)	KDELR3 (3.7)	VCAN (3.4)	AXL (3.1)	C1orf172 (3.0)	FADS3 (3.0)	CTSK (2.7)	SPON1 (2.7)	P4HA2 (2.2)		ENSG00000174437	ATP2A2 PPI subnetwork	0.11	>=0.20	STIP1 (3.7)	DUS2L (2.9)	PLCD4 (2.9)	NOL3 (2.1)	HLX (2.0)	MACROD1 (1.9)	CTCF (1.8)	TMED2 (1.7)	CPEB4 (1.6)	NUTF2 (1.6)		MP:0006254	thin cerebral cortex	0.2	>=0.20	MIER3 (3.1)	MACF1 (2.2)	TRPS1 (2.1)	CNIH2 (2.0)	NEGR1 (1.9)	ENSG00000247853 (1.9)	FGFR1 (1.8)	JMY (1.8)	RNF123 (1.8)	NUDT2 (1.7)
MP:0003084	abnormal skeletal muscle fiber morphology	0.09	>=0.20	STAC3 (6.7)	SGCG (6.3)	MB (6.0)	TNNC1 (5.5)	TPM3 (5.3)	PACSIN3 (4.9)	PPP2R3A (4.3)	SSPN (3.9)	MAMSTR (3.8)	IFFO1 (3.6)		ENSG00000089157	RPLP0 PPI subnetwork	0.13	>=0.20	RRN3 (3.7)	HSPA4 (3.1)	NR2C2AP (2.8)	TOP1 (2.5)	TSEN2 (2.3)	BICD2 (2.2)	PSMD12 (2.1)	CORO1C (2.0)	VPS53 (2.0)	SACS (1.9)		MP:0000585	kinked tail	0.11	>=0.20	CYTL1 (2.9)	CUX2 (2.8)	HMGA2 (2.7)	ETV4 (2.4)	IRS1 (2.3)	MAFB (2.3)	PLTP (2.2)	DMRTA2 (2.0)	EYA2 (1.9)	ESRP2 (1.8)		MP:0008221	abnormal hippocampal commissure morphology	0.2	>=0.20	ENSG00000256731 (2.6)	FGFR1 (2.4)	SNX11 (2.4)	NEO1 (2.3)	TRPS1 (2.1)	RAB7L1 (2.1)	GPAM (2.0)	AMT (2.0)	EBF2 (2.0)	NUDT2 (1.9)
GO:0008276	protein methyltransferase activity	0.09	>=0.20	GATAD2B (3.9)	THAP11 (3.4)	BANP (3.4)	CEP68 (3.3)	MGA (3.1)	C16orf48 (3.1)	TSEN2 (3.1)	ARID1A (3.0)	NISCH (3.0)	C12orf51 (2.9)		ENSG00000136574	GATA4 PPI subnetwork	0.13	>=0.20	ARID1A (3.0)	ENSG00000226334 (2.6)	MEIS1 (2.4)	CMIP (2.4)	RASIP1 (2.3)	NR0B2 (2.3)	HERC1 (2.2)	MAMSTR (2.1)	TRIB1 (2.1)	TSC22D2 (2.0)		GO:0016775	phosphotransferase activity, nitrogenous group as acceptor	0.11	>=0.20	MACROD1 (4.0)	PFKFB4 (3.9)	FAM13A (3.6)	NOL3 (3.1)	VEGFA (3.0)	KCNK3 (2.6)	KCTD19 (2.1)	PDE3A (2.0)	RLTPR (1.9)	USP37 (1.8)		GO:0030177	positive regulation of Wnt receptor signaling pathway	0.2	>=0.20	LRRC8E (3.2)	KIAA0754 (2.7)	WNT2 (2.7)	C11orf9 (2.7)	GLYCTK-AS1 (2.6)	JMJD1C (2.5)	C17orf58 (2.4)	ZFPM2 (2.1)	LPAR5 (2.1)	BMP8A (1.9)
ENSG00000025293	PHF20 PPI subnetwork	0.09	>=0.20	HIST2H2BE (5.2)	BUD13 (3.8)	NCOA5 (3.6)	UBTF (3.4)	MSL2 (3.1)	GKAP1 (2.8)	MAP2K7 (2.8)	RNF25 (2.7)	FAM134C (2.6)	NUCKS1 (2.5)		GO:0042976	activation of Janus kinase activity	0.13	>=0.20	MAS1 (4.0)	ENSG00000259530 (2.9)	ABP1 (2.8)	ENSG00000225063 (2.8)	MTMR11 (2.6)	ZC3H12C (2.5)	ARFRP1 (2.4)	ENSG00000233006 (2.1)	ENSG00000234899 (2.0)	SLC2A4RG (1.9)		REACTOME_HEMOSTASIS	REACTOME_HEMOSTASIS	0.11	>=0.20	FERMT3 (5.3)	PDE3A (3.2)	SH2B3 (2.5)	FHOD1 (2.5)	CCDC92 (2.4)	FAM65A (2.2)	SIPA1 (2.2)	MAP3K11 (2.1)	PTPN11 (2.0)	SOX7 (2.0)		MP:0003648	abnormal radial glial cell morphology	0.2	>=0.20	TRPS1 (3.7)	IDUA (3.1)	DAG1 (2.9)	MCC (2.7)	ENSG00000247853 (2.2)	NFE2L1 (1.9)	TCTA (1.9)	ARNTL (1.9)	NUDCD3 (1.6)	SLC26A1 (1.6)
MP:0000321	increased bone marrow cell number	0.09	>=0.20	HMBS (4.0)	FERMT3 (3.9)	MYO1F (3.7)	PRAM1 (3.5)	FAM101B (3.5)	HLX (3.2)	MAFF (3.1)	HP (3.0)	PPM1M (2.9)	DENND4B (2.8)		MP:0002339	abnormal lymph node morphology	0.13	>=0.20	RELB (3.7)	INPP4B (3.5)	CD40 (3.3)	LACTB (3.1)	ZDHHC18 (2.8)	AXL (2.6)	GIMAP4 (2.6)	NCOA2 (2.6)	DDB2 (2.6)	GIMAP7 (2.6)		ENSG00000122756	CNTFR PPI subnetwork	0.11	>=0.20	BCL2 (3.6)	TNFAIP8 (2.7)	KCNJ2 (2.2)	BCL2L11 (1.8)	RLTPR (1.7)	MAFF (1.5)	HLX (1.3)	HMGA2 (1.3)	TRADD (1.3)	PSMB10 (1.3)		ENSG00000127955	GNAI1 PPI subnetwork	0.2	>=0.20	RGS12 (2.7)	SLC22A3 (2.6)	PGS1 (2.4)	CNIH2 (2.3)	CAMKV (2.3)	GALNT2 (2.2)	HCN4 (2.1)	ARNTL (2.0)	C3orf54 (1.8)	DGKQ (1.8)
ENSG00000078900	TP73 PPI subnetwork	0.09	>=0.20	ATXN2 (3.9)	NCOA6 (3.3)	C12orf51 (3.2)	RRAS2 (3.1)	NEO1 (3.0)	RAI1 (3.0)	BPTF (2.9)	MAPKBP1 (2.9)	JMJD1C (2.8)	GATA6 (2.7)		GO:0006112	energy reserve metabolic process	0.13	>=0.20	O3FAR1 (4.1)	MLXIPL (3.1)	GCK (3.0)	PNLIPRP2 (2.9)	PDE3B (2.8)	STX1A (2.4)	MEOX2 (2.3)	LINC00311 (2.3)	FZD9 (2.2)	ECM2 (2.1)		ENSG00000127527	EPS15L1 PPI subnetwork	0.11	>=0.20	ETV4 (3.5)	CPEB4 (2.7)	C12orf51 (2.6)	FAF1 (2.5)	PEPD (2.5)	GPR137 (2.5)	LAMB1 (2.2)	B3GAT3 (2.2)	DPEP3 (2.1)	COBLL1 (1.8)		MP:0000743	muscle spasm	0.2	>=0.20	RIT2 (4.7)	NRXN3 (4.2)	TUBG2 (3.6)	PLEKHH3 (3.0)	ZFPM2 (2.6)	MC4R (2.4)	NEGR1 (2.3)	ENSG00000237773 (2.2)	RGS17 (2.2)	TMEM59L (2.2)
GO:0015248	sterol transporter activity	0.09	>=0.20	APOB (7.5)	F2 (6.4)	NR0B2 (6.1)	APOA5 (5.5)	NPC1L1 (5.4)	COLEC11 (4.9)	CYP27A1 (4.8)	ABCA1 (4.7)	FGL1 (4.5)	APOC4 (4.3)		ENSG00000104960	PTOV1 PPI subnetwork	0.13	>=0.20	C1orf172 (5.7)	SFN (3.5)	FUT1 (2.6)	TRNP1 (2.5)	DSTYK (2.5)	BICD2 (2.3)	OTUD7B (2.2)	TPM1 (2.2)	RAI1 (2.2)	TMCC2 (2.1)		ENSG00000089157	RPLP0 PPI subnetwork	0.11	>=0.20	NAA25 (4.2)	DDX55 (3.3)	NUTF2 (3.2)	BCS1L (2.9)	STIP1 (2.7)	ZNF142 (2.6)	UBTF (2.5)	EIF2B1 (2.5)	TUT1 (2.5)	AHNAK (2.4)		REACTOME_TAT:MEDIATED_HIV:1_ELONGATION_ARREST_AND_RECOVERY	REACTOME_TAT:MEDIATED_HIV:1_ELONGATION_ARREST_AND_RECOVERY	0.2	>=0.20	DYNLRB1 (3.5)	SF3B2 (3.1)	BAP1 (3.1)	DCAF16 (3.0)	GAK (2.9)	FBXW2 (2.6)	DHX38 (2.6)	PPP4C (2.5)	RBPJ (2.4)	TUBG1 (2.3)
GO:0043122	regulation of I-kappaB kinase/NF-kappaB cascade	0.09	>=0.20	SNX11 (3.1)	BACE2 (2.8)	ST3GAL4 (2.8)	ZDHHC18 (2.7)	C5orf56 (2.7)	KIAA1683 (2.7)	TMEM219 (2.6)	SH2B3 (2.6)	MTMR11 (2.5)	CRTC2 (2.4)		ENSG00000154415	PPP1R3A PPI subnetwork	0.13	>=0.20	CRY2 (3.0)	PRAM1 (2.9)	DENND4B (2.7)	MAPKBP1 (2.6)	SUN2 (2.3)	AKNA (2.2)	ARHGAP1 (2.1)	MYO1F (2.1)	SGCG (2.0)	HERC1 (2.0)		ENSG00000173011	TADA2B PPI subnetwork	0.11	>=0.20	DHX8 (3.6)	DDX55 (3.5)	INTS5 (3.0)	UBTF (2.8)	STK36 (2.7)	KBTBD8 (2.6)	ATXN2 (2.5)	EDC4 (2.5)	PCNXL3 (2.4)	E2F4 (2.2)		REACTOME_PAUSING_AND_RECOVERY_OF_TAT:MEDIATED_HIV:1_ELONGATION	REACTOME_PAUSING_AND_RECOVERY_OF_TAT:MEDIATED_HIV:1_ELONGATION	0.2	>=0.20	DYNLRB1 (3.5)	SF3B2 (3.1)	BAP1 (3.1)	DCAF16 (3.0)	GAK (2.9)	FBXW2 (2.6)	DHX38 (2.6)	PPP4C (2.5)	RBPJ (2.4)	TUBG1 (2.3)
GO:0016581	NuRD complex	0.09	>=0.20	UBTF (3.5)	PLCG1 (3.2)	ZNF414 (3.1)	NUCKS1 (3.0)	HNRNPUL1 (2.9)	MAP2K7 (2.8)	NCOA5 (2.7)	E2F3 (2.6)	TAOK2 (2.6)	SYNCRIP (2.5)		GO:0016125	sterol metabolic process	0.13	>=0.20	FADS2 (7.8)	FADS1 (7.3)	SREBF1 (4.5)	ARMC2 (3.0)	LHCGR (3.0)	PEMT (2.5)	ENSG00000247445 (2.3)	ENSG00000228274 (2.3)	APOC4 (2.3)	STARD9 (2.2)		MP:0000783	abnormal forebrain morphology	0.11	>=0.20	DMRTA2 (6.0)	HMGA2 (2.5)	EYA2 (2.3)	SOX7 (2.2)	PLTP (2.2)	KCTD19 (2.2)	STK36 (2.0)	NFATC3 (1.8)	OPTC (1.7)	EXOC3L1 (1.6)		ENSG00000161647	MPP3 PPI subnetwork	0.2	>=0.20	SYT4 (3.9)	ASPHD1 (3.6)	TMEM59L (3.0)	KCTD13 (2.7)	NRXN3 (2.6)	CAMKV (2.5)	VPS11 (2.5)	DOC2A (2.4)	RIT2 (2.4)	CNIH2 (2.4)
ENSG00000144597	EAF1 PPI subnetwork	0.09	>=0.20	BCL7B (4.6)	FIZ1 (3.8)	MAP2K7 (3.5)	RNF25 (3.3)	PPP4C (3.2)	INO80E (3.2)	NCOA5 (3.1)	CITED2 (3.0)	RAB11B (2.9)	DNAJC30 (2.8)		ENSG00000198626	RYR2 PPI subnetwork	0.13	>=0.20	STAC3 (3.0)	MB (2.8)	SACS (2.8)	PNLIPRP2 (2.7)	MAMSTR (2.5)	GNAO1 (2.5)	ANO3 (2.4)	TPM3 (2.1)	FUT2 (2.0)	HERC1 (2.0)		GO:0001816	cytokine production	0.11	>=0.20	DPEP2 (2.8)	SH2B3 (2.5)	ENSG00000256234 (2.3)	SHISA5 (2.2)	FERMT3 (2.0)	KCNJ2 (2.0)	TNFAIP8 (2.0)	LRRC36 (1.8)	MAP3K11 (1.8)	TRADD (1.8)		ENSG00000135090	TAOK3 PPI subnetwork	0.2	>=0.20	AFF1 (3.6)	GAK (2.9)	HTT (2.6)	VPS11 (2.4)	KLHL8 (2.3)	KIAA0754 (2.1)	RGS12 (2.1)	BUD13 (2.1)	ENSG00000124915 (2.0)	APEH (2.0)
KEGG_BASAL_CELL_CARCINOMA	KEGG_BASAL_CELL_CARCINOMA	0.09	>=0.20	GLI2 (6.7)	ZNRF3 (5.4)	LGR6 (4.1)	IRS1 (4.0)	LRP4 (3.8)	FGFR1 (3.7)	NEO1 (3.1)	ZFP64 (2.9)	MYCL1 (2.9)	CUX2 (2.8)		ENSG00000165731	RET PPI subnetwork	0.13	>=0.20	HIST2H2BE (2.8)	YKT6 (2.8)	C11orf9 (2.6)	SPRY4 (2.4)	NTN5 (2.3)	SSH1 (2.2)	CMIP (2.1)	ENSG00000219491 (2.1)	OTUD7B (2.0)	CORO1C (2.0)		MP:0003036	vertebral transformation	0.11	>=0.20	HMGA2 (3.1)	HSD11B2 (2.6)	ETV4 (2.3)	FAM65A (2.1)	BCL2 (1.8)	UBTF (1.7)	KLF14 (1.6)	FAM13A (1.6)	CYTL1 (1.5)	ENSG00000259471 (1.5)		MP:0003921	abnormal heart left ventricle morphology	0.2	>=0.20	TNNC1 (5.3)	WNT2 (5.3)	C3orf54 (2.9)	ZFPM2 (2.7)	PTRF (2.7)	PLK2 (2.6)	DAG1 (2.1)	PPP2R3A (2.1)	SUOX (1.7)	EBF2 (1.7)
ENSG00000168646	AXIN2 PPI subnetwork	0.09	>=0.20	TSC22D2 (3.9)	USP3 (3.5)	ZNRF3 (2.9)	TMCC1 (2.9)	RAPGEF6 (2.8)	DDX17 (2.8)	TNKS (2.8)	HMGA2 (2.7)	C1orf49 (2.4)	ITCH (2.4)		GO:0042277	peptide binding	0.13	>=0.20	PEMT (3.6)	THRB (2.1)	TOP1 (2.1)	AMFR (2.0)	PCK1 (1.8)	YKT6 (1.8)	ASAH1 (1.8)	MLXIPL (1.8)	SLC19A1 (1.7)	ENSG00000259530 (1.7)		MP:0008214	increased immature B cell number	0.11	>=0.20	ENSG00000253792 (5.7)	TNFAIP8 (3.3)	KLF14 (2.8)	KBTBD8 (2.0)	RLTPR (1.8)	PSMB10 (1.6)	PIK3R1 (1.6)	RASD1 (1.6)	IP6K2 (1.6)	FERMT3 (1.5)		MP:0004566	myocardial fiber degeneration	0.2	>=0.20	PPP2R3A (3.1)	TNNC1 (3.0)	ALDOA (2.8)	TUBG2 (2.3)	SLC41A1 (2.3)	JMY (2.2)	PM20D1 (2.1)	PTRF (2.1)	ENSG00000233723 (1.9)	DAG1 (1.8)
MP:0005296	abnormal humerus morphology	0.09	>=0.20	IRS1 (5.1)	EYA2 (4.7)	TRPS1 (4.6)	LRRC8E (3.9)	MCC (3.7)	FZD9 (3.4)	DMRT2 (3.3)	CRLF1 (3.3)	CYTL1 (3.1)	RAI1 (3.1)		MP:0011104	partial embryonic lethality before implantation	0.13	>=0.20	CEP55 (5.0)	TNKS2 (3.2)	MYBL2 (3.1)	CYP2W1 (3.0)	ABCA1 (3.0)	CKAP5 (2.8)	FEN1 (2.7)	RFX4 (2.6)	TSEN2 (2.2)	MGA (2.0)		ENSG00000113758	DBN1 PPI subnetwork	0.11	>=0.20	AHNAK (2.8)	LRRC29 (2.1)	PCNXL3 (2.0)	ADAM1 (1.8)	DNAH10 (1.8)	STIP1 (1.8)	ATP6V0D1 (1.8)	PLCB3 (1.6)	ATXN2 (1.6)	OPTC (1.6)		ENSG00000125249	RAP2A PPI subnetwork	0.2	>=0.20	CAMKV (4.7)	BSN (3.9)	CNIH2 (3.7)	CAPZA2 (3.2)	NUDCD3 (3.0)	ASPHD1 (2.8)	PLK2 (2.5)	TMEM151A (2.4)	GGT7 (2.4)	INPP5A (2.4)
GO:0030324	lung development	0.09	>=0.20	WNT2 (4.6)	C11orf9 (4.4)	CFTR (3.9)	LRRC36 (3.6)	GATA6 (3.1)	PRR15L (2.7)	CRLF1 (2.6)	ZNRF3 (2.6)	BNC2 (2.6)	ENSG00000235070 (2.5)		GO:0046503	glycerolipid catabolic process	0.13	>=0.20	PPARG (4.5)	RBP4 (3.7)	PDE3B (3.6)	MLXIPL (3.6)	LPL (3.4)	TIMP4 (3.0)	RIC8B (2.9)	PCK1 (2.7)	PEMT (2.6)	APOB (2.4)		REACTOME_INTRINSIC_PATHWAY_FOR_APOPTOSIS	REACTOME_INTRINSIC_PATHWAY_FOR_APOPTOSIS	0.11	>=0.20	MTA2 (3.2)	ENSG00000253695 (3.1)	RNF25 (2.9)	TRAFD1 (2.7)	BCL2L11 (2.7)	RQCD1 (2.5)	PSMB10 (2.5)	KIAA0895L (2.2)	TRADD (2.1)	USP37 (2.1)		GO:0044106	cellular amine metabolic process	0.2	>=0.20	PNPO (3.8)	DMGDH (3.6)	GLYCTK (3.6)	HACL1 (3.5)	BHMT (3.4)	SUOX (3.4)	COASY (3.1)	DHODH (3.1)	GSS (3.1)	LPA (2.9)
MP:0001325	abnormal retina morphology	0.09	>=0.20	ROM1 (7.5)	EML3 (3.4)	MCC (3.2)	GLUL (3.0)	COL18A1 (2.9)	FAM57B (2.8)	FGFBP3 (2.8)	EYA2 (2.8)	MPDZ (2.6)	ACSL6 (2.4)		ENSG00000127616	SMARCA4 PPI subnetwork	0.13	>=0.20	HIST2H2BE (8.0)	NCOA5 (3.2)	ARID1A (3.1)	MGA (3.0)	LUC7L2 (2.9)	GATAD2B (2.8)	BAZ1B (2.8)	HNRNPUL1 (2.8)	TOP1 (2.8)	NCOA2 (2.8)		ENSG00000166337	TAF10 PPI subnetwork	0.11	>=0.20	MAPKAPK5 (3.4)	TRMT112 (3.3)	THAP11 (3.3)	CTCF (3.1)	ACD (2.8)	ATXN2 (2.7)	DDX55 (2.6)	EDC4 (2.5)	C16orf48 (2.5)	KBTBD8 (2.5)		ENSG00000043591	ADRB1 PPI subnetwork	0.2	>=0.20	RIT2 (2.8)	MIER3 (2.6)	JMY (2.5)	DOC2A (2.3)	ATP6V0A1 (2.3)	SYT4 (2.2)	ASPHD1 (2.0)	TUBG2 (2.0)	LINGO2 (2.0)	NISCH (1.9)
MP:0000371	diluted coat color	0.09	>=0.20	ENSG00000226674 (6.6)	MET (4.6)	DSTYK (4.2)	ENSG00000254813 (4.0)	BNC2 (3.8)	BACE2 (3.8)	INPP4B (3.1)	VEGFB (2.9)	VPS11 (2.9)	SYT4 (2.6)		ENSG00000012223	LTF PPI subnetwork	0.13	>=0.20	CTSS (5.3)	PNLIPRP2 (4.2)	PRAM1 (2.8)	GLUL (2.7)	EYA2 (2.6)	DSCAML1 (2.2)	ECM2 (2.2)	AXL (2.2)	VCAN (2.1)	TRIB1 (1.9)		ENSG00000004799	PDK4 PPI subnetwork	0.11	>=0.20	ACAD10 (3.0)	RRAS2 (2.7)	PEPD (2.7)	MED9 (2.6)	HCAR1 (2.6)	PLA2G15 (2.0)	MACROD1 (2.0)	DHX8 (1.9)	GATA4 (1.9)	PLEKHG4 (1.8)		GO:0034374	low-density lipoprotein particle remodeling	0.2	>=0.20	GLYCTK (2.5)	TMPRSS3 (2.1)	APOA5 (2.1)	NEGR1 (2.1)	ENSG00000226752 (2.1)	HP (1.9)	SLC26A1 (1.9)	BANP (1.9)	SLC22A3 (1.6)	PMFBP1 (1.6)
ENSG00000123685	BATF3 PPI subnetwork	0.09	>=0.20	INHBE (6.8)	MAFF (6.6)	JUND (6.0)	TRIB1 (6.0)	NFE2L1 (4.4)	VEGFA (4.2)	CITED2 (3.8)	CRY2 (3.7)	RASD1 (3.3)	PLEKHH3 (3.2)		ENSG00000135503	ACVR1B PPI subnetwork	0.13	>=0.20	CPEB3 (3.2)	TNKS2 (2.6)	VCAN (2.5)	R3HDM2 (2.5)	RAI1 (2.5)	PLAUR (2.4)	NUP210L (2.3)	ITPR1 (2.2)	CMIP (2.2)	SSH1 (2.1)		REACTOME_SIGNALING_BY_NOTCH	REACTOME_SIGNALING_BY_NOTCH	0.11	>=0.20	EXOC3L1 (3.5)	SOX7 (2.8)	MAP3K11 (2.4)	SETBP1 (2.1)	RILPL1 (1.9)	BCL2 (1.8)	ITPR2 (1.8)	FAM109A (1.7)	PCNXL3 (1.7)	VEGFA (1.7)		ENSG00000114503	NCBP2 PPI subnetwork	0.2	>=0.20	HNRNPK (4.3)	SYNCRIP (3.9)	SF3B2 (3.5)	CHD4 (3.1)	NUCKS1 (2.9)	PPP4C (2.9)	WDR82 (2.8)	INO80E (2.6)	DHX38 (2.5)	HIRIP3 (2.3)
ENSG00000172943	PHF8 PPI subnetwork	0.09	>=0.20	THAP11 (4.1)	CTCF (3.4)	CBX1 (3.4)	MAPKAPK5 (3.2)	ENSG00000220069 (3.1)	GKAP1 (3.0)	IP6K2 (3.0)	JMJD1C (2.9)	PCM1 (2.9)	CDAN1 (2.8)		MP:0005201	abnormal retinal pigment epithelium morphology	0.13	>=0.20	BNC2 (3.5)	ST3GAL4 (2.6)	COL18A1 (2.4)	INSR (2.3)	DCPS (2.3)	SREBF1 (2.2)	EYA2 (2.1)	GLI2 (2.1)	GALNT2 (2.0)	FADS1 (1.9)		ENSG00000139197	PEX5 PPI subnetwork	0.11	>=0.20	BAD (2.7)	CYP27A1 (2.6)	VEGFB (2.4)	FNIP1 (2.3)	FAF1 (2.3)	MACROD1 (2.2)	DNAJC4 (2.2)	PEMT (2.2)	CCDC51 (2.2)	PEPD (2.1)		REACTOME_LATE_PHASE_OF_HIV_LIFE_CYCLE	REACTOME_LATE_PHASE_OF_HIV_LIFE_CYCLE	0.2	>=0.20	PSMD5 (3.8)	C18orf8 (3.5)	TUBG1 (3.0)	BUD13 (2.7)	RBPJ (2.4)	SYNCRIP (2.2)	GAK (2.1)	FBXW2 (2.1)	DHX38 (2.1)	DYNLRB1 (2.0)
GO:0001816	cytokine production	0.09	>=0.20	ENSG00000214117 (3.0)	CATSPER1 (3.0)	DPEP2 (2.8)	ENSG00000226380 (2.7)	PLAUR (2.6)	CTSS (2.5)	SH2B3 (2.5)	PRAM1 (2.5)	AKNA (2.5)	ZC3H12C (2.4)		ENSG00000137815	RTF1 PPI subnetwork	0.13	>=0.20	PCM1 (3.8)	CKAP5 (3.3)	BUD13 (3.1)	ARNT (2.9)	NUDT21 (2.9)	SF3B4 (2.7)	GTPBP1 (2.7)	HNRNPUL1 (2.7)	BAZ1B (2.5)	TNKS (2.5)		ENSG00000100324	TAB1 PPI subnetwork	0.11	>=0.20	STIP1 (4.9)	GFOD2 (2.6)	UBTF (2.3)	RILPL1 (2.2)	PTPN11 (2.2)	INTS5 (2.2)	FAF1 (2.1)	FHOD1 (2.0)	TRMT112 (1.9)	TRIB1 (1.9)		ENSG00000006712	PAF1 PPI subnetwork	0.2	>=0.20	BPTF (3.5)	DCP2 (2.8)	ARNTL (2.6)	C18orf8 (2.5)	FIZ1 (2.2)	SNX14 (2.1)	SF3B2 (1.9)	BUD13 (1.9)	UBAP1 (1.9)	PSMD5 (1.9)
ENSG00000186340	THBS2 PPI subnetwork	0.09	>=0.20	COPZ2 (5.0)	AXL (4.1)	CTSK (4.0)	TRPS1 (4.0)	SSPN (3.9)	WNT2 (3.7)	PDGFC (3.7)	CRLF1 (3.6)	TPM1 (3.3)	PDLIM4 (3.1)		REACTOME_METABOLISM_OF_VITAMINS_AND_COFACTORS	REACTOME_METABOLISM_OF_VITAMINS_AND_COFACTORS	0.14	>=0.20	SLC22A5 (3.8)	SLC19A1 (3.5)	SREBF1 (3.2)	SPON1 (2.4)	PPARG (2.3)	SGK2 (2.3)	SNX10 (2.3)	PCK1 (2.2)	GLUL (2.2)	RBP4 (2.0)		ENSG00000168497	SDPR PPI subnetwork	0.11	>=0.20	MTA2 (3.1)	TMED2 (2.9)	STIP1 (2.6)	NCKIPSD (2.5)	NAA25 (2.3)	UBTF (2.2)	TCTN2 (2.1)	GANAB (2.0)	ERP29 (1.8)	AHNAK (1.7)		GO:0016765	transferase activity, transferring alkyl or aryl (other than methyl) groups	0.2	>=0.20	ACSS2 (3.7)	MLX (3.5)	C19orf60 (2.7)	PM20D1 (2.5)	YIF1A (2.5)	GSS (2.5)	MFSD2A (2.3)	SUOX (1.9)	COPZ2 (1.9)	HACL1 (1.8)
MP:0001302	eyelids open at birth	0.09	>=0.20	MEOX2 (3.8)	TRPS1 (3.6)	ENSG00000253379 (3.4)	EBF2 (3.1)	EYA2 (3.1)	SFN (2.9)	CRLF1 (2.9)	PDGFC (2.8)	PLK2 (2.8)	BNC2 (2.7)		REACTOME_METABOLISM_OF_WATER:SOLUBLE_VITAMINS_AND_COFACTORS	REACTOME_METABOLISM_OF_WATER:SOLUBLE_VITAMINS_AND_COFACTORS	0.14	>=0.20	SLC22A5 (3.8)	SLC19A1 (3.5)	SREBF1 (3.2)	SPON1 (2.4)	PPARG (2.3)	SGK2 (2.3)	SNX10 (2.3)	PCK1 (2.2)	GLUL (2.2)	RBP4 (2.0)		ENSG00000063244	U2AF2 PPI subnetwork	0.11	>=0.20	TRMT112 (4.0)	CTCF (3.8)	MTA2 (3.2)	ACD (2.9)	EDC4 (2.8)	RQCD1 (2.6)	UBTF (2.4)	PCNXL3 (2.4)	GANAB (2.4)	PTPN11 (2.1)		MP:0009400	decreased skeletal muscle fiber size	0.2	>=0.20	TNNC1 (4.2)	JUND (3.4)	PPP2R3A (2.9)	ZFP64 (2.4)	DAG1 (2.2)	C16orf92 (2.1)	NFE2L1 (2.0)	GKAP1 (1.9)	ACSS2 (1.9)	TWF2 (1.9)
ENSG00000072958	AP1M1 PPI subnetwork	0.09	>=0.20	HTT (3.4)	ATP6V0D1 (3.3)	FAM65A (3.2)	VPS11 (3.2)	RBPJ (2.7)	PNLIPRP2 (2.5)	DDX28 (2.5)	CLPTM1 (2.4)	DUS2L (2.4)	TCTA (2.4)		ENSG00000115884	SDC1 PPI subnetwork	0.14	>=0.20	CTSK (3.8)	VCAN (3.5)	SLC22A4 (3.5)	MTMR11 (3.0)	FGFBP3 (3.0)	ABCA1 (2.9)	BACE1 (2.9)	ECM2 (2.7)	GLI2 (2.7)	AXL (2.6)		GO:0001570	vasculogenesis	0.11	>=0.20	SOX7 (4.0)	GATA6 (3.3)	GATA4 (3.2)	EXOC3L1 (3.1)	ENSG00000256234 (2.4)	HMGA2 (2.3)	KCTD19 (2.3)	SPON1 (2.3)	PDE3A (2.2)	GFOD2 (2.1)		ENSG00000134954	ETS1 PPI subnetwork	0.2	>=0.20	MAP3K1 (4.1)	AHR (2.8)	YPEL3 (2.8)	JMJD1C (2.4)	GDPD3 (2.4)	NCOA6 (2.4)	PLK2 (2.3)	STAG1 (2.2)	JUND (2.2)	PLEKHH3 (2.2)
ENSG00000168090	COPS6 PPI subnetwork	0.09	>=0.20	DCPS (3.9)	CAPZA2 (3.5)	BAD (2.8)	FAF1 (2.7)	SLC2A4RG (2.7)	DNAJC4 (2.7)	RNF25 (2.6)	PLK2 (2.4)	PPP4C (2.4)	IFT52 (2.4)		ENSG00000107882	SUFU PPI subnetwork	0.14	>=0.20	GLI2 (3.7)	MGA (3.1)	BNC2 (3.0)	CRTC2 (2.9)	ARNT (2.9)	HIST2H2BE (2.8)	USP3 (2.6)	ADAMTS10 (2.5)	DMC1 (2.5)	TMCC1 (2.4)		ENSG00000188739	RBM34 PPI subnetwork	0.11	>=0.20	PINX1 (4.7)	NAA25 (4.7)	DDX55 (4.1)	TUT1 (3.6)	EIF2B1 (2.9)	BCS1L (2.5)	GTF2H3 (2.5)	ZNF142 (2.4)	DHX8 (2.2)	KBTBD8 (2.2)		GO:0048598	embryonic morphogenesis	0.2	>=0.20	TBX6 (3.9)	ZFP64 (2.8)	TRPS1 (2.5)	EBF2 (2.5)	NEO1 (2.4)	FGFR1 (2.3)	MIER3 (2.2)	ENSG00000235300 (2.2)	GLYCTK-AS1 (2.1)	MCC (1.9)
ENSG00000157227	MMP14 PPI subnetwork	0.09	>=0.20	CTSK (6.3)	CYTL1 (3.9)	COPZ2 (3.5)	PTRF (3.3)	ECM2 (3.3)	AXL (3.2)	CSF1 (3.2)	LAMB1 (3.2)	MAFB (3.2)	COL18A1 (2.9)		MP:0002893	ketoaciduria	0.14	>=0.20	MLXIPL (2.9)	O3FAR1 (2.7)	SLC16A9 (2.5)	GLUL (2.3)	PCK1 (2.3)	CITED2 (2.3)	TIMP4 (2.1)	NR0B2 (2.0)	USP3 (2.0)	ZNRF3 (1.9)		ENSG00000134014	ELP3 PPI subnetwork	0.11	>=0.20	IP6K2 (3.4)	BMF (2.5)	MAPKAPK5 (2.4)	PCIF1 (2.2)	ATXN2 (1.9)	CTCF (1.9)	FHOD1 (1.8)	RANBP10 (1.8)	TRMT112 (1.7)	COPB1 (1.5)		REACTOME_FACTORS_INVOLVED_IN_MEGAKARYOCYTE_DEVELOPMENT_AND_PLATELET_PRODUCTION	REACTOME_FACTORS_INVOLVED_IN_MEGAKARYOCYTE_DEVELOPMENT_AND_PLATELET_PRODUCTION	0.2	>=0.20	NCAPG (3.6)	TRAIP (3.0)	UHRF1 (2.8)	NICN1 (2.4)	UBA7 (2.2)	HMBS (2.1)	KIAA0754 (2.0)	PACS1 (2.0)	C3orf54 (2.0)	CHD4 (1.9)
GO:0019432	triglyceride biosynthetic process	0.09	>=0.20	PM20D1 (7.2)	ACSS2 (5.8)	FADS2 (5.0)	FADS1 (4.9)	GPAM (4.8)	SREBF1 (4.6)	MLXIPL (4.4)	PDE3B (4.0)	MFSD2A (3.8)	MOSC1 (3.7)		MP:0005478	decreased circulating thyroxine level	0.14	>=0.20	TECTB (3.2)	RBP4 (2.8)	PCK1 (2.8)	PDE3B (2.7)	GPER (2.5)	BTAF1 (2.3)	AMFR (2.2)	MLXIPL (2.1)	BRE (2.0)	O3FAR1 (1.9)		ENSG00000141570	CBX8 PPI subnetwork	0.11	>=0.20	RELA (3.1)	E2F4 (2.8)	ZNF335 (2.7)	PCIF1 (2.5)	ZNF664 (2.5)	INTS5 (2.3)	FAF1 (2.2)	L3MBTL3 (2.1)	PCNXL3 (2.1)	UBTF (2.0)		GO:0016597	amino acid binding	0.2	>=0.20	DMGDH (5.4)	BHMT (5.0)	APOA5 (3.7)	SLC26A1 (3.4)	LPA (3.3)	GLYCTK (3.3)	SLC22A2 (3.0)	HP (2.9)	PNPO (2.7)	SLC37A4 (2.6)
ENSG00000003756	RBM5 PPI subnetwork	0.09	>=0.20	TRMT112 (4.7)	LUC7L2 (4.1)	CTCF (4.0)	MTA2 (3.8)	HNRNPK (3.8)	SYNCRIP (3.8)	SF3B4 (3.7)	SF3B2 (3.5)	NUDT21 (3.5)	TOMM22 (3.3)		ENSG00000182541	LIMK2 PPI subnetwork	0.14	>=0.20	CPEB3 (3.6)	TNKS2 (3.0)	NCOA2 (2.7)	R3HDM2 (2.6)	HERC1 (2.3)	ARNT (2.3)	PDXDC1 (2.2)	ARID1A (2.1)	RAB11B (2.1)	ITPR1 (2.0)		MP:0000455	abnormal maxilla morphology	0.11	>=0.20	IRS1 (2.7)	HMGA2 (2.6)	SETBP1 (2.3)	STK36 (2.1)	THAP11 (2.0)	CUX2 (1.9)	EYA2 (1.9)	LAMB1 (1.9)	SPON1 (1.8)	GATA6 (1.8)		GO:0008017	microtubule binding	0.2	>=0.20	KIAA0754 (3.1)	NCAPG (3.1)	PPP2R3A (3.0)	FAM57B (2.7)	KDM4B (2.6)	LRRC8E (2.4)	TRAIP (2.4)	MACF1 (2.4)	KCTD13 (2.3)	ENSG00000223561 (2.2)
MP:0011097	complete embryonic lethality before turning of embryo	0.09	>=0.20	GAK (4.0)	MPDZ (3.4)	ACSS2 (3.3)	SREBF1 (3.2)	RMI1 (2.9)	USP37 (2.8)	FADS1 (2.7)	CDAN1 (2.5)	ALDH2 (2.5)	CKAP5 (2.4)		ENSG00000158560	DYNC1I1 PPI subnetwork	0.14	>=0.20	TPM3 (3.1)	TOP1 (2.6)	SNX10 (2.6)	ENSG00000228274 (2.5)	NCOA5 (2.5)	PLCG1 (2.3)	MEF2BNB (2.3)	R3HDM2 (2.2)	ENSG00000257711 (2.1)	ENSG00000227143 (1.9)		MP:0008024	absent lymph nodes	0.11	>=0.20	BCL2L11 (2.3)	SIPA1 (2.2)	TRADD (2.1)	SH2B3 (2.1)	KCNK7 (2.0)	OPTC (1.9)	BMF (1.8)	KBTBD8 (1.8)	SPON1 (1.8)	RELA (1.7)		GO:0007409	axonogenesis	0.2	>=0.20	NRXN3 (3.1)	CNIH2 (2.9)	PCDH17 (2.4)	MEGF9 (2.3)	TUBG2 (2.3)	TMEM151A (2.3)	SYT4 (2.2)	TMEM59L (2.1)	DAGLA (2.1)	MACF1 (2.0)
ENSG00000172680	MOS PPI subnetwork	0.09	>=0.20	ZNF664 (2.9)	AHNAK (2.8)	STAC3 (2.6)	MARCH5 (2.6)	CDC42SE2 (2.6)	MAMSTR (2.5)	MAP1LC3A (2.5)	RRAS2 (2.4)	CCDC92 (2.4)	SPON1 (2.3)		ENSG00000181163	NPM1 PPI subnetwork	0.14	>=0.20	LUC7L2 (3.4)	TOP1 (3.0)	HNRNPUL1 (2.6)	DDX17 (2.4)	RRN3 (2.4)	HSPA4 (2.3)	NCOA5 (2.0)	CORO1C (2.0)	ARID1A (2.0)	MAP3K1 (1.9)		GO:0032368	regulation of lipid transport	0.11	>=0.20	CYP27A1 (3.1)	HCAR1 (3.0)	ABCA1 (2.7)	PEMT (2.5)	FAM13A (2.3)	ENSG00000259450 (2.2)	ENSG00000253792 (2.1)	PLTP (2.0)	VIL1 (1.9)	PLA2G15 (1.8)		ENSG00000175221	MED16 PPI subnetwork	0.2	>=0.20	NRBF2 (3.5)	BPTF (2.8)	NCOA6 (2.6)	TXNL4B (2.6)	SNX11 (2.4)	BUD13 (2.3)	JMJD1C (2.2)	CHD4 (2.2)	TRIT1 (2.2)	FBXW2 (2.0)
MP:0000358	abnormal cell morphology	0.09	>=0.20	PLA2G15 (3.7)	HTT (3.5)	TCTN2 (3.4)	ANKRD28 (3.1)	SNX13 (3.0)	PLAUR (3.0)	NAGLU (3.0)	ALDOA (2.7)	ARNT (2.7)	CLPTM1 (2.6)		ENSG00000204523	ENSG00000204523 PPI subnetwork	0.14	>=0.20	HSPA4 (4.8)	COPB1 (3.9)	PSMD12 (3.3)	RAB1A (3.2)	CORO1C (3.0)	TOMM22 (2.9)	NUDT21 (2.9)	DCPS (2.8)	YKT6 (2.5)	C12orf23 (2.2)		ENSG00000104852	SNRNP70 PPI subnetwork	0.11	>=0.20	CTCF (3.8)	MTA2 (3.8)	TRMT112 (3.8)	EDC4 (3.3)	UBTF (3.2)	PTPN11 (2.6)	ACD (2.3)	RQCD1 (2.3)	PCIF1 (2.3)	DHX8 (2.3)		ENSG00000183558	HIST2H2AA3 PPI subnetwork	0.2	>=0.20	NUCKS1 (3.1)	STAG1 (3.1)	CHD4 (2.8)	NOP2 (2.7)	MSL2 (2.6)	SF3B2 (2.6)	ANKRD28 (2.3)	BUD13 (2.1)	PHF7 (2.0)	HMBS (2.0)
ENSG00000160310	PRMT2 PPI subnetwork	0.09	>=0.20	KDM4B (3.8)	LHCGR (3.3)	ZHX3 (3.1)	SF3B4 (3.1)	DENND1A (3.0)	REEP3 (3.0)	PCIF1 (2.9)	ATXN2 (2.8)	NCOA2 (2.8)	RAB1B (2.7)		MP:0000928	incomplete cephalic closure	0.14	>=0.20	GLI2 (4.7)	RFX4 (3.1)	FGFBP3 (2.9)	PDLIM4 (2.9)	MEIS1 (2.8)	USP3 (2.5)	ENSG00000226648 (2.4)	APOB (2.2)	R3HDM2 (2.1)	CLPTM1 (1.9)		ENSG00000159692	CTBP1 PPI subnetwork	0.11	>=0.20	ATXN2 (3.7)	C12orf51 (3.1)	PIK3R1 (2.9)	SETBP1 (2.9)	BMF (2.7)	L3MBTL3 (2.6)	UBTF (2.5)	FAM65A (2.1)	CTCF (2.1)	PCIF1 (2.0)		ENSG00000203812	HIST2H2AA4 PPI subnetwork	0.2	>=0.20	NUCKS1 (3.1)	STAG1 (3.1)	CHD4 (2.8)	NOP2 (2.7)	MSL2 (2.6)	SF3B2 (2.6)	ANKRD28 (2.3)	BUD13 (2.1)	PHF7 (2.0)	HMBS (2.0)
ENSG00000138696	BMPR1B PPI subnetwork	0.09	>=0.20	MCC (3.2)	ZNRF3 (2.9)	MIER3 (2.8)	FST (2.8)	GATA6 (2.8)	CYTL1 (2.7)	PVRL2 (2.6)	ARFGAP2 (2.6)	SSH1 (2.6)	ITCH (2.5)		GO:0046427	positive regulation of JAK-STAT cascade	0.14	>=0.20	ENSG00000259530 (3.3)	ENSG00000257711 (3.3)	ENSG00000226380 (3.1)	ZC3H12C (2.4)	AKNA (2.4)	C5orf56 (2.4)	ENSG00000233006 (2.2)	LINC00311 (2.1)	ENSG00000227143 (2.0)	MAS1 (2.0)		ENSG00000197265	GTF2E2 PPI subnetwork	0.11	>=0.20	MAPKAPK5 (2.6)	TRMT112 (2.5)	ATXN2 (2.4)	DDX55 (2.3)	KBTBD8 (2.3)	GTF2H3 (2.2)	USP37 (2.1)	THAP11 (1.9)	PINX1 (1.9)	CCDC51 (1.9)		MP:0000929	open neural tube	0.2	>=0.20	NCOA6 (3.8)	TRPS1 (3.3)	BPTF (2.8)	FGFR1 (2.6)	SP2 (2.5)	ZFP64 (2.4)	RBPJ (2.3)	RBMS1 (2.2)	JMJD1C (2.1)	RMI1 (2.0)
ENSG00000175084	DES PPI subnetwork	0.09	>=0.20	MB (5.3)	TNNC1 (5.2)	TPM3 (4.9)	PACSIN3 (4.4)	SGCG (4.1)	STAC3 (3.7)	PPP2R3A (2.9)	PTRF (2.7)	GRB14 (2.7)	FZD9 (2.6)		REACTOME_SMOOTH_MUSCLE_CONTRACTION	REACTOME_SMOOTH_MUSCLE_CONTRACTION	0.14	>=0.20	MRVI1 (11.1)	TPM1 (7.1)	ARHGAP1 (4.1)	MAPKBP1 (3.0)	CORO1C (2.7)	TRNP1 (2.7)	ITPR1 (2.6)	AXL (2.6)	PVRL2 (2.4)	SUN2 (2.3)		MP:0003233	prolonged QT interval	0.11	>=0.20	DNAH10 (3.9)	PDE3A (2.9)	GATA4 (2.8)	NOL3 (2.6)	TMEM116 (2.4)	GATA6 (2.4)	DNAJC4 (2.4)	SSPN (2.4)	FLRT1 (2.3)	ESRRA (2.2)		GO:0008191	metalloendopeptidase inhibitor activity	0.2	>=0.20	ZFPM2 (2.9)	GPAM (2.5)	LPL (2.4)	ENSG00000256731 (2.3)	C11orf9 (2.3)	RGS17 (2.2)	RIT2 (2.1)	SLC22A3 (2.1)	SEMA3G (2.0)	NT5E (2.0)
GO:0007369	gastrulation	0.09	>=0.20	TBX6 (6.3)	RSPO3 (3.2)	HMGA2 (3.1)	L3MBTL3 (2.8)	ETV4 (2.8)	FST (2.8)	MIER3 (2.6)	ENSG00000247735 (2.5)	ANKRD19P (2.5)	GATA4 (2.4)		GO:0048742	regulation of skeletal muscle fiber development	0.14	>=0.20	LINC00311 (3.4)	MAMSTR (3.0)	NFIA (2.8)	ANKRD19P (2.8)	C1orf49 (2.5)	STARD9 (2.5)	FZD9 (2.5)	ABP1 (2.4)	HORMAD1 (2.1)	PACSIN3 (2.0)		ENSG00000011304	PTBP1 PPI subnetwork	0.11	>=0.20	MTA2 (3.8)	CTCF (3.7)	TRMT112 (3.6)	UBTF (3.2)	EDC4 (2.8)	ACD (2.7)	PTPN11 (2.7)	PCIF1 (2.5)	PCNXL3 (2.4)	GANAB (2.3)		GO:0048551	metalloenzyme inhibitor activity	0.2	>=0.20	ZFPM2 (2.9)	GPAM (2.5)	LPL (2.4)	ENSG00000256731 (2.3)	C11orf9 (2.3)	RGS17 (2.2)	RIT2 (2.1)	SLC22A3 (2.1)	SEMA3G (2.0)	NT5E (2.0)
ENSG00000154727	GABPA PPI subnetwork	0.09	>=0.20	ARID1A (4.4)	BPTF (4.1)	MGA (4.1)	MSL2 (3.9)	SP2 (3.9)	CTCF (3.8)	GATAD2B (3.8)	STAG1 (3.5)	NCOA2 (3.4)	UBTF (3.2)		MP:0001666	abnormal intestinal absorption	0.14	>=0.20	LPL (3.3)	MEOX2 (3.1)	SLC18A1 (2.8)	FUT2 (2.7)	ABP1 (2.6)	PDXDC1 (2.3)	PCK1 (2.3)	PNLIPRP2 (2.2)	USP3 (2.1)	RIC8B (2.0)		ENSG00000111445	RFC5 PPI subnetwork	0.11	>=0.20	USP37 (5.1)	FAF1 (2.9)	RQCD1 (2.8)	ACD (2.8)	CENPT (2.8)	LYRM7 (2.6)	C16orf48 (2.3)	MED9 (2.0)	CDKN2C (2.0)	BCS1L (2.0)		MP:0001541	abnormal osteoclast physiology	0.2	>=0.20	NPC1 (2.9)	RBPJ (2.9)	LPL (2.6)	NAGLU (2.5)	JMJD1C (2.1)	AHR (2.0)	LRRC8E (1.9)	SLC41A1 (1.9)	JUND (1.9)	NEO1 (1.8)
MP:0006009	abnormal neuronal migration	0.09	>=0.20	FGFBP3 (4.8)	CELSR3 (4.2)	DSCAML1 (3.1)	DMRTA2 (3.1)	SV2A (3.0)	RFX4 (3.0)	LAMB1 (2.8)	GNAO1 (2.8)	MYCL1 (2.8)	PLXND1 (2.7)		ENSG00000118058	MLL PPI subnetwork	0.14	>=0.20	BUD13 (3.5)	NCOA5 (3.4)	ARID1A (3.4)	ARFRP1 (3.2)	GATAD2B (2.8)	DSTYK (2.6)	DCPS (2.6)	CRTC2 (2.6)	BCL7B (2.5)	CITED2 (2.4)		MP:0002460	decreased immunoglobulin level	0.11	>=0.20	RLTPR (3.3)	TNFAIP8 (3.2)	DUS2L (2.5)	ENSG00000253792 (2.3)	FERMT3 (2.3)	RAPGEF6 (2.0)	SH2B3 (2.0)	CDC42SE2 (1.9)	BMF (1.8)	SIPA1 (1.8)		ENSG00000160695	ENSG00000160695 PPI subnetwork	0.2	>=0.20	ZNF259 (3.7)	NUDCD3 (3.6)	NICN1 (3.4)	CDK5RAP3 (3.0)	SNX11 (2.6)	BAP1 (2.6)	NISCH (2.4)	TMEM106B (2.3)	NPC1 (2.1)	ITGB6 (2.1)
GO:0048742	regulation of skeletal muscle fiber development	0.09	>=0.20	C16orf92 (3.5)	LINC00311 (3.4)	MAMSTR (3.0)	NFIA (2.8)	ANKRD19P (2.8)	FAM109A (2.7)	IFFO1 (2.7)	KLF14 (2.7)	C1orf49 (2.5)	STARD9 (2.5)		REACTOME_SIGNALING_BY_ERBB4	REACTOME_SIGNALING_BY_ERBB4	0.14	>=0.20	AMFR (3.4)	TMCC1 (3.4)	CLPTM1 (3.4)	NTAN1 (3.1)	TSC22D2 (3.0)	JOSD1 (2.9)	FST (2.8)	RAB11B (2.6)	NFIA (2.6)	MAPKBP1 (2.5)		ENSG00000165271	NOL6 PPI subnetwork	0.11	>=0.20	PINX1 (5.1)	NAA25 (4.7)	DDX55 (4.5)	TUT1 (3.6)	EIF2B1 (3.5)	BCS1L (3.3)	GTF2H3 (2.9)	DDX28 (2.8)	DUS2L (2.6)	BRAP (2.5)		ENSG00000170606	HSPA4 PPI subnetwork	0.2	>=0.20	HYOU1 (5.0)	BANP (2.9)	PPP4C (2.6)	NFE2L1 (2.6)	MYCL1 (2.2)	C4orf44 (2.1)	ZNF259 (2.1)	PLK2 (2.1)	ZFP64 (2.0)	COASY (2.0)
REACTOME_REGULATION_OF_KIT_SIGNALING	REACTOME_REGULATION_OF_KIT_SIGNALING	0.09	>=0.20	CD40 (3.8)	RRAS2 (3.4)	GIMAP6 (3.2)	GIMAP7 (3.2)	PGS1 (3.2)	FERMT3 (3.2)	SIPA1 (3.0)	BCL2 (2.6)	GIMAP4 (2.6)	SNX10 (2.5)		ENSG00000179151	EDC3 PPI subnetwork	0.14	>=0.20	C1orf172 (5.5)	CMIP (3.1)	FUT1 (3.0)	SFN (3.0)	ENSG00000233006 (2.9)	TRNP1 (2.8)	SLC2A4RG (2.7)	MAP3K1 (2.1)	BICD2 (2.1)	TMCC1 (2.0)		GO:0043499	eukaryotic cell surface binding	0.11	>=0.20	GRB14 (2.8)	LCAT (2.5)	SOX7 (2.4)	ADAM1 (2.4)	ESRP2 (2.1)	VIL1 (1.9)	ZNF664 (1.9)	ENSG00000259450 (1.8)	RASD1 (1.7)	BCL2 (1.7)		ENSG00000158691	ZSCAN12 PPI subnetwork	0.2	>=0.20	TAOK2 (3.5)	MSL2 (3.4)	COASY (2.6)	FIZ1 (2.5)	DENND1A (2.5)	C9orf64 (2.4)	JMY (2.3)	MIER3 (2.2)	INO80E (2.2)	DHX38 (2.1)
ENSG00000160213	CSTB PPI subnetwork	0.09	>=0.20	ASAH1 (3.8)	BCL7B (3.2)	TBL2 (3.0)	LCORL (2.9)	GLUL (2.8)	CTSS (2.8)	SHISA5 (2.7)	ABCA1 (2.7)	BACE2 (2.6)	NPC1 (2.6)		REACTOME_REGULATION_OF_GENE_EXPRESSION_IN_BETA_CELLS	REACTOME_REGULATION_OF_GENE_EXPRESSION_IN_BETA_CELLS	0.14	>=0.20	PNLIPRP2 (9.2)	GCK (4.8)	MLXIPL (4.0)	C11orf9 (3.3)	O3FAR1 (3.1)	DAO (3.0)	INHBC (2.7)	NR0B2 (2.3)	C7orf50 (2.3)	PDE3B (2.2)		ENSG00000143977	SNRPG PPI subnetwork	0.11	>=0.20	TRMT112 (4.7)	CTCF (3.4)	MTA2 (3.3)	PCIF1 (3.2)	EDC4 (3.1)	ACD (2.8)	UBTF (2.8)	EIF2B1 (2.7)	DHX8 (2.7)	DDX28 (2.6)		GO:0007259	JAK-STAT cascade	0.2	>=0.20	IKZF4 (3.5)	PGS1 (3.5)	MIER3 (2.6)	TMPRSS3 (2.5)	UBA7 (2.1)	BSN-AS2 (2.1)	C17orf58 (2.0)	ENSG00000124915 (2.0)	GLYCTK-AS1 (1.9)	CATSPER1 (1.9)
ENSG00000166908	PIP4K2C PPI subnetwork	0.09	>=0.20	AFF1 (3.3)	ATXN2 (3.2)	HTT (3.2)	PVRL2 (3.1)	EML3 (3.0)	KIAA0754 (3.0)	C12orf51 (2.9)	TTLL4 (2.6)	ITPR1 (2.6)	STK36 (2.6)		REACTOME_INTERLEUKIN_RECEPTOR_SHC_SIGNALING	REACTOME_INTERLEUKIN_RECEPTOR_SHC_SIGNALING	0.14	>=0.20	CSF1 (3.8)	GIMAP4 (3.6)	INPP4B (3.5)	SNX10 (3.0)	NCOA2 (2.9)	GIMAP7 (2.4)	MAP3K1 (2.3)	ENSG00000226380 (2.2)	MYO1F (2.2)	GIMAP6 (2.0)		ENSG00000156508	EEF1A1 PPI subnetwork	0.11	>=0.20	STIP1 (4.0)	NUTF2 (3.3)	EIF2B1 (2.6)	TRMT112 (2.6)	NAA25 (2.5)	AHNAK (2.3)	FAF1 (2.3)	COPB1 (2.2)	MTA2 (2.0)	ATP6V0D1 (2.0)		ENSG00000100811	YY1 PPI subnetwork	0.2	>=0.20	BANP (3.2)	DCP2 (3.0)	MEGF9 (2.9)	MAP3K1 (2.6)	BPTF (2.6)	NCOA6 (2.6)	JMJD1C (2.5)	AFF1 (2.2)	KDM4B (2.1)	CHD4 (2.0)
GO:0005905	coated pit	0.09	>=0.20	RAB3IL1 (4.8)	ATP6V0A1 (4.2)	CLPTM1 (4.2)	ATP6V0D1 (3.8)	ARL15 (3.5)	GPR146 (3.1)	CORO1C (3.0)	DPEP2 (2.8)	ARHGAP1 (2.7)	HERC1 (2.7)		REACTOME_INITIAL_TRIGGERING_OF_COMPLEMENT	REACTOME_INITIAL_TRIGGERING_OF_COMPLEMENT	0.14	>=0.20	CTSS (4.7)	APOC4 (4.5)	INHBC (4.1)	ABCA1 (3.4)	FGL1 (2.9)	F2 (2.7)	COLEC11 (2.6)	AXL (2.6)	RBP4 (2.4)	RAB3IL1 (2.1)		ENSG00000109471	IL2 PPI subnetwork	0.11	>=0.20	FERMT3 (2.7)	HLX (2.6)	RAPGEF6 (2.5)	CUX2 (2.0)	CELSR3 (1.9)	SIPA1 (1.9)	E2F4 (1.9)	SH2B3 (1.9)	BCL2 (1.7)	TNFAIP8 (1.6)		GO:0005518	collagen binding	0.2	>=0.20	EBF2 (4.2)	PTRF (3.5)	COPZ2 (3.1)	FGFR1 (3.1)	CRLF1 (2.8)	LPL (2.5)	NT5E (2.0)	WNT2 (2.0)	AHR (1.9)	ANKRD28 (1.8)
ENSG00000171475	WIPF2 PPI subnetwork	0.09	>=0.20	HNRNPUL1 (5.8)	SP2 (4.4)	AKNA (4.4)	R3HDM2 (4.2)	PCNXL3 (4.1)	MAP2K7 (4.0)	SF3B4 (3.8)	CRTC2 (3.7)	INO80E (3.5)	MAP3K11 (3.5)		ENSG00000120158	RCL1 PPI subnetwork	0.14	>=0.20	NR2C2AP (4.4)	TSEN2 (4.3)	RRN3 (3.8)	WBSCR22 (3.4)	THOC1 (3.4)	GPN2 (2.4)	C7orf50 (2.3)	OGFOD1 (2.3)	SLC19A1 (2.2)	VPS53 (2.2)		ENSG00000180008	SOCS4 PPI subnetwork	0.11	>=0.20	HLX (3.1)	RAPGEF6 (2.7)	FERMT3 (2.4)	SIPA1 (2.4)	CUX2 (2.1)	BCL2 (2.0)	E2F4 (1.9)	ALDH2 (1.9)	ENSG00000256234 (1.8)	KCNJ2 (1.8)		GO:0031331	positive regulation of cellular catabolic process	0.2	>=0.20	ENSG00000182109 (2.7)	UBAP1 (2.1)	YPEL3 (2.0)	ENSG00000256731 (2.0)	TP53INP2 (1.8)	ZNF524 (1.7)	PHF7 (1.7)	FIZ1 (1.7)	MAP1LC3A (1.7)	NUDCD3 (1.6)
GO:0042698	ovulation cycle	0.09	>=0.20	LHCGR (3.9)	ENSG00000237773 (3.4)	ENSG00000232661 (2.9)	PIK3R1 (2.8)	GRB14 (2.8)	PLEKHG4 (2.8)	EYA2 (2.7)	DMRT2 (2.7)	ENSG00000233723 (2.7)	ZFPM2 (2.5)		MP:0003044	impaired basement membrane formation	0.14	>=0.20	COL18A1 (5.8)	VEGFA (4.2)	P4HA2 (4.1)	KDELR3 (3.9)	SPRY4 (3.4)	PVRL2 (3.2)	PLXND1 (3.2)	RASIP1 (2.8)	TBL2 (2.8)	SLC18A1 (2.7)		GO:0042310	vasoconstriction	0.11	>=0.20	PDE3A (3.6)	ACOXL (2.8)	C12orf47 (2.6)	EXOC3L1 (2.6)	AGRP (2.4)	C16orf86 (2.2)	FAM13A (1.7)	KCNK3 (1.7)	PFKFB4 (1.6)	KCNJ2 (1.6)		ENSG00000039560	RAI14 PPI subnetwork	0.2	>=0.20	PTRF (3.5)	TP53INP2 (2.8)	ITCH (2.8)	SEMA3G (2.6)	INPP5A (2.4)	COPZ2 (2.4)	REEP3 (2.3)	TCTA (2.2)	DGKQ (2.2)	C9orf64 (2.1)
MP:0003564	abnormal insulin secretion	0.09	>=0.20	PNLIPRP2 (7.1)	CTRL (4.8)	PDE3B (4.7)	MLXIPL (4.2)	TIMP4 (3.5)	MOSC1 (3.3)	GCK (3.1)	PEMT (3.0)	HCAR1 (2.7)	FAM101B (2.6)		ENSG00000137547	MRPL15 PPI subnetwork	0.14	>=0.20	COPB1 (4.5)	RPL27AP (3.9)	PDXDC1 (3.8)	KDELR3 (3.2)	C12orf23 (3.1)	CKAP5 (2.9)	RRAS2 (2.9)	C11orf49 (2.8)	TOMM22 (2.7)	ARFGAP2 (2.7)		MP:0000159	abnormal xiphoid process morphology	0.11	>=0.20	EYA2 (4.1)	CYTL1 (3.3)	SLC12A4 (2.4)	CUX2 (2.1)	SSPN (2.1)	SLC12A2 (2.1)	TTLL4 (2.0)	FAM109A (2.0)	SETBP1 (1.9)	ENSG00000259471 (1.8)		MP:0003542	abnormal vascular endothelial cell development	0.2	>=0.20	SEMA3G (3.3)	PCDH17 (2.6)	TUBG2 (2.5)	NCOA6 (2.3)	RGS12 (2.3)	C3orf54 (2.1)	JMJD1C (2.1)	KDM4B (2.1)	NUDCD3 (2.0)	PTRF (2.0)
MP:0006030	abnormal otic vesicle development	0.09	>=0.20	ENSG00000253379 (4.9)	EYA2 (4.5)	LRP4 (3.8)	SETBP1 (3.7)	SOST (3.1)	ENSG00000259471 (3.0)	ZFP64 (2.5)	PLTP (2.3)	E2F3 (2.3)	HMGA2 (2.3)		KEGG_VEGF_SIGNALING_PATHWAY	KEGG_VEGF_SIGNALING_PATHWAY	0.14	>=0.20	NTAN1 (3.2)	SLC2A4RG (2.8)	RASIP1 (2.6)	FUT1 (2.4)	YKT6 (2.3)	PNLIPRP2 (2.1)	PLXND1 (2.1)	JOSD1 (2.1)	CRY2 (2.1)	RASA3 (2.0)		GO:0045620	negative regulation of lymphocyte differentiation	0.11	>=0.20	TSNAXIP1 (4.2)	DNAH10 (4.0)	SLC26A6 (2.3)	BMF (2.2)	KBTBD8 (2.1)	BAIAP2L2 (2.0)	KLF14 (1.8)	EXOC3L1 (1.5)	TCTN2 (1.5)	COBLL1 (1.5)		ENSG00000143393	PI4KB PPI subnetwork	0.2	>=0.20	INPP5A (2.7)	ITGB6 (2.7)	ZFP64 (2.5)	RGS12 (2.4)	ERBB3 (2.3)	PLEKHH3 (2.0)	HMGB3P1 (1.9)	MYCL1 (1.9)	REEP3 (1.9)	GDPD3 (1.9)
ENSG00000116001	TIA1 PPI subnetwork	0.09	>=0.20	SF3B2 (5.2)	DHX38 (4.6)	GANAB (3.8)	ZGPAT (3.5)	TRMT112 (3.5)	CHD4 (3.4)	EDC4 (3.2)	SYNCRIP (3.2)	BAZ1B (3.1)	INTS5 (3.0)		GO:0015629	actin cytoskeleton	0.14	>=0.20	TPM3 (8.1)	MB (7.7)	TPM1 (7.5)	STAC3 (6.1)	SGCG (4.8)	PACSIN3 (3.5)	CORO1C (3.3)	ARHGAP1 (3.0)	MRVI1 (2.7)	FADS3 (2.4)		ENSG00000132470	ITGB4 PPI subnetwork	0.11	>=0.20	COL7A1 (5.2)	AHNAK (4.2)	LAMB1 (3.5)	PLCB3 (2.8)	RRAS2 (2.6)	SH2B3 (2.2)	PLCD4 (2.2)	SLC12A4 (2.1)	SHISA5 (2.1)	ITPR2 (2.0)		ENSG00000044115	CTNNA1 PPI subnetwork	0.2	>=0.20	PLK2 (4.5)	PTRF (3.4)	MACF1 (3.3)	HNRNPK (3.0)	C11orf9 (3.0)	KIAA0754 (2.9)	MET (2.8)	ERBB3 (2.6)	RHOA (2.4)	DAG1 (2.1)
ENSG00000100201	DDX17 PPI subnetwork	0.09	>=0.20	HNRNPUL1 (4.8)	HNRNPK (4.6)	SF3B4 (3.8)	ARID1A (3.4)	DDX17 (3.2)	INO80E (2.9)	PACS1 (2.7)	TCTN2 (2.7)	PCNXL3 (2.6)	ARHGAP1 (2.6)		ENSG00000173575	CHD2 PPI subnetwork	0.14	>=0.20	HIST2H2BE (3.4)	NCOA5 (3.0)	GTPBP1 (2.8)	MGA (2.8)	TTBK2 (2.7)	HNRNPUL1 (2.5)	NUP210L (2.3)	ZNF408 (2.2)	ARID1A (2.2)	SFMBT1 (2.1)		ENSG00000162385	MAGOH PPI subnetwork	0.11	>=0.20	TRMT112 (4.6)	CTCF (4.0)	MTA2 (3.7)	EDC4 (3.0)	ACD (2.9)	PCIF1 (2.9)	UBTF (2.7)	GANAB (2.5)	PCNXL3 (2.4)	RQCD1 (2.4)		ENSG00000172071	EIF2AK3 PPI subnetwork	0.2	>=0.20	HYOU1 (3.6)	JMY (2.9)	BANP (2.8)	DGKQ (2.8)	MACF1 (2.8)	ZFP64 (2.4)	CHD4 (2.4)	BPTF (2.4)	NCOA6 (2.3)	MAP3K1 (2.0)
GO:0007498	mesoderm development	0.09	>=0.20	TBX6 (5.4)	ENSG00000247735 (4.0)	HCN4 (2.9)	ENSG00000256116 (2.8)	SOST (2.7)	DNAH10 (2.6)	FST (2.5)	ENSG00000226648 (2.5)	ANKRD19P (2.4)	RSPO3 (2.4)		KEGG_TRYPTOPHAN_METABOLISM	KEGG_TRYPTOPHAN_METABOLISM	0.14	>=0.20	PCK1 (3.7)	DAO (3.4)	COLEC11 (3.1)	ZGPAT (3.0)	INHBC (3.0)	APOC4 (2.9)	LACTB (2.9)	CD40 (2.7)	FADS2 (2.6)	SLC18A1 (2.5)		ENSG00000112208	BAG2 PPI subnetwork	0.11	>=0.20	RELA (3.5)	BCL2L11 (2.6)	SPON1 (2.6)	ZNF142 (2.6)	BCL2 (2.4)	NUDT22 (2.2)	PINX1 (2.2)	KBTBD8 (2.1)	PEPD (2.0)	TNFAIP8 (2.0)		ENSG00000130939	UBE4B PPI subnetwork	0.2	>=0.20	UBAP1 (3.8)	COASY (3.7)	DHX38 (2.7)	NUDT2 (2.6)	PGS1 (2.5)	TCTA (2.5)	PSMD5 (2.2)	MIER3 (2.1)	HTT (2.1)	ENSG00000226752 (2.1)
MP:0002494	increased IgM level	0.09	>=0.20	CD40 (6.5)	RELB (5.2)	TNFAIP8 (3.8)	FERMT3 (3.7)	LPAR5 (3.6)	CTSS (3.5)	SIPA1 (3.2)	SKAP1 (3.2)	GIMAP7 (3.1)	SH2B3 (2.9)		ENSG00000118971	CCND2 PPI subnetwork	0.14	>=0.20	DDB2 (3.4)	VPS37D (2.7)	ASAH1 (2.6)	C11orf49 (2.4)	PLCG1 (2.3)	TSC22D2 (2.2)	SFMBT1 (2.0)	ARFRP1 (1.9)	P4HA2 (1.8)	STX1A (1.8)		ENSG00000171566	PLRG1 PPI subnetwork	0.11	>=0.20	PCIF1 (3.2)	DHX8 (3.2)	EDC4 (3.2)	STIP1 (3.0)	EIF2B1 (3.0)	ACD (2.9)	TRMT112 (2.8)	INTS5 (2.8)	DDX28 (2.7)	MTA2 (2.5)		GO:0031594	neuromuscular junction	0.2	>=0.20	IFFO1 (3.9)	DAG1 (3.5)	TNNC1 (3.1)	NFE2L1 (2.9)	MACF1 (2.4)	KLC2 (2.3)	ITGB6 (2.3)	ZFPM2 (2.2)	KIAA1161 (2.2)	ERBB3 (2.1)
REACTOME_P75_NTR_RECEPTOR:MEDIATED_SIGNALLING	REACTOME_P75_NTR_RECEPTOR:MEDIATED_SIGNALLING	0.09	>=0.20	CDC42SE2 (3.6)	MAS1 (3.3)	RAB11B (3.3)	RELB (3.2)	MTA2 (3.1)	USP3 (3.0)	RELA (3.0)	BMF (2.9)	ARHGAP1 (2.7)	GPR137 (2.5)		GO:0009897	external side of plasma membrane	0.14	>=0.20	GIMAP4 (5.5)	GIMAP6 (5.0)	GIMAP7 (4.8)	CD40 (4.0)	CSF1 (3.4)	CTSS (2.9)	INPP4B (2.9)	LACTB (2.6)	PLCG1 (2.3)	RELB (2.2)		ENSG00000203283	ENSG00000203283 PPI subnetwork	0.11	>=0.20	MAFB (3.2)	COBLL1 (2.8)	KCNJ2 (1.9)	ENSG00000259471 (1.8)	ESRP2 (1.7)	GPR137 (1.6)	TRADD (1.6)	ABCA1 (1.6)	KIAA0895L (1.5)	GTF2H3 (1.5)		GO:0042277	peptide binding	0.2	>=0.20	HYOU1 (2.8)	NPC1L1 (2.7)	NISCH (2.5)	MAP1LC3A (2.3)	ENSG00000124915 (1.9)	NRBF2 (1.9)	YIF1A (1.9)	GPAM (1.9)	HSD17B1 (1.9)	PIGU (1.8)
ENSG00000157404	KIT PPI subnetwork	0.09	>=0.20	IKZF4 (3.7)	FERMT3 (3.6)	TNFAIP8 (3.3)	LPAR5 (3.3)	SPRY4 (3.1)	SH2B3 (3.0)	RAPGEF6 (2.9)	CD40 (2.9)	RASA3 (2.7)	RBPJ (2.7)		ENSG00000173110	HSPA6 PPI subnetwork	0.14	>=0.20	JOSD1 (3.6)	SLC22A5 (3.1)	RELB (3.0)	CD40 (3.0)	ZDHHC18 (2.6)	TSC22D2 (2.3)	ENSG00000254813 (2.1)	CSF1 (2.0)	RBBP5 (1.8)	P4HA2 (1.7)		ENSG00000161570	CCL5 PPI subnetwork	0.11	>=0.20	MAFB (3.2)	COBLL1 (2.8)	KCNJ2 (1.9)	ENSG00000259471 (1.8)	ESRP2 (1.7)	GPR137 (1.6)	TRADD (1.6)	ABCA1 (1.6)	KIAA0895L (1.5)	GTF2H3 (1.5)		ENSG00000134318	ROCK2 PPI subnetwork	0.2	>=0.20	CAMKV (3.4)	ASPHD1 (3.1)	DOC2A (3.0)	GGT7 (2.9)	BSN (2.8)	KCTD13 (2.8)	MAP1LC3A (2.7)	TMEM151A (2.7)	DAGLA (2.5)	ATP6V0A1 (2.4)
GO:0090100	positive regulation of transmembrane receptor protein serine/threonine kinase signaling pathway	0.09	>=0.20	TBX6 (3.1)	PDE3A (3.1)	ENSG00000235538 (2.8)	ENSG00000226645 (2.3)	OPTC (2.3)	PVRL2 (2.2)	RRAS2 (2.0)	BMF (2.0)	RPL27AP (2.0)	GATAD2B (2.0)		ENSG00000213949	ITGA1 PPI subnetwork	0.14	>=0.20	COL18A1 (5.7)	AXL (3.7)	PDE3A (3.2)	IGF2R (2.8)	GALNT2 (2.5)	ITPR1 (2.5)	VCAN (2.3)	SPRY4 (2.3)	KDELR3 (2.3)	COLEC11 (2.1)		MP:0000788	abnormal cerebral cortex morphology	0.11	>=0.20	DMRTA2 (7.0)	ABCA1 (2.9)	MPDZ (2.4)	GPR137 (2.3)	CPEB4 (1.7)	PARD6A (1.7)	HMGA2 (1.7)	CELSR3 (1.6)	ACSL6 (1.5)	PTPN11 (1.5)		ENSG00000078579	FGF20 PPI subnetwork	0.2	>=0.20	CBX1 (2.6)	YIF1A (2.5)	CFTR (2.5)	PGS1 (2.4)	NEO1 (2.3)	BPTF (2.2)	DCAF16 (2.2)	ALDOA (2.2)	RAB1B (1.9)	BSN-AS2 (1.8)
REACTOME_INTEGRIN_ALPHAIIB_BETA3_SIGNALING	REACTOME_INTEGRIN_ALPHAIIB_BETA3_SIGNALING	0.09	>=0.20	FGL1 (5.4)	F2 (4.7)	APOB (4.0)	RBP4 (3.6)	HP (3.3)	MAP3K11 (3.2)	FERMT3 (3.1)	APOA5 (3.0)	FAM65A (2.9)	APOC4 (2.8)		MP:0001726	abnormal allantois morphology	0.14	>=0.20	TNKS2 (3.2)	ZBTB46 (2.9)	PLXND1 (2.9)	ZNRF3 (2.9)	GIMAP6 (2.8)	RASIP1 (2.6)	SLC16A9 (2.5)	ABP1 (2.5)	SPRY4 (2.4)	CEP68 (2.2)		ENSG00000160220	ENSG00000160220 PPI subnetwork	0.11	>=0.20	DDX55 (4.5)	PINX1 (4.3)	NAA25 (4.2)	EIF2B1 (3.6)	TUT1 (3.3)	DDX28 (2.9)	BCS1L (2.8)	GTF2H3 (2.6)	DHX8 (2.5)	BRAP (2.3)		ENSG00000167721	TSR1 PPI subnetwork	0.2	>=0.20	NOP2 (5.9)	ZNF259 (4.5)	BEND3 (3.0)	TRIT1 (2.9)	DHX38 (2.9)	DHODH (2.8)	SYNCRIP (2.7)	SF3B2 (1.9)	HNRNPK (1.9)	C18orf8 (1.8)
ENSG00000113302	IL12B PPI subnetwork	0.09	>=0.20	RELB (4.5)	CD40 (3.7)	HLX (3.3)	MAP3K1 (3.0)	TRIB1 (2.9)	ZDHHC18 (2.9)	GPR146 (2.9)	CSF1 (2.7)	BCL2 (2.5)	RAPGEF6 (2.5)		MP:0002928	abnormal bile duct morphology	0.14	>=0.20	CRY2 (3.3)	MAP3K1 (2.9)	C11orf49 (2.9)	SLC22A5 (2.8)	ZBTB46 (2.7)	ENSG00000235070 (2.5)	MTMR11 (2.5)	ENSG00000233006 (2.5)	C7orf50 (2.4)	CBY1 (2.3)		ENSG00000214026	MRPL23 PPI subnetwork	0.11	>=0.20	CCDC51 (2.8)	COPB1 (2.8)	BCS1L (2.3)	ESRRA (2.3)	EIF2B1 (2.1)	DHX8 (2.1)	RRAS2 (2.1)	TRPT1 (2.0)	NAA25 (1.9)	C12orf47 (1.8)		REACTOME_POST_NMDA_RECEPTOR_ACTIVATION_EVENTS	REACTOME_POST_NMDA_RECEPTOR_ACTIVATION_EVENTS	0.2	>=0.20	BSN (5.3)	CAMKV (4.0)	TMEM59L (3.0)	NRXN3 (2.9)	RGS17 (2.8)	TWF2 (2.8)	GGT7 (2.7)	NEGR1 (2.5)	DAGLA (2.4)	ARNTL (2.2)
MP:0011348	abnormal renal glomerulus basement membrane morphology	0.09	>=0.20	COL18A1 (3.7)	DDB2 (3.7)	DAG1 (3.0)	PDE3A (3.0)	PDGFC (2.6)	PLEKHH3 (2.5)	CCDC51 (2.5)	COBLL1 (2.5)	SNX14 (2.5)	SLC22A3 (2.4)		MP:0005106	abnormal incus morphology	0.14	>=0.20	ENSG00000253379 (4.9)	DMRT2 (3.9)	LRP4 (3.5)	EYA2 (3.3)	NTN5 (2.6)	FST (2.3)	FZD9 (2.3)	FGFBP3 (2.2)	ENSG00000228274 (2.1)	PDGFC (2.0)		ENSG00000138293	NCOA4 PPI subnetwork	0.11	>=0.20	FAM13A (3.2)	PIK3R1 (2.9)	C12orf51 (2.8)	RANBP10 (2.4)	ACOXL (2.3)	HCAR1 (1.8)	CYP27A1 (1.8)	COBLL1 (1.7)	IRS1 (1.7)	SH2B3 (1.6)		ENSG00000198176	TFDP1 PPI subnetwork	0.2	>=0.20	LCORL (4.0)	FIZ1 (3.3)	MIER3 (3.2)	UHRF1 (2.9)	BEND3 (2.8)	SP2 (2.6)	DCAF16 (2.5)	CHD4 (2.5)	NUCKS1 (2.4)	GAK (2.2)
ENSG00000125835	SNRPB PPI subnetwork	0.09	>=0.20	HNRNPK (4.0)	LUC7L2 (3.8)	SF3B2 (3.8)	TRMT112 (3.8)	SYNCRIP (3.7)	CTCF (3.3)	SF3B4 (3.3)	MTA2 (3.1)	NUDT21 (3.1)	TOP1 (3.0)		ENSG00000120265	PCMT1 PPI subnetwork	0.14	>=0.20	IGF2R (3.1)	INPP4B (2.7)	LACTB (2.7)	BICD2 (2.6)	APOB (2.6)	MARCH5 (2.5)	TPM1 (2.4)	RRAS2 (2.3)	NKX3-1 (2.2)	OGFOD1 (2.1)		MP:0001559	hyperglycemia	0.11	>=0.20	RASD1 (3.5)	PEMT (3.4)	HCAR1 (2.8)	CTRL (2.8)	CDKN2C (2.3)	FAM13A (2.3)	SSPN (2.1)	VEGFB (1.9)	ENSG00000259450 (1.7)	ENSG00000259471 (1.6)		ENSG00000085231	TAF9 PPI subnetwork	0.2	>=0.20	BUD13 (2.9)	SP2 (2.8)	KLHL8 (2.6)	CHD4 (2.6)	C18orf8 (2.5)	STAG1 (2.5)	DCAF16 (2.3)	BPTF (2.1)	ASZ1 (2.1)	JMY (2.0)
MP:0001924	infertility	0.09	>=0.20	FKBP6 (3.6)	MET (2.8)	ENSG00000256731 (2.7)	TRNP1 (2.6)	TMEM106B (2.6)	NFIA (2.5)	C9orf64 (2.5)	ENSG00000226674 (2.5)	SLC22A3 (2.5)	BNC2 (2.4)		ENSG00000092847	EIF2C1 PPI subnetwork	0.14	>=0.20	RFT1 (3.2)	MGA (3.0)	STARD9 (2.9)	GATAD2B (2.9)	SFMBT1 (2.5)	C5orf56 (2.5)	BAZ1B (2.4)	CMIP (2.3)	SSH1 (2.3)	ENSG00000259530 (2.1)		GO:0002042	cell migration involved in sprouting angiogenesis	0.11	>=0.20	DMRTA2 (3.6)	MAFF (2.8)	PDE3A (2.7)	TRIB1 (2.4)	ESRRA (2.3)	GRB14 (2.2)	BAIAP2L2 (2.2)	LRRC29 (1.9)	ENSG00000253792 (1.9)	ENSG00000256116 (1.9)		ENSG00000115415	STAT1 PPI subnetwork	0.2	>=0.20	UBA7 (3.5)	ENSG00000237773 (2.9)	IKZF4 (2.6)	MAP3K1 (2.6)	BMP8A (2.5)	RBPJ (2.1)	PLEKHH3 (2.1)	HCN4 (2.0)	PGS1 (2.0)	C3orf54 (1.9)
MP:0008722	abnormal chemokine secretion	0.09	>=0.20	PLAUR (5.1)	MYO1F (5.0)	CTSS (4.1)	FERMT3 (3.6)	FADS3 (3.6)	TRIB1 (3.3)	PRAM1 (3.1)	IKZF4 (2.7)	MAFF (2.6)	ALDH2 (2.5)		GO:0014706	striated muscle tissue development	0.14	>=0.20	MAMSTR (4.8)	STAC3 (4.3)	SGCG (4.0)	PACSIN3 (3.7)	TPM3 (3.6)	DMRT2 (2.7)	MB (2.7)	IGF2R (2.5)	NFIA (2.5)	R3HDM2 (2.3)		ENSG00000110245	APOC3 PPI subnetwork	0.11	>=0.20	GATA4 (3.6)	CYP27A1 (3.5)	ABCA1 (3.1)	VIL1 (3.0)	IRS1 (1.8)	PLTP (1.7)	GATA6 (1.7)	ESRP2 (1.7)	BAIAP2L2 (1.6)	LCAT (1.5)		ENSG00000015171	ZMYND11 PPI subnetwork	0.2	>=0.20	FIZ1 (3.5)	MSL2 (3.2)	MIER3 (2.9)	C9orf64 (2.3)	AFF1 (2.3)	ZNF524 (2.1)	DENND1A (2.1)	NEO1 (2.0)	JMJD1C (1.9)	TAOK2 (1.8)
ENSG00000084674	APOB PPI subnetwork	0.09	>=0.20	HYOU1 (9.1)	APOB (5.9)	FKBP2 (5.5)	F2 (4.5)	STIP1 (4.1)	TMED2 (3.7)	GANAB (3.6)	ERP29 (3.4)	FGL1 (3.1)	HP (3.0)		GO:0004623	phospholipase A2 activity	0.14	>=0.20	PNLIPRP2 (3.9)	LPIN3 (2.7)	TECTB (2.6)	ASAH1 (2.3)	FUT1 (2.3)	LINC00311 (2.2)	SREBF1 (2.2)	TYRO3 (2.2)	INHBE (1.9)	CREB3L4 (1.8)		ENSG00000215755	ENSG00000215755 PPI subnetwork	0.11	>=0.20	GATA4 (3.6)	CYP27A1 (3.5)	ABCA1 (3.1)	VIL1 (3.0)	IRS1 (1.8)	PLTP (1.7)	GATA6 (1.7)	ESRP2 (1.7)	BAIAP2L2 (1.6)	LCAT (1.5)		ENSG00000148408	CACNA1B PPI subnetwork	0.2	>=0.20	CNIH2 (4.2)	TMEM59L (4.1)	NEGR1 (3.8)	BSN (3.7)	LINGO2 (3.1)	TMEM151A (3.1)	GGT7 (3.1)	DAGLA (2.7)	KLC2 (2.6)	DOC2A (2.6)
ENSG00000113013	HSPA9 PPI subnetwork	0.09	>=0.20	HIST2H2BE (5.3)	ALDOA (4.0)	STIP1 (3.9)	RELB (3.6)	HSPA4 (3.3)	LACTB (3.3)	UQCRC1 (3.3)	MAFF (3.0)	ARNTL (2.6)	SUOX (2.6)		MP:0003304	large intestinal inflammation	0.14	>=0.20	RELB (5.6)	LACTB (3.4)	ZDHHC18 (3.3)	ABCA1 (3.0)	RFT1 (2.9)	FAM100B (2.9)	ENSG00000246283 (2.7)	CD40 (2.6)	GPR146 (2.2)	ENSG00000247445 (2.1)		GO:0003281	ventricular septum development	0.11	>=0.20	L3MBTL3 (3.3)	GATA6 (2.9)	CUX2 (2.2)	ENSG00000253695 (2.1)	ENSG00000235070 (2.1)	RRAS2 (1.9)	GATA4 (1.9)	KCTD19 (1.8)	SETBP1 (1.7)	SSPN (1.7)		GO:0008206	bile acid metabolic process	0.2	>=0.20	LPA (4.1)	LPAL2 (4.0)	DMGDH (3.9)	BHMT (3.6)	SUOX (3.3)	APOA5 (3.2)	SLC26A1 (3.1)	GLYCTK (2.8)	AMT (2.3)	BTD (2.3)
ENSG00000078304	PPP2R5C PPI subnetwork	0.09	>=0.20	CBY1 (3.2)	USP3 (3.2)	GTPBP1 (3.2)	MAFF (3.0)	IP6K2 (3.0)	YPEL3 (2.9)	ENSG00000233006 (2.8)	MARCH5 (2.8)	UBAP1 (2.6)	ENSG00000226645 (2.6)		ENSG00000206429	ENSG00000206429 PPI subnetwork	0.14	>=0.20	RPL27AP (3.8)	TOMM22 (3.5)	GPN2 (3.3)	BTF3P12 (3.0)	NR2C2AP (3.0)	TSEN2 (2.9)	RIC8B (2.7)	GOLPH3L (2.6)	MEF2BNB (2.4)	MAPKBP1 (2.2)		ENSG00000113520	IL4 PPI subnetwork	0.11	>=0.20	HLX (3.0)	RAPGEF6 (2.9)	FERMT3 (2.7)	SIPA1 (2.3)	BCL2 (2.1)	E2F4 (2.0)	CUX2 (1.7)	ALDH2 (1.7)	KCNJ2 (1.7)	SHISA5 (1.5)		GO:0001892	embryonic placenta development	0.2	>=0.20	ENSG00000247735 (3.7)	ITCH (3.1)	HSD17B1 (2.8)	BANP (2.6)	ENSG00000250616 (2.4)	ZFP64 (2.1)	MIER3 (2.1)	GDPD3 (2.1)	SLC41A1 (2.0)	C17orf58 (1.9)
ENSG00000115963	RND3 PPI subnetwork	0.09	>=0.20	C1orf172 (6.1)	ELMO3 (4.9)	ESRP2 (4.9)	PLEKHH3 (3.6)	SFN (3.5)	FUT1 (3.5)	IRS1 (3.0)	INPP5A (2.9)	ETV4 (2.6)	RGS12 (2.6)		ENSG00000066379	ZNRD1 PPI subnetwork	0.14	>=0.20	RPL27AP (3.8)	TOMM22 (3.5)	GPN2 (3.3)	BTF3P12 (3.0)	NR2C2AP (3.0)	TSEN2 (2.9)	RIC8B (2.7)	GOLPH3L (2.6)	MEF2BNB (2.4)	MAPKBP1 (2.2)		MP:0001192	scaly skin	0.11	>=0.20	KCNK7 (5.9)	MAFB (2.6)	COL7A1 (2.3)	TRIB1 (2.1)	ENSG00000235070 (2.1)	ESRP2 (1.9)	MAFF (1.7)	SLC26A6 (1.6)	BMF (1.6)	ENSG00000254235 (1.5)		ENSG00000171608	PIK3CD PPI subnetwork	0.2	>=0.20	C5orf35 (2.3)	ARNTL (2.3)	AHR (2.2)	MCC (2.2)	TWF2 (2.1)	MAP3K1 (1.9)	ITCH (1.9)	ENSG00000234494 (1.8)	C17orf58 (1.7)	KDM4B (1.6)
GO:0005903	brush border	0.09	>=0.20	NPC1L1 (5.5)	SLC22A2 (5.3)	DAO (4.9)	PCK1 (4.6)	SLC37A4 (4.1)	VIL1 (4.0)	SLC19A1 (3.7)	HSD11B2 (3.7)	APOB (3.6)	PRR15L (3.6)		ENSG00000206502	ZNRD1 PPI subnetwork	0.14	>=0.20	RPL27AP (3.8)	TOMM22 (3.5)	GPN2 (3.3)	BTF3P12 (3.0)	NR2C2AP (3.0)	TSEN2 (2.9)	RIC8B (2.7)	GOLPH3L (2.6)	MEF2BNB (2.4)	MAPKBP1 (2.2)		GO:0070371	ERK1 and ERK2 cascade	0.11	>=0.20	ETV4 (3.6)	SLC12A2 (2.7)	FAM109A (2.6)	SPON1 (2.5)	ENSG00000245937 (2.2)	SLC12A4 (2.0)	MAFF (2.0)	NUDT22 (1.8)	ENSG00000256116 (1.7)	ENSG00000254235 (1.7)		GO:0008483	transaminase activity	0.2	>=0.20	DMGDH (5.4)	APOA5 (4.5)	GLYCTK (4.2)	BHMT (4.2)	LPA (3.9)	SLC26A1 (3.6)	SUOX (3.2)	LPAL2 (3.2)	PCCB (3.1)	MFSD2A (2.6)
GO:0005976	polysaccharide metabolic process	0.09	>=0.20	NAGLU (3.1)	GALNT2 (2.9)	LPA (2.9)	PLA2G15 (2.9)	CSGALNACT1 (2.8)	PLCD4 (2.6)	SLC35C1 (2.6)	DPEP2 (2.5)	ST3GAL4 (2.5)	PDXDC1 (2.4)		MP:0000079	abnormal basioccipital bone morphology	0.14	>=0.20	EYA2 (3.3)	DMRT2 (3.2)	SOST (2.9)	ADAMTS10 (2.7)	FZD9 (2.4)	PIGC (2.2)	PDGFC (2.1)	MEIS1 (2.1)	MEOX2 (2.0)	FAM101B (1.8)		ENSG00000177700	POLR2L PPI subnetwork	0.11	>=0.20	TRMT112 (4.4)	EDC4 (3.3)	DHX8 (3.3)	MTA2 (3.0)	ACD (3.0)	CTCF (2.9)	RQCD1 (2.9)	PCNXL3 (2.9)	EIF2B1 (2.8)	GTF2H3 (2.6)		ENSG00000197959	DNM3 PPI subnetwork	0.2	>=0.20	PPP2R3A (3.4)	KDM4B (2.7)	ALDOA (2.6)	MACF1 (2.6)	HTT (2.5)	JMY (2.3)	FGFR1 (2.1)	KIAA0754 (2.0)	KCTD13 (2.0)	NPC1 (1.9)
ENSG00000134259	NGF PPI subnetwork	0.09	>=0.20	ARHGAP1 (3.4)	RAB11B (2.8)	ATP6V0A1 (2.8)	TSC22D2 (2.7)	KCNU1 (2.5)	UBAP1 (2.5)	RELA (2.4)	BRAP (2.4)	ENSG00000233559 (2.4)	ARNT (2.2)		ENSG00000124575	HIST1H1D PPI subnetwork	0.14	>=0.20	MB (7.8)	SGCG (5.8)	TPM3 (5.3)	TPM1 (3.5)	PACSIN3 (3.3)	PDXDC1 (2.8)	HIST2H2BE (2.7)	PDE3A (2.6)	STAC3 (2.4)	RFXANK (2.1)		GO:0055088	lipid homeostasis	0.11	>=0.20	PEMT (2.8)	VIL1 (2.8)	CYP27A1 (2.6)	PLA2G15 (2.3)	EXOC3L1 (2.3)	LCAT (2.2)	PEPD (2.0)	DPEP2 (1.9)	ABCA1 (1.9)	FAM109A (1.8)		MP:0010103	small thoracic cage	0.2	>=0.20	CRLF1 (5.1)	TRPS1 (4.1)	FGFR1 (3.3)	RGS12 (2.5)	NEO1 (2.2)	ENSG00000233723 (2.1)	TMEM175 (1.8)	DGKQ (1.7)	MACF1 (1.7)	GRK4 (1.7)
ENSG00000000938	FGR PPI subnetwork	0.09	>=0.20	ETV4 (3.5)	PDGFC (3.3)	FHOD1 (3.2)	FERMT3 (3.0)	IKZF4 (2.7)	RAI1 (2.7)	DENND4B (2.6)	FADS2 (2.6)	RAB3IL1 (2.5)	UBR1 (2.5)		MP:0008438	abnormal cutaneous collagen fibril morphology	0.14	>=0.20	CTSK (6.3)	KDELR3 (5.7)	ECM2 (5.4)	VCAN (4.8)	BNC2 (3.5)	AXL (3.0)	COLEC11 (2.6)	SPON1 (2.5)	COL18A1 (2.4)	LPL (2.1)		MP:0004618	thoracic vertebral transformation	0.11	>=0.20	HMGA2 (3.9)	HSD11B2 (3.2)	KLF14 (2.3)	ETV4 (1.9)	HLX (1.7)	FLRT1 (1.6)	ZDHHC1 (1.6)	HSF4 (1.5)	PIK3R1 (1.5)	KIAA0895L (1.3)		REACTOME_MRNA_PROCESSING	REACTOME_MRNA_PROCESSING	0.2	>=0.20	SYNCRIP (4.1)	HNRNPK (3.8)	SF3B2 (3.1)	BUD13 (3.0)	DHX38 (2.8)	NUCKS1 (2.7)	PPP4C (2.7)	CBX1 (2.5)	HIRIP3 (2.5)	WDR82 (2.5)
ENSG00000071894	CPSF1 PPI subnetwork	0.09	>=0.20	CTCF (4.2)	LUC7L2 (3.9)	SF3B2 (3.8)	TRMT112 (3.7)	HNRNPK (3.7)	SYNCRIP (3.6)	CHD4 (3.4)	EDC4 (3.2)	NUCKS1 (3.2)	MTA2 (3.2)		MP:0006092	abnormal olfactory neuron morphology	0.14	>=0.20	MEOX2 (4.4)	ECM2 (4.0)	STMN3 (2.9)	CSGALNACT1 (2.6)	SPRY4 (2.6)	RNF157 (2.6)	LPL (2.4)	INPP4B (2.4)	ENSG00000228274 (2.3)	RFXANK (2.2)		MP:0000599	enlarged liver	0.11	>=0.20	CYP27A1 (2.9)	PIK3R1 (2.6)	CYTL1 (2.3)	PEMT (2.2)	SLC26A6 (2.0)	RANBP10 (2.0)	PSKH1 (1.9)	FAM13A (1.8)	BCL2L11 (1.8)	ITPR2 (1.7)		MP:0008528	polycystic kidney	0.2	>=0.20	SLC22A2 (3.5)	FGFR1 (3.4)	TRPS1 (2.5)	KLHL8 (2.2)	RBMS1 (2.0)	MET (1.9)	C11orf9 (1.9)	GGT7 (1.7)	ZFP64 (1.7)	DYNLRB1 (1.7)
ENSG00000198728	LDB1 PPI subnetwork	0.09	>=0.20	SETBP1 (5.0)	MEIS1 (4.0)	NEGR1 (3.9)	C3orf54 (3.6)	NFIA (3.4)	HMBS (3.3)	RAB3IL1 (2.9)	RAI1 (2.7)	SLC22A3 (2.7)	MEOX2 (2.5)		ENSG00000075643	MOCOS PPI subnetwork	0.14	>=0.20	F2 (6.2)	APOB (5.8)	FGL1 (5.3)	ABCA1 (4.4)	RBP4 (3.7)	APOC4 (3.4)	CTSS (3.3)	GLUL (2.7)	TMCC1 (2.7)	AXL (2.7)		ENSG00000135930	EIF4E2 PPI subnetwork	0.11	>=0.20	BMF (3.4)	ESRP2 (2.2)	COBLL1 (2.1)	BCL2L11 (2.0)	CPEB4 (2.0)	GATA6 (1.9)	PTPN11 (1.9)	ZNF142 (1.8)	RRAS2 (1.8)	BRAP (1.7)		GO:0048471	perinuclear region of cytoplasm	0.2	>=0.20	C11orf9 (2.7)	ATP6V0A1 (2.5)	TP53INP2 (2.3)	PSMD5 (2.3)	TMEM151A (2.1)	RHOA (2.1)	MAP1LC3A (2.1)	ALDOA (2.1)	ITCH (2.0)	LINGO2 (2.0)
MP:0000074	abnormal neurocranium morphology	0.09	>=0.20	TRPS1 (5.9)	FGFR1 (4.6)	PDGFC (3.5)	AHR (3.4)	FZD9 (3.4)	PIGC (3.3)	CRLF1 (3.3)	LRP4 (3.1)	MAFB (3.0)	LRRC8E (2.9)		ENSG00000170860	LSM3 PPI subnetwork	0.14	>=0.20	BTF3P12 (3.1)	RPL27AP (3.1)	ZGPAT (2.8)	NUDT21 (2.7)	TSEN2 (2.6)	OGFOD1 (2.4)	TOMM22 (2.4)	RBBP5 (2.3)	PCM1 (2.2)	DCPS (2.2)		ENSG00000129691	ASH2L PPI subnetwork	0.11	>=0.20	ATXN2 (4.1)	UBTF (3.7)	INTS5 (2.7)	C12orf51 (2.7)	ZNF335 (2.5)	TTLL4 (2.3)	PCIF1 (2.2)	USP37 (2.2)	DHX8 (2.2)	THAP11 (2.1)		GO:0019903	protein phosphatase binding	0.2	>=0.20	RAB1B (3.5)	TAOK2 (3.4)	NFE2L1 (2.6)	PACS1 (2.3)	NUCKS1 (2.2)	PCDH17 (2.1)	HYOU1 (2.1)	PRR15L (1.9)	C11orf9 (1.8)	DAG1 (1.8)
MP:0004774	abnormal bile salt level	0.09	>=0.20	APOC4 (6.0)	APOA5 (4.9)	INHBC (4.4)	DMGDH (4.3)	BHMT (4.1)	SUOX (4.1)	SGK2 (3.7)	ENSG00000235300 (3.2)	PNLIPRP2 (3.2)	HACL1 (3.1)		ENSG00000185624	P4HB PPI subnetwork	0.14	>=0.20	RAB1A (3.7)	TBL2 (3.1)	VEGFA (2.9)	C5orf56 (2.7)	COPB1 (2.4)	SPTBN5 (2.4)	KDELR3 (2.4)	P4HA2 (2.1)	SLC19A1 (2.1)	ABP1 (2.1)		ENSG00000139505	MTMR6 PPI subnetwork	0.11	>=0.20	ENSG00000253792 (3.3)	ATXN2 (2.5)	L3MBTL3 (2.4)	ITPR2 (2.3)	KCNJ2 (2.2)	NFATC3 (2.1)	ENSG00000253695 (2.1)	KCNK7 (2.1)	ZNF335 (2.1)	BMF (2.1)		GO:0090311	regulation of protein deacetylation	0.2	>=0.20	FIZ1 (3.5)	PACS1 (2.8)	GRK4 (2.7)	RGS12 (2.5)	NUDCD3 (2.5)	RAB1B (2.5)	ENSG00000247853 (2.4)	DCAF16 (2.3)	AFF1 (2.2)	LPAL2 (2.1)
KEGG_APOPTOSIS	KEGG_APOPTOSIS	0.09	>=0.20	RELB (5.3)	CD40 (3.6)	RELA (3.4)	CSF1 (3.3)	RAB7L1 (3.2)	DDB2 (3.1)	TNFAIP8 (3.0)	LINC00311 (2.9)	AHR (2.7)	ST3GAL4 (2.7)		ENSG00000090020	SLC9A1 PPI subnetwork	0.14	>=0.20	FAM101B (3.8)	FUT2 (3.1)	SGK2 (2.9)	PDE3A (2.5)	ABP1 (2.4)	BBS2 (2.3)	ANKRD19P (2.3)	ANO3 (2.3)	TRNP1 (2.2)	HSPA4 (2.2)		ENSG00000108515	ENO3 PPI subnetwork	0.11	>=0.20	STIP1 (5.0)	UQCRC1 (3.5)	VEGFA (2.8)	ERP29 (2.5)	PFKFB4 (2.4)	GANAB (2.4)	ENSG00000259471 (2.2)	ENSG00000256116 (2.2)	NUTF2 (2.2)	RNF25 (2.0)		GO:0030897	HOPS complex	0.2	>=0.20	NUDCD3 (3.3)	CDK5RAP3 (3.3)	GAK (2.4)	SNX11 (2.4)	NISCH (2.4)	ENSG00000247853 (2.2)	COASY (2.2)	SNX14 (2.1)	TXNL4B (1.9)	ENSG00000253734 (1.9)
GO:0010770	positive regulation of cell morphogenesis involved in differentiation	0.09	>=0.20	ENSG00000228536 (3.4)	VPS37D (2.9)	ENSG00000226648 (2.8)	FAM101B (2.6)	ENSG00000219491 (2.5)	LRP4 (2.5)	ENSG00000257711 (2.4)	L3MBTL3 (2.4)	ENSG00000259530 (2.4)	ZNRF3 (2.4)		GO:0071216	cellular response to biotic stimulus	0.14	>=0.20	LHCGR (2.9)	INSR (2.7)	ENSG00000214117 (2.6)	PLAUR (2.5)	QRICH2 (2.5)	INHBE (2.4)	USP3 (2.2)	C5orf56 (2.2)	ZC3H12C (2.1)	LPIN3 (2.1)		MP:0005095	decreased T cell proliferation	0.12	>=0.20	FERMT3 (5.5)	TNFAIP8 (4.0)	SIPA1 (3.4)	RLTPR (3.3)	BCL2 (3.1)	CDC42SE2 (2.4)	PSMB10 (2.4)	RAPGEF6 (2.3)	EML3 (2.1)	RRAS2 (2.1)		ENSG00000101400	SNTA1 PPI subnetwork	0.2	>=0.20	C4orf44 (3.5)	ZNF579 (3.0)	BSN (2.8)	CAMKV (2.7)	NRXN3 (2.3)	GPAM (2.2)	ATP6V0A1 (2.1)	HTT (2.1)	TMEM59L (2.1)	GGT7 (2.0)
ENSG00000152944	MED21 PPI subnetwork	0.09	>=0.20	GPN2 (4.3)	NRBF2 (4.3)	BPTF (3.5)	SP2 (3.5)	CHD4 (3.5)	DHX8 (3.4)	EDC4 (3.1)	BTF3P12 (3.0)	BRAP (2.8)	GATAD2B (2.8)		MP:0003161	absent lateral semicircular canal	0.14	>=0.20	ENSG00000253379 (5.4)	LRP4 (2.8)	BNC2 (2.5)	EYA2 (2.5)	FGFBP3 (2.4)	DMRT2 (2.4)	RFX4 (2.3)	LGR6 (2.3)	MEOX2 (2.2)	STMN3 (2.1)		ENSG00000023191	RNH1 PPI subnetwork	0.12	>=0.20	UQCRC1 (4.2)	GPR137 (3.3)	BCS1L (2.5)	SLC12A4 (2.5)	NCKIPSD (2.3)	GATA6 (2.2)	SLC26A6 (2.2)	TRPT1 (2.1)	FAM13A (2.0)	COPB1 (2.0)		GO:0035102	PRC1 complex	0.2	>=0.20	GLYCTK-AS1 (3.3)	FIZ1 (2.8)	ZNF579 (2.6)	TAOK2 (2.4)	DENND1A (2.2)	MIER3 (2.0)	PGS1 (2.0)	C17orf58 (2.0)	HCN4 (1.9)	PLEKHH3 (1.9)
MP:0002551	abnormal blood coagulation	0.09	>=0.20	FGL1 (6.1)	F2 (6.0)	HP (5.4)	APOA5 (5.2)	DMGDH (4.9)	APOC4 (4.7)	MARCH2 (4.4)	APOB (3.9)	LPA (3.6)	LCAT (3.5)		MP:0008079	decreased CD8-positive T cell number	0.14	>=0.20	GIMAP7 (6.8)	GIMAP6 (6.4)	GIMAP4 (5.9)	C5orf56 (3.9)	AKNA (3.4)	MYO1F (3.3)	CTSS (3.0)	PLCG1 (2.7)	PDE3B (2.5)	CD40 (2.5)		ENSG00000142539	SPIB PPI subnetwork	0.12	>=0.20	TRIB1 (3.9)	THAP11 (3.7)	ACD (2.9)	TRADD (2.6)	NFATC3 (2.5)	RANBP10 (2.5)	C16orf48 (2.5)	C16orf86 (2.4)	VEGFA (2.4)	NOL3 (2.3)		MP:0001212	skin lesions	0.2	>=0.20	GDPD3 (2.9)	YPEL3 (2.0)	TUBG2 (2.0)	DGKQ (1.9)	NPC1 (1.8)	GLYCTK-AS1 (1.7)	NT5E (1.7)	ENSG00000237773 (1.6)	C9orf64 (1.6)	PPM1M (1.6)
ENSG00000178028	DMAP1 PPI subnetwork	0.09	>=0.20	HIST2H2BE (10.7)	NCOA5 (3.4)	PPP4C (2.8)	IP6K2 (2.6)	BCL7B (2.6)	CTCF (2.6)	GATAD2B (2.6)	MEIS1 (2.5)	MGA (2.4)	EDC4 (2.3)		ENSG00000196611	MMP1 PPI subnetwork	0.14	>=0.20	CSF1 (4.5)	FZD9 (4.4)	CTSK (3.5)	ENSG00000234899 (3.5)	CSGALNACT1 (3.1)	PLAUR (2.9)	RASA3 (2.7)	MEOX2 (2.5)	PDLIM4 (2.4)	TECTB (2.3)		MP:0003131	increased erythrocyte cell number	0.12	>=0.20	FERMT3 (3.1)	SOX7 (3.1)	KLF14 (2.8)	CPEB4 (2.4)	VEGFA (2.4)	HLX (2.3)	C12orf47 (2.2)	MTA2 (2.1)	TRIB1 (2.1)	RASD1 (2.0)		MP:0000538	abnormal urinary bladder morphology	0.2	>=0.20	NPC1L1 (2.5)	PRR15L (2.3)	NRXN3 (2.2)	DNAH1 (1.9)	SEMA3G (1.9)	ENSG00000233723 (1.8)	GSS (1.8)	ENSG00000223561 (1.7)	CFTR (1.6)	C4orf44 (1.5)
GO:0034440	lipid oxidation	0.09	>=0.20	HACL1 (4.8)	ACAD10 (4.6)	PM20D1 (4.3)	SUOX (4.0)	BTD (3.7)	SGK2 (3.6)	PPARG (3.1)	PCCB (3.1)	MOSC1 (3.0)	PLA2G6 (2.9)		ENSG00000087269	NOP14 PPI subnetwork	0.14	>=0.20	RRN3 (4.2)	NR2C2AP (3.7)	TSEN2 (3.7)	THOC1 (2.9)	WBSCR22 (2.8)	C7orf50 (2.4)	VPS53 (2.4)	TOMM22 (2.3)	PSMD12 (2.1)	TOP1 (2.1)		GO:0042104	positive regulation of activated T cell proliferation	0.12	>=0.20	KLF14 (2.8)	COBLL1 (2.6)	EYA2 (2.4)	ENSG00000228536 (2.1)	BCL2L11 (1.9)	RLTPR (1.8)	BCL2 (1.6)	LRRC29 (1.6)	ENSG00000254235 (1.5)	EXOC3L1 (1.2)		MP:0001696	failure to gastrulate	0.2	>=0.20	BACE2 (2.5)	AMT (2.5)	C18orf8 (2.4)	MCC (2.3)	PLK2 (2.3)	DAG1 (2.2)	FIZ1 (2.2)	ERBB3 (2.2)	HCN4 (2.1)	GALNT2 (1.9)
ENSG00000168811	IL12A PPI subnetwork	0.09	>=0.20	RELB (4.5)	CD40 (3.9)	HLX (3.1)	ZDHHC18 (3.0)	MAP3K1 (2.9)	CSF1 (2.7)	TRIB1 (2.7)	BCL2 (2.7)	GPR146 (2.7)	RAPGEF6 (2.5)		ENSG00000183495	EP400 PPI subnetwork	0.14	>=0.20	ARFRP1 (4.0)	GOLPH3L (3.3)	BCL7B (3.1)	TOMM22 (2.8)	NCOA5 (2.8)	DCPS (2.7)	ARFGAP2 (2.6)	LUC7L2 (2.6)	IFT52 (2.5)	DNAJC30 (2.5)		MP:0005065	abnormal neutrophil morphology	0.12	>=0.20	TRIB1 (4.3)	HLX (2.6)	MAFB (2.5)	FERMT3 (2.5)	MAFF (2.2)	RASD1 (2.2)	RLTPR (1.8)	CDKN2C (1.6)	NFATC3 (1.6)	TNFAIP8 (1.5)		GO:0044282	small molecule catabolic process	0.2	>=0.20	SUOX (4.8)	BHMT (4.0)	HACL1 (3.9)	PCCB (3.8)	GLYCTK (3.7)	DMGDH (3.6)	LPAL2 (3.5)	LPA (3.5)	PM20D1 (3.5)	BTD (3.5)
MP:0008533	abnormal anterior visceral endoderm morphology	0.09	>=0.20	FST (3.4)	SOX7 (3.0)	NUP210L (2.8)	FGFBP3 (2.7)	AFF1 (2.7)	ENSG00000234494 (2.6)	LAMB1 (2.6)	RBPJ (2.6)	RASIP1 (2.3)	MAP3K11 (2.3)		ENSG00000103342	GSPT1 PPI subnetwork	0.14	>=0.20	AMFR (3.4)	TOP1 (3.2)	RBBP5 (3.0)	OGFOD1 (2.7)	HSPA4 (2.6)	ARFRP1 (2.6)	TOMM22 (2.4)	NR2C2AP (2.3)	CEP68 (2.2)	GATAD2B (2.2)		ENSG00000205813	ENSG00000205813 PPI subnetwork	0.12	>=0.20	CYP27A1 (3.1)	VIL1 (3.1)	LCAT (2.4)	ESRP2 (2.0)	GATA4 (1.9)	ABCA1 (1.8)	L3MBTL3 (1.6)	COL7A1 (1.6)	AHNAK (1.5)	BAIAP2L2 (1.4)		GO:0015932	nucleobase-containing compound transmembrane transporter activity	0.2	>=0.20	SLC37A4 (3.1)	BEND3 (2.7)	FAM57B (2.2)	LINGO2 (2.0)	BTD (1.8)	REEP3 (1.8)	SLC41A1 (1.7)	ENSG00000243224 (1.6)	AMT (1.6)	NT5E (1.6)
MP:0005566	decreased blood urea nitrogen level	0.09	>=0.20	RASA3 (3.7)	MAPKBP1 (3.4)	RGS17 (3.1)	ARNT (2.9)	ENSG00000232661 (2.6)	CSF1 (2.5)	NT5E (2.3)	DNAH10 (2.3)	IRS1 (2.1)	TECTB (2.1)		GO:0051345	positive regulation of hydrolase activity	0.14	>=0.20	SMCR5 (2.8)	RASA3 (2.6)	CMIP (2.5)	MRVI1 (2.4)	ANO3 (2.3)	ST3GAL4 (2.3)	LINC00311 (1.9)	GIMAP6 (1.9)	ITPR1 (1.9)	AKNA (1.8)		ENSG00000109272	PF4V1 PPI subnetwork	0.12	>=0.20	CYP27A1 (3.1)	VIL1 (3.1)	LCAT (2.4)	ESRP2 (2.0)	GATA4 (1.9)	ABCA1 (1.8)	L3MBTL3 (1.6)	COL7A1 (1.6)	AHNAK (1.5)	BAIAP2L2 (1.4)		ENSG00000171557	FGG PPI subnetwork	0.2	>=0.20	HP (6.3)	APOA5 (4.7)	DMGDH (4.0)	GLYCTK (3.0)	SLC26A1 (2.0)	WNT2 (1.9)	GPAM (1.7)	AMT (1.7)	LPAL2 (1.7)	DNAH1 (1.7)
MP:0002216	abnormal seminiferous tubule morphology	0.09	>=0.20	DPEP3 (4.8)	LHCGR (4.7)	PHF7 (4.1)	ASZ1 (3.8)	GATA4 (3.4)	GRB14 (3.3)	NKX3-1 (3.2)	GRK4 (3.1)	ZNRF3 (3.0)	FKBP6 (2.9)		ENSG00000150991	UBC PPI subnetwork	0.14	>=0.20	HIST2H2BE (4.1)	PSMD12 (2.7)	MARCH5 (2.7)	FAM100B (2.6)	COPB1 (2.5)	HSPA4 (2.3)	CKAP5 (2.3)	TOP1 (2.3)	FEN1 (2.3)	RAB1A (2.3)		GO:0008757	S-adenosylmethionine-dependent methyltransferase activity	0.12	>=0.20	BCS1L (3.6)	PINX1 (3.4)	NAA25 (2.7)	DDX55 (2.6)	DUS2L (2.5)	DDX28 (2.5)	INTS5 (2.5)	ZNF142 (2.4)	CCDC51 (2.4)	C12orf51 (2.3)		GO:0006023	aminoglycan biosynthetic process	0.2	>=0.20	NT5E (3.5)	GALNT2 (3.1)	TMEM175 (3.1)	ENSG00000234494 (2.2)	PIGU (2.0)	KLHL8 (1.9)	BTD (1.7)	ZFP64 (1.7)	C19orf60 (1.7)	COPZ2 (1.6)
GO:0012502	induction of programmed cell death	0.09	>=0.20	MAS1 (3.1)	C5orf56 (3.1)	DDB2 (3.1)	RAB7L1 (2.6)	BCL2 (2.6)	ENSG00000235538 (2.6)	BCL2L11 (2.4)	IP6K2 (2.3)	RLTPR (2.1)	MTA2 (2.1)		GO:0007260	tyrosine phosphorylation of STAT protein	0.14	>=0.20	C5orf56 (3.4)	ENSG00000233006 (3.3)	ENSG00000226380 (3.3)	ENSG00000259530 (3.2)	LINC00311 (2.7)	ENSG00000257711 (2.4)	AKNA (2.4)	BTF3P12 (2.3)	ZC3H12C (2.1)	ENSG00000227143 (2.1)		ENSG00000112651	MRPL2 PPI subnetwork	0.12	>=0.20	PINX1 (4.6)	DDX55 (4.6)	NAA25 (4.5)	BCS1L (2.7)	DHX8 (2.7)	TUT1 (2.4)	EIF2B1 (2.4)	DDX28 (2.4)	GTF2H3 (2.2)	BRAP (2.2)		ENSG00000001167	NFYA PPI subnetwork	0.2	>=0.20	JUND (3.7)	TAOK2 (3.0)	CBX1 (3.0)	MAP2K7 (2.9)	PSMC3IP (2.7)	KLHL8 (2.6)	NUCKS1 (2.4)	NCOA6 (2.3)	MLX (2.3)	NFE2L1 (2.3)
MP:0009814	increased prostaglandin level	0.09	>=0.20	DPEP2 (3.4)	LPAR5 (3.4)	TRIB1 (3.1)	CITED2 (3.1)	PLAUR (2.9)	ACOXL (2.8)	AXL (2.7)	ALDH2 (2.7)	PLTP (2.5)	O3FAR1 (2.5)		GO:0016614	oxidoreductase activity, acting on CH-OH group of donors	0.14	>=0.20	PPARG (4.2)	FADS1 (4.1)	FADS2 (3.9)	SGK2 (3.8)	PCK1 (2.8)	FUT2 (2.7)	SREBF1 (2.6)	CREB3L4 (2.3)	APOC4 (2.3)	SLC16A9 (2.2)		ENSG00000113712	CSNK1A1 PPI subnetwork	0.12	>=0.20	BMF (2.8)	SLC12A2 (2.5)	BCL2L11 (2.4)	ARL15 (2.2)	CDC42SE2 (2.2)	ENSG00000245937 (2.1)	TRIB1 (2.0)	ESRP2 (1.6)	ZNF335 (1.6)	UBTF (1.6)		ENSG00000215719	ENSG00000215719 PPI subnetwork	0.2	>=0.20	PHF7 (3.1)	KLHL8 (3.0)	TXNL4B (3.0)	ENSG00000220069 (3.0)	GKAP1 (3.0)	BPTF (2.8)	MSL2 (2.8)	FIZ1 (2.7)	ASZ1 (2.4)	DCP2 (2.4)
GO:0010576	metalloenzyme regulator activity	0.09	>=0.20	CYTL1 (4.2)	ECM2 (3.5)	CTSK (3.5)	SGCG (3.2)	AXL (3.1)	LPL (2.8)	EYA2 (2.8)	PPARG (2.7)	ZFPM2 (2.7)	PDE3B (2.6)		ENSG00000143437	ARNT PPI subnetwork	0.14	>=0.20	R3HDM2 (3.4)	TRIB1 (3.2)	VPS37D (2.7)	RFXANK (2.5)	CPEB3 (2.5)	PDE3A (2.2)	THRB (2.2)	SNX13 (2.2)	NCOA2 (2.1)	DSCAML1 (2.0)		MP:0001879	abnormal lymphatic vessel morphology	0.12	>=0.20	SOX7 (5.9)	EXOC3L1 (5.4)	HLX (3.2)	VEGFA (2.5)	MPDZ (2.4)	SIPA1 (2.1)	FAM65A (2.1)	ENSG00000253792 (2.0)	HSD11B2 (1.9)	DMRTA2 (1.8)		ENSG00000138835	RGS3 PPI subnetwork	0.2	>=0.20	KIAA0754 (3.5)	SEMA3G (2.9)	PCDH17 (2.0)	MCC (2.0)	BSN (2.0)	HCN4 (2.0)	ENSG00000223561 (1.8)	ZNF579 (1.8)	ENSG00000243224 (1.8)	SLC37A4 (1.8)
ENSG00000136810	TXN PPI subnetwork	0.09	>=0.20	WDR82 (3.6)	ENSG00000253792 (3.4)	CITED2 (2.9)	ATP6V0D1 (2.7)	ALDOA (2.5)	BCL2L11 (2.5)	CYP2W1 (2.4)	HINT1 (2.3)	KCNJ2 (2.3)	PSMB10 (2.3)		GO:0051048	negative regulation of secretion	0.14	>=0.20	MLXIPL (2.7)	TIMP4 (2.7)	NUP210L (2.6)	PDLIM4 (2.4)	CREB3L4 (2.3)	GPER (2.2)	PLAUR (2.2)	THRB (2.1)	SMCR5 (2.0)	PDE3B (2.0)		ENSG00000157766	ACAN PPI subnetwork	0.12	>=0.20	LAMB1 (4.0)	SPON1 (3.9)	MAFB (3.0)	COL7A1 (2.7)	ABCA1 (2.2)	ENSG00000228536 (2.1)	SSPN (2.0)	PLTP (1.9)	IRS1 (1.8)	C16orf86 (1.8)		ENSG00000134058	CDK7 PPI subnetwork	0.2	>=0.20	DYNLRB1 (3.4)	FBXW2 (3.0)	PSMD5 (2.6)	BUD13 (2.5)	RBPJ (2.5)	ZNF259 (2.3)	RMI1 (2.2)	SF3B2 (2.2)	DCAF16 (2.2)	TUBG1 (2.2)
ENSG00000168530	MYL1 PPI subnetwork	0.09	>=0.20	TPM1 (7.4)	MRVI1 (5.2)	MB (5.0)	TNNC1 (4.6)	OPTC (3.8)	TPM3 (3.2)	DMC1 (3.1)	CORO1C (3.1)	PPP2R3A (3.1)	ADAM1 (3.0)		MP:0005503	abnormal tendon morphology	0.14	>=0.20	ECM2 (6.6)	CTSK (6.4)	KDELR3 (4.6)	MEOX2 (4.5)	VCAN (3.9)	SPON1 (2.7)	ADAMTS10 (2.5)	EYA2 (2.3)	RBP4 (2.2)	AXL (2.2)		ENSG00000130816	DNMT1 PPI subnetwork	0.12	>=0.20	CTCF (3.3)	RLTPR (2.8)	L3MBTL3 (2.3)	EIF2B1 (2.0)	ENSG00000253792 (1.9)	THAP11 (1.9)	EML3 (1.8)	TRAFD1 (1.8)	MAPKAPK5 (1.7)	TRPT1 (1.6)		ENSG00000155868	MED7 PPI subnetwork	0.2	>=0.20	SNX11 (2.9)	SP2 (2.9)	NRBF2 (2.8)	FBXW2 (2.5)	BUD13 (2.4)	NCOA6 (2.2)	DCAF16 (2.2)	BAP1 (2.1)	PSMD5 (2.1)	C18orf8 (2.0)
GO:0001704	formation of primary germ layer	0.09	>=0.20	TBX6 (5.4)	ETV4 (3.4)	ENSG00000226648 (3.3)	ENSG00000254235 (3.0)	SPRY4 (3.0)	RSPO3 (2.9)	HCN4 (2.8)	DNAH10 (2.7)	ENSG00000256116 (2.7)	HMGA2 (2.7)		ENSG00000142515	KLK3 PPI subnetwork	0.14	>=0.20	INHBE (3.5)	FGL1 (3.4)	F2 (3.4)	INSR (2.3)	APOC4 (2.2)	INPP4B (2.2)	COL18A1 (2.2)	FST (2.2)	SLC22A4 (2.1)	TMCC2 (2.1)		ENSG00000084623	EIF3I PPI subnetwork	0.12	>=0.20	FAF1 (2.7)	BCS1L (2.3)	KBTBD8 (2.2)	ENSG00000259450 (2.0)	NUTF2 (2.0)	TRIB1 (1.7)	RNF25 (1.6)	AHNAK (1.5)	EIF2B1 (1.4)	ZNF335 (1.4)		ENSG00000167978	SRRM2 PPI subnetwork	0.2	>=0.20	HNRNPK (5.0)	SYNCRIP (3.1)	INO80E (3.0)	JUND (2.9)	BEND3 (2.7)	DCAF16 (2.7)	CHD4 (2.4)	BPTF (2.3)	ENSG00000235300 (2.3)	SP2 (2.2)
MP:0001790	abnormal immune system physiology	0.09	>=0.20	CD40 (5.6)	CSF1 (4.2)	RELB (3.8)	IKZF4 (3.7)	TNFAIP8 (3.4)	RBPJ (3.0)	SLC41A1 (2.8)	ZDHHC18 (2.8)	SKAP1 (2.7)	MYO1F (2.7)		ENSG00000163002	NUP35 PPI subnetwork	0.14	>=0.20	NUDT21 (3.1)	THOC1 (3.0)	RBBP5 (2.8)	UBR1 (2.7)	CKAP5 (2.7)	BTAF1 (2.7)	RRN3 (2.6)	MGA (2.6)	BAZ1B (2.5)	BUD13 (2.4)		GO:0002761	regulation of myeloid leukocyte differentiation	0.12	>=0.20	BCL2 (2.2)	KLF14 (2.1)	BMF (2.0)	RAPGEF6 (1.9)	ENSG00000256234 (1.9)	MAP3K11 (1.7)	ZNF664 (1.6)	FNIP1 (1.5)	KCNK3 (1.4)	ACSL6 (1.4)		GO:0045295	gamma-catenin binding	0.2	>=0.20	MEGF9 (3.4)	NEGR1 (2.6)	NEO1 (2.5)	ERBB3 (2.4)	DCP2 (2.1)	MCC (2.1)	LINGO2 (2.1)	MACF1 (2.0)	SLC22A3 (1.9)	MAP3K1 (1.9)
REACTOME_PLCG1_EVENTS_IN_ERBB2_SIGNALING	REACTOME_PLCG1_EVENTS_IN_ERBB2_SIGNALING	0.09	>=0.20	GGT7 (3.5)	PDE3A (3.2)	MRVI1 (3.2)	ITPR1 (3.2)	CAMKV (3.1)	PDE3B (3.0)	CSGALNACT1 (2.8)	ST3GAL4 (2.7)	SH2B3 (2.7)	ZHX3 (2.7)		GO:0004252	serine-type endopeptidase activity	0.14	>=0.20	PNLIPRP2 (6.7)	APOC4 (3.7)	FGL1 (3.7)	BACE1 (3.2)	GCK (2.7)	NR0B2 (2.7)	INHBC (2.6)	F2 (2.6)	INHBE (2.3)	MLXIPL (2.2)		ENSG00000162407	PPAP2B PPI subnetwork	0.12	>=0.20	ENSG00000253792 (3.9)	FAM65A (2.9)	ZNF335 (2.2)	NFATC3 (2.1)	ATXN2 (2.1)	KCNJ2 (2.0)	OPTC (2.0)	EDC4 (2.0)	L3MBTL3 (2.0)	ESRRA (1.8)		ENSG00000156304	SCAF4 PPI subnetwork	0.2	>=0.20	SF3B2 (5.2)	INO80E (3.7)	SP2 (3.5)	SYNCRIP (3.3)	CHD4 (3.0)	BUD13 (2.9)	CBX1 (2.7)	DHX38 (2.5)	RMI1 (2.4)	MSL2 (2.3)
ENSG00000001626	CFTR PPI subnetwork	0.09	>=0.20	SLC35C1 (3.4)	KIAA1161 (3.0)	VIL1 (2.8)	CREB3L4 (2.7)	SLC26A6 (2.7)	SLC16A9 (2.6)	PRR15L (2.6)	TCTA (2.4)	MRVI1 (2.4)	FUT2 (2.4)		GO:0051260	protein homooligomerization	0.14	>=0.20	FUT1 (2.4)	QRICH2 (2.4)	DNM3 (2.3)	DAO (2.2)	INHBE (2.2)	PRAM1 (2.1)	ENSG00000254813 (2.1)	GPER (1.9)	P4HA2 (1.7)	ENSG00000246283 (1.6)		ENSG00000212908	ENSG00000212908 PPI subnetwork	0.12	>=0.20	ETV4 (2.7)	FAM65A (2.6)	EML3 (2.2)	GATA6 (2.1)	VEGFB (2.0)	FAM109A (2.0)	TRPT1 (2.0)	RNF25 (2.0)	C16orf48 (1.9)	DMRTA2 (1.9)		ENSG00000204227	RING1 PPI subnetwork	0.2	>=0.20	LCORL (3.7)	BEND3 (3.4)	NUCKS1 (2.7)	CHD4 (2.6)	DENND1A (2.4)	GRK4 (2.2)	MSL2 (2.2)	GLYCTK-AS1 (2.1)	STAG1 (2.0)	RBPJ (2.0)
GO:0016840	carbon-nitrogen lyase activity	0.09	>=0.20	LPA (6.7)	APOA5 (5.6)	APOC4 (4.9)	FGL1 (4.2)	DMGDH (4.1)	LCAT (4.1)	LPAL2 (3.6)	COLEC11 (3.4)	F2 (3.4)	C22orf31 (3.3)		MP:0003141	cardiac fibrosis	0.14	>=0.20	SGCG (5.6)	MB (5.1)	PDE3A (3.5)	VCAN (3.3)	TPM3 (3.0)	TRIB1 (2.9)	PACSIN3 (2.8)	NR0B2 (2.7)	VEGFA (2.5)	APOB (2.3)		ENSG00000213416	KRTAP4-12 PPI subnetwork	0.12	>=0.20	ETV4 (2.7)	FAM65A (2.6)	EML3 (2.2)	GATA6 (2.1)	VEGFB (2.0)	FAM109A (2.0)	TRPT1 (2.0)	RNF25 (2.0)	C16orf48 (1.9)	DMRTA2 (1.9)		ENSG00000206215	ENSG00000206215 PPI subnetwork	0.2	>=0.20	LCORL (3.7)	BEND3 (3.4)	NUCKS1 (2.7)	CHD4 (2.6)	DENND1A (2.4)	GRK4 (2.2)	MSL2 (2.2)	GLYCTK-AS1 (2.1)	STAG1 (2.0)	RBPJ (2.0)
ENSG00000164330	EBF1 PPI subnetwork	0.09	>=0.20	NCOA6 (3.4)	BPTF (3.1)	ENSG00000253792 (2.9)	KCNK7 (2.7)	LRP4 (2.7)	GGT7 (2.7)	SOST (2.5)	JMJD1C (2.5)	EBF2 (2.5)	IGF2R (2.5)		ENSG00000082146	STRADB PPI subnetwork	0.14	>=0.20	GATAD2B (3.4)	CEP68 (2.8)	GLUL (2.7)	RFX4 (1.9)	RBBP5 (1.9)	RNF157 (1.8)	MGA (1.7)	ZHX3 (1.6)	BUD13 (1.6)	TOP1 (1.6)		ENSG00000113494	PRLR PPI subnetwork	0.12	>=0.20	BCL2 (4.1)	TNFAIP8 (2.7)	RLTPR (2.2)	KCNJ2 (1.9)	TRADD (1.7)	ENSG00000228536 (1.6)	BCL2L11 (1.5)	MAFF (1.5)	PSMB10 (1.4)	L3MBTL3 (1.4)		ENSG00000206287	RING1 PPI subnetwork	0.2	>=0.20	LCORL (3.7)	BEND3 (3.4)	NUCKS1 (2.7)	CHD4 (2.6)	DENND1A (2.4)	GRK4 (2.2)	MSL2 (2.2)	GLYCTK-AS1 (2.1)	STAG1 (2.0)	RBPJ (2.0)
ENSG00000118965	WDR35 PPI subnetwork	0.09	>=0.20	NCOA6 (3.6)	BANP (3.2)	BPTF (2.8)	ENSG00000253792 (2.8)	FGFR1 (2.7)	GATAD2B (2.7)	NCOA2 (2.7)	DGKQ (2.5)	ARID1A (2.5)	CSGALNACT1 (2.5)		ENSG00000214133	ENSG00000214133 PPI subnetwork	0.14	>=0.20	KDELR3 (6.0)	C12orf23 (5.8)	COPB1 (5.2)	TBL2 (5.0)	GOLPH3L (4.0)	P4HA2 (3.9)	RAB1A (3.5)	PDXDC1 (3.3)	RIC8B (2.9)	ATG13 (2.6)		GO:0008329	pattern recognition receptor activity	0.12	>=0.20	MAFB (5.4)	PLA2G15 (4.6)	DPEP2 (3.9)	FERMT3 (3.3)	HLX (2.7)	CYP27A1 (2.4)	PLTP (2.2)	PFKFB4 (2.1)	KCNJ2 (2.0)	LRRC36 (1.9)		MP:0004787	abnormal dorsal aorta morphology	0.21	>=0.20	PCDH17 (4.1)	WNT2 (3.1)	SEMA3G (2.8)	C3orf54 (2.6)	RBMS1 (2.5)	MAP2K7 (2.4)	TAOK2 (2.1)	SLC41A1 (1.9)	TBX6 (1.8)	HCN4 (1.7)
GO:0031012	extracellular matrix	0.09	>=0.20	CTSK (7.7)	ECM2 (5.6)	LAMB1 (5.0)	COL18A1 (4.6)	VCAN (4.4)	COPZ2 (4.1)	SPON1 (3.8)	CYTL1 (3.8)	KDELR3 (3.6)	WNT2 (3.5)		ENSG00000158623	COPG2 PPI subnetwork	0.14	>=0.20	KDELR3 (6.0)	C12orf23 (5.8)	COPB1 (5.2)	TBL2 (5.0)	GOLPH3L (4.0)	P4HA2 (3.9)	RAB1A (3.5)	PDXDC1 (3.3)	RIC8B (2.9)	ATG13 (2.6)		ENSG00000118046	STK11 PPI subnetwork	0.12	>=0.20	CCDC92 (2.3)	INTS5 (2.2)	BCL2 (2.0)	NFATC3 (2.0)	COBLL1 (1.9)	ZDHHC1 (1.9)	GTF2H3 (1.9)	NCKIPSD (1.9)	GPR137 (1.9)	EML3 (1.8)		ENSG00000006638	TBXA2R PPI subnetwork	0.21	>=0.20	INPP5A (3.7)	C3orf54 (3.4)	RAB1B (3.1)	TBX6 (2.8)	NT5E (2.7)	UBA7 (2.6)	WNT2 (2.1)	ENSG00000237773 (2.1)	HNRNPK (2.1)	BANP (2.1)
MP:0002818	abnormal dentin morphology	0.09	>=0.20	SOST (4.7)	CTSK (4.1)	LRP4 (4.0)	LRRC8E (3.9)	FGFR1 (3.8)	SSPN (3.1)	OTUD7B (2.9)	DMRTA2 (2.8)	ENSG00000256234 (2.6)	EYA2 (2.5)		GO:0005905	coated pit	0.14	>=0.20	RAB3IL1 (4.8)	CLPTM1 (4.2)	GPR146 (3.1)	CORO1C (3.0)	ARHGAP1 (2.7)	HERC1 (2.7)	ABP1 (2.7)	TNKS2 (2.2)	ADAMTS10 (2.1)	RASIP1 (2.1)		ENSG00000173281	PPP1R3B PPI subnetwork	0.12	>=0.20	PLCD4 (2.8)	B3GAT3 (2.4)	DNAJC4 (2.3)	NFATC3 (2.2)	PSKH1 (2.2)	VEGFB (2.1)	CENPT (2.1)	DPEP2 (2.1)	CCDC92 (2.1)	GPR137 (2.0)		GO:0005773	vacuole	0.21	>=0.20	NAGLU (6.5)	NPC1 (4.9)	IDUA (3.9)	ATP6V0A1 (3.2)	TMEM106B (2.8)	RAB7L1 (2.7)	BTD (2.7)	VPS11 (2.5)	FAM134C (2.4)	TMEM219 (2.3)
MP:0004485	increased response of heart to induced stress	0.09	>=0.20	MB (6.1)	TNNC1 (6.0)	SGCG (5.8)	PDE3A (4.2)	PPP2R3A (4.0)	TPM3 (3.6)	PACSIN3 (3.5)	SEMA3G (3.4)	GATA4 (2.8)	PIK3R1 (2.5)		ENSG00000212981	ENSG00000212981 PPI subnetwork	0.14	>=0.20	RRN3 (4.3)	NR2C2AP (3.6)	TSEN2 (3.6)	C7orf50 (2.8)	RPL27AP (2.7)	THOC1 (2.4)	OGFOD1 (2.3)	WBSCR22 (2.2)	MGA (2.1)	SLC19A1 (2.1)		ENSG00000174197	MGA PPI subnetwork	0.12	>=0.20	UBTF (3.8)	PCIF1 (3.3)	RNF25 (2.6)	GTF2H3 (2.4)	ATXN2 (2.4)	ZNF335 (2.4)	RQCD1 (2.4)	FAM65A (2.3)	INTS5 (2.3)	THAP11 (2.2)		MP:0002199	abnormal brain commissure morphology	0.21	>=0.20	EBF2 (3.2)	MCC (2.4)	NEO1 (2.2)	TRPS1 (2.2)	CNIH2 (2.0)	PCDH17 (2.0)	ENSG00000253734 (2.0)	RGS12 (2.0)	PLEKHH3 (1.9)	GGT7 (1.9)
ENSG00000107625	DDX50 PPI subnetwork	0.09	>=0.20	NOP2 (3.9)	NUTF2 (3.8)	HSPA4 (3.3)	SF3B2 (3.2)	DHX8 (2.8)	GANAB (2.8)	TUT1 (2.7)	OGFOD1 (2.6)	RAPGEF6 (2.5)	STIP1 (2.5)		GO:0061041	regulation of wound healing	0.14	>=0.20	FGL1 (2.4)	INHBC (2.3)	GLUL (2.1)	FST (2.1)	APOC4 (2.1)	AXL (1.9)	COLEC11 (1.9)	MARCH2 (1.9)	O3FAR1 (1.9)	PLAUR (1.9)		ENSG00000105323	HNRNPUL1 PPI subnetwork	0.12	>=0.20	TRMT112 (4.2)	CTCF (3.7)	MTA2 (3.7)	ACD (2.8)	EDC4 (2.7)	PTPN11 (2.6)	UBTF (2.6)	EIF2B1 (2.5)	RQCD1 (2.3)	IP6K2 (2.2)		ENSG00000118985	ELL2 PPI subnetwork	0.21	>=0.20	TXNL4B (4.4)	SP2 (2.8)	NRBF2 (2.6)	CHD4 (2.6)	SNX11 (2.5)	BPTF (2.4)	JMJD1C (2.4)	ENSG00000226752 (2.4)	DHX38 (2.2)	MAP2K7 (2.2)
ENSG00000125845	BMP2 PPI subnetwork	0.09	>=0.20	RSPO3 (4.8)	FST (3.7)	CRLF1 (3.4)	CYTL1 (3.4)	SPON1 (3.3)	TRPS1 (2.9)	IRS1 (2.9)	RGS12 (2.8)	FZD9 (2.8)	NEO1 (2.7)		ENSG00000136156	ITM2B PPI subnetwork	0.14	>=0.20	PRAM1 (3.2)	SUN2 (2.6)	ANO3 (2.6)	ITPR1 (2.5)	MAS1 (2.4)	DENND4B (2.3)	MAPKBP1 (2.3)	ARHGAP1 (2.3)	ADAMTS10 (2.1)	MAP3K1 (1.9)		GO:0001707	mesoderm formation	0.12	>=0.20	ENSG00000256116 (3.1)	ENSG00000254235 (2.7)	DNAH10 (2.4)	ENSG00000228536 (2.2)	OPTC (2.2)	SOX7 (1.8)	SLC9A5 (1.8)	HSF4 (1.8)	L3MBTL3 (1.8)	GFOD2 (1.7)		MP:0000005	increased brown adipose tissue amount	0.21	>=0.20	LPL (3.6)	EBF2 (2.9)	SEMA3G (2.5)	GPAM (2.3)	IFFO1 (2.2)	MOSC1 (2.2)	SLC22A3 (2.0)	SLC22A2 (1.8)	MYCL1 (1.8)	ACSS2 (1.8)
MP:0000511	abnormal intestinal mucosa morphology	0.09	>=0.20	FUT2 (4.2)	SLC12A2 (3.1)	CFTR (3.0)	SLC35C1 (2.9)	PCK1 (2.9)	ENSG00000253792 (2.7)	HLX (2.7)	CREB3L4 (2.6)	RASD1 (2.4)	VIL1 (2.4)		ENSG00000112242	E2F3 PPI subnetwork	0.14	>=0.20	GATAD2B (3.4)	R3HDM2 (2.6)	INSR (2.5)	NCOA2 (2.2)	MEOX2 (2.1)	CSGALNACT1 (2.0)	ARID1A (2.0)	CRTC2 (1.9)	DDX17 (1.9)	NFIA (1.8)		GO:0003007	heart morphogenesis	0.12	>=0.20	GATA6 (4.0)	GATA4 (3.4)	SOX7 (2.8)	AGRP (2.6)	RILPL1 (2.2)	IRS1 (2.1)	PDE3A (2.0)	CYTL1 (1.9)	SSPN (1.7)	MPDZ (1.6)		GO:0070411	I-SMAD binding	0.21	>=0.20	NPC1 (3.2)	SLC22A3 (2.7)	COLQ (2.4)	C9orf64 (2.3)	ENSG00000256731 (2.3)	C16orf92 (2.3)	RBMS1 (2.0)	LCORL (2.0)	RGS12 (1.9)	MIER3 (1.9)
MP:0000774	decreased brain size	0.09	>=0.20	DMRTA2 (6.2)	PTPN11 (3.9)	TNKS (3.2)	FGFBP3 (3.2)	MPDZ (2.9)	MACF1 (2.7)	GLI2 (2.6)	RFXANK (2.6)	OPTC (2.6)	RGS12 (2.6)		REACTOME_REV:MEDIATED_NUCLEAR_EXPORT_OF_HIV:1_RNA	REACTOME_REV:MEDIATED_NUCLEAR_EXPORT_OF_HIV:1_RNA	0.14	>=0.20	CKAP5 (3.0)	RBBP5 (2.9)	NUDT21 (2.8)	BTAF1 (2.8)	RRN3 (2.7)	MYBL2 (2.6)	THOC1 (2.6)	UBR1 (2.5)	MGA (2.4)	FEN1 (2.4)		GO:0042692	muscle cell differentiation	0.12	>=0.20	RILPL1 (3.0)	SSPN (2.7)	DMRTA2 (2.0)	FAM109A (1.9)	ESRRA (1.8)	NUTF2 (1.8)	KCTD19 (1.8)	NOL3 (1.7)	GATA4 (1.6)	TRPT1 (1.6)		ENSG00000115884	SDC1 PPI subnetwork	0.21	>=0.20	COPZ2 (3.5)	FGFR1 (3.0)	HP (2.3)	LPL (2.3)	PTRF (2.3)	MC4R (2.3)	NT5E (2.2)	MAP1LC3A (2.2)	MOSC1 (1.9)	C16orf92 (1.8)
ENSG00000163875	MEAF6 PPI subnetwork	0.09	>=0.20	HIST2H2BE (9.5)	BCL7B (3.6)	RNF25 (3.5)	NISCH (2.6)	CTCF (2.5)	FAM100B (2.4)	MIER3 (2.4)	DNAJC30 (2.3)	LUC7L2 (2.3)	BAP1 (2.2)		KEGG_GAP_JUNCTION	KEGG_GAP_JUNCTION	0.14	>=0.20	MRVI1 (3.6)	DNM3 (3.5)	ANO3 (2.7)	LRP4 (2.4)	BICD2 (2.3)	NTAN1 (2.3)	FAM101B (2.2)	SACS (2.1)	ENSG00000234899 (2.0)	SV2A (2.0)		ENSG00000055044	NOP58 PPI subnetwork	0.12	>=0.20	PINX1 (5.0)	NAA25 (4.7)	DDX55 (4.6)	EIF2B1 (3.9)	TUT1 (3.6)	BCS1L (3.1)	DHX8 (2.9)	ZNF142 (2.8)	GTF2H3 (2.7)	KBTBD8 (2.2)		ENSG00000138439	FAM117B PPI subnetwork	0.21	>=0.20	INPP5A (3.3)	PLEKHH3 (2.9)	DENND1A (2.2)	ERBB3 (2.0)	GDPD3 (2.0)	JMY (1.9)	LRRC8E (1.9)	NEO1 (1.8)	MYCL1 (1.7)	MEGF9 (1.7)
ENSG00000075643	MOCOS PPI subnetwork	0.09	>=0.20	F2 (6.2)	APOB (5.8)	FGL1 (5.3)	ABCA1 (4.4)	RBP4 (3.7)	MAFB (3.6)	APOA5 (3.5)	NPC1L1 (3.5)	HP (3.4)	APOC4 (3.4)		ENSG00000136518	ACTL6A PPI subnetwork	0.14	>=0.20	NCOA5 (5.3)	BCL7B (4.6)	ARID1A (3.5)	BUD13 (3.4)	HNRNPUL1 (3.4)	RAB11B (3.2)	BAZ1B (3.1)	CEP164 (3.1)	ZNF414 (3.0)	GATAD2B (2.9)		ENSG00000134480	CCNH PPI subnetwork	0.12	>=0.20	TRMT112 (3.9)	DHX8 (3.1)	EDC4 (3.0)	E2F4 (2.9)	ACD (2.9)	INTS5 (2.7)	DDX55 (2.6)	GTF2H3 (2.6)	EIF2B1 (2.3)	TUT1 (2.3)		GO:0044440	endosomal part	0.21	>=0.20	GAK (3.3)	CAPZA2 (3.3)	RAB7L1 (3.0)	C18orf8 (3.0)	ATP6V0A1 (2.7)	NPC1 (2.7)	NAGLU (2.6)	DYNLRB1 (2.4)	SNX11 (2.2)	REEP3 (2.1)
ENSG00000141232	TOB1 PPI subnetwork	0.09	>=0.20	TNKS (5.3)	USP3 (4.0)	ARNT (3.5)	CEP68 (3.3)	RGS12 (3.1)	ZNRF3 (3.0)	SETBP1 (2.9)	GOLPH3L (2.8)	ZNF524 (2.8)	ENSG00000253734 (2.6)		ENSG00000162889	MAPKAPK2 PPI subnetwork	0.14	>=0.20	TPM3 (3.2)	TRIB1 (2.9)	SLC18A1 (2.9)	SSH1 (2.8)	SGCG (2.7)	PLAUR (2.6)	MB (2.5)	PACSIN3 (2.4)	MRVI1 (2.2)	ENSG00000257711 (2.1)		MP:0011024	abnormal branching involved in lung morphogenesis	0.12	>=0.20	VEGFA (3.5)	GATA6 (3.4)	LRRC36 (2.7)	SOX7 (2.6)	HMGA2 (2.5)	HSD11B2 (2.4)	ETV4 (2.4)	HLX (2.4)	ENSG00000259471 (2.4)	TMEM116 (1.9)		MP:0004567	decreased myocardial fiber number	0.21	>=0.20	DAG1 (3.4)	SUOX (2.9)	PTRF (2.7)	HYOU1 (2.4)	JMY (2.3)	INPP5A (2.2)	C16orf92 (2.1)	TNNC1 (1.9)	HCN4 (1.9)	WNT2 (1.8)
REACTOME_REGULATION_OF_PYRUVATE_DEHYDROGENASE_PDH_COMPLEX	REACTOME_REGULATION_OF_PYRUVATE_DEHYDROGENASE_PDH_COMPLEX	0.09	>=0.20	ACSS2 (4.8)	MACROD1 (4.4)	UQCRC1 (3.8)	PCCB (3.8)	GPAM (3.5)	BBS2 (3.0)	DDX28 (2.8)	INSR (2.8)	FAM13A (2.7)	PFKFB4 (2.7)		MP:0000428	abnormal craniofacial morphology	0.14	>=0.20	GLI2 (4.3)	RFX4 (3.3)	FGFBP3 (2.6)	AMFR (2.5)	RSPO3 (2.4)	ADAMTS10 (2.3)	FST (2.3)	BBS2 (2.1)	PACRG (2.1)	DDX17 (2.0)		GO:0071496	cellular response to external stimulus	0.12	>=0.20	ENSG00000235070 (3.1)	BCL2L11 (2.7)	COL7A1 (2.3)	RNF25 (2.1)	FAM109A (1.8)	NOL3 (1.7)	TUT1 (1.6)	ZNF142 (1.6)	BRAP (1.6)	AHNAK (1.5)		MP:0008533	abnormal anterior visceral endoderm morphology	0.21	>=0.20	AFF1 (2.7)	ENSG00000234494 (2.6)	RBPJ (2.6)	CBX1 (2.2)	BEND3 (2.1)	JMJD1C (2.1)	MACF1 (2.1)	ARNTL (2.0)	RBMS1 (1.8)	STAG1 (1.8)
ENSG00000109332	UBE2D3 PPI subnetwork	0.09	>=0.20	DCAF16 (3.7)	UBAP1 (3.4)	ITCH (3.3)	TNKS2 (3.3)	MARCH5 (3.1)	RQCD1 (3.1)	MSL2 (3.1)	C18orf8 (3.1)	GAK (3.1)	OGFOD1 (3.1)		ENSG00000106991	ENG PPI subnetwork	0.14	>=0.20	RSPO3 (3.3)	LGR6 (3.1)	FST (3.0)	AXL (2.7)	CSF1 (2.5)	LPL (2.2)	VCAN (2.2)	CSGALNACT1 (2.1)	ZNRF3 (2.1)	COL18A1 (2.1)		REACTOME_STEROID_HORMONES	REACTOME_STEROID_HORMONES	0.12	>=0.20	KCNK3 (6.4)	AGRP (4.5)	KLF14 (3.7)	GATA4 (3.3)	GATA6 (3.3)	GRB14 (2.6)	HSD11B2 (2.1)	ENSG00000256234 (1.9)	COBLL1 (1.8)	PLEKHG4 (1.8)		GO:0044272	sulfur compound biosynthetic process	0.21	>=0.20	SLC26A1 (3.2)	SUOX (2.5)	DMGDH (2.3)	NT5E (2.3)	TXNL4B (2.2)	GALNT2 (2.2)	AFF1 (2.2)	AMT (2.2)	HSD17B1 (2.2)	KLHL8 (2.1)
ENSG00000175536	LIPT2 PPI subnetwork	0.09	>=0.20	MGA (3.8)	HIST2H2BE (3.4)	IGF2R (3.2)	HERC1 (3.0)	MACF1 (2.9)	ZNF142 (2.9)	E2F3 (2.9)	JMJD1C (2.8)	ITPR1 (2.6)	CATSPER1 (2.6)		GO:0016460	myosin II complex	0.14	>=0.20	MB (10.3)	TPM3 (9.4)	TPM1 (6.5)	STAC3 (6.2)	SGCG (5.9)	PACSIN3 (3.6)	MRVI1 (2.4)	NKX3-1 (2.0)	FADS3 (1.7)	SACS (1.5)		ENSG00000134460	IL2RA PPI subnetwork	0.12	>=0.20	BCL2 (3.8)	TNFAIP8 (2.7)	RLTPR (1.9)	KCNJ2 (1.9)	MAFF (1.7)	TRADD (1.7)	PSMB10 (1.6)	ENSG00000228536 (1.5)	RELA (1.5)	BCL2L11 (1.3)		REACTOME_PLATELET_HOMEOSTASIS	REACTOME_PLATELET_HOMEOSTASIS	0.21	>=0.20	INPP5A (5.0)	PCDH17 (2.9)	SYT4 (2.7)	C4orf44 (2.6)	NEGR1 (2.5)	CAMKV (2.5)	MOSC1 (2.2)	RIT2 (2.2)	C3orf54 (2.2)	NRXN3 (1.9)
REACTOME_FORMATION_OF_FIBRIN_CLOT_CLOTTING_CASCADE	REACTOME_FORMATION_OF_FIBRIN_CLOT_CLOTTING_CASCADE	0.09	>=0.20	F2 (7.8)	FGL1 (7.8)	APOC4 (6.7)	HP (6.6)	APOA5 (5.9)	DMGDH (5.6)	APOB (4.7)	RBP4 (4.5)	COLEC11 (3.9)	LPA (3.8)		ENSG00000149016	TUT1 PPI subnetwork	0.14	>=0.20	DDX17 (3.9)	NCOA5 (3.8)	ARID1A (3.3)	BTAF1 (2.8)	BAZ1B (2.7)	RBBP5 (2.7)	LUC7L2 (2.6)	COPB1 (2.6)	HNRNPUL1 (2.6)	BUD13 (2.6)		ENSG00000119616	FCF1 PPI subnetwork	0.12	>=0.20	PINX1 (5.0)	DDX55 (4.8)	EIF2B1 (4.0)	NAA25 (3.9)	TUT1 (3.6)	DDX28 (3.4)	KBTBD8 (3.0)	DHX8 (2.8)	ZNF142 (2.7)	BCS1L (2.6)		ENSG00000183311	TUBB PPI subnetwork	0.21	>=0.20	ALDOA (2.6)	SF3B2 (2.5)	NOP2 (2.5)	CHD4 (2.3)	GSS (2.1)	HYOU1 (2.1)	RHOA (2.0)	TUBG1 (1.9)	C18orf8 (1.9)	APEH (1.8)
ENSG00000101412	E2F1 PPI subnetwork	0.09	>=0.20	BPTF (3.6)	NFATC3 (3.3)	DDB2 (3.1)	NCOA6 (3.1)	ATXN2 (3.0)	UHRF1 (2.9)	FEN1 (2.9)	MYBL2 (2.8)	CTCF (2.8)	IFT52 (2.8)		MP:0006387	abnormal T cell number	0.14	>=0.20	RELB (5.8)	CTSS (3.7)	AKNA (3.5)	CD40 (2.8)	LACTB (2.8)	C5orf56 (2.7)	CSF1 (2.6)	CTSK (2.6)	HERC1 (2.4)	GIMAP7 (2.4)		ENSG00000104835	FBXO17 PPI subnetwork	0.12	>=0.20	NAA25 (3.2)	PEPD (3.0)	COPB1 (2.7)	E2F4 (2.6)	PINX1 (2.3)	EIF2B1 (2.2)	TRAFD1 (2.2)	PLCD4 (2.0)	DMRTA2 (1.9)	STIP1 (1.9)		ENSG00000196230	TUBB PPI subnetwork	0.21	>=0.20	ALDOA (2.6)	SF3B2 (2.5)	NOP2 (2.5)	CHD4 (2.3)	GSS (2.1)	HYOU1 (2.1)	RHOA (2.0)	TUBG1 (1.9)	C18orf8 (1.9)	APEH (1.8)
GO:0044439	peroxisomal part	0.09	>=0.20	HACL1 (6.2)	PM20D1 (4.9)	ACSS2 (4.6)	BTD (4.5)	SUOX (4.5)	MOSC1 (4.4)	GPAM (4.2)	SGK2 (4.0)	GLYCTK (3.6)	FADS2 (3.5)		ENSG00000169439	SDC2 PPI subnetwork	0.14	>=0.20	AXL (5.1)	VCAN (4.0)	ABCA1 (3.9)	CSF1 (3.5)	CTSK (3.3)	LPL (3.0)	PDGFC (2.8)	MTMR11 (2.3)	FST (2.2)	PDE3B (2.2)		ENSG00000070756	PABPC1 PPI subnetwork	0.12	>=0.20	STIP1 (3.2)	NUTF2 (2.9)	DHX8 (2.8)	EIF2B1 (2.8)	EDC4 (2.7)	FAF1 (2.7)	COPB1 (2.5)	MTA2 (2.5)	NAA25 (2.4)	BCS1L (2.3)		ENSG00000137379	ENSG00000137379 PPI subnetwork	0.21	>=0.20	ALDOA (2.6)	SF3B2 (2.5)	NOP2 (2.5)	CHD4 (2.3)	GSS (2.1)	HYOU1 (2.1)	RHOA (2.0)	TUBG1 (1.9)	C18orf8 (1.9)	APEH (1.8)
GO:0044438	microbody part	0.09	>=0.20	HACL1 (6.2)	PM20D1 (4.9)	ACSS2 (4.6)	BTD (4.5)	SUOX (4.5)	MOSC1 (4.4)	GPAM (4.2)	SGK2 (4.0)	GLYCTK (3.6)	FADS2 (3.5)		MP:0003560	osteoarthritis	0.14	>=0.20	FZD9 (4.9)	CTSK (4.7)	ECM2 (4.0)	CSGALNACT1 (3.4)	COL18A1 (3.3)	CRY2 (2.5)	RBP4 (2.5)	CSF1 (2.3)	SPON1 (2.2)	KDELR3 (2.1)		GO:0042379	chemokine receptor binding	0.12	>=0.20	PSMB10 (3.4)	MAFB (3.3)	MAFF (3.1)	TNFAIP8 (2.7)	COL7A1 (2.1)	KCNJ2 (2.0)	ENSG00000256234 (1.9)	PDE3A (1.8)	ENSG00000259450 (1.7)	VIL1 (1.6)		ENSG00000116830	TTF2 PPI subnetwork	0.21	>=0.20	TRAIP (3.0)	RHOA (3.0)	SF3B2 (2.6)	GRK4 (2.4)	NCAPG (2.4)	BUD13 (2.3)	UHRF1 (2.3)	SP2 (2.2)	BTD (2.1)	MIER3 (2.1)
ENSG00000152455	SUV39H2 PPI subnetwork	0.09	>=0.20	IP6K2 (3.4)	HIST2H2BE (3.3)	STAG1 (3.1)	NISCH (3.0)	CTCF (2.9)	NCOA5 (2.9)	BPTF (2.9)	CBX1 (2.8)	MSL2 (2.7)	CITED2 (2.5)		ENSG00000120948	TARDBP PPI subnetwork	0.14	>=0.20	CLPTM1 (4.6)	LUC7L2 (3.1)	SF3B4 (3.0)	TOMM22 (2.8)	DDX17 (2.8)	GATAD2B (2.7)	ARFGAP2 (2.4)	PLCG1 (2.3)	TNKS2 (2.2)	ARNT (2.2)		MP:0003048	abnormal cervical vertebrae morphology	0.12	>=0.20	HMGA2 (3.5)	CYTL1 (3.4)	SPON1 (2.4)	MPDZ (2.3)	RILPL1 (2.1)	EML3 (1.9)	ETV4 (1.8)	HSF4 (1.6)	ENSG00000256116 (1.6)	ENSG00000259471 (1.5)		ENSG00000043355	ZIC2 PPI subnetwork	0.21	>=0.20	ZNF579 (3.1)	DENND1A (2.8)	ENSG00000223561 (2.7)	COPZ2 (2.7)	DCP2 (2.7)	NRBF2 (2.6)	KCTD13 (2.6)	FIZ1 (2.5)	SP2 (2.3)	INO80E (2.2)
GO:0004867	serine-type endopeptidase inhibitor activity	0.09	>=0.20	FGL1 (7.4)	F2 (6.7)	HP (5.2)	APOB (5.2)	APOA5 (5.1)	LCAT (4.7)	RBP4 (4.5)	APOC4 (3.9)	COLEC11 (3.6)	DMGDH (3.3)		GO:0045445	myoblast differentiation	0.14	>=0.20	MAMSTR (2.7)	LPIN3 (2.5)	ENSG00000214117 (2.5)	STARD9 (2.4)	NFIA (2.0)	STAC3 (2.0)	ANKRD19P (1.9)	EYA2 (1.9)	PIGC (1.9)	PLXND1 (1.8)		ENSG00000009790	TRAF3IP3 PPI subnetwork	0.12	>=0.20	ENSG00000253792 (3.5)	ENSG00000228536 (2.8)	KCNJ2 (2.2)	KCNK7 (2.0)	FAM65A (1.9)	ESRRA (1.9)	ENSG00000253695 (1.7)	L3MBTL3 (1.6)	MAFB (1.6)	ZNF335 (1.4)		GO:0008194	UDP-glycosyltransferase activity	0.21	>=0.20	NAGLU (3.1)	PIGU (3.1)	GALNT2 (3.0)	BACE2 (2.7)	SNX14 (2.4)	LINGO2 (2.2)	TMEM151A (2.1)	CRLF1 (2.1)	IDUA (2.0)	RGS17 (1.8)
ENSG00000165630	PRPF18 PPI subnetwork	0.09	>=0.20	VPS11 (4.0)	MTA2 (4.0)	DHX8 (4.0)	DHX38 (4.0)	PCIF1 (3.7)	SF3B2 (3.5)	ZGPAT (3.2)	RRN3 (2.8)	NCOA6 (2.7)	ZNF142 (2.5)		MP:0002421	abnormal cell-mediated immunity	0.14	>=0.20	PLAUR (4.5)	CTSS (3.6)	ZDHHC18 (3.1)	ABCA1 (3.0)	LPL (2.8)	PPARG (2.5)	CD40 (2.5)	LACTB (2.5)	SLC39A1 (2.3)	HORMAD1 (2.2)		GO:0019229	regulation of vasoconstriction	0.12	>=0.20	PDE3A (3.2)	C16orf86 (2.5)	EXOC3L1 (2.5)	C12orf47 (2.5)	ZDHHC1 (2.3)	ACOXL (2.3)	KCNJ2 (2.2)	AGRP (2.1)	HCAR1 (1.8)	NOL3 (1.7)		ENSG00000181222	POLR2A PPI subnetwork	0.21	>=0.20	SF3B2 (3.8)	SYNCRIP (3.8)	CHD4 (3.4)	HNRNPK (3.3)	MSL2 (3.2)	DHX38 (3.2)	SP2 (3.2)	STAG1 (2.9)	NCOA6 (2.8)	BUD13 (2.8)
ENSG00000211896	ENSG00000211896 PPI subnetwork	0.09	>=0.20	CTSS (5.0)	PLTP (3.8)	ABCA1 (3.3)	MAFB (2.9)	FERMT3 (2.8)	PNLIPRP2 (2.5)	LPAR5 (2.3)	DPEP2 (2.2)	LPA (2.2)	SLC26A1 (2.2)		ENSG00000173207	CKS1B PPI subnetwork	0.14	>=0.20	TRIB1 (3.3)	CITED2 (3.0)	CEP55 (2.9)	TSC22D2 (2.6)	CENPP (2.4)	ZC3H12C (2.3)	DDB2 (2.2)	ENSG00000233006 (2.2)	LUC7L2 (2.1)	ENSG00000250062 (2.1)		MP:0004190	abnormal direction of embryo turning	0.12	>=0.20	STK36 (3.6)	ACAD10 (3.0)	C16orf48 (2.8)	TCTN2 (2.6)	RILPL1 (2.1)	L3MBTL3 (2.0)	IRS1 (1.9)	ENSG00000235070 (1.7)	ZDHHC1 (1.6)	ITPR2 (1.6)		MP:0002841	impaired skeletal muscle contractility	0.21	>=0.20	TNNC1 (6.4)	PPP2R3A (3.5)	COLQ (2.8)	RNF123 (2.7)	KIAA1161 (2.4)	NFE2L1 (1.8)	DAG1 (1.7)	ENSG00000182109 (1.7)	IFFO1 (1.6)	KLC2 (1.6)
MP:0000465	gastrointestinal hemorrhage	0.09	>=0.20	O3FAR1 (3.3)	PRAM1 (3.3)	ALDH2 (3.3)	DPEP2 (3.3)	MYO1F (3.3)	SIPA1 (3.0)	HP (2.8)	BCL2L11 (2.6)	RASA3 (2.6)	GDPD3 (2.5)		ENSG00000174775	HRAS PPI subnetwork	0.14	>=0.20	MAS1 (3.5)	FAM101B (3.4)	GIMAP6 (3.0)	TMCC1 (2.9)	TNKS2 (2.9)	GIMAP4 (2.8)	MYO1F (2.6)	SNX10 (2.4)	SSH1 (2.4)	AKNA (2.4)		MP:0001750	increased circulating follicle stimulating hormone level	0.12	>=0.20	GRB14 (4.6)	GATA4 (4.0)	RASD1 (3.1)	FAM13A (2.6)	HSD11B2 (2.6)	ZDHHC1 (2.3)	ENSG00000259450 (2.0)	ENSG00000256234 (2.0)	GATA6 (1.9)	LRRC29 (1.9)		MP:0001730	embryonic growth arrest	0.21	>=0.20	NPC1 (3.0)	BEND3 (2.9)	PCDH17 (2.8)	STAG1 (2.7)	BPTF (2.7)	TBX6 (2.4)	COASY (2.3)	TUBG1 (2.3)	RMI1 (2.2)	DCP2 (2.2)
ENSG00000064419	TNPO3 PPI subnetwork	0.09	>=0.20	HNRNPK (5.2)	LUC7L2 (4.8)	RAB1A (3.7)	RHOA (3.4)	ENSG00000226648 (2.8)	NUCKS1 (2.6)	FGFR1 (2.5)	CTCF (2.4)	MSL2 (2.4)	MTA2 (2.4)		ENSG00000157764	BRAF PPI subnetwork	0.14	>=0.20	RAB11B (3.7)	LINC00311 (2.5)	NTAN1 (2.4)	CMIP (2.3)	FAM100B (2.2)	TOP1 (2.2)	RRAS2 (2.2)	CORO1C (2.2)	ARID1A (2.1)	TSC22D2 (2.1)		MP:0000024	lowered ear position	0.12	>=0.20	ENSG00000228536 (3.1)	SLC9A5 (2.9)	DUS2L (2.3)	EML3 (1.9)	DMRTA2 (1.8)	ZNF335 (1.8)	COL7A1 (1.7)	BCL2 (1.6)	ZDHHC1 (1.6)	PLCB3 (1.6)		MP:0004772	abnormal bile secretion	0.21	>=0.20	APOA5 (6.6)	DMGDH (4.8)	BHMT (4.4)	NPC1L1 (4.4)	ENSG00000235300 (3.8)	HP (3.3)	HACL1 (3.0)	SLC26A1 (2.5)	TMEM219 (2.3)	SUOX (2.2)
ENSG00000170677	SOCS6 PPI subnetwork	0.09	>=0.20	AHR (3.2)	RAPGEF6 (3.1)	IKZF4 (3.0)	GIMAP4 (3.0)	BCL2 (3.0)	RELB (2.9)	GPR146 (2.9)	HLX (2.9)	ZDHHC18 (2.8)	RBPJ (2.8)		GO:0048598	embryonic morphogenesis	0.14	>=0.20	ENSG00000228274 (3.1)	MEIS1 (2.8)	FGFBP3 (2.7)	RAI1 (2.7)	RSPO3 (2.6)	DMRT2 (2.6)	FAM101B (2.5)	ABP1 (2.4)	VPS37D (2.4)	SOST (2.3)		ENSG00000103507	BCKDK PPI subnetwork	0.12	>=0.20	DDX28 (2.8)	RNF25 (2.6)	MACROD1 (2.4)	L3MBTL3 (2.3)	PLCD4 (2.3)	PINX1 (2.2)	PDE3A (2.0)	TUT1 (2.0)	ZNF142 (1.9)	BCL2 (1.9)		GO:0005770	late endosome	0.21	>=0.20	NPC1 (3.8)	NAGLU (3.5)	TMEM106B (3.1)	GAK (3.0)	DYNLRB1 (2.6)	CAPZA2 (2.4)	VPS11 (2.3)	C18orf8 (2.3)	DGKQ (2.1)	SLC22A3 (2.0)
ENSG00000139269	INHBE PPI subnetwork	0.09	>=0.20	PDGFC (2.7)	ENSG00000226334 (2.5)	NFATC3 (2.4)	DAGLA (2.4)	FZD9 (2.4)	MCC (2.4)	CPEB3 (2.3)	GATA6 (2.3)	IRS1 (2.2)	EYA2 (2.2)		ENSG00000215902	ENSG00000215902 PPI subnetwork	0.14	>=0.20	NUDT21 (4.3)	SF3B4 (3.0)	CRTC2 (2.9)	HNRNPUL1 (2.7)	COPB1 (2.7)	RPL27AP (2.7)	BTF3P12 (2.0)	ZNF408 (2.0)	THOC1 (2.0)	BTAF1 (1.8)		MP:0000820	abnormal choroid plexus morphology	0.12	>=0.20	STK36 (3.4)	TSNAXIP1 (2.9)	TTLL4 (2.9)	KBTBD8 (2.6)	ZDHHC1 (2.4)	TCTN2 (2.2)	MPDZ (2.0)	ERP29 (1.9)	GPR137 (1.9)	LRRC36 (1.7)		ENSG00000142539	SPIB PPI subnetwork	0.21	>=0.20	NCOA6 (3.8)	JUND (3.2)	INO80E (2.8)	GKAP1 (2.6)	PPP4C (2.6)	YPEL3 (2.5)	NRBF2 (2.4)	KCTD13 (2.4)	FBXW2 (2.3)	MAP3K1 (2.1)
MP:0005616	decreased susceptibility to type IV hypersensitivity reaction	0.09	>=0.20	CD40 (6.3)	CTSS (5.2)	PLAUR (4.5)	CSF1 (3.6)	RELB (3.5)	TNFAIP8 (3.1)	HLX (3.0)	LACTB (3.0)	MAFF (2.9)	ABCA1 (2.8)		MP:0010903	abnormal pulmonary alveolus wall morphology	0.14	>=0.20	KDELR3 (3.2)	INPP4B (2.8)	BNC2 (2.7)	FUT2 (2.4)	SLC35C1 (2.4)	ST3GAL4 (2.3)	MARCH2 (2.3)	CD40 (2.2)	CTSK (2.0)	CSGALNACT1 (2.0)		REACTOME_DIABETES_PATHWAYS	REACTOME_DIABETES_PATHWAYS	0.12	>=0.20	FKBP2 (5.1)	TMED2 (5.0)	GANAB (3.8)	COPB1 (3.6)	ERP29 (3.5)	TMEM208 (3.2)	VEGFA (2.5)	E2F4 (2.1)	PEMT (1.9)	HMGA2 (1.9)		ENSG00000154556	SORBS2 PPI subnetwork	0.21	>=0.20	PACS1 (3.4)	JMJD1C (2.9)	KCTD13 (2.6)	NCOA6 (2.5)	ITGB6 (2.4)	RAB1B (2.3)	CNIH2 (2.3)	JUND (2.2)	TAOK2 (2.1)	LRRC8E (2.1)
GO:0050900	leukocyte migration	0.09	>=0.20	MYO1F (3.6)	ENSG00000250616 (3.5)	MAFB (3.1)	PLAUR (2.9)	DPEP2 (2.6)	AKNA (2.6)	GIMAP6 (2.5)	FERMT3 (2.4)	SEMA3G (2.3)	GPR146 (2.3)		ENSG00000101361	NOP56 PPI subnetwork	0.14	>=0.20	RRN3 (3.9)	TSEN2 (3.8)	NR2C2AP (3.5)	WBSCR22 (2.9)	HSPA4 (2.8)	THOC1 (2.8)	TOP1 (2.6)	VPS53 (2.5)	SLC19A1 (2.3)	BTAF1 (2.2)		MP:0005617	increased susceptibility to type IV hypersensitivity reaction	0.12	>=0.20	MAFB (2.8)	PLTP (2.7)	TRAFD1 (2.2)	ENSG00000259450 (1.8)	ENSG00000253695 (1.8)	ABCA1 (1.8)	LYRM7 (1.7)	ARL15 (1.6)	PARD6A (1.5)	BMF (1.5)		ENSG00000185634	SHC4 PPI subnetwork	0.21	>=0.20	ERBB3 (3.8)	PCDH17 (2.8)	ITGB6 (2.6)	MYCL1 (2.2)	AHR (2.1)	MACF1 (2.1)	GDPD3 (1.8)	SEMA3G (1.8)	ZNF579 (1.8)	LPA (1.7)
GO:0044275	cellular carbohydrate catabolic process	0.09	>=0.20	PFKFB4 (4.9)	ALDOA (4.2)	C1orf49 (3.9)	ENSG00000227143 (3.7)	NCKIPSD (3.6)	PPM1M (3.3)	PLCD4 (3.2)	FAM13A (3.2)	KCTD19 (3.0)	SLC26A6 (3.0)		MP:0001183	overexpanded pulmonary alveoli	0.14	>=0.20	MEIS1 (4.0)	ABCA1 (3.5)	EYA2 (2.9)	GLI2 (2.9)	BNC2 (2.8)	SPON1 (2.7)	ADAMTS10 (2.7)	ABP1 (2.4)	VCAN (2.4)	KDELR3 (2.3)		MP:0008186	increased pro-B cell number	0.12	>=0.20	ENSG00000253792 (4.8)	SIPA1 (3.5)	COBLL1 (2.9)	FERMT3 (2.4)	TNFAIP8 (2.2)	ERP29 (2.1)	CDC42SE2 (2.0)	VIL1 (1.7)	RASD1 (1.7)	MAFB (1.7)		ENSG00000110245	APOC3 PPI subnetwork	0.21	>=0.20	NPC1L1 (5.0)	APOA5 (4.1)	HP (3.2)	GLYCTK (2.6)	GDPD3 (2.4)	SLC26A1 (2.0)	AMT (2.0)	C9orf64 (1.7)	MOSC1 (1.7)	NRBF2 (1.7)
ENSG00000143622	RIT1 PPI subnetwork	0.09	>=0.20	MAP1LC3A (3.5)	BCL7B (3.2)	TNKS2 (3.1)	UBAP1 (3.0)	ENSG00000182109 (2.7)	FAM109A (2.7)	BAZ1B (2.7)	C18orf8 (2.6)	MAFF (2.6)	VEGFA (2.4)		GO:0043405	regulation of MAP kinase activity	0.14	>=0.20	SPRY4 (3.3)	TRIB1 (2.9)	MAP3K1 (2.9)	MEOX2 (2.5)	ENSG00000226674 (2.3)	SSH1 (2.1)	ZNF408 (2.0)	ATG13 (1.9)	ENSG00000203644 (1.9)	SLC2A4RG (1.8)		GO:0044242	cellular lipid catabolic process	0.12	>=0.20	ACAD10 (3.9)	PEPD (3.2)	PLA2G6 (2.9)	PEMT (2.7)	MACROD1 (2.7)	ALDH2 (2.5)	FAM109A (2.4)	LCAT (2.3)	CYP27A1 (2.2)	KCTD19 (2.1)		ENSG00000215755	ENSG00000215755 PPI subnetwork	0.21	>=0.20	NPC1L1 (5.0)	APOA5 (4.1)	HP (3.2)	GLYCTK (2.6)	GDPD3 (2.4)	SLC26A1 (2.0)	AMT (2.0)	C9orf64 (1.7)	MOSC1 (1.7)	NRBF2 (1.7)
ENSG00000136153	LMO7 PPI subnetwork	0.09	>=0.20	INPP5A (4.5)	TPM1 (4.4)	PLK2 (3.4)	MACF1 (3.0)	CORO1C (3.0)	PLCB3 (2.8)	ESRP2 (2.7)	FUT1 (2.7)	GKAP1 (2.6)	COL7A1 (2.5)		MP:0002962	increased urine protein level	0.14	>=0.20	RRAS2 (3.7)	DDB2 (3.7)	FADS3 (3.1)	PVRL2 (2.7)	ARHGAP1 (2.3)	C11orf9 (2.2)	DAO (2.1)	COL18A1 (2.1)	CITED2 (2.0)	AXL (1.9)		GO:0021915	neural tube development	0.12	>=0.20	STK36 (3.8)	TCTN2 (3.4)	DMRTA2 (3.3)	L3MBTL3 (2.6)	GPR137 (2.1)	TTLL4 (1.9)	EYA2 (1.9)	CUX2 (1.9)	SPON1 (1.9)	RILPL1 (1.8)		ENSG00000057294	PKP2 PPI subnetwork	0.21	>=0.20	LRRC8E (3.3)	C11orf9 (2.9)	ERBB3 (2.7)	ATP6V0A1 (2.3)	MYCL1 (2.2)	ZNF579 (2.2)	NCOA6 (2.1)	GDPD3 (2.1)	MACF1 (2.1)	NUDCD3 (2.0)
MP:0003896	prolonged PR interval	0.09	>=0.20	KCNK3 (4.7)	PDE3A (4.6)	WNT2 (3.6)	HCN4 (3.4)	GATA4 (3.3)	SSPN (3.1)	IDUA (3.1)	INPP5A (2.9)	FADS3 (2.9)	GGT7 (2.7)		REACTOME_FACILITATIVE_NA:INDEPENDENT_GLUCOSE_TRANSPORTERS	REACTOME_FACILITATIVE_NA:INDEPENDENT_GLUCOSE_TRANSPORTERS	0.14	>=0.20	SREBF1 (2.9)	SLC22A4 (2.8)	SLC19A1 (2.8)	VEGFA (2.7)	GPR146 (2.7)	APOB (2.6)	P4HA2 (2.6)	ENSG00000226674 (2.4)	PNLIPRP2 (2.4)	SNX10 (2.2)		MP:0002273	abnormal pulmonary alveolus epithelial cell morphology	0.12	>=0.20	VEGFA (2.8)	SOX7 (2.5)	TMEM116 (2.4)	FAM13A (2.4)	KCNK3 (2.3)	BAD (2.1)	KCNJ2 (2.0)	LRRC36 (1.9)	FKBP2 (1.9)	ENSG00000256234 (1.8)		GO:0051188	cofactor biosynthetic process	0.21	>=0.20	HMBS (3.8)	COASY (3.7)	ACSS2 (3.6)	PM20D1 (3.5)	RNF123 (3.4)	PNPO (3.4)	APEH (3.2)	SUOX (3.1)	PCCB (2.9)	HACL1 (2.8)
MP:0001663	abnormal digestive system physiology	0.09	>=0.20	CREB3L4 (5.4)	FUT2 (4.8)	CFTR (4.1)	BACE2 (4.0)	PRR15L (3.9)	HSD11B2 (3.8)	SLC12A2 (3.7)	FGFR1 (3.1)	PCK1 (2.9)	VIL1 (2.9)		MP:0002664	decreased circulating adrenocorticotropin level	0.14	>=0.20	THRB (4.9)	GCK (4.1)	CSF1 (3.5)	O3FAR1 (3.0)	RBP4 (3.0)	PDE3B (2.5)	FST (2.5)	GPER (2.5)	LGR6 (2.5)	CYP2W1 (2.4)		GO:0009799	specification of symmetry	0.12	>=0.20	TCTN2 (5.1)	STK36 (3.9)	TSNAXIP1 (3.6)	ENSG00000235070 (2.4)	DNAH10 (2.4)	C16orf86 (2.4)	GFOD2 (2.2)	GATA6 (2.2)	MPDZ (2.1)	ZDHHC1 (2.0)		ENSG00000101161	PRPF6 PPI subnetwork	0.21	>=0.20	SF3B2 (4.2)	DHX38 (3.8)	SYNCRIP (3.3)	HNRNPK (3.1)	NUCKS1 (3.0)	WDR82 (2.9)	PPP4C (2.8)	CHD4 (2.7)	INO80E (2.5)	CBX1 (2.5)
ENSG00000005022	SLC25A5 PPI subnetwork	0.09	>=0.20	UQCRC1 (3.5)	NOP2 (3.4)	ALDOA (3.3)	TOMM22 (3.3)	TMED2 (2.9)	HNRNPK (2.9)	TPM3 (2.8)	JOSD1 (2.8)	HSPA4 (2.7)	STIP1 (2.7)		ENSG00000143398	PIP5K1A PPI subnetwork	0.14	>=0.20	CORO1C (3.7)	C22orf31 (3.1)	ARFRP1 (2.6)	TPM1 (2.6)	OGFOD1 (2.4)	ARMC2 (2.1)	TOP1 (2.0)	PIGC (1.9)	BBS2 (1.9)	CITED2 (1.9)		MP:0001004	abnormal retinal photoreceptor morphology	0.12	>=0.20	ROM1 (11.0)	PLCD4 (3.1)	EML3 (3.0)	ACSL6 (2.7)	TCTN2 (2.4)	SPON1 (1.8)	GANAB (1.6)	CDKN2C (1.5)	COBLL1 (1.5)	PLTP (1.4)		GO:0032147	activation of protein kinase activity	0.21	>=0.20	BMP8A (2.7)	NISCH (2.5)	C5orf35 (2.3)	BAP1 (2.2)	DCP2 (1.9)	CNIH2 (1.9)	FBXW2 (1.8)	NT5E (1.8)	GLYCTK-AS1 (1.8)	IFFO1 (1.7)
ENSG00000065989	PDE4A PPI subnetwork	0.09	>=0.20	DENND4B (3.6)	KIAA0754 (3.4)	C12orf51 (3.3)	CPEB3 (3.2)	GAK (3.0)	RNF123 (2.9)	ARNT (2.9)	VPS11 (2.9)	SLC26A6 (2.8)	EML3 (2.7)		ENSG00000189162	ENSG00000189162 PPI subnetwork	0.14	>=0.20	HIST2H2BE (4.8)	RAB1A (2.9)	PSMD12 (2.4)	CLPTM1 (2.3)	COPB1 (2.0)	SLC19A1 (2.0)	TOMM22 (2.0)	SLC39A1 (2.0)	SLC22A4 (1.9)	DSCAML1 (1.8)		ENSG00000196628	TCF4 PPI subnetwork	0.12	>=0.20	HLX (4.1)	EXOC3L1 (3.8)	CYTL1 (2.5)	EYA2 (2.3)	SETBP1 (2.1)	KBTBD8 (2.0)	RASD1 (2.0)	UBTF (1.9)	SPON1 (1.9)	ENSG00000253695 (1.8)		ENSG00000152944	MED21 PPI subnetwork	0.21	>=0.20	NRBF2 (4.3)	BPTF (3.5)	SP2 (3.5)	CHD4 (3.5)	TXNL4B (2.7)	JMJD1C (2.7)	NCOA6 (2.7)	MAP2K7 (2.5)	BUD13 (2.5)	DENND1A (2.4)
GO:0008158	hedgehog receptor activity	0.09	>=0.20	FADS2 (5.8)	FADS1 (5.4)	SLC26A6 (4.8)	GLI2 (4.0)	SREBF1 (3.9)	DAG1 (3.8)	RNF123 (3.4)	ACSS2 (3.1)	MAPKBP1 (2.9)	ST3GAL4 (2.9)		REACTOME_PLATELET_ADHESION_TO_EXPOSED_COLLAGEN	REACTOME_PLATELET_ADHESION_TO_EXPOSED_COLLAGEN	0.14	>=0.20	DNM3 (4.7)	MRVI1 (4.6)	CTSK (3.5)	MEIS1 (3.1)	MARCH2 (2.9)	PDE3A (2.5)	CTSS (2.5)	MYO1F (2.5)	RASA3 (2.4)	BICD2 (1.9)		ENSG00000111880	RNGTT PPI subnetwork	0.12	>=0.20	DHX8 (2.9)	EDC4 (2.7)	E2F4 (2.7)	DDX55 (2.6)	TMEM208 (2.5)	TRMT112 (2.5)	PARD6A (2.4)	STIP1 (2.4)	EIF2B1 (2.3)	TUT1 (2.2)		ENSG00000172288	CDY1 PPI subnetwork	0.21	>=0.20	E2F3 (3.5)	MFSD2A (2.9)	C9orf64 (2.7)	COASY (2.4)	DCAF16 (2.3)	HACL1 (2.3)	BTD (2.0)	SLC22A2 (2.0)	C5orf35 (2.0)	SLC22A3 (1.8)
REACTOME_SYNTHESIS_SECRETION_AND_DEACYLATION_OF_GHRELIN	REACTOME_SYNTHESIS_SECRETION_AND_DEACYLATION_OF_GHRELIN	0.1	>=0.20	PNLIPRP2 (8.4)	MEOX2 (4.2)	CTRL (4.0)	O3FAR1 (3.6)	PDE3B (3.4)	FKBP2 (3.2)	ERP29 (3.2)	LPL (3.1)	CREB3L4 (3.1)	CFTR (3.0)		ENSG00000102606	ARHGEF7 PPI subnetwork	0.15	>=0.20	RAB11B (3.1)	TMCC1 (2.7)	SPRY4 (2.6)	MYO1F (2.5)	STX1A (2.4)	C7orf50 (2.3)	SLC19A1 (2.2)	RAI1 (2.1)	VPS37D (2.1)	CMIP (2.1)		ENSG00000172660	TAF15 PPI subnetwork	0.12	>=0.20	CTCF (3.2)	TMED2 (3.0)	MTA2 (3.0)	EDC4 (2.7)	UBTF (2.6)	GTF2H3 (2.4)	TRMT112 (2.2)	ACD (2.1)	PCNXL3 (2.0)	IP6K2 (1.9)		ENSG00000172352	CDY1B PPI subnetwork	0.21	>=0.20	E2F3 (3.5)	MFSD2A (2.9)	C9orf64 (2.7)	COASY (2.4)	DCAF16 (2.3)	HACL1 (2.3)	BTD (2.0)	SLC22A2 (2.0)	C5orf35 (2.0)	SLC22A3 (1.8)
MP:0000780	abnormal corpus callosum morphology	0.1	>=0.20	NFIA (4.3)	FGFBP3 (4.0)	RFX4 (4.0)	MPDZ (3.1)	NEO1 (3.1)	DMRTA2 (3.1)	FADS2 (2.9)	EBF2 (2.8)	CNTN2 (2.7)	MFSD2A (2.4)		MP:0008410	increased cellular sensitivity to ultraviolet irradiation	0.15	>=0.20	DDB2 (5.4)	BTAF1 (3.5)	PCM1 (2.7)	USP3 (2.7)	BBS2 (2.6)	IPPK (2.3)	TSC22D2 (2.2)	PACSIN3 (1.9)	BICD2 (1.8)	RFX4 (1.8)		MP:0000321	increased bone marrow cell number	0.12	>=0.20	FERMT3 (3.9)	HLX (3.2)	MAFF (3.1)	ENSG00000256234 (2.7)	FAF1 (2.6)	EYA2 (2.5)	SIPA1 (2.4)	CYTL1 (2.1)	EML3 (2.1)	TRIB1 (2.1)		ENSG00000085511	MAP3K4 PPI subnetwork	0.21	>=0.20	ANKRD28 (3.6)	KLHL8 (2.4)	UBAP1 (2.4)	AFF1 (2.3)	JMJD1C (2.2)	HTT (2.1)	MLX (2.1)	SP2 (2.0)	BUD13 (2.0)	C9orf64 (2.0)
MP:0000807	abnormal hippocampus morphology	0.1	>=0.20	NFIA (4.1)	FGFBP3 (3.4)	STMN3 (3.2)	CNTN2 (3.2)	GNAO1 (2.9)	FZD9 (2.8)	RFX4 (2.7)	ATP6V0A1 (2.7)	MAPK8IP1 (2.7)	SYT4 (2.6)		GO:0042383	sarcolemma	0.15	>=0.20	PACSIN3 (4.2)	MAMSTR (3.8)	STAC3 (3.6)	SGCG (3.6)	MB (3.6)	MRVI1 (3.4)	PDE3A (3.1)	GPER (3.0)	TPM1 (2.5)	ECM2 (2.4)		ENSG00000117400	MPL PPI subnetwork	0.12	>=0.20	BCL2 (3.2)	TNFAIP8 (2.5)	RLTPR (2.0)	KCNJ2 (1.9)	MAFF (1.6)	TRADD (1.6)	L3MBTL3 (1.4)	ENSG00000228536 (1.4)	HMGA2 (1.3)	PSMB10 (1.3)		GO:0005635	nuclear envelope	0.21	>=0.20	PIGU (4.0)	PSMD5 (3.1)	STAG1 (2.8)	SYNCRIP (2.7)	NUCKS1 (2.4)	BSN-AS2 (2.3)	RBMS1 (2.2)	CATSPER1 (2.1)	NUDCD3 (2.1)	PSMC3IP (2.0)
GO:0022602	ovulation cycle process	0.1	>=0.20	LHCGR (4.2)	GRB14 (3.1)	ENSG00000237773 (3.1)	ENSG00000233723 (3.0)	PIK3R1 (3.0)	ENSG00000232661 (2.9)	PLEKHG4 (2.6)	ENSG00000235070 (2.6)	HSD17B1 (2.6)	PDGFC (2.5)		ENSG00000183625	CCR3 PPI subnetwork	0.15	>=0.20	CSF1 (4.0)	PLAUR (3.8)	CD40 (3.7)	CREB3L4 (3.1)	MYO1F (2.9)	CTSS (2.9)	RAB3IL1 (2.8)	SNX10 (2.6)	GIMAP4 (2.4)	LACTB (2.2)		ENSG00000171346	KRT15 PPI subnetwork	0.12	>=0.20	NCKIPSD (3.0)	CCDC92 (2.8)	TRIB1 (2.7)	PIK3R1 (2.6)	ZNF664 (2.4)	ZNF142 (2.4)	PARD6A (2.3)	FAM65A (2.2)	MAFB (2.1)	ROM1 (1.8)		GO:0007517	muscle organ development	0.21	>=0.20	IFFO1 (5.0)	TNNC1 (4.0)	PPP2R3A (2.8)	COLQ (2.8)	ZNF579 (2.4)	DAG1 (2.3)	ENSG00000223561 (2.2)	EBF2 (2.1)	PLEKHH3 (2.0)	CRLF1 (1.9)
ENSG00000143226	FCGR2A PPI subnetwork	0.1	>=0.20	INHBC (3.4)	LPA (3.4)	TMPRSS3 (3.3)	COLEC11 (3.1)	GIMAP7 (3.0)	RASA3 (3.0)	FERMT3 (2.9)	DNM3 (2.8)	MAFB (2.7)	NT5E (2.7)		MP:0004042	decreased susceptibility to kidney reperfusion injury	0.15	>=0.20	VCAN (4.7)	MYO1F (3.4)	CTSS (3.0)	CSF1 (2.9)	MTMR11 (2.5)	PLAUR (2.2)	PIGV (2.1)	BACE1 (2.1)	ABCA1 (2.1)	MEF2BNB (2.1)		ENSG00000139343	SNRPF PPI subnetwork	0.12	>=0.20	TRMT112 (4.2)	CTCF (3.5)	MTA2 (3.3)	PCIF1 (3.1)	EDC4 (2.8)	UBTF (2.7)	DHX8 (2.7)	DDX55 (2.7)	EIF2B1 (2.6)	TUT1 (2.5)		GO:0005275	amine transmembrane transporter activity	0.21	>=0.20	SLC22A2 (3.6)	MFSD2A (3.5)	SLC37A4 (2.8)	DMGDH (2.7)	BHMT (2.6)	ATP6V0A1 (2.5)	NFE2L1 (2.5)	NPC1L1 (2.4)	FAM57B (2.4)	ENSG00000256731 (2.1)
KEGG_ARRHYTHMOGENIC_RIGHT_VENTRICULAR_CARDIOMYOPATHY_ARVC	KEGG_ARRHYTHMOGENIC_RIGHT_VENTRICULAR_CARDIOMYOPATHY_ARVC	0.1	>=0.20	TPM1 (4.3)	DAG1 (3.6)	PDE3A (3.5)	TNNC1 (3.3)	MB (3.3)	SGCG (3.3)	PACSIN3 (3.2)	PPP2R3A (3.2)	SLC22A3 (3.2)	INPP5A (3.1)		GO:0009986	cell surface	0.15	>=0.20	CSF1 (3.7)	GIMAP7 (3.0)	GIMAP4 (2.9)	PLAUR (2.9)	CD40 (2.7)	AXL (2.7)	GIMAP6 (2.6)	CTSS (2.5)	ASAH1 (2.5)	COL18A1 (2.5)		ENSG00000115705	TPO PPI subnetwork	0.12	>=0.20	HLX (3.2)	RAPGEF6 (2.7)	CUX2 (2.0)	FERMT3 (2.0)	ALDH2 (2.0)	E2F4 (2.0)	SIPA1 (1.9)	BCL2 (1.9)	LRRC36 (1.7)	SOX7 (1.6)		REACTOME_PROCESSING_OF_CAPPED_INTRON:CONTAINING_PRE:MRNA	REACTOME_PROCESSING_OF_CAPPED_INTRON:CONTAINING_PRE:MRNA	0.21	>=0.20	SYNCRIP (4.2)	HNRNPK (3.9)	SF3B2 (3.1)	BUD13 (2.9)	DHX38 (2.9)	NUCKS1 (2.8)	PPP4C (2.7)	WDR82 (2.7)	CHD4 (2.7)	NCOA6 (2.6)
ENSG00000150459	SAP18 PPI subnetwork	0.1	>=0.20	TOP1 (3.5)	ENSG00000226648 (3.1)	CITED2 (3.0)	NCOA5 (2.8)	NUDT21 (2.6)	RHOA (2.6)	BANP (2.6)	HNRNPK (2.6)	NFATC3 (2.6)	THAP11 (2.5)		ENSG00000157933	SKI PPI subnetwork	0.15	>=0.20	TRIB1 (3.1)	MGA (3.0)	NCOA2 (3.0)	ZNRF3 (2.9)	GATAD2B (2.9)	RAB11B (2.8)	CEP68 (2.8)	GLI2 (2.7)	DSTYK (2.6)	NFIA (2.6)		ENSG00000110107	PRPF19 PPI subnetwork	0.12	>=0.20	TRMT112 (4.0)	STIP1 (3.2)	ACD (3.0)	TUT1 (3.0)	DHX8 (3.0)	PCIF1 (3.0)	EDC4 (2.9)	DDX55 (2.7)	BRAP (2.4)	EIF2B1 (2.3)		MP:0005606	increased bleeding time	0.21	>=0.20	HP (2.9)	TMEM219 (2.9)	C3orf54 (2.9)	LPAR5 (2.7)	WNT2 (2.4)	APOA5 (2.2)	LPA (2.1)	INPP5A (2.1)	BACE2 (2.1)	DMGDH (1.8)
ENSG00000126934	MAP2K2 PPI subnetwork	0.1	>=0.20	RRAS2 (3.4)	ALDOA (3.3)	FHOD1 (2.9)	F2 (2.9)	APOB (2.8)	CDC42SE2 (2.7)	INHBC (2.6)	PGS1 (2.5)	HP (2.5)	FGL1 (2.5)		GO:0048205	COPI coating of Golgi vesicle	0.15	>=0.20	C12orf23 (6.6)	PDXDC1 (6.0)	KDELR3 (5.3)	GOLPH3L (4.9)	COPB1 (4.2)	TBL2 (3.9)	RAB1A (3.7)	ATG13 (3.7)	YKT6 (2.9)	SLC35C1 (2.8)		MP:0008146	asymmetric rib-sternum attachment	0.12	>=0.20	HMGA2 (6.4)	TRIB1 (3.6)	L3MBTL3 (3.1)	BCL2L11 (2.8)	HSD11B2 (2.7)	MAFF (2.4)	ETV4 (1.8)	IP6K2 (1.8)	LAMB1 (1.6)	SETBP1 (1.5)		ENSG00000136146	MED4 PPI subnetwork	0.21	>=0.20	SNX11 (3.5)	BPTF (3.4)	NRBF2 (3.0)	JMJD1C (2.8)	BUD13 (2.5)	TXNL4B (2.4)	FBXW2 (2.3)	TRIT1 (2.2)	MLX (2.2)	SP2 (1.9)
ENSG00000120694	HSPH1 PPI subnetwork	0.1	>=0.20	STIP1 (5.4)	PSMD12 (5.1)	HSPA4 (4.4)	ALDOA (3.7)	PSMD5 (3.3)	TUBG1 (3.3)	GSS (3.0)	NUTF2 (2.9)	VPS53 (2.8)	HINT1 (2.7)		GO:0035964	COPI-coated vesicle budding	0.15	>=0.20	C12orf23 (6.6)	PDXDC1 (6.0)	KDELR3 (5.3)	GOLPH3L (4.9)	COPB1 (4.2)	TBL2 (3.9)	RAB1A (3.7)	ATG13 (3.7)	YKT6 (2.9)	SLC35C1 (2.8)		REACTOME_CHEMOKINE_RECEPTORS_BIND_CHEMOKINES	REACTOME_CHEMOKINE_RECEPTORS_BIND_CHEMOKINES	0.12	>=0.20	MAFB (3.0)	PSMB10 (3.0)	TNFAIP8 (2.8)	KCNJ2 (2.5)	MAFF (2.3)	ENSG00000256234 (2.0)	CDC42SE2 (2.0)	PDE3A (1.6)	KBTBD8 (1.5)	SOX7 (1.4)		ENSG00000099797	TECR PPI subnetwork	0.21	>=0.20	ACSS2 (3.4)	NPC1 (3.3)	REEP3 (2.8)	PIGU (2.2)	MEGF9 (2.2)	MFSD2A (2.1)	KLHL8 (2.0)	TRIT1 (2.0)	FGFR1 (2.0)	LRRC8E (1.9)
ENSG00000162407	PPAP2B PPI subnetwork	0.1	>=0.20	ENSG00000253792 (3.9)	DGKQ (3.4)	FAM65A (2.9)	MACF1 (2.8)	BANP (2.8)	CRTC2 (2.8)	RAI1 (2.7)	NCOA6 (2.7)	BPTF (2.4)	R3HDM2 (2.4)		GO:0048200	Golgi transport vesicle coating	0.15	>=0.20	C12orf23 (6.6)	PDXDC1 (6.0)	KDELR3 (5.3)	GOLPH3L (4.9)	COPB1 (4.2)	TBL2 (3.9)	RAB1A (3.7)	ATG13 (3.7)	YKT6 (2.9)	SLC35C1 (2.8)		MP:0004252	abnormal direction of heart looping	0.12	>=0.20	TCTN2 (5.3)	C16orf48 (5.3)	STK36 (5.2)	TSNAXIP1 (3.2)	ZDHHC1 (3.2)	ACAD10 (2.6)	MPDZ (2.4)	TTLL4 (2.1)	LRRC36 (2.1)	L3MBTL3 (2.0)		GO:0097006	regulation of plasma lipoprotein particle levels	0.21	>=0.20	GLYCTK (3.8)	NPC1L1 (3.3)	MOSC1 (3.1)	ENSG00000253734 (3.1)	GPAM (2.2)	APOA5 (2.1)	HP (2.1)	LPL (2.1)	AMT (2.1)	TMEM175 (2.0)
ENSG00000158042	MRPL17 PPI subnetwork	0.1	>=0.20	C19orf60 (3.7)	TOMM22 (3.7)	RFXANK (3.1)	MAPKAPK5 (2.9)	PIGU (2.9)	BCS1L (2.8)	INTS5 (2.7)	TRMT112 (2.7)	BAP1 (2.7)	DCPS (2.6)		ENSG00000157557	ETS2 PPI subnetwork	0.15	>=0.20	CITED2 (3.6)	TRIB1 (3.3)	GATAD2B (3.2)	PLCG1 (3.2)	NCOA2 (3.1)	GIMAP7 (2.6)	RAI1 (2.6)	ARID1A (2.5)	OTUD7B (2.4)	HERC1 (2.3)		ENSG00000141759	TXNL4A PPI subnetwork	0.12	>=0.20	TRMT112 (4.9)	CTCF (3.8)	MTA2 (3.7)	EDC4 (3.1)	PCIF1 (2.9)	ACD (2.8)	RQCD1 (2.7)	UBTF (2.6)	PCNXL3 (2.5)	GANAB (2.4)		ENSG00000153827	TRIP12 PPI subnetwork	0.21	>=0.20	YIF1A (3.3)	ENSG00000234494 (3.3)	REEP3 (3.0)	WDR82 (2.9)	ASPHD1 (2.6)	NUDCD3 (2.6)	ITCH (2.5)	GSS (2.4)	KLC2 (2.1)	NFE2L1 (2.1)
ENSG00000121966	CXCR4 PPI subnetwork	0.1	>=0.20	PGS1 (4.7)	MYO1F (3.6)	AFF1 (3.6)	FERMT3 (3.5)	MAP3K1 (3.5)	SNX10 (3.4)	TRAFD1 (3.4)	PSMB10 (3.0)	UBA7 (2.9)	IKZF4 (2.8)		REACTOME_GRB2SOS_PROVIDES_LINKAGE_TO_MAPK_SIGNALING_FOR_INTERGRINS	REACTOME_GRB2SOS_PROVIDES_LINKAGE_TO_MAPK_SIGNALING_FOR_INTERGRINS	0.15	>=0.20	FGL1 (7.0)	F2 (6.2)	APOB (5.2)	RBP4 (4.7)	MARCH2 (3.5)	MRVI1 (3.0)	APOC4 (2.8)	R3HDM2 (2.5)	COLEC11 (2.2)	SGK2 (2.2)		GO:0005925	focal adhesion	0.12	>=0.20	RRAS2 (4.1)	FHOD1 (3.4)	SLC12A4 (3.3)	FAM65A (2.9)	AHNAK (2.8)	MAP3K11 (2.4)	LAMB1 (2.4)	PLCB3 (2.2)	SIPA1 (2.0)	SH2B3 (1.9)		GO:0061135	endopeptidase regulator activity	0.21	>=0.20	HP (5.7)	APOA5 (4.8)	DMGDH (2.7)	LPA (2.6)	GPAM (2.5)	ENSG00000256731 (2.4)	LPAL2 (2.3)	BHMT (2.1)	NT5E (2.1)	ENSG00000223561 (1.9)
ENSG00000115966	ATF2 PPI subnetwork	0.1	>=0.20	MAFF (6.4)	TRIB1 (5.9)	JUND (5.8)	MAPKAPK5 (3.8)	CITED2 (3.3)	KLHL8 (3.3)	INHBE (3.2)	VEGFA (3.2)	TSC22D2 (3.1)	ATXN2 (3.1)		ENSG00000165525	NEMF PPI subnetwork	0.15	>=0.20	RRN3 (4.9)	TSEN2 (2.9)	NR2C2AP (2.7)	PCM1 (2.4)	PSMD12 (2.1)	C7orf50 (2.1)	ENSG00000226334 (2.1)	WBSCR22 (2.0)	PDXDC1 (1.8)	C1orf49 (1.8)		GO:0042578	phosphoric ester hydrolase activity	0.12	>=0.20	SLC26A6 (3.3)	ROM1 (2.7)	TRIB1 (2.5)	TRPT1 (2.5)	ETV4 (2.4)	PLCD4 (2.3)	EML3 (2.3)	SH2B3 (2.1)	PDE3A (2.1)	CDC42SE2 (2.1)		REACTOME_OPIOID_SIGNALLING	REACTOME_OPIOID_SIGNALLING	0.21	>=0.20	CAMKV (4.5)	CNIH2 (3.3)	INPP5A (3.0)	NEGR1 (2.9)	PACS1 (2.5)	TMEM59L (2.5)	GAL3ST3 (2.5)	SYT4 (2.5)	RIT2 (2.4)	CAPZA2 (2.3)
ENSG00000197451	HNRNPAB PPI subnetwork	0.1	>=0.20	MB (7.2)	TNNC1 (6.4)	SGCG (5.3)	TPM3 (5.1)	PACSIN3 (4.2)	MACROD1 (3.9)	PPP2R3A (3.8)	TPM1 (3.0)	GATA4 (2.9)	PLTP (2.7)		ENSG00000102753	KPNA3 PPI subnetwork	0.15	>=0.20	HNRNPUL1 (3.8)	SLC39A1 (3.5)	SUN2 (3.0)	LUC7L2 (2.7)	GLUL (2.6)	MAP3K1 (2.6)	RAB3IL1 (2.5)	FEN1 (1.9)	FADS2 (1.8)	TMCC1 (1.8)		ENSG00000148843	PDCD11 PPI subnetwork	0.12	>=0.20	PINX1 (5.1)	NAA25 (5.0)	DDX55 (4.7)	TUT1 (4.1)	EIF2B1 (3.7)	DHX8 (2.8)	BCS1L (2.8)	ZNF142 (2.5)	GTF2H3 (2.3)	MAPKAPK5 (2.3)		MP:0004756	abnormal proximal convoluted tubule morphology	0.21	>=0.20	SLC22A2 (3.0)	GLYCTK-AS1 (2.9)	BHMT (2.8)	HMBS (2.4)	GPAM (2.2)	SLC26A1 (2.2)	DMGDH (2.1)	RNF123 (2.1)	DHODH (2.0)	PRR15L (1.9)
REACTOME_BRANCHED:CHAIN_AMINO_ACID_CATABOLISM	REACTOME_BRANCHED:CHAIN_AMINO_ACID_CATABOLISM	0.1	>=0.20	PCCB (6.9)	PM20D1 (4.7)	SUOX (4.0)	MACROD1 (3.8)	ACAD10 (3.6)	PNPO (3.3)	DNAJC30 (3.1)	CDK5RAP3 (2.9)	ALDH2 (2.7)	COASY (2.7)		MP:0005017	decreased B cell number	0.15	>=0.20	GIMAP7 (5.0)	AKNA (4.6)	CD40 (4.2)	GIMAP6 (3.6)	DENND4B (3.5)	GIMAP4 (3.5)	MAP3K1 (3.3)	RELB (3.0)	SUN2 (2.5)	ZDHHC18 (2.3)		ENSG00000136603	SKIL PPI subnetwork	0.12	>=0.20	LAMB1 (3.8)	ABCA1 (2.5)	ENSG00000235538 (2.5)	PCIF1 (2.4)	BMF (2.2)	CDKN2C (2.2)	TRPT1 (2.2)	C12orf51 (2.1)	COPB1 (2.0)	NUDT22 (1.9)		GO:0008060	ARF GTPase activator activity	0.21	>=0.20	PCDH17 (3.6)	ITCH (3.3)	ENSG00000223561 (3.1)	PACS1 (3.0)	RGS12 (2.8)	GAK (2.7)	C11orf9 (2.5)	IFFO1 (2.5)	DAGLA (2.4)	NCOA6 (2.3)
GO:0061134	peptidase regulator activity	0.1	>=0.20	FGL1 (6.4)	F2 (6.2)	HP (5.4)	APOB (5.1)	RBP4 (4.6)	APOA5 (4.4)	LCAT (4.3)	APOC4 (3.7)	SFN (3.3)	FST (3.0)		GO:0048701	embryonic cranial skeleton morphogenesis	0.15	>=0.20	ENSG00000253379 (4.0)	MEOX2 (3.0)	PDGFC (2.7)	DMRT2 (2.6)	ENSG00000235070 (2.6)	BNC2 (2.5)	OTUD7B (2.5)	PIGC (2.3)	EYA2 (2.3)	ENSG00000225063 (2.2)		ENSG00000089094	KDM2B PPI subnetwork	0.12	>=0.20	THAP11 (3.1)	RQCD1 (2.9)	E2F4 (2.6)	ZNF664 (2.5)	UBTF (2.4)	FAF1 (2.3)	PCIF1 (2.3)	ATXN2 (2.3)	BMF (2.2)	L3MBTL3 (2.1)		MP:0003721	increased tumor growth/size	0.21	>=0.20	SKAP1 (2.6)	ZFPM2 (2.1)	TP53INP2 (2.0)	ENSG00000223561 (1.9)	ENSG00000247735 (1.7)	WNT2 (1.7)	COLQ (1.6)	ERBB3 (1.5)	ASZ1 (1.5)	PLK2 (1.4)
ENSG00000136931	NR5A1 PPI subnetwork	0.1	>=0.20	NFIA (4.3)	NKX3-1 (3.9)	TMCC1 (3.5)	GATA6 (3.4)	NCOA2 (3.4)	PIK3R1 (3.1)	CYP27A1 (3.0)	IFFO1 (2.9)	TTLL4 (2.8)	MAP3K1 (2.6)		GO:0071377	cellular response to glucagon stimulus	0.15	>=0.20	O3FAR1 (3.4)	PDE3A (3.4)	PNLIPRP2 (2.9)	CSGALNACT1 (2.9)	PACRG (2.9)	ST3GAL4 (2.7)	VPS37D (2.5)	ARMC2 (2.4)	RASA3 (2.4)	GCK (2.4)		MP:0000603	pale liver	0.12	>=0.20	FHOD1 (3.2)	RANBP10 (2.9)	COBLL1 (2.9)	HSF4 (2.4)	E2F4 (2.3)	LCAT (2.2)	EML3 (2.2)	BCL2L11 (1.9)	GRB14 (1.9)	PLEKHG4 (1.9)		MP:0000432	abnormal head morphology	0.21	>=0.20	TBX6 (2.5)	FGFR1 (2.5)	TRPS1 (2.2)	NPC1 (2.1)	JMJD1C (2.1)	DAG1 (2.1)	NCOA6 (2.0)	CRLF1 (2.0)	ENSG00000250616 (1.9)	ENSG00000220069 (1.8)
GO:0072001	renal system development	0.1	>=0.20	HSD11B2 (3.3)	ENSG00000253379 (3.3)	SLC22A2 (3.2)	ENSG00000247735 (3.0)	FLRT1 (2.7)	ENSG00000228274 (2.4)	ITGB6 (2.3)	PRR15L (2.3)	SOST (2.2)	SEMA3G (2.2)		ENSG00000179295	PTPN11 PPI subnetwork	0.15	>=0.20	GIMAP4 (4.1)	PLXND1 (3.9)	GIMAP6 (3.9)	RASIP1 (3.5)	GIMAP7 (2.7)	MAP3K1 (2.6)	HERC1 (2.5)	INSR (2.4)	ITPR1 (2.4)	DENND4B (2.2)		MP:0002953	thick ventricular wall	0.12	>=0.20	SSPN (2.9)	VEGFA (2.8)	RILPL1 (2.7)	KCNK3 (2.7)	GATA4 (2.3)	VEGFB (2.0)	ACOXL (1.9)	SLC26A6 (1.9)	PDE3A (1.9)	MACROD1 (1.8)		ENSG00000077080	ACTL6B PPI subnetwork	0.21	>=0.20	SF3B2 (2.6)	HMGB3P1 (2.3)	FIZ1 (2.2)	SP2 (2.0)	BAP1 (2.0)	HNRNPK (1.9)	DENND1A (1.9)	ENSG00000226752 (1.9)	TCTA (1.8)	BUD13 (1.7)
ENSG00000167711	SERPINF2 PPI subnetwork	0.1	>=0.20	CTRL (8.3)	HP (5.9)	FGL1 (4.5)	F2 (4.1)	APOC4 (4.1)	DMGDH (3.9)	PNLIPRP2 (3.7)	MLXIPL (3.5)	APOA5 (3.3)	RBP4 (3.2)		GO:0006909	phagocytosis	0.15	>=0.20	PRAM1 (5.2)	MYO1F (3.3)	ENSG00000246283 (3.1)	IZUMO1 (2.6)	LPL (2.3)	RAB3IL1 (2.3)	ENSG00000214117 (2.3)	C1orf49 (2.0)	FADS3 (1.9)	CTSS (1.8)		ENSG00000188994	ZNF292 PPI subnetwork	0.12	>=0.20	CYP27A1 (3.1)	VIL1 (3.1)	LCAT (2.5)	ESRP2 (2.0)	GATA4 (1.9)	COL7A1 (1.7)	ABCA1 (1.6)	L3MBTL3 (1.6)	AHNAK (1.5)	SOX7 (1.5)		MP:0005421	loose skin	0.21	>=0.20	WNT2 (3.5)	NEGR1 (3.2)	PTRF (2.3)	BACE2 (2.3)	FGFR1 (2.0)	COPZ2 (1.9)	ZFPM2 (1.9)	ENSG00000223561 (1.7)	ENSG00000247735 (1.7)	C5orf35 (1.6)
ENSG00000096717	SIRT1 PPI subnetwork	0.1	>=0.20	JMJD1C (4.1)	JOSD1 (3.9)	TMCC1 (3.5)	MIER3 (3.1)	HIST2H2BE (3.1)	NCOA6 (3.0)	C5orf35 (2.9)	AFF1 (2.9)	SFMBT1 (2.6)	ITPR2 (2.5)		GO:0001085	RNA polymerase II transcription factor binding	0.15	>=0.20	FADS2 (3.3)	ARID1A (2.8)	USP3 (2.3)	GATAD2B (2.3)	HERC1 (2.3)	DNAJC30 (2.2)	MEIS1 (2.2)	TNKS (2.1)	LHCGR (2.1)	NCOA2 (2.0)		MP:0009172	small pancreatic islets	0.12	>=0.20	HCAR1 (2.4)	CTRL (2.4)	CELSR3 (2.3)	VEGFB (2.3)	SHISA5 (2.1)	DPEP3 (2.1)	RASD1 (2.0)	PEMT (1.9)	TRPT1 (1.8)	SLC9A5 (1.8)		ENSG00000128513	POT1 PPI subnetwork	0.21	>=0.20	TXNL4B (3.6)	SP2 (2.7)	CATSPER1 (2.2)	DHX38 (2.1)	BANP (2.1)	KIAA1683 (1.9)	ENSG00000235300 (1.9)	CBX1 (1.8)	C5orf35 (1.7)	YPEL3 (1.7)
ENSG00000068615	REEP1 PPI subnetwork	0.1	>=0.20	NCOA2 (3.6)	OTUD7B (3.2)	MACF1 (3.2)	ZHX3 (3.1)	ZNF335 (3.0)	NCOA6 (2.9)	ITGB6 (2.7)	BPTF (2.6)	LRRC8E (2.5)	PACSIN3 (2.5)		ENSG00000188404	SELL PPI subnetwork	0.15	>=0.20	RASIP1 (5.5)	GIMAP6 (5.2)	GIMAP4 (4.4)	PLXND1 (3.2)	GIMAP7 (3.1)	AXL (2.1)	ZBTB46 (2.0)	CEP68 (2.0)	C11orf9 (1.9)	ENSG00000234899 (1.9)		GO:0032496	response to lipopolysaccharide	0.12	>=0.20	MAFF (2.4)	KCNJ2 (2.4)	MAFB (2.3)	ENSG00000259471 (2.2)	TRIB1 (2.1)	RASD1 (2.1)	HLX (2.0)	SOX7 (1.9)	ENSG00000228536 (1.9)	DPEP2 (1.8)		MP:0002916	increased synaptic depression	0.21	>=0.20	NRXN3 (4.1)	SYT4 (4.1)	BSN (4.1)	TMEM59L (4.0)	LINGO2 (3.7)	DOC2A (3.7)	TMEM151A (3.6)	ATP6V0A1 (3.0)	KLC2 (3.0)	CAMKV (2.8)
MP:0000733	abnormal muscle development	0.1	>=0.20	STAC3 (7.5)	MAMSTR (6.3)	TNNC1 (5.8)	TPM3 (4.7)	EBF2 (4.5)	MB (4.5)	IFFO1 (4.5)	DMRT2 (4.4)	PACSIN3 (3.9)	PLK2 (3.1)		MP:0000005	increased brown adipose tissue amount	0.15	>=0.20	PCK1 (4.7)	DMRT2 (4.4)	MLXIPL (3.9)	STAC3 (3.8)	TIMP4 (3.6)	LPL (3.6)	MEOX2 (3.5)	SGCG (3.4)	RBP4 (3.4)	PPARG (2.9)		GO:0072210	metanephric nephron development	0.12	>=0.20	SPON1 (3.3)	TCTN2 (2.8)	ETV4 (2.5)	HSD11B2 (2.4)	PSKH1 (2.3)	HMGA2 (2.2)	ENSG00000256116 (2.1)	OPTC (2.1)	TSNAXIP1 (2.0)	KCNK7 (1.8)		REACTOME_TRANS:GOLGI_NETWORK_VESICLE_BUDDING	REACTOME_TRANS:GOLGI_NETWORK_VESICLE_BUDDING	0.21	>=0.20	ATP6V0A1 (4.3)	HTT (2.8)	LCORL (2.4)	TMEM175 (2.4)	TCTA (2.4)	PNPO (2.3)	RAB7L1 (2.3)	APEH (2.1)	RHOA (2.0)	CAPZA2 (1.9)
MP:0001891	hydroencephaly	0.1	>=0.20	TSNAXIP1 (5.4)	DMRTA2 (4.7)	STK36 (4.5)	RFX4 (3.8)	MAPK8IP1 (3.4)	TRPS1 (2.9)	BBS2 (2.9)	PACRG (2.9)	BNC2 (2.9)	TCTN2 (2.6)		ENSG00000197879	MYO1C PPI subnetwork	0.15	>=0.20	TPM1 (4.2)	CORO1C (3.8)	ARHGAP1 (3.4)	SACS (3.1)	MRVI1 (2.4)	DDX17 (2.3)	HERC1 (2.3)	TRNP1 (2.2)	MAP3K1 (2.2)	BAZ1B (2.1)		ENSG00000125944	HNRNPR PPI subnetwork	0.12	>=0.20	CTCF (4.4)	MTA2 (3.7)	TRMT112 (3.5)	EDC4 (3.2)	UBTF (2.4)	STIP1 (2.4)	PCNXL3 (2.3)	DDX55 (2.2)	GANAB (2.1)	ZNF335 (2.1)		REACTOME_CLATHRIN_DERIVED_VESICLE_BUDDING	REACTOME_CLATHRIN_DERIVED_VESICLE_BUDDING	0.21	>=0.20	ATP6V0A1 (4.3)	HTT (2.8)	LCORL (2.4)	TMEM175 (2.4)	TCTA (2.4)	PNPO (2.3)	RAB7L1 (2.3)	APEH (2.1)	RHOA (2.0)	CAPZA2 (1.9)
GO:0051145	smooth muscle cell differentiation	0.1	>=0.20	WNT2 (4.1)	ENSG00000256731 (3.2)	ENSG00000214117 (3.1)	ADAMTS10 (2.9)	EXOC3L1 (2.8)	KCTD19 (2.7)	ITPR1 (2.7)	TBX6 (2.7)	CFTR (2.5)	HLX (2.4)		ENSG00000108773	KAT2A PPI subnetwork	0.15	>=0.20	ARID1A (4.1)	GATAD2B (3.5)	BAZ1B (3.1)	HNRNPUL1 (2.8)	FKBP6 (2.7)	ZNF414 (2.6)	SF3B4 (2.5)	GOLPH3L (2.5)	GTPBP1 (2.3)	BUD13 (2.3)		ENSG00000100227	POLDIP3 PPI subnetwork	0.12	>=0.20	NAA25 (3.0)	MTA2 (2.5)	NCKIPSD (2.3)	STIP1 (2.3)	USP37 (2.3)	GANAB (2.2)	TMED2 (2.2)	UBTF (2.1)	NUTF2 (2.0)	DHX8 (1.9)		ENSG00000138468	SENP7 PPI subnetwork	0.21	>=0.20	BANP (3.5)	MEGF9 (2.5)	JMY (2.5)	DHX38 (2.4)	KDM4B (2.4)	BPTF (2.4)	DGKQ (2.3)	CHD4 (2.3)	ZFP64 (2.2)	LRRC8E (2.2)
MP:0001077	abnormal spinal nerve morphology	0.1	>=0.20	PDGFC (4.5)	HMGA2 (4.3)	RSPO3 (3.3)	ENSG00000253379 (3.0)	HSD11B2 (2.8)	MEIS1 (2.7)	ENSG00000259450 (2.6)	LRP4 (2.5)	DMGDH (2.5)	FADS1 (2.4)		ENSG00000073614	KDM5A PPI subnetwork	0.15	>=0.20	SF3B4 (3.6)	BCL7B (3.5)	ENSG00000219491 (3.4)	BTF3P12 (3.2)	RAB11B (3.0)	ARID1A (2.8)	BAZ1B (2.7)	TSC22D2 (2.7)	CDAN1 (2.4)	TOP1 (2.3)		ENSG00000112578	BYSL PPI subnetwork	0.12	>=0.20	DDX55 (4.6)	NAA25 (4.3)	PINX1 (3.9)	TUT1 (3.7)	EIF2B1 (3.5)	DHX8 (3.1)	DDX28 (2.8)	DUS2L (2.4)	INTS5 (2.4)	BCS1L (2.3)		MP:0002855	abnormal cochlear ganglion morphology	0.21	>=0.20	TRPS1 (3.3)	MCC (2.8)	NRXN3 (2.6)	EBF2 (2.4)	ERBB3 (2.4)	ITGB6 (2.2)	IDUA (2.2)	C19orf60 (2.1)	FGFR1 (1.9)	PLEKHH3 (1.8)
MP:0003345	decreased rib number	0.1	>=0.20	GLI2 (3.9)	WNT2 (3.5)	NKX3-1 (3.4)	TBX6 (2.9)	ENSG00000253379 (2.9)	CRLF1 (2.9)	MEOX2 (2.8)	MYCL1 (2.8)	HMGA2 (2.8)	ZFP64 (2.7)		ENSG00000065183	WDR3 PPI subnetwork	0.15	>=0.20	RRN3 (3.6)	NR2C2AP (3.4)	TSEN2 (3.4)	THOC1 (2.9)	WBSCR22 (2.5)	C7orf50 (2.4)	SACS (2.4)	GPN2 (2.4)	PSMD12 (2.3)	VPS53 (2.3)		ENSG00000181929	PRKAG1 PPI subnetwork	0.12	>=0.20	HCAR1 (3.6)	FAM13A (3.0)	VEGFA (2.9)	ENSG00000256116 (2.5)	PEPD (2.4)	HSD11B2 (2.3)	RASD1 (2.2)	OPTC (2.1)	PFKFB4 (2.0)	PEMT (2.0)		ENSG00000144848	ATG3 PPI subnetwork	0.21	>=0.20	UBAP1 (4.6)	JMY (3.6)	TXNL4B (3.5)	NICN1 (2.5)	MAP1LC3A (2.5)	CHD4 (2.5)	GAK (2.2)	YPEL3 (2.1)	JMJD1C (2.0)	C18orf8 (2.0)
ENSG00000171560	FGA PPI subnetwork	0.1	>=0.20	FGL1 (7.0)	F2 (5.9)	DMGDH (4.8)	APOA5 (4.5)	RBP4 (4.4)	HP (4.3)	APOC4 (4.1)	APOB (4.1)	COLEC11 (3.5)	INHBE (3.1)		MP:0004200	decreased fetal size	0.15	>=0.20	TBL2 (2.7)	ARID1A (2.5)	MEOX2 (2.5)	RAI1 (2.3)	VEGFA (2.3)	SREBF1 (2.3)	ABCA1 (2.3)	ZC3H12C (2.2)	GLI2 (2.2)	RFX4 (2.2)		REACTOME_CLASS_B2_SECRETIN_FAMILY_RECEPTORS	REACTOME_CLASS_B2_SECRETIN_FAMILY_RECEPTORS	0.12	>=0.20	KLF14 (2.4)	COL7A1 (2.2)	FLRT1 (2.1)	KCNK3 (2.1)	IRS1 (2.1)	ENSG00000253695 (1.9)	SOX7 (1.9)	SPON1 (1.8)	KCTD19 (1.7)	CTRL (1.7)		ENSG00000115170	ACVR1 PPI subnetwork	0.21	>=0.20	MIER3 (3.1)	ERBB3 (2.9)	RGS12 (2.4)	FIZ1 (2.3)	COLQ (2.3)	MOSC1 (2.1)	YPEL3 (2.0)	KLHL8 (1.9)	NEO1 (1.8)	FAM134C (1.7)
ENSG00000160712	IL6R PPI subnetwork	0.1	>=0.20	BCL2 (3.6)	ENSG00000226380 (3.5)	CD40 (3.3)	CSF1 (3.1)	PGS1 (3.1)	INPP4B (3.1)	TNFAIP8 (2.9)	ZC3H12C (2.9)	SLC41A1 (2.8)	RBPJ (2.5)		ENSG00000141510	TP53 PPI subnetwork	0.15	>=0.20	NUDT21 (3.7)	TRIB1 (3.5)	MYBL2 (3.1)	FEN1 (2.8)	CKAP5 (2.7)	HSPA4 (2.7)	FAM100B (2.5)	ARID1A (2.4)	HNRNPUL1 (2.4)	CEP55 (2.4)		ENSG00000100612	DHRS7 PPI subnetwork	0.12	>=0.20	INTS5 (3.4)	PCNXL3 (3.4)	UBTF (3.3)	GANAB (2.6)	PLA2G6 (2.4)	MPDZ (2.4)	STIP1 (2.2)	PEPD (2.1)	AHNAK (2.0)	C12orf51 (1.9)		ENSG00000108559	NUP88 PPI subnetwork	0.21	>=0.20	TUBG1 (3.1)	SYNCRIP (2.7)	BUD13 (2.6)	C18orf8 (2.4)	DENND1A (2.3)	PSMD5 (2.3)	TRAIP (2.2)	HIRIP3 (2.2)	PSMC3IP (2.1)	PIGU (2.1)
ENSG00000197321	SVIL PPI subnetwork	0.1	>=0.20	ANKRD28 (3.3)	SEMA3G (3.1)	MRVI1 (2.9)	ABP1 (2.8)	TPM1 (2.6)	TIMP4 (2.5)	STARD9 (2.4)	PPP2R3A (2.4)	KCNU1 (2.4)	SLC22A3 (2.3)		ENSG00000198053	SIRPA PPI subnetwork	0.15	>=0.20	MAS1 (2.9)	MYO1F (2.5)	DENND4B (2.5)	SUN2 (2.4)	STX1A (2.3)	ANO3 (2.1)	CSF1 (1.9)	MAP3K1 (1.9)	LRP4 (1.9)	MAPKBP1 (1.9)		ENSG00000110324	IL10RA PPI subnetwork	0.12	>=0.20	BCL2 (3.4)	TNFAIP8 (2.7)	KCNJ2 (1.9)	RLTPR (1.7)	MAFF (1.6)	PSMB10 (1.5)	TRADD (1.5)	ENSG00000228536 (1.4)	BAIAP2L2 (1.3)	BCL2L11 (1.3)		ENSG00000203811	HIST2H3C PPI subnetwork	0.21	>=0.20	E2F3 (3.5)	HMGB3P1 (3.3)	MSL2 (2.8)	CHD4 (2.5)	TRPS1 (2.4)	NUCKS1 (2.3)	JUND (2.2)	BEND3 (2.2)	STAG1 (2.1)	JMJD1C (2.1)
ENSG00000164400	CSF2 PPI subnetwork	0.1	>=0.20	CSF1 (4.0)	HLX (3.3)	GPR146 (3.1)	ZDHHC18 (3.0)	GIMAP4 (3.0)	IKZF4 (2.9)	RELB (2.9)	RBPJ (2.8)	RAPGEF6 (2.6)	CD40 (2.5)		MP:0002375	abnormal thymus medulla morphology	0.15	>=0.20	RNF157 (3.6)	RELB (3.6)	CD40 (3.1)	GIMAP7 (3.1)	LACTB (2.8)	ENSG00000235070 (2.8)	ZDHHC18 (2.7)	PLCG1 (2.5)	GIMAP6 (2.5)	SLC39A1 (2.5)		ENSG00000156482	RPL30 PPI subnetwork	0.12	>=0.20	NAA25 (3.5)	DDX55 (3.5)	PINX1 (3.2)	NUTF2 (2.9)	ZNF142 (2.7)	BCS1L (2.7)	EIF2B1 (2.4)	TUT1 (2.2)	TRMT112 (2.2)	STIP1 (2.0)		ENSG00000183598	HIST2H3D PPI subnetwork	0.21	>=0.20	E2F3 (3.5)	HMGB3P1 (3.3)	MSL2 (2.8)	CHD4 (2.5)	TRPS1 (2.4)	NUCKS1 (2.3)	JUND (2.2)	BEND3 (2.2)	STAG1 (2.1)	JMJD1C (2.1)
MP:0001314	corneal opacity	0.1	>=0.20	COL18A1 (4.7)	MAFB (3.8)	ABCA1 (3.7)	PDGFC (3.3)	CTSK (3.2)	LAMB1 (3.1)	CCDC51 (2.9)	PLXND1 (2.9)	KLHL8 (2.8)	VCAN (2.6)		GO:0060322	head development	0.15	>=0.20	ENSG00000253379 (3.3)	ENSG00000235070 (3.0)	ENSG00000250062 (2.7)	GATAD2B (2.4)	EYA2 (2.4)	ENSG00000228274 (2.3)	LRP4 (2.1)	BNC2 (2.1)	C22orf31 (2.0)	CTSK (1.9)		ENSG00000160789	LMNA PPI subnetwork	0.12	>=0.20	STIP1 (4.0)	COPB1 (2.8)	UQCRC1 (2.7)	FHOD1 (2.5)	NUTF2 (2.1)	MPDZ (2.0)	EIF2B1 (1.9)	CTCF (1.9)	TMED2 (1.7)	ESRP2 (1.7)		ENSG00000136243	NUPL2 PPI subnetwork	0.21	>=0.20	PSMD5 (3.4)	TUBG1 (3.0)	SYNCRIP (2.8)	PSMC3IP (2.5)	BUD13 (2.5)	C18orf8 (2.3)	STAG1 (2.2)	PIGU (2.2)	HTT (2.1)	HIRIP3 (2.0)
ENSG00000120709	FAM53C PPI subnetwork	0.1	>=0.20	NCOA2 (3.6)	MACF1 (3.4)	OTUD7B (3.3)	ZHX3 (3.1)	NCOA6 (2.9)	ZNF335 (2.8)	ITGB6 (2.6)	ENSG00000223561 (2.5)	GLYCTK-AS1 (2.5)	PACSIN3 (2.5)		ENSG00000182866	LCK PPI subnetwork	0.15	>=0.20	GIMAP7 (6.2)	GIMAP4 (5.9)	GIMAP6 (5.7)	PLCG1 (3.5)	AKNA (3.2)	MYO1F (3.0)	ZDHHC18 (2.7)	CD40 (2.6)	SNX10 (2.5)	ENSG00000203644 (2.5)		GO:0045785	positive regulation of cell adhesion	0.12	>=0.20	C16orf86 (3.3)	FAM65A (3.3)	CYTL1 (3.3)	SLC12A4 (2.7)	CCDC92 (2.4)	ZNF664 (2.2)	DNAH10 (2.1)	FHOD1 (2.0)	TMEM116 (1.9)	SLC9A5 (1.8)		GO:0032673	regulation of interleukin-4 production	0.21	>=0.20	IKZF4 (3.1)	ENSG00000253734 (2.6)	ENSG00000233723 (2.3)	SKAP1 (2.1)	ENSG00000226752 (2.1)	SLC22A3 (2.1)	ENSG00000234494 (2.0)	GRK4 (2.0)	PPM1M (2.0)	DNAH1 (1.8)
ENSG00000105610	KLF1 PPI subnetwork	0.1	>=0.20	RAB11B (5.0)	NCOA6 (4.3)	MAP2K7 (4.3)	GATAD2B (4.2)	FIZ1 (4.2)	R3HDM2 (4.2)	BPTF (4.0)	HNRNPUL1 (4.0)	UBTF (3.5)	SP2 (3.5)		ENSG00000086061	DNAJA1 PPI subnetwork	0.15	>=0.20	RELB (4.4)	ZDHHC18 (3.7)	CD40 (2.4)	APOC4 (2.3)	JOSD1 (2.3)	CSF1 (2.3)	CRTC2 (2.2)	FGL1 (2.1)	ENSG00000233559 (2.0)	SLC39A1 (1.9)		GO:0016411	acylglycerol O-acyltransferase activity	0.12	>=0.20	ENSG00000254235 (3.7)	SLC26A6 (3.4)	VIL1 (3.4)	PFKFB4 (3.1)	PLA2G6 (2.3)	KCNK7 (2.3)	BAIAP2L2 (2.1)	PEPD (2.1)	FAM109A (2.0)	TTLL4 (1.9)		MP:0001194	dermatitis	0.21	>=0.20	PM20D1 (4.6)	JUND (2.9)	NEO1 (2.2)	REEP3 (2.2)	CFTR (1.9)	BUD13 (1.9)	AHR (1.8)	LRRC8E (1.8)	TAOK2 (1.7)	PLEKHH3 (1.6)
ENSG00000135018	UBQLN1 PPI subnetwork	0.1	>=0.20	PSMD12 (5.2)	ARFGAP2 (3.3)	PSMD5 (3.3)	NFE2L1 (3.2)	YIF1A (3.1)	TRAFD1 (3.1)	STIP1 (2.7)	CDK5RAP3 (2.7)	RNF25 (2.5)	ALDOA (2.5)		MP:0001721	absent visceral yolk sac blood islands	0.15	>=0.20	ADAMTS10 (4.2)	PLXND1 (3.6)	RSPO3 (3.2)	RAB3IL1 (2.8)	IFT52 (2.7)	RASIP1 (2.6)	PLCG1 (2.6)	GIMAP6 (2.6)	ENSG00000226648 (2.5)	MEOX2 (2.1)		MP:0004974	decreased regulatory T cell number	0.12	>=0.20	BCL2L11 (3.8)	RLTPR (3.4)	ENSG00000259450 (2.7)	SH2B3 (2.1)	FERMT3 (2.0)	SETBP1 (1.8)	TNFAIP8 (1.8)	SIPA1 (1.7)	ELMO3 (1.6)	RAPGEF6 (1.6)		MP:0009395	increased nucleated erythrocyte cell number	0.21	>=0.20	HMBS (4.3)	JUND (3.5)	MLX (3.2)	AFF1 (3.0)	PNPO (2.9)	ENSG00000234494 (2.7)	MAP3K1 (2.6)	RNF123 (2.5)	SLC41A1 (2.4)	COLQ (2.4)
MP:0002665	decreased circulating corticosterone level	0.1	>=0.20	KCNK3 (5.7)	LHCGR (5.2)	AGRP (5.1)	KLF14 (4.1)	COLEC11 (4.0)	FADS2 (3.9)	FADS1 (3.9)	SLC16A9 (3.7)	RASD1 (3.4)	BRE (3.0)		ENSG00000111752	PHC1 PPI subnetwork	0.15	>=0.20	GTPBP1 (3.0)	MARCH5 (2.9)	TSC22D2 (2.6)	JOSD1 (2.6)	BCL7B (2.6)	SFMBT1 (2.4)	ARID1A (2.4)	BAZ1B (2.4)	CREB3L4 (2.0)	VPS37D (2.0)		GO:0032101	regulation of response to external stimulus	0.12	>=0.20	KCNJ2 (2.7)	SOX7 (2.6)	ABCA1 (2.3)	ENSG00000259471 (2.2)	HLX (2.1)	MAFF (1.8)	ENSG00000228536 (1.8)	CYTL1 (1.7)	SH2B3 (1.6)	HCAR1 (1.6)		GO:0030100	regulation of endocytosis	0.21	>=0.20	DENND1A (2.9)	GAL3ST3 (2.8)	LPL (2.7)	DCAF16 (2.4)	ATP6V0A1 (2.0)	ANKRD28 (2.0)	AMT (1.9)	ENSG00000182109 (1.8)	HP (1.7)	PTRF (1.7)
GO:0042598	vesicular fraction	0.1	>=0.20	FADS2 (5.9)	FADS1 (5.5)	LPA (4.7)	ACSS2 (4.7)	APOC4 (4.6)	APOA5 (4.2)	HP (3.7)	DMGDH (3.7)	HYOU1 (3.5)	MLXIPL (3.4)		ENSG00000073584	SMARCE1 PPI subnetwork	0.15	>=0.20	NCOA5 (4.3)	ARID1A (3.5)	HNRNPUL1 (3.3)	R3HDM2 (3.2)	ARNT (3.1)	SF3B4 (2.8)	GATAD2B (2.8)	MGA (2.7)	BAZ1B (2.5)	GTPBP1 (2.5)		MP:0001146	abnormal testis morphology	0.12	>=0.20	GRB14 (4.7)	AGRP (4.5)	GATA4 (3.4)	KCNK3 (3.1)	PLEKHG4 (2.8)	GATA6 (2.8)	KLF14 (2.5)	PLCB3 (2.3)	ZDHHC1 (2.2)	DPEP3 (2.2)		REACTOME_CLASS_B2_SECRETIN_FAMILY_RECEPTORS	REACTOME_CLASS_B2_SECRETIN_FAMILY_RECEPTORS	0.21	>=0.20	BMP8A (3.3)	GLYCTK-AS1 (3.0)	SYT4 (3.0)	NPC1L1 (2.8)	TMEM59L (2.2)	MYCL1 (2.2)	CNIH2 (2.2)	ENSG00000182109 (2.1)	HCN4 (2.1)	BACE2 (2.0)
ENSG00000132561	MATN2 PPI subnetwork	0.1	>=0.20	LAMB1 (6.5)	COL18A1 (4.6)	ENSG00000256731 (3.7)	COL7A1 (3.4)	VCAN (3.3)	ITGB6 (3.0)	KDELR3 (2.9)	AXL (2.7)	DAG1 (2.7)	SLC22A3 (2.6)		ENSG00000134697	GNL2 PPI subnetwork	0.15	>=0.20	MGA (3.6)	RRN3 (3.6)	TSEN2 (3.5)	VPS53 (3.3)	THOC1 (2.8)	WBSCR22 (2.7)	PSMD12 (2.6)	NR2C2AP (2.5)	C7orf50 (2.5)	GPN2 (2.4)		ENSG00000111358	GTF2H3 PPI subnetwork	0.12	>=0.20	DHX8 (3.9)	TRMT112 (3.6)	EDC4 (3.1)	EIF2B1 (2.7)	E2F4 (2.7)	KBTBD8 (2.6)	THAP11 (2.6)	GTF2H3 (2.5)	DDX55 (2.5)	INTS5 (2.4)		REACTOME_ADP_SIGNALLING_THROUGH_P2Y_PURINOCEPTOR_1	REACTOME_ADP_SIGNALLING_THROUGH_P2Y_PURINOCEPTOR_1	0.21	>=0.20	C3orf54 (4.1)	GAL3ST3 (3.5)	SYT4 (2.8)	INPP5A (2.8)	NT5E (2.4)	NEGR1 (2.3)	ASPHD1 (2.1)	ZNF524 (2.1)	BACE2 (2.0)	RIT2 (2.0)
ENSG00000151729	SLC25A4 PPI subnetwork	0.1	>=0.20	PLK2 (4.0)	TPM1 (3.2)	TPM3 (3.1)	STARD9 (3.1)	RHOA (3.0)	HIST2H2BE (2.8)	RBMS1 (2.8)	ALDOA (2.8)	UQCRC1 (2.7)	NUCKS1 (2.6)		ENSG00000003400	CASP10 PPI subnetwork	0.15	>=0.20	DDB2 (3.3)	ZDHHC18 (3.1)	RAB11B (3.0)	CMIP (2.9)	RELB (2.9)	BTAF1 (2.4)	CRTC2 (2.3)	TNKS2 (2.3)	MARCH5 (2.2)	CD40 (2.0)		MP:0001556	increased circulating HDL cholesterol level	0.12	>=0.20	COBLL1 (4.0)	PEMT (3.9)	KCNK3 (3.6)	GRB14 (3.4)	CYP27A1 (2.7)	RASD1 (2.6)	GATA6 (2.3)	ITPR2 (2.1)	LCAT (2.0)	FAM13A (2.0)		GO:0016042	lipid catabolic process	0.21	>=0.20	PM20D1 (4.2)	BTD (3.9)	HACL1 (3.6)	SUOX (3.4)	MOSC1 (3.1)	GLYCTK (2.7)	LPAL2 (2.7)	GPAM (2.5)	LPL (2.4)	LPA (2.3)
ENSG00000166411	IDH3A PPI subnetwork	0.1	>=0.20	PSMD12 (4.6)	STIP1 (4.3)	ARFGAP2 (3.5)	HTT (3.4)	COASY (3.4)	NAA25 (3.2)	UQCRC1 (3.2)	PSMD5 (3.1)	BRE (2.9)	GSS (2.8)		ENSG00000015171	ZMYND11 PPI subnetwork	0.15	>=0.20	TNKS2 (3.4)	MGA (3.3)	ARID1A (2.8)	NUP210L (2.5)	ZNRF3 (2.5)	NFIA (2.5)	ZNF408 (2.4)	PACSIN3 (2.3)	NCOA5 (2.2)	BAZ1B (2.2)		ENSG00000196700	ZNF512B PPI subnetwork	0.12	>=0.20	EDC4 (4.0)	TCTN2 (2.9)	PCNXL3 (2.8)	UBTF (2.8)	MAP3K11 (2.7)	FAM65A (2.6)	PLA2G6 (2.5)	GANAB (2.4)	ESRP2 (2.3)	IP6K2 (2.1)		ENSG00000196455	PIK3R4 PPI subnetwork	0.21	>=0.20	ENSG00000234494 (2.8)	C5orf35 (2.7)	PTRF (2.4)	ITCH (2.4)	ARNTL (2.3)	ENSG00000226645 (2.1)	RGS12 (2.0)	ERBB3 (2.0)	MAP1LC3A (1.9)	C17orf58 (1.8)
MP:0000443	abnormal snout morphology	0.1	>=0.20	CYTL1 (4.6)	TRPS1 (4.0)	SETBP1 (3.4)	CRLF1 (3.2)	EYA2 (3.1)	FZD9 (3.0)	RASD1 (2.8)	RBPJ (2.6)	IRS1 (2.5)	LRP4 (2.4)		ENSG00000116106	EPHA4 PPI subnetwork	0.15	>=0.20	RASIP1 (3.7)	CYP2W1 (3.2)	VEGFA (3.2)	LRP4 (2.9)	PLCG1 (2.7)	C11orf9 (2.5)	GIMAP4 (2.5)	ENSG00000234899 (2.5)	SLC2A4RG (2.2)	RRAS2 (2.2)		ENSG00000160007	ARHGAP35 PPI subnetwork	0.12	>=0.20	ENSG00000253792 (3.1)	KCNK7 (2.6)	KCNJ2 (2.6)	ATXN2 (2.5)	NFATC3 (2.5)	FAM65A (2.3)	SHISA5 (2.1)	MAFB (2.1)	FAM109A (1.9)	ESRRA (1.9)		ENSG00000139318	DUSP6 PPI subnetwork	0.21	>=0.20	GDPD3 (2.7)	YPEL3 (2.5)	C3orf54 (2.4)	ENSG00000235300 (2.3)	FBXW2 (2.3)	SNX11 (2.3)	TWF2 (2.2)	NUDCD3 (2.1)	FAM57B (2.1)	ASZ1 (1.9)
GO:0050680	negative regulation of epithelial cell proliferation	0.1	>=0.20	ENSG00000259471 (4.2)	NFIA (3.9)	ENSG00000247853 (3.4)	SSPN (3.1)	ENSG00000234899 (3.0)	SETBP1 (2.6)	IRS1 (2.5)	FZD9 (2.5)	CYTL1 (2.5)	ENSG00000232871 (2.3)		ENSG00000135387	CAPRIN1 PPI subnetwork	0.15	>=0.20	SF3B4 (3.9)	NCOA5 (3.1)	NUDT21 (2.8)	BUD13 (2.7)	ARHGAP1 (2.6)	RAI1 (2.5)	HNRNPUL1 (2.4)	CMIP (2.2)	TOP1 (2.1)	ZNF408 (2.0)		MP:0008481	increased spleen germinal center number	0.12	>=0.20	FERMT3 (4.2)	MAFB (3.0)	DUS2L (3.0)	SHISA5 (2.8)	SH2B3 (2.2)	KBTBD8 (2.2)	VEGFA (1.8)	BCL2 (1.8)	TRIB1 (1.7)	ENSG00000259450 (1.6)		ENSG00000111424	VDR PPI subnetwork	0.21	>=0.20	BPTF (5.0)	CHD4 (4.0)	NCOA6 (4.0)	JUND (3.3)	WDR82 (2.8)	SP2 (2.5)	FIZ1 (2.3)	DENND1A (2.2)	SYNCRIP (2.1)	E2F3 (2.1)
GO:0035258	steroid hormone receptor binding	0.1	>=0.20	DHX8 (3.1)	MAP3K1 (3.0)	KDM4B (3.0)	MSL2 (2.8)	ITCH (2.8)	NCOA2 (2.7)	MAFB (2.6)	GATA4 (2.5)	PLCG1 (2.4)	ARID1A (2.4)		ENSG00000141480	ARRB2 PPI subnetwork	0.15	>=0.20	CLPTM1 (2.7)	CORO1C (2.5)	CYP2W1 (2.3)	AKNA (2.1)	PPARG (2.1)	VCAN (2.1)	DDX17 (2.1)	HSPA4 (2.0)	TIMP4 (1.9)	PLXND1 (1.9)		MP:0001272	increased metastatic potential	0.12	>=0.20	SLC12A4 (4.1)	MAFF (2.6)	BCL2L11 (2.4)	EYA2 (2.4)	LCAT (2.0)	RASD1 (1.9)	ENSG00000259450 (1.9)	TMED2 (1.8)	TRAFD1 (1.7)	CCDC92 (1.6)		GO:0033157	regulation of intracellular protein transport	0.21	>=0.20	ENSG00000247853 (2.9)	MIER3 (2.9)	ENSG00000243224 (2.8)	ENSG00000250616 (2.6)	ENSG00000237773 (2.2)	SLC41A1 (2.1)	AHR (2.0)	ENSG00000124915 (1.8)	JMJD1C (1.8)	E2F3 (1.8)
GO:0060021	palate development	0.1	>=0.20	PIGC (2.8)	SETBP1 (2.6)	CUX2 (2.6)	EBF2 (2.5)	JMY (2.5)	BMF (2.5)	C9orf64 (2.5)	HMGA2 (2.3)	SLC26A6 (2.3)	ERBB3 (2.3)		MP:0002270	abnormal pulmonary alveolus morphology	0.15	>=0.20	MEIS1 (3.0)	ADAMTS10 (2.6)	PDGFC (2.5)	RASIP1 (2.5)	ABCA1 (2.4)	CLPTM1 (2.4)	FADS3 (2.2)	GLI2 (2.1)	IGF2R (2.1)	SLC39A1 (2.0)		ENSG00000103423	DNAJA3 PPI subnetwork	0.12	>=0.20	STIP1 (3.4)	BCL2 (3.1)	NAA25 (2.9)	TMED2 (2.5)	DUS2L (2.1)	TNFAIP8 (2.1)	MTA2 (2.1)	UQCRC1 (2.0)	USP37 (2.0)	CDC42SE2 (2.0)		GO:0030878	thyroid gland development	0.21	>=0.20	PMFBP1 (2.7)	AFF1 (2.7)	GAL3ST3 (2.5)	ENSG00000235300 (2.2)	CRLF1 (2.1)	C3orf54 (2.0)	ENSG00000243224 (1.9)	ZFP64 (1.9)	LRRC8E (1.9)	NEGR1 (1.8)
ENSG00000160789	LMNA PPI subnetwork	0.1	>=0.20	HNRNPK (4.1)	STIP1 (4.0)	ALDOA (3.2)	SYNCRIP (3.1)	HSPA4 (3.1)	COPB1 (2.8)	CORO1C (2.7)	UQCRC1 (2.7)	TPM1 (2.7)	CAPZA2 (2.6)		MP:0000157	abnormal sternum morphology	0.15	>=0.20	PDGFC (3.8)	NFIA (3.4)	GLI2 (3.4)	PDLIM4 (3.2)	FZD9 (3.1)	PVRL2 (2.9)	TSC22D2 (2.7)	TRIB1 (2.7)	MAMSTR (2.6)	EYA2 (2.5)		MP:0001152	Leydig cell hyperplasia	0.12	>=0.20	GRB14 (4.2)	GATA4 (4.1)	ZDHHC1 (3.6)	PLEKHG4 (2.9)	KCNK3 (2.6)	EXOC3L1 (2.5)	RASD1 (2.4)	AGRP (2.4)	GATA6 (2.2)	COBLL1 (2.2)		ENSG00000129514	FOXA1 PPI subnetwork	0.21	>=0.20	DHODH (3.8)	DHX38 (3.6)	GAK (3.2)	KDM4B (3.0)	TMEM175 (2.5)	HTT (2.3)	ZFPM2 (2.2)	BMP8A (2.2)	ENSG00000182109 (2.1)	C4orf44 (2.0)
GO:0042379	chemokine receptor binding	0.1	>=0.20	CSF1 (6.1)	CD40 (4.3)	PLAUR (4.2)	RELB (3.8)	PSMB10 (3.4)	MAFB (3.3)	MAFF (3.1)	PVRL2 (2.8)	TNFAIP8 (2.7)	RBPJ (2.7)		REACTOME_ADAPTIVE_IMMUNE_SYSTEM	REACTOME_ADAPTIVE_IMMUNE_SYSTEM	0.15	>=0.20	GIMAP4 (4.0)	GIMAP6 (4.0)	GIMAP7 (3.8)	YKT6 (3.3)	SNX10 (3.3)	C5orf56 (3.2)	CTSS (3.2)	COPB1 (2.9)	RELB (2.7)	CD40 (2.6)		MP:0001693	failure of primitive streak formation	0.12	>=0.20	RRAS2 (3.8)	ADAM1 (2.8)	ITPR2 (2.5)	COPB1 (2.5)	ATXN2 (2.4)	BCL2 (2.4)	FAF1 (2.3)	IRS1 (2.1)	UBTF (2.0)	MPDZ (2.0)		ENSG00000197905	TEAD4 PPI subnetwork	0.21	>=0.20	EBF2 (7.6)	HSD17B1 (2.8)	KIAA1161 (2.7)	TCTA (2.2)	PCDH17 (2.0)	C17orf58 (2.0)	STAG1 (2.0)	CRLF1 (2.0)	KIAA0754 (1.8)	CNIH2 (1.8)
MP:0006269	abnormal mammary gland growth during pregnancy	0.1	>=0.20	AXL (4.1)	PDLIM4 (3.7)	PTRF (3.5)	CSF1 (3.3)	PDGFC (3.3)	IRS1 (3.1)	FST (2.5)	TMPRSS3 (2.4)	LINGO2 (2.3)	P4HA2 (2.2)		MP:0010856	dilated respiratory conducting tubes	0.15	>=0.20	SLC16A9 (3.2)	VEGFA (3.1)	MEIS1 (2.8)	BNC2 (2.7)	ADAMTS10 (2.7)	ENSG00000226334 (2.4)	BACE1 (2.3)	NFIA (2.1)	CNTN2 (2.1)	LRP4 (2.0)		MP:0004310	small otic vesicle	0.12	>=0.20	EYA2 (3.1)	SETBP1 (2.6)	RILPL1 (2.4)	DNAH10 (2.3)	ENSG00000259471 (2.2)	SOX7 (1.9)	KCNJ2 (1.8)	LAMB1 (1.8)	ARL15 (1.8)	TCTN2 (1.6)		REACTOME_P38MAPK_EVENTS	REACTOME_P38MAPK_EVENTS	0.21	>=0.20	TWF2 (3.6)	C3orf54 (2.9)	PPM1M (2.9)	CAPZA2 (2.4)	ANKRD28 (2.4)	BMP8A (2.2)	RAB1B (2.1)	NICN1 (1.8)	NUDT2 (1.7)	ENSG00000124915 (1.6)
MP:0000111	cleft palate	0.1	>=0.20	GLI2 (3.3)	BNC2 (3.2)	EBF2 (3.2)	TRPS1 (3.0)	HMGA2 (3.0)	FZD9 (2.8)	RSPO3 (2.8)	FGFR1 (2.7)	SETBP1 (2.5)	LAMB1 (2.4)		ENSG00000006712	PAF1 PPI subnetwork	0.15	>=0.20	PCM1 (5.5)	CEP164 (3.3)	TNKS (3.3)	UBR1 (3.1)	CKAP5 (3.1)	COPB1 (3.0)	HNRNPUL1 (2.8)	NUDT21 (2.7)	IFT52 (2.5)	VPS53 (2.5)		GO:0070555	response to interleukin-1	0.12	>=0.20	ENSG00000253792 (2.8)	MAFF (2.5)	ENSG00000259471 (2.4)	ENSG00000228536 (2.3)	ENSG00000235070 (2.3)	RELA (2.2)	ENSG00000235538 (2.0)	SPON1 (1.8)	AGRP (1.8)	TRIB1 (1.7)		GO:0046930	pore complex	0.21	>=0.20	SYNCRIP (3.8)	LPA (3.2)	PSMD5 (3.1)	NUCKS1 (2.6)	TUBG1 (2.6)	PSMC3IP (2.4)	DHODH (2.3)	APOA5 (2.1)	SP2 (2.1)	C18orf8 (2.0)
MP:0002273	abnormal pulmonary alveolus epithelial cell morphology	0.1	>=0.20	NFIA (3.6)	CRLF1 (3.4)	SNX13 (3.4)	MEOX2 (3.0)	VEGFA (2.8)	LPL (2.6)	SOX7 (2.5)	TMEM116 (2.4)	FAM13A (2.4)	SLC2A4RG (2.4)		ENSG00000142539	SPIB PPI subnetwork	0.15	>=0.20	TRIB1 (3.9)	CMIP (3.0)	NUDT21 (2.7)	MYBL2 (2.6)	MAS1 (2.5)	CRTC2 (2.5)	VEGFA (2.4)	CPEB3 (2.3)	RELB (2.3)	GATAD2B (2.2)		GO:0030949	positive regulation of vascular endothelial growth factor receptor signaling pathway	0.12	>=0.20	TMEM116 (2.8)	NUDT22 (2.7)	TRPT1 (2.4)	DNAJC4 (2.4)	ARL15 (2.1)	KCTD19 (2.0)	VEGFA (2.0)	PRDX5 (2.0)	ENSG00000256116 (2.0)	SOX7 (1.9)		MP:0000822	abnormal brain ventricle morphology	0.21	>=0.20	TRPS1 (3.1)	C4orf44 (2.5)	ZFPM2 (2.4)	DAG1 (2.3)	RGS12 (2.3)	BACE2 (2.1)	AHR (2.1)	C17orf58 (2.1)	RBPJ (2.0)	DNAH1 (2.0)
ENSG00000082641	NFE2L1 PPI subnetwork	0.1	>=0.20	TRIB1 (9.5)	JUND (6.0)	MAFF (5.7)	CITED2 (3.6)	PLK2 (3.0)	PLEKHH3 (2.9)	RASD1 (2.9)	ENSG00000257711 (2.7)	JOSD1 (2.7)	FAM100B (2.6)		ENSG00000174177	CTU2 PPI subnetwork	0.15	>=0.20	MAPKBP1 (3.2)	NTAN1 (2.8)	FADS1 (2.5)	FADS2 (2.5)	FGL1 (2.5)	PACRG (2.5)	SGK2 (2.4)	STARD9 (2.2)	TPM3 (2.1)	RBP4 (2.1)		MP:0005006	abnormal osteoblast physiology	0.12	>=0.20	PLEKHG4 (2.7)	IRS1 (2.2)	MAFB (2.2)	TMEM116 (2.1)	SLC12A4 (2.0)	KCNJ2 (1.9)	GRB14 (1.9)	PEMT (1.9)	CYTL1 (1.8)	HCAR1 (1.8)		ENSG00000123091	RNF11 PPI subnetwork	0.21	>=0.20	NUDCD3 (3.5)	RNF123 (3.2)	TMEM106B (2.4)	C18orf8 (2.4)	PPP2R3A (2.3)	SP2 (2.3)	ITCH (2.2)	ENSG00000226645 (2.1)	KLC2 (2.1)	MAP2K7 (2.0)
MP:0001426	polydipsia	0.1	>=0.20	SLC22A2 (6.0)	BHMT (5.4)	HSD11B2 (5.2)	DMGDH (4.5)	PNLIPRP2 (3.4)	DAO (3.2)	FLRT1 (3.0)	SGK2 (3.0)	AGRP (2.9)	ITGB6 (2.9)		GO:0051918	negative regulation of fibrinolysis	0.15	>=0.20	FGL1 (4.4)	APOC4 (3.4)	TSC22D2 (2.9)	F2 (2.9)	INHBE (2.8)	COLEC11 (2.5)	O3FAR1 (2.3)	APOB (2.3)	RBP4 (2.2)	SSH1 (2.1)		ENSG00000006468	ETV1 PPI subnetwork	0.12	>=0.20	MAP3K11 (3.3)	CYTL1 (2.8)	SIPA1 (2.7)	ESRRA (2.6)	KCNK3 (2.4)	PDE3A (2.4)	SLC26A6 (2.3)	DNAH10 (2.3)	CPEB4 (2.3)	SETBP1 (2.1)		ENSG00000182944	EWSR1 PPI subnetwork	0.21	>=0.20	RAB1B (3.8)	MAP2K7 (3.4)	SF3B2 (3.0)	SP2 (2.9)	CBX1 (2.9)	HMGB3P1 (2.6)	ZNF579 (2.6)	GKAP1 (2.5)	ALDOA (2.5)	PPP4C (2.3)
MP:0001701	incomplete embryo turning	0.1	>=0.20	GATA6 (3.6)	SOX7 (3.4)	STK36 (3.2)	MIER3 (3.1)	RASIP1 (3.1)	TNKS (3.0)	PCDH17 (2.9)	TBX6 (2.9)	EXOC3L1 (2.9)	HMGA2 (2.8)		GO:0045668	negative regulation of osteoblast differentiation	0.15	>=0.20	FZD9 (3.3)	ENSG00000227143 (3.0)	ENSG00000225063 (2.4)	MAMSTR (2.3)	GLI2 (2.1)	SMCR5 (2.1)	ENSG00000235070 (1.9)	LRP4 (1.9)	MTMR11 (1.9)	GALNT2 (1.8)		ENSG00000155506	LARP1 PPI subnetwork	0.12	>=0.20	PTPN11 (3.0)	GATA6 (2.6)	IP6K2 (2.5)	RRAS2 (2.4)	BMF (2.4)	ZNF664 (2.3)	ZNF335 (2.3)	SLC26A6 (2.2)	C12orf51 (2.1)	GATA4 (2.1)		ENSG00000116285	ERRFI1 PPI subnetwork	0.21	>=0.20	PLEKHH3 (3.0)	INPP5A (2.7)	ZFP64 (2.5)	MEGF9 (2.4)	RGS12 (2.4)	MCC (2.3)	MACF1 (2.3)	ITGB6 (2.2)	ERBB3 (2.1)	LRRC8E (2.0)
MP:0003270	intestinal obstruction	0.1	>=0.20	PNLIPRP2 (5.2)	RFX4 (4.2)	SPRY4 (3.8)	ENSG00000235538 (3.8)	WNT2 (3.1)	FGFR1 (2.9)	NEO1 (2.7)	VEGFA (2.6)	LAMB1 (2.6)	FAM13A (2.5)		REACTOME_STEROID_HORMONES	REACTOME_STEROID_HORMONES	0.15	>=0.20	LHCGR (10.0)	COLEC11 (5.4)	ABP1 (3.4)	FADS1 (3.4)	FADS2 (3.2)	DAO (3.0)	ST3GAL4 (2.9)	BRE (2.8)	SLC16A9 (2.8)	MLXIPL (2.5)		ENSG00000181090	EHMT1 PPI subnetwork	0.12	>=0.20	ENSG00000253792 (2.7)	FNIP1 (2.4)	OPTC (2.4)	FAM65A (2.3)	KCNK7 (2.1)	RASD1 (2.0)	KCNJ2 (1.8)	AGRP (1.8)	VEGFB (1.8)	MTA2 (1.8)		ENSG00000205531	NAP1L4 PPI subnetwork	0.21	>=0.20	DENND1A (3.3)	MAP1LC3A (3.1)	BUD13 (2.7)	C5orf35 (2.2)	BSN (1.9)	PM20D1 (1.8)	ENSG00000232661 (1.8)	NCOA6 (1.7)	TMEM59L (1.7)	MSL2 (1.6)
GO:0048701	embryonic cranial skeleton morphogenesis	0.1	>=0.20	ENSG00000253379 (4.0)	ENSG00000253734 (3.4)	COPZ2 (3.1)	MEOX2 (3.0)	CRLF1 (2.8)	DMRTA2 (2.8)	ENSG00000253695 (2.8)	PDGFC (2.7)	HMGA2 (2.7)	DMRT2 (2.6)		MP:0000371	diluted coat color	0.15	>=0.20	ENSG00000226674 (6.6)	DSTYK (4.2)	ENSG00000254813 (4.0)	BNC2 (3.8)	INPP4B (3.1)	FKBP6 (2.6)	ST3GAL4 (2.3)	BICD2 (2.2)	SLC35C1 (2.0)	FUT2 (1.9)		ENSG00000185436	IL28RA PPI subnetwork	0.12	>=0.20	BCL2 (3.4)	TNFAIP8 (2.8)	KCNJ2 (1.8)	RLTPR (1.6)	MAFF (1.5)	TRADD (1.5)	BAIAP2L2 (1.4)	BCL2L11 (1.4)	L3MBTL3 (1.4)	ENSG00000228536 (1.4)		ENSG00000116711	PLA2G4A PPI subnetwork	0.21	>=0.20	BSN (3.4)	NUDCD3 (3.2)	CAMKV (3.0)	GGT7 (2.7)	INPP5A (2.6)	CAPZA2 (2.6)	C4orf44 (2.4)	KLC2 (2.4)	CNIH2 (2.4)	ANKRD28 (2.4)
REACTOME_NICD_TRAFFICS_TO_NUCLEUS	REACTOME_NICD_TRAFFICS_TO_NUCLEUS	0.1	>=0.20	DAG1 (3.3)	BPTF (3.2)	COL18A1 (2.9)	SH2B3 (2.8)	STAG1 (2.8)	SEMA3G (2.8)	ENSG00000182109 (2.8)	LRP4 (2.8)	ENSG00000259530 (2.7)	EXOC3L1 (2.7)		GO:0015695	organic cation transport	0.15	>=0.20	SLC22A5 (4.8)	SLC16A9 (4.4)	ENSG00000233006 (3.3)	DAO (3.2)	ARMC2 (2.7)	BBS2 (2.4)	SOST (2.3)	C5orf56 (2.2)	IZUMO1 (2.2)	SGK2 (2.2)		GO:0007292	female gamete generation	0.12	>=0.20	DPEP3 (5.1)	KBTBD8 (3.3)	RASD1 (3.1)	DNAH10 (3.0)	PLEKHG4 (2.2)	BAIAP2L2 (2.2)	LYRM7 (1.9)	GRB14 (1.8)	VIL1 (1.7)	ENSG00000245937 (1.7)		ENSG00000143977	SNRPG PPI subnetwork	0.21	>=0.20	SF3B2 (4.3)	BUD13 (3.8)	DHX38 (3.2)	WDR82 (3.1)	SYNCRIP (2.9)	PPP4C (2.9)	INO80E (2.9)	HNRNPK (2.8)	HIRIP3 (2.6)	CBX1 (2.5)
REACTOME_NOTCH:HLH_TRANSCRIPTION_PATHWAY	REACTOME_NOTCH:HLH_TRANSCRIPTION_PATHWAY	0.1	>=0.20	DAG1 (3.3)	BPTF (3.2)	COL18A1 (2.9)	SH2B3 (2.8)	STAG1 (2.8)	SEMA3G (2.8)	ENSG00000182109 (2.8)	LRP4 (2.8)	ENSG00000259530 (2.7)	EXOC3L1 (2.7)		ENSG00000126458	RRAS PPI subnetwork	0.15	>=0.20	TNKS2 (3.7)	GIMAP6 (3.7)	GIMAP4 (3.2)	TMCC1 (2.8)	GIMAP7 (2.6)	FAM101B (2.5)	MAP3K1 (2.5)	VPS53 (2.4)	HERC1 (2.2)	ENSG00000226674 (2.2)		ENSG00000112249	ASCC3 PPI subnetwork	0.12	>=0.20	ATXN2 (2.9)	BMF (2.7)	MAPKAPK5 (2.5)	L3MBTL3 (2.4)	BRAP (2.3)	SLC12A4 (2.1)	EYA2 (2.0)	TRAFD1 (1.8)	ZNF664 (1.8)	RNF25 (1.8)		MP:0002896	abnormal bone mineralization	0.21	>=0.20	FGFR1 (4.1)	TRPS1 (3.7)	COPZ2 (3.5)	NEO1 (3.3)	LRRC8E (3.3)	NT5E (1.8)	LPL (1.8)	PTRF (1.5)	ENSG00000223561 (1.5)	ENSG00000124915 (1.5)
MP:0009146	abnormal pancreatic acinar cell morphology	0.1	>=0.20	PNLIPRP2 (6.7)	CTRL (6.6)	ENSG00000256116 (2.7)	ENSG00000226380 (2.7)	PACRG (2.4)	PDE3B (2.3)	ENSG00000246283 (2.3)	EML3 (2.3)	CFTR (2.3)	VIL1 (2.2)		ENSG00000157404	KIT PPI subnetwork	0.15	>=0.20	SPRY4 (3.1)	CD40 (2.9)	RASA3 (2.7)	GIMAP6 (2.6)	C12orf23 (2.5)	DENND4B (2.4)	PLXND1 (2.2)	GLUL (2.1)	GIMAP7 (2.1)	GIMAP4 (2.1)		GO:0014032	neural crest cell development	0.12	>=0.20	ENSG00000259471 (3.1)	ENSG00000254235 (3.0)	HMGA2 (2.2)	SOX7 (2.0)	TTLL4 (2.0)	SLC12A2 (2.0)	CUX2 (1.8)	HSF4 (1.7)	EYA2 (1.7)	C16orf86 (1.6)		GO:0061061	muscle structure development	0.22	>=0.20	IFFO1 (4.6)	TNNC1 (4.0)	PPP2R3A (3.0)	DAG1 (2.2)	COLQ (2.2)	ENSG00000223561 (2.1)	PLEKHH3 (2.1)	CRLF1 (2.0)	EBF2 (2.0)	ZNF579 (1.9)
GO:0031668	cellular response to extracellular stimulus	0.1	>=0.20	HORMAD1 (4.1)	FAM134C (3.5)	JMY (3.4)	ENSG00000235070 (3.2)	ENSG00000228274 (2.8)	FUT1 (2.7)	SFN (2.5)	COL7A1 (2.4)	BCL2L11 (2.4)	YPEL3 (2.3)		MP:0002724	enhanced wound healing	0.15	>=0.20	AXL (3.9)	PVRL2 (2.8)	VCAN (2.4)	CSF1 (2.2)	PDLIM4 (2.2)	SSH1 (2.2)	SFN (2.2)	FGFBP3 (2.0)	ABCA1 (1.9)	TRIB1 (1.8)		ENSG00000124571	XPO5 PPI subnetwork	0.12	>=0.20	STIP1 (5.2)	NAA25 (3.6)	COPB1 (2.7)	ENSG00000256234 (2.3)	EDC4 (2.3)	DDX28 (2.2)	ETV4 (2.1)	NFATC3 (2.0)	MAFF (2.0)	SLC12A4 (1.8)		GO:0071565	nBAF complex	0.22	>=0.20	SP2 (3.1)	DENND1A (3.0)	ENSG00000243224 (2.9)	CNIH2 (2.9)	KLC2 (2.8)	FAM57B (2.6)	FIZ1 (2.6)	BPTF (2.5)	PACS1 (2.5)	KCTD13 (2.2)
ENSG00000068305	MEF2A PPI subnetwork	0.1	>=0.20	IFFO1 (3.8)	MAMSTR (3.6)	STAC3 (3.5)	ZDHHC1 (3.2)	YPEL3 (2.6)	INSR (2.5)	C18orf8 (2.5)	ARNT (2.4)	GPER (2.3)	JMJD1C (2.3)		MP:0002490	abnormal immunoglobulin level	0.15	>=0.20	CD40 (5.7)	RELB (5.0)	LACTB (3.8)	GIMAP4 (3.2)	ZDHHC18 (2.9)	AKNA (2.9)	CSF1 (2.9)	GIMAP7 (2.8)	ZBTB46 (2.6)	GIMAP6 (2.5)		GO:0001047	core promoter binding	0.12	>=0.20	TRAFD1 (3.2)	SPON1 (2.6)	ENSG00000228536 (2.5)	COL7A1 (2.0)	SETBP1 (1.9)	BCL2L11 (1.8)	DNAH10 (1.7)	FLRT1 (1.7)	TRIB1 (1.6)	STK36 (1.6)		MP:0009890	cleft secondary palate	0.22	>=0.20	TRPS1 (4.9)	EBF2 (4.2)	CRLF1 (3.8)	LRRC8E (2.8)	MCC (2.3)	COPZ2 (2.2)	FGFR1 (2.2)	WNT2 (1.9)	NEO1 (1.8)	STAG1 (1.7)
MP:0002864	abnormal ocular fundus morphology	0.1	>=0.20	ROM1 (5.7)	EML3 (3.7)	DSCAML1 (3.5)	FAM57B (3.4)	BNC2 (3.2)	MPDZ (3.0)	SLC16A9 (2.8)	NOL3 (2.5)	INPP4B (2.5)	BACE2 (2.4)		ENSG00000211456	SACM1L PPI subnetwork	0.15	>=0.20	COPB1 (4.5)	C12orf23 (4.5)	PDXDC1 (4.2)	TBL2 (3.6)	KDELR3 (3.5)	AMFR (3.4)	RAB1A (2.5)	TSC22D2 (2.4)	ARNT (2.3)	OGFOD1 (2.3)		GO:0032844	regulation of homeostatic process	0.12	>=0.20	PDE3A (2.9)	CTRL (2.4)	VIL1 (2.2)	CYTL1 (2.2)	ENSG00000228536 (2.1)	PIK3R1 (2.0)	EXOC3L1 (1.9)	ACOXL (1.9)	BCL2L11 (1.8)	ENSG00000253792 (1.5)		GO:0007589	body fluid secretion	0.22	>=0.20	ENSG00000223561 (2.9)	ENSG00000226752 (2.6)	SLC26A1 (2.5)	ENSG00000235300 (2.5)	ZNF524 (2.4)	ENSG00000234494 (2.0)	PRR15L (1.8)	CFTR (1.8)	SLC37A4 (1.8)	ITGB6 (1.8)
ENSG00000095015	MAP3K1 PPI subnetwork	0.1	>=0.20	STIP1 (4.7)	HSPA4 (3.8)	RAI1 (3.4)	COPB1 (3.0)	RNF157 (3.0)	HYOU1 (2.5)	SLC22A5 (2.4)	CRTC2 (2.3)	AHNAK (2.3)	MARCH5 (2.2)		ENSG00000108826	MRPL27 PPI subnetwork	0.15	>=0.20	TOMM22 (3.5)	DCPS (2.8)	CKAP5 (2.7)	HSPA4 (2.5)	ARFGAP2 (2.5)	THOC1 (2.4)	LUC7L2 (2.4)	NCOA5 (2.4)	TSEN2 (2.4)	TBL2 (2.1)		ENSG00000196083	IL1RAP PPI subnetwork	0.12	>=0.20	ABCA1 (3.7)	RELA (2.7)	GATA6 (2.6)	VEGFA (2.4)	SPON1 (2.1)	RASD1 (1.8)	BAD (1.7)	MAFB (1.6)	SOX7 (1.6)	LRRC36 (1.6)		GO:0042598	vesicular fraction	0.22	>=0.20	LPA (4.7)	ACSS2 (4.7)	APOA5 (4.2)	HP (3.7)	DMGDH (3.7)	HYOU1 (3.5)	BTD (3.3)	BHMT (3.2)	GPAM (3.2)	NPC1 (3.0)
ENSG00000105048	TNNT1 PPI subnetwork	0.1	>=0.20	TPM3 (7.4)	MB (7.3)	TNNC1 (6.4)	STAC3 (5.8)	PACSIN3 (4.7)	SGCG (3.7)	PPP2R3A (3.7)	MACROD1 (3.4)	COLQ (3.0)	MRVI1 (2.8)		ENSG00000163932	PRKCD PPI subnetwork	0.15	>=0.20	SUN2 (2.8)	TPM3 (2.7)	FAM100B (2.4)	GALNT2 (2.4)	SFN (2.4)	SSH1 (2.3)	NCOA2 (2.2)	CORO1C (2.1)	FST (2.1)	ARHGAP1 (2.1)		GO:0043498	cell surface binding	0.12	>=0.20	LCAT (2.9)	CTRL (2.7)	ESRP2 (1.9)	ACOXL (1.9)	SOX7 (1.9)	GRB14 (1.8)	NOL3 (1.8)	ABCA1 (1.7)	DNAH10 (1.6)	LRRC36 (1.5)		ENSG00000169592	INO80E PPI subnetwork	0.22	>=0.20	MAP2K7 (4.3)	BAP1 (3.6)	PPP4C (3.3)	STAG1 (3.3)	INO80E (3.3)	VPS11 (3.2)	FIZ1 (3.2)	ZFP64 (3.0)	SP2 (2.6)	PHF7 (2.5)
GO:0044403	symbiosis, encompassing mutualism through parasitism	0.1	>=0.20	ENSG00000214117 (5.0)	ENSG00000247445 (3.7)	ENSG00000246283 (2.9)	DCAF16 (2.8)	SFMBT1 (2.8)	ENSG00000233006 (2.7)	STARD9 (2.5)	SLC26A6 (2.5)	AFF1 (2.5)	KCNJ2 (2.4)		ENSG00000039537	C6 PPI subnetwork	0.15	>=0.20	APOC4 (7.1)	FGL1 (6.6)	COLEC11 (6.3)	F2 (5.0)	APOB (3.8)	INHBE (3.8)	INHBC (3.4)	RBP4 (3.4)	PCK1 (2.8)	SLC35C1 (2.2)		MP:0003044	impaired basement membrane formation	0.12	>=0.20	LAMB1 (8.1)	VEGFA (4.2)	MPDZ (2.9)	SOX7 (2.4)	ERP29 (2.4)	PFKFB4 (2.4)	NCKIPSD (2.3)	GANAB (2.1)	PLTP (2.1)	NOL3 (2.0)		MP:0005296	abnormal humerus morphology	0.22	>=0.20	TRPS1 (4.6)	LRRC8E (3.9)	MCC (3.7)	CRLF1 (3.3)	CFTR (2.9)	WNT2 (2.5)	NEO1 (2.2)	HCN4 (2.1)	FGFR1 (2.0)	NFE2L1 (1.9)
GO:0044419	interspecies interaction between organisms	0.1	>=0.20	UBA7 (3.8)	NCOA5 (3.4)	ENSG00000247735 (3.0)	ENSG00000214117 (2.8)	SHISA5 (2.7)	TRAFD1 (2.7)	SP2 (2.6)	E2F4 (2.6)	IP6K2 (2.5)	RAB11B (2.4)		MP:0000024	lowered ear position	0.15	>=0.20	GLI2 (5.7)	DMRT2 (3.3)	CTSK (2.7)	ZHX3 (2.5)	FZD9 (2.3)	RFX4 (2.2)	NKX3-1 (2.2)	PLCG1 (2.2)	MAMSTR (1.9)	PDE3B (1.9)		MP:0001613	abnormal vasodilation	0.12	>=0.20	SPON1 (3.1)	HLX (2.9)	PDE3A (2.8)	KCNK3 (2.6)	EXOC3L1 (2.5)	HCAR1 (2.4)	FAM13A (2.4)	COBLL1 (2.4)	SOX7 (2.3)	PLTP (2.2)		MP:0004174	abnormal spine curvature	0.22	>=0.20	FGFR1 (3.2)	ZFP64 (2.8)	DAG1 (2.7)	CBX1 (2.5)	NEO1 (2.4)	TNNC1 (2.3)	REEP3 (2.1)	PTRF (2.0)	STAG1 (2.0)	CRLF1 (1.9)
ENSG00000167601	AXL PPI subnetwork	0.1	>=0.20	RASA3 (4.3)	GIMAP7 (3.5)	ZHX3 (3.4)	KIAA0895L (3.4)	PLCB3 (3.1)	CD40 (3.1)	IGF2R (3.0)	GIMAP6 (2.9)	BCL2L11 (2.9)	FAM109A (2.8)		REACTOME_TRANSPORT_OF_VITAMINS_NUCLEOSIDES_AND_RELATED_MOLECULES	REACTOME_TRANSPORT_OF_VITAMINS_NUCLEOSIDES_AND_RELATED_MOLECULES	0.15	>=0.20	SLC19A1 (3.9)	GPER (3.3)	LGR6 (2.6)	FGFBP3 (2.6)	FADS3 (2.3)	CNTN2 (2.2)	CLPTM1 (2.2)	SLC35C1 (2.1)	APOC4 (2.1)	LACTB (2.1)		ENSG00000198301	SDAD1 PPI subnetwork	0.13	>=0.20	PINX1 (5.0)	NAA25 (4.7)	TUT1 (4.0)	DDX55 (3.5)	GTF2H3 (3.2)	EIF2B1 (3.0)	MAPKAPK5 (2.8)	DDX28 (2.6)	ADAM1 (2.3)	KBTBD8 (2.1)		ENSG00000169564	PCBP1 PPI subnetwork	0.22	>=0.20	HNRNPK (4.5)	WDR82 (3.4)	NUCKS1 (3.3)	PPP4C (3.2)	SF3B2 (3.2)	SYNCRIP (3.2)	RHOA (3.0)	CHD4 (3.0)	DHX38 (2.7)	MSL2 (2.7)
MP:0008706	decreased interleukin-6 secretion	0.1	>=0.20	CTSS (5.1)	RELB (3.7)	MYO1F (3.5)	CD40 (3.4)	ABCA1 (3.4)	ITPR2 (3.1)	MAFB (3.0)	FERMT3 (3.0)	TRADD (2.9)	PGS1 (2.9)		GO:0022602	ovulation cycle process	0.15	>=0.20	LHCGR (4.2)	ENSG00000235070 (2.6)	PDGFC (2.5)	DMRT2 (2.5)	FST (2.4)	EYA2 (2.3)	CYP2W1 (2.2)	ENSG00000228274 (2.0)	ST3GAL4 (2.0)	VCAN (2.0)		ENSG00000124383	MPHOSPH10 PPI subnetwork	0.13	>=0.20	DDX55 (4.9)	PINX1 (4.2)	NAA25 (4.2)	TUT1 (3.8)	EIF2B1 (3.7)	DDX28 (2.8)	BCS1L (2.6)	DHX8 (2.4)	GTF2H3 (2.3)	TRMT112 (2.2)		GO:0015171	amino acid transmembrane transporter activity	0.22	>=0.20	SLC22A2 (3.3)	MFSD2A (3.2)	FAM57B (2.8)	ATP6V0A1 (2.6)	NPC1L1 (2.5)	DMGDH (2.5)	NFE2L1 (2.5)	SLC37A4 (2.5)	MET (2.3)	RNF123 (2.2)
REACTOME_PTM_GAMMA_CARBOXYLATION_HYPUSINE_FORMATION_AND_ARYLSULFATASE_ACTIVATION	REACTOME_PTM_GAMMA_CARBOXYLATION_HYPUSINE_FORMATION_AND_ARYLSULFATASE_ACTIVATION	0.1	>=0.20	FGL1 (6.3)	APOA5 (5.5)	APOC4 (5.4)	F2 (4.8)	APOB (4.3)	COLEC11 (4.2)	DMGDH (4.1)	HP (3.9)	LPA (3.9)	SLC26A1 (3.7)		MP:0009409	abnormal skeletal muscle fiber type ratio	0.15	>=0.20	TPM3 (6.9)	MB (6.3)	STAC3 (5.6)	SGCG (5.3)	MLXIPL (3.1)	TIMP4 (3.0)	PACSIN3 (2.8)	PCK1 (2.7)	TPM1 (2.6)	IZUMO1 (2.5)		ENSG00000174547	MRPL11 PPI subnetwork	0.13	>=0.20	BCS1L (2.7)	UQCRC1 (2.6)	TMEM208 (2.5)	CCDC51 (2.2)	PRDX5 (2.1)	BAD (2.1)	EIF2B1 (2.0)	NUDT22 (2.0)	RNF25 (2.0)	DDX28 (1.9)		ENSG00000167986	DDB1 PPI subnetwork	0.22	>=0.20	HNRNPK (4.0)	HACL1 (3.1)	BUD13 (3.0)	RHOA (2.4)	TXNL4B (2.4)	MSL2 (2.3)	FBXW2 (2.2)	CAPZA2 (2.1)	C16orf92 (2.1)	KDM4B (2.0)
MP:0000611	jaundice	0.1	>=0.20	TMCC2 (8.4)	HMBS (6.7)	RNF123 (6.2)	RANBP10 (5.1)	ACSL6 (3.5)	MARCH2 (3.4)	SLC22A4 (3.3)	C12orf51 (3.3)	GCK (3.0)	RAB3IL1 (2.4)		ENSG00000145191	EIF2B5 PPI subnetwork	0.15	>=0.20	OGFOD1 (3.6)	USP3 (3.0)	BTF3P12 (3.0)	BRE (2.6)	HNRNPUL1 (2.4)	NUDT21 (2.4)	GPN2 (2.1)	RAB1A (2.1)	RRN3 (2.0)	HSPA4 (2.0)		ENSG00000100325	ASCC2 PPI subnetwork	0.13	>=0.20	PEMT (3.2)	EIF2B1 (2.7)	DHX8 (2.4)	MACROD1 (2.2)	COPB1 (2.0)	TRAFD1 (2.0)	FAF1 (1.9)	ZDHHC1 (1.9)	EDC4 (1.8)	ZNF335 (1.8)		GO:0060042	retina morphogenesis in camera-type eye	0.22	>=0.20	ENSG00000233723 (3.1)	TMPRSS3 (2.4)	C16orf92 (2.4)	RIT2 (2.1)	ARNTL (1.9)	PRR15L (1.9)	ENSG00000124915 (1.9)	VPS11 (1.8)	FAM57B (1.7)	RGS17 (1.7)
GO:0016055	Wnt receptor signaling pathway	0.1	>=0.20	ZNRF3 (5.2)	TBX6 (3.6)	L3MBTL3 (3.4)	LRP4 (3.0)	MCC (3.0)	FGFR1 (2.9)	LGR6 (2.9)	TRPS1 (2.9)	FAM109A (2.6)	IRS1 (2.5)		MP:0001882	abnormal lactation	0.15	>=0.20	SREBF1 (2.9)	P4HA2 (2.9)	SUN2 (2.6)	VEGFA (2.6)	PDLIM4 (2.5)	ECM2 (2.5)	PCK1 (2.4)	THRB (2.4)	AXL (2.3)	FZD9 (2.2)		MP:0000715	decreased thymocyte number	0.13	>=0.20	FERMT3 (4.3)	TNFAIP8 (3.8)	ITPR2 (3.6)	RLTPR (3.5)	CDC42SE2 (3.3)	NFATC3 (2.9)	SIPA1 (2.8)	RAPGEF6 (2.6)	CTRL (2.1)	BCL2 (2.1)		GO:0009267	cellular response to starvation	0.22	>=0.20	FAM134C (4.9)	JMY (4.1)	YPEL3 (3.1)	FBXW2 (3.0)	C18orf8 (2.8)	ENSG00000247853 (2.6)	KIAA1683 (2.5)	UBAP1 (2.2)	COASY (2.1)	ENSG00000226752 (2.1)
GO:0071774	response to fibroblast growth factor stimulus	0.1	>=0.20	ENSG00000250616 (3.2)	HSD17B1 (3.1)	BSN-AS2 (2.9)	ANKRD19P (2.8)	ZNRF3 (2.7)	ZHX3 (2.7)	MARCH5 (2.7)	NUDT22 (2.4)	CRLF1 (2.3)	MAPKBP1 (2.3)		ENSG00000076555	ACACB PPI subnetwork	0.15	>=0.20	HSPA4 (3.1)	CKAP5 (2.4)	PDXDC1 (2.4)	NR2C2AP (2.3)	COPB1 (2.2)	ENSG00000226380 (2.0)	LHCGR (2.0)	VPS53 (2.0)	THOC1 (1.9)	PSMD12 (1.9)		GO:0060675	ureteric bud morphogenesis	0.13	>=0.20	HSD11B2 (2.9)	HMGA2 (2.6)	KLF14 (2.5)	RRAS2 (2.2)	COL7A1 (1.9)	IRS1 (1.8)	PSKH1 (1.8)	ENSG00000259471 (1.8)	ZDHHC1 (1.7)	TRPT1 (1.7)		MP:0005058	abnormal lysosome morphology	0.22	>=0.20	NAGLU (6.2)	IDUA (5.5)	REEP3 (3.9)	TMEM219 (3.7)	TMEM175 (3.6)	PIGU (3.3)	TMEM106B (3.2)	BTD (3.1)	NPC1 (3.0)	RAB7L1 (2.3)
GO:0044344	cellular response to fibroblast growth factor stimulus	0.1	>=0.20	ENSG00000250616 (3.2)	HSD17B1 (3.1)	BSN-AS2 (2.9)	ANKRD19P (2.8)	ZNRF3 (2.7)	ZHX3 (2.7)	MARCH5 (2.7)	NUDT22 (2.4)	CRLF1 (2.3)	MAPKBP1 (2.3)		ENSG00000105287	PRKD2 PPI subnetwork	0.15	>=0.20	DDX17 (2.9)	BICD2 (2.6)	RAB1A (2.6)	TNKS2 (2.3)	CORO1C (2.2)	IPPK (2.1)	CMIP (2.0)	CRTC2 (1.9)	C12orf23 (1.9)	GALNT2 (1.9)		ENSG00000145623	OSMR PPI subnetwork	0.13	>=0.20	BCL2 (3.5)	TNFAIP8 (2.7)	KCNJ2 (2.0)	RLTPR (1.7)	MAFF (1.6)	TRADD (1.5)	BCL2L11 (1.5)	BAIAP2L2 (1.4)	HLX (1.4)	PSMB10 (1.4)		ENSG00000113194	FAF2 PPI subnetwork	0.22	>=0.20	NFE2L1 (2.7)	UBAP1 (2.5)	C19orf60 (2.5)	PGS1 (2.3)	HTT (2.2)	RNF123 (2.2)	KDM4B (2.1)	CATSPER1 (2.0)	PIGU (2.0)	GDPD3 (1.9)
ENSG00000171564	FGB PPI subnetwork	0.1	>=0.20	FGL1 (8.3)	F2 (7.4)	APOB (6.7)	APOA5 (6.1)	APOC4 (5.3)	RBP4 (5.2)	HP (4.4)	DMGDH (4.1)	COLEC11 (3.8)	LCAT (3.6)		GO:0002526	acute inflammatory response	0.15	>=0.20	ENSG00000257711 (3.4)	INHBC (3.1)	INHBE (3.1)	FGL1 (2.8)	PNLIPRP2 (2.5)	ENSG00000247445 (2.5)	PLAUR (2.4)	ENSG00000226380 (2.2)	MAS1 (2.2)	CSGALNACT1 (2.2)		ENSG00000137070	IL11RA PPI subnetwork	0.13	>=0.20	BCL2 (3.5)	TNFAIP8 (2.7)	KCNJ2 (2.0)	RLTPR (1.7)	MAFF (1.6)	TRADD (1.5)	BCL2L11 (1.5)	BAIAP2L2 (1.4)	HLX (1.4)	PSMB10 (1.4)		ENSG00000095319	NUP188 PPI subnetwork	0.22	>=0.20	PSMD5 (3.0)	SYNCRIP (2.7)	TUBG1 (2.7)	PSMC3IP (2.3)	BUD13 (2.2)	STAG1 (2.2)	SP2 (2.1)	C9orf64 (2.1)	NUCKS1 (2.0)	ZFP64 (2.0)
MP:0004401	increased cochlear outer hair cell number	0.1	>=0.20	LRP4 (6.2)	DMRTA2 (4.2)	FGFBP3 (4.1)	RFX4 (3.7)	ENSG00000253379 (3.3)	ETV4 (3.2)	SPON1 (3.2)	RILPL1 (2.9)	GLI2 (2.9)	HMGA2 (2.6)		ENSG00000134853	PDGFRA PPI subnetwork	0.15	>=0.20	ZNRF3 (3.2)	RSPO3 (3.2)	SPRY4 (3.0)	FST (2.6)	LACTB (2.5)	MAP3K1 (2.4)	PLXND1 (2.4)	MARCH5 (2.3)	DMRT2 (2.2)	ENSG00000234899 (2.1)		GO:0060393	regulation of pathway-restricted SMAD protein phosphorylation	0.13	>=0.20	ENSG00000235538 (3.5)	DNAH10 (3.0)	CYTL1 (2.4)	GATA6 (2.3)	ENSG00000259471 (2.0)	RILPL1 (1.9)	ENSG00000228536 (1.9)	RRAS2 (1.8)	PDE3A (1.8)	BMF (1.7)		GO:0030159	receptor signaling complex scaffold activity	0.22	>=0.20	SKAP1 (4.5)	NRBF2 (2.9)	RGS12 (2.7)	SLC26A1 (2.6)	MC4R (2.1)	RBMS1 (2.0)	TMPRSS3 (2.0)	FAM134C (2.0)	PACS1 (1.9)	MAP3K1 (1.8)
GO:0046504	glycerol ether biosynthetic process	0.1	>=0.20	PM20D1 (8.6)	ACSS2 (5.6)	GPAM (4.7)	FADS1 (4.6)	FADS2 (4.6)	MLXIPL (4.3)	SREBF1 (4.0)	MFSD2A (4.0)	PDE3B (3.9)	MOSC1 (3.9)		ENSG00000141551	CSNK1D PPI subnetwork	0.15	>=0.20	TSEN2 (4.1)	OGFOD1 (3.2)	RRN3 (3.2)	CRY2 (3.0)	HSPA4 (2.6)	BTAF1 (2.6)	SACS (2.3)	TOP1 (2.3)	P4HA2 (2.0)	SLC19A1 (1.9)		GO:0005924	cell-substrate adherens junction	0.13	>=0.20	RRAS2 (4.1)	FHOD1 (3.3)	SLC12A4 (3.2)	AHNAK (2.7)	FAM65A (2.7)	LAMB1 (2.3)	PLCB3 (2.3)	MAP3K11 (2.3)	RILPL1 (2.1)	SH2B3 (1.9)		ENSG00000159352	PSMD4 PPI subnetwork	0.22	>=0.20	TUBG1 (3.7)	ALDOA (3.6)	PSMD5 (3.5)	NFE2L1 (2.8)	COASY (2.7)	HTT (2.6)	SF3B2 (2.5)	FBXW2 (2.4)	MLX (2.4)	TWF2 (2.4)
MP:0004783	abnormal cardinal vein morphology	0.1	>=0.20	RASIP1 (7.6)	PCDH17 (5.1)	SOX7 (4.4)	SEMA3G (3.9)	TAOK2 (3.9)	GIMAP6 (3.6)	FAM101B (3.4)	PLXND1 (3.3)	PTRF (3.3)	GPR146 (3.2)		GO:0071825	protein-lipid complex subunit organization	0.15	>=0.20	NR0B2 (3.5)	APOB (3.4)	ENSG00000214117 (3.4)	ABCA1 (3.3)	F2 (3.1)	FGL1 (2.9)	TMCC1 (2.8)	APOC4 (2.7)	INHBE (2.4)	PDE3B (2.3)		MP:0000297	abnormal atrioventricular cushion morphology	0.13	>=0.20	GATA6 (3.8)	GATA4 (3.1)	PDE3A (2.8)	SETBP1 (2.4)	KCNK3 (2.2)	LAMB1 (2.0)	STK36 (1.9)	VEGFA (1.8)	CYTL1 (1.7)	TRIB1 (1.5)		ENSG00000187741	FANCA PPI subnetwork	0.22	>=0.20	DCP2 (3.2)	UBA7 (3.0)	TRAIP (2.5)	HMBS (2.4)	RMI1 (2.1)	UHRF1 (2.1)	CDK5RAP3 (2.1)	HIRIP3 (2.1)	PPP4C (1.9)	E2F3 (1.7)
MP:0008663	increased interleukin-12 secretion	0.1	>=0.20	MYO1F (5.1)	CTSS (4.5)	FERMT3 (3.8)	MAFB (3.8)	PPM1M (3.2)	SNX10 (3.2)	PRAM1 (3.0)	DPEP2 (3.0)	LACTB (3.0)	GIMAP4 (2.8)		GO:0071827	plasma lipoprotein particle organization	0.15	>=0.20	NR0B2 (3.5)	APOB (3.4)	ENSG00000214117 (3.4)	ABCA1 (3.3)	F2 (3.1)	FGL1 (2.9)	TMCC1 (2.8)	APOC4 (2.7)	INHBE (2.4)	PDE3B (2.3)		ENSG00000196776	CD47 PPI subnetwork	0.13	>=0.20	RANBP10 (3.3)	SLC26A6 (3.2)	ENSG00000259450 (2.1)	GANAB (2.1)	MTA2 (2.1)	FHOD1 (1.8)	SHISA5 (1.8)	DUS2L (1.8)	VEGFA (1.7)	SLC12A4 (1.7)		ENSG00000185008	ROBO2 PPI subnetwork	0.22	>=0.20	FGFR1 (3.6)	NEO1 (2.9)	E2F3 (2.6)	CNIH2 (2.5)	TRPS1 (2.3)	DAGLA (2.0)	AHR (1.8)	TRAIP (1.8)	ZNF579 (1.8)	CFTR (1.8)
ENSG00000166986	MARS PPI subnetwork	0.1	>=0.20	C5orf35 (3.4)	SLC35C1 (3.3)	APEH (3.3)	OGFOD1 (3.2)	BCS1L (3.1)	INHBE (3.0)	FUT1 (2.9)	PVRL2 (2.8)	HMBS (2.7)	COPB1 (2.6)		ENSG00000107625	DDX50 PPI subnetwork	0.15	>=0.20	HSPA4 (3.3)	OGFOD1 (2.6)	PEMT (2.4)	RRN3 (2.4)	RPL27AP (2.2)	JOSD1 (2.1)	TSEN2 (2.0)	VPS53 (2.0)	PACRG (2.0)	FEN1 (1.7)		ENSG00000147274	RBMX PPI subnetwork	0.13	>=0.20	TRMT112 (4.1)	CTCF (4.0)	MTA2 (3.7)	EDC4 (2.9)	ACD (2.9)	PCNXL3 (2.7)	PCIF1 (2.5)	GANAB (2.4)	GTF2H3 (2.4)	UBTF (2.3)		ENSG00000106290	TAF6 PPI subnetwork	0.22	>=0.20	CHD4 (2.5)	PSMD5 (2.4)	ENSG00000226752 (2.3)	SF3B2 (2.3)	CATSPER1 (2.2)	JMY (2.1)	BUD13 (2.0)	PPP4C (2.0)	STAG1 (2.0)	RHOA (2.0)
GO:0019903	protein phosphatase binding	0.1	>=0.20	RAB1B (3.5)	TAOK2 (3.4)	CRTC2 (3.2)	GATA4 (3.2)	DDX17 (3.0)	NCOA5 (2.7)	MTA2 (2.7)	NFE2L1 (2.6)	ZBTB46 (2.4)	PCNXL3 (2.4)		ENSG00000092841	MYL6 PPI subnetwork	0.15	>=0.20	HIST2H2BE (6.3)	TPM1 (4.5)	CORO1C (3.7)	RAB1A (3.6)	MRVI1 (3.5)	ARHGAP1 (3.3)	SACS (2.1)	CITED2 (2.0)	DDX17 (1.9)	FADS3 (1.9)		ENSG00000144381	HSPD1 PPI subnetwork	0.13	>=0.20	STIP1 (4.1)	UQCRC1 (3.9)	COPB1 (2.7)	BCS1L (2.2)	NUTF2 (2.1)	HINT1 (2.0)	ATP6V0D1 (1.8)	NAA25 (1.6)	ZNF664 (1.6)	EIF2B1 (1.5)		MP:0003333	liver fibrosis	0.22	>=0.20	DMGDH (4.2)	BHMT (3.8)	APOA5 (2.7)	RBPJ (2.5)	LPA (2.5)	RGS17 (2.5)	HP (2.3)	IDUA (2.1)	NT5E (2.0)	GLYCTK (2.0)
MP:0001242	hyperkeratosis	0.1	>=0.20	KCNK7 (5.5)	SFN (5.4)	GDPD3 (4.4)	COL7A1 (4.2)	FADS1 (2.9)	PM20D1 (2.8)	ESRP2 (2.5)	ZC3H12C (2.5)	IPPK (2.4)	ACSS2 (2.3)		GO:0005496	steroid binding	0.15	>=0.20	APOB (6.0)	PNLIPRP2 (4.9)	F2 (4.6)	NR0B2 (4.5)	COLEC11 (4.4)	APOC4 (3.9)	RBP4 (3.3)	FGL1 (3.2)	LHCGR (3.1)	SGK2 (3.0)		MP:0000223	decreased monocyte cell number	0.13	>=0.20	FERMT3 (3.3)	KBTBD8 (2.5)	TNFAIP8 (2.5)	MAFB (2.4)	LCAT (2.4)	SH2B3 (2.4)	KCNJ2 (2.2)	DPEP2 (2.1)	ABCA1 (2.0)	COBLL1 (1.8)		MP:0009435	abnormal miniature inhibitory postsynaptic currents	0.22	>=0.20	RIT2 (4.3)	SYT4 (4.1)	BSN (2.9)	KCTD13 (2.8)	DGKQ (2.6)	NRXN3 (2.6)	KLC2 (2.5)	HCN4 (2.5)	ENSG00000232661 (2.5)	NEGR1 (2.4)
ENSG00000169194	IL13 PPI subnetwork	0.1	>=0.20	IKZF4 (3.4)	GPR146 (3.3)	SLC22A3 (3.2)	ENSG00000256731 (3.1)	RELB (3.0)	GIMAP4 (3.0)	HLX (2.9)	CSF1 (2.8)	ZDHHC18 (2.8)	RAPGEF6 (2.6)		ENSG00000117906	RCN2 PPI subnetwork	0.15	>=0.20	STMN3 (3.1)	COL18A1 (2.7)	COPB1 (2.7)	TBL2 (2.7)	ITPR1 (2.5)	C12orf23 (2.4)	DSCAML1 (2.3)	KDELR3 (2.2)	MAPK8IP1 (2.1)	SYN2 (1.8)		MP:0001045	abnormal enteric ganglia morphology	0.13	>=0.20	HLX (3.7)	FLRT1 (3.0)	PLCB3 (2.8)	NOL3 (2.4)	SOX7 (2.3)	TRIB1 (2.1)	KCNJ2 (2.0)	LAMB1 (1.8)	ETV4 (1.8)	ENSG00000254235 (1.8)		MP:0005517	decreased liver regeneration	0.22	>=0.20	LPAR5 (3.5)	HP (3.0)	AHR (2.9)	ENSG00000237773 (2.4)	JUND (2.3)	C11orf9 (2.3)	PLK2 (2.3)	ACSS2 (2.2)	TMEM151A (1.9)	MFSD2A (1.8)
GO:0017002	activin-activated receptor activity	0.1	>=0.20	NEO1 (3.7)	DMRT2 (3.5)	MCC (3.3)	NEGR1 (3.1)	THRB (2.9)	CPEB3 (2.5)	ZNRF3 (2.5)	SEMA3G (2.4)	LPL (2.4)	GPR146 (2.4)		ENSG00000071655	MBD3 PPI subnetwork	0.15	>=0.20	ARID1A (3.8)	BAZ1B (3.7)	GATAD2B (2.8)	PCM1 (2.8)	ENSG00000246283 (2.6)	CKAP5 (2.5)	PLCG1 (2.4)	BUD13 (2.4)	HNRNPUL1 (2.3)	ZNF414 (2.3)		GO:0010463	mesenchymal cell proliferation	0.13	>=0.20	EYA2 (3.1)	SLC12A2 (2.6)	ENSG00000235070 (2.4)	ENSG00000235538 (2.3)	KCNJ2 (2.0)	RILPL1 (1.9)	PSKH1 (1.9)	HSF4 (1.8)	TRPT1 (1.8)	ZDHHC1 (1.8)		ENSG00000198561	CTNND1 PPI subnetwork	0.22	>=0.20	RHOA (3.9)	PLK2 (3.7)	PTRF (3.6)	HYOU1 (2.8)	MACF1 (2.6)	HNRNPK (2.2)	ITGB6 (2.1)	DAG1 (2.0)	C9orf64 (2.0)	KIAA0754 (2.0)
GO:0005537	mannose binding	0.1	>=0.20	LPA (6.0)	APOA5 (4.1)	ASAH1 (3.9)	LCAT (3.8)	INHBC (3.7)	NAGLU (3.5)	LPAL2 (3.2)	APOC4 (3.2)	SNX14 (3.1)	PLA2G15 (3.0)		GO:0008217	regulation of blood pressure	0.15	>=0.20	PDE3A (3.1)	C22orf31 (2.8)	SLC16A9 (2.2)	NTN5 (2.2)	MRVI1 (2.2)	SLC22A5 (2.0)	RASIP1 (1.9)	PLXND1 (1.9)	ABP1 (1.9)	SLC18A1 (1.8)		GO:0016298	lipase activity	0.13	>=0.20	CTRL (9.5)	PLA2G15 (3.1)	PLTP (3.0)	MAFB (2.9)	KCNK7 (2.4)	FAM109A (2.3)	CYP27A1 (2.3)	PEMT (2.1)	ABCA1 (1.9)	PDE3A (1.9)		ENSG00000141367	CLTC PPI subnetwork	0.22	>=0.20	ATP6V0A1 (3.6)	HTT (3.6)	PACS1 (2.9)	TWF2 (2.9)	NISCH (2.8)	RAB1B (2.8)	KLC2 (2.5)	TMEM151A (2.5)	C18orf8 (2.4)	CAPZA2 (2.3)
GO:0000080	G1 phase of mitotic cell cycle	0.1	>=0.20	ENSG00000250062 (3.2)	ENSG00000225063 (3.0)	C1orf49 (2.7)	LRRC29 (2.5)	C16orf48 (2.5)	NFATC3 (2.3)	BTF3P12 (2.3)	ENSG00000253734 (2.3)	CENPP (2.2)	DDB2 (2.2)		ENSG00000182054	IDH2 PPI subnetwork	0.15	>=0.20	RAB1A (4.2)	PSMD12 (3.3)	COPB1 (2.2)	SACS (2.2)	HSPA4 (2.0)	WBSCR22 (2.0)	LUC7L2 (1.9)	ENSG00000214117 (1.8)	KDELR3 (1.8)	OGFOD1 (1.8)		ENSG00000116001	TIA1 PPI subnetwork	0.13	>=0.20	GANAB (3.8)	TRMT112 (3.5)	EDC4 (3.2)	INTS5 (3.0)	ZNF142 (2.9)	UBTF (2.8)	STIP1 (2.8)	BCS1L (2.5)	DDX55 (2.5)	NAA25 (2.4)		GO:0046039	GTP metabolic process	0.22	>=0.20	TUBG2 (3.3)	NUDCD3 (2.9)	ENSG00000226645 (2.8)	PACS1 (2.8)	PPM1M (2.5)	CAPZA2 (2.3)	MAP1LC3A (2.2)	ENSG00000247735 (2.1)	CNIH2 (2.0)	INPP5A (2.0)
ENSG00000037280	FLT4 PPI subnetwork	0.1	>=0.20	RASIP1 (4.5)	PCDH17 (3.5)	PLXND1 (3.4)	SPRY4 (3.4)	SH2B3 (3.3)	RILPL1 (3.2)	GIMAP6 (3.1)	SOX7 (2.9)	SEMA3G (2.8)	HMGA2 (2.7)		GO:0004860	protein kinase inhibitor activity	0.15	>=0.20	INPP4B (3.6)	INHBE (2.5)	CITED2 (2.4)	STMN3 (2.3)	RNF157 (2.2)	CSGALNACT1 (2.2)	RASA3 (2.2)	IZUMO1 (2.1)	APOB (2.1)	FAM100B (2.0)		ENSG00000115875	SRSF7 PPI subnetwork	0.13	>=0.20	TRMT112 (4.6)	MTA2 (3.8)	CTCF (3.8)	ACD (3.1)	EDC4 (3.1)	PCNXL3 (2.8)	PCIF1 (2.7)	GANAB (2.5)	RQCD1 (2.5)	UBTF (2.2)		ENSG00000130779	CLIP1 PPI subnetwork	0.22	>=0.20	HTT (3.8)	NCOA6 (3.6)	DYNLRB1 (2.9)	GSS (2.4)	JUND (2.3)	JMJD1C (2.3)	UBAP1 (2.2)	NUDCD3 (2.0)	NPC1 (2.0)	STAG1 (1.9)
ENSG00000143768	LEFTY2 PPI subnetwork	0.1	>=0.20	SP2 (5.2)	MAP2K7 (5.2)	HNRNPUL1 (5.0)	RAB11B (4.0)	R3HDM2 (3.8)	PACS1 (3.7)	UBTF (3.5)	ARID1A (3.4)	KLC2 (3.1)	INO80E (3.1)		ENSG00000163535	SGOL2 PPI subnetwork	0.15	>=0.20	CEP55 (7.1)	MYBL2 (5.3)	CENPP (5.3)	CKAP5 (4.9)	FEN1 (4.1)	FAM100B (2.6)	DDB2 (2.2)	NUDT21 (1.7)	SUN2 (1.6)	CDAN1 (1.5)		ENSG00000080503	SMARCA2 PPI subnetwork	0.13	>=0.20	CTCF (3.6)	UBTF (3.4)	DDX55 (2.7)	TRIB1 (2.4)	KBTBD8 (2.2)	ATXN2 (2.1)	CENPT (2.1)	DHX8 (2.1)	SETBP1 (1.9)	USP37 (1.9)		ENSG00000075388	FGF4 PPI subnetwork	0.22	>=0.20	CFTR (3.9)	PCDH17 (2.7)	C11orf9 (2.4)	ENSG00000250616 (2.2)	ZFP64 (2.2)	WNT2 (2.0)	DAG1 (1.9)	KIAA0754 (1.9)	RBPJ (1.8)	CRLF1 (1.8)
ENSG00000148835	TAF5 PPI subnetwork	0.1	>=0.20	HIST2H2BE (8.0)	TRMT112 (3.0)	RFXANK (3.0)	BTF3P12 (2.9)	DYNLRB1 (2.7)	RPL27AP (2.7)	UBTF (2.6)	DDX55 (2.5)	CDAN1 (2.4)	EIF2B1 (2.4)		ENSG00000053372	MRTO4 PPI subnetwork	0.15	>=0.20	RRN3 (3.7)	NR2C2AP (3.6)	MGA (3.6)	TSEN2 (3.5)	THOC1 (3.4)	WBSCR22 (3.3)	VPS53 (2.8)	GPN2 (2.6)	C7orf50 (2.6)	PSMD12 (2.5)		GO:2000106	regulation of leukocyte apoptotic process	0.13	>=0.20	ENSG00000253792 (2.9)	BCL2L11 (2.7)	ENSG00000228536 (2.2)	HLX (1.9)	TNFAIP8 (1.9)	EXOC3L1 (1.8)	BMF (1.8)	RNF25 (1.7)	ENSG00000253695 (1.7)	KCNJ2 (1.7)		GO:0001503	ossification	0.22	>=0.20	COPZ2 (4.0)	FGFR1 (3.6)	ENSG00000182109 (2.7)	LRRC8E (2.6)	TRPS1 (2.5)	NEO1 (2.4)	ENSG00000226645 (2.4)	ENSG00000250616 (2.3)	PLEKHH3 (2.0)	BMP8A (1.9)
GO:0090101	negative regulation of transmembrane receptor protein serine/threonine kinase signaling pathway	0.1	>=0.20	NUP210L (3.3)	ENSG00000219491 (3.2)	ENSG00000247735 (3.1)	CRLF1 (2.8)	WNT2 (2.8)	LGR6 (2.8)	VCAN (2.8)	ENSG00000247853 (2.8)	ENSG00000254235 (2.6)	RSPO3 (2.4)		GO:0010810	regulation of cell-substrate adhesion	0.15	>=0.20	ADAMTS10 (2.8)	CTSK (2.7)	FAM101B (2.4)	ENSG00000253379 (2.3)	MEOX2 (2.2)	ENSG00000226674 (2.1)	QRICH2 (2.0)	UBR1 (2.0)	OTUD7B (2.0)	AXL (1.9)		GO:0004197	cysteine-type endopeptidase activity	0.13	>=0.20	PIK3R1 (2.9)	PLA2G15 (2.7)	MAFB (2.5)	PLTP (2.5)	ABCA1 (2.3)	FAM109A (2.2)	AHNAK (2.2)	TRADD (2.1)	VIL1 (2.0)	ENSG00000254235 (2.0)		MP:0000230	abnormal systemic arterial blood pressure	0.22	>=0.20	INPP5A (3.4)	WNT2 (3.3)	SEMA3G (3.2)	PCDH17 (3.2)	ZFPM2 (3.0)	PTRF (2.5)	C4orf44 (2.4)	C3orf54 (2.1)	SLC22A3 (2.1)	ITGB6 (1.8)
ENSG00000171490	RSL1D1 PPI subnetwork	0.1	>=0.20	NOP2 (5.4)	PINX1 (4.7)	ZNF259 (4.5)	TSEN2 (4.2)	NAA25 (4.1)	DDX55 (4.0)	RRN3 (3.9)	TRIT1 (3.7)	EIF2B1 (3.7)	NR2C2AP (3.6)		ENSG00000075151	EIF4G3 PPI subnetwork	0.15	>=0.20	TOP1 (3.8)	TSEN2 (3.7)	RRN3 (3.5)	THOC1 (3.4)	HIST2H2BE (3.3)	BTAF1 (3.1)	LUC7L2 (3.0)	HSPA4 (2.9)	NR2C2AP (2.7)	ARFRP1 (2.7)		ENSG00000081985	IL12RB2 PPI subnetwork	0.13	>=0.20	BCL2 (3.5)	TNFAIP8 (2.4)	KCNJ2 (1.8)	TRADD (1.8)	RLTPR (1.7)	PSMB10 (1.6)	HLX (1.5)	MAFF (1.4)	L3MBTL3 (1.4)	ENSG00000228536 (1.4)		GO:0032633	interleukin-4 production	0.22	>=0.20	IKZF4 (3.2)	SKAP1 (2.8)	ENSG00000226752 (2.6)	ENSG00000253734 (2.5)	ENSG00000233723 (2.5)	ENSG00000234494 (2.0)	SLC22A3 (2.0)	C5orf35 (1.8)	GRK4 (1.8)	ENSG00000232661 (1.8)
ENSG00000156802	ATAD2 PPI subnetwork	0.1	>=0.20	HIST2H2BE (7.2)	TOP1 (3.4)	CKAP5 (3.1)	CEP55 (3.0)	CDKN2C (2.9)	NCAPG (2.7)	FEN1 (2.6)	HMBS (2.4)	SF3B2 (2.4)	BCL2L11 (2.3)		MP:0002408	abnormal double-positive T cell morphology	0.15	>=0.20	GIMAP4 (5.0)	GIMAP6 (4.2)	GIMAP7 (4.1)	MYO1F (3.2)	AKNA (3.1)	CTSS (2.6)	PLCG1 (2.5)	C5orf56 (2.5)	IGF2R (2.2)	PLXND1 (2.2)		REACTOME_FORMATION_OF_RNA_POL_II_ELONGATION_COMPLEX	REACTOME_FORMATION_OF_RNA_POL_II_ELONGATION_COMPLEX	0.13	>=0.20	TRMT112 (4.1)	EIF2B1 (3.0)	DHX8 (2.9)	ZNF335 (2.8)	MAPKAPK5 (2.7)	BAD (2.6)	EDC4 (2.6)	E2F4 (2.6)	RNF25 (2.5)	ACD (2.4)		MP:0002421	abnormal cell-mediated immunity	0.22	>=0.20	COLQ (3.5)	LPL (2.8)	AHR (2.5)	MAP1LC3A (2.5)	WNT2 (2.4)	IDUA (1.8)	GRK4 (1.8)	PNPO (1.8)	YPEL3 (1.7)	KLC2 (1.7)
ENSG00000148400	NOTCH1 PPI subnetwork	0.1	>=0.20	NCOA2 (3.6)	STAG1 (3.3)	JMJD1C (3.2)	DDX17 (3.1)	CDC42SE2 (3.0)	USP3 (2.7)	FAM100B (2.6)	TSC22D2 (2.6)	BPTF (2.4)	NCOA6 (2.4)		ENSG00000125810	CD93 PPI subnetwork	0.15	>=0.20	COL18A1 (4.6)	APOC4 (3.5)	COLEC11 (3.5)	FGL1 (2.9)	AXL (2.6)	HORMAD1 (2.6)	PEMT (2.5)	KDELR3 (2.5)	CTSK (2.3)	PCK1 (2.3)		REACTOME_FORMATION_OF_HIV:1_ELONGATION_COMPLEX_IN_THE_ABSENCE_OF_HIV:1_TAT	REACTOME_FORMATION_OF_HIV:1_ELONGATION_COMPLEX_IN_THE_ABSENCE_OF_HIV:1_TAT	0.13	>=0.20	TRMT112 (4.1)	EIF2B1 (3.0)	DHX8 (2.9)	ZNF335 (2.8)	MAPKAPK5 (2.7)	BAD (2.6)	EDC4 (2.6)	E2F4 (2.6)	RNF25 (2.5)	ACD (2.4)		MP:0005670	abnormal white adipose tissue physiology	0.22	>=0.20	LPL (4.9)	MOSC1 (4.3)	GPAM (4.0)	SEMA3G (3.3)	EBF2 (2.7)	HP (2.7)	ACSS2 (2.4)	HACL1 (2.2)	NCOA6 (2.1)	FAM57B (2.1)
REACTOME_ACTIVATION_OF_CHAPERONE_GENES_BY_XBP1S	REACTOME_ACTIVATION_OF_CHAPERONE_GENES_BY_XBP1S	0.1	>=0.20	HYOU1 (8.1)	C12orf23 (5.5)	FKBP2 (5.2)	ATG13 (5.0)	TMED2 (5.0)	CDK5RAP3 (4.5)	TBL2 (4.5)	GOLPH3L (4.3)	YIF1A (4.2)	KDELR3 (4.1)		GO:0033619	membrane protein proteolysis	0.15	>=0.20	GALNT2 (3.6)	ST3GAL4 (3.3)	ENSG00000233559 (3.1)	OTUD7B (2.6)	ENSG00000247445 (2.5)	CLPTM1 (2.5)	CREB3L4 (2.4)	ENSG00000246283 (2.3)	DSTYK (2.2)	PACRG (2.2)		REACTOME_RNA_POLYMERASE_II_TRANSCRIPTION_ELONGATION	REACTOME_RNA_POLYMERASE_II_TRANSCRIPTION_ELONGATION	0.13	>=0.20	TRMT112 (4.1)	EIF2B1 (3.0)	DHX8 (2.9)	ZNF335 (2.8)	MAPKAPK5 (2.7)	BAD (2.6)	EDC4 (2.6)	E2F4 (2.6)	RNF25 (2.5)	ACD (2.4)		ENSG00000124635	HIST1H2BJ PPI subnetwork	0.22	>=0.20	STAG1 (3.3)	RHOA (2.6)	PHF7 (2.4)	NUCKS1 (2.3)	BUD13 (2.3)	HMGB3P1 (2.2)	RMI1 (2.1)	SF3B2 (2.1)	ENSG00000226752 (2.0)	HNRNPK (2.0)
KEGG_GLYCOSAMINOGLYCAN_BIOSYNTHESIS_KERATAN_SULFATE	KEGG_GLYCOSAMINOGLYCAN_BIOSYNTHESIS_KERATAN_SULFATE	0.1	>=0.20	PCDH17 (3.3)	O3FAR1 (3.1)	ST3GAL4 (3.1)	FUT2 (3.0)	SLC41A1 (3.0)	TECTB (2.8)	INSR (2.8)	MED9 (2.6)	LINGO2 (2.5)	CSGALNACT1 (2.5)		ENSG00000145675	PIK3R1 PPI subnetwork	0.15	>=0.20	DENND4B (2.8)	MYO1F (2.7)	SSH1 (2.7)	GIMAP6 (2.7)	PLAUR (2.5)	GIMAP4 (2.5)	INSR (2.4)	GIMAP7 (2.4)	CSF1 (2.3)	PDGFC (2.3)		ENSG00000196305	IARS PPI subnetwork	0.13	>=0.20	DUS2L (3.1)	NAA25 (2.9)	STIP1 (2.7)	FAF1 (2.7)	COPB1 (2.7)	ENSG00000245937 (2.4)	ENSG00000253792 (2.2)	CDC42SE2 (2.1)	HINT1 (2.0)	RRAS2 (1.8)		MP:0001417	decreased exploration in new environment	0.22	>=0.20	NRXN3 (4.1)	RGS17 (3.2)	LINGO2 (2.9)	TMEM59L (2.8)	ATP6V0A1 (2.8)	NEGR1 (2.6)	CAMKV (2.6)	BSN (2.5)	DAGLA (2.5)	ZFPM2 (2.2)
MP:0004189	abnormal alveolar process morphology	0.1	>=0.20	ENSG00000226380 (3.9)	SSPN (3.1)	SNX10 (3.0)	CD40 (2.9)	COPZ2 (2.9)	KCNJ2 (2.8)	SOST (2.8)	CTSK (2.6)	LHCGR (2.5)	PLAUR (2.4)		ENSG00000153774	CFDP1 PPI subnetwork	0.15	>=0.20	DCPS (3.9)	BCL7B (3.3)	CKAP5 (2.8)	FAM100B (2.6)	CBY1 (2.5)	CENPP (2.5)	SF3B4 (2.5)	NUDT21 (2.4)	NCOA5 (2.4)	BAZ1B (2.3)		GO:0051536	iron-sulfur cluster binding	0.13	>=0.20	ACAD10 (3.9)	UQCRC1 (3.9)	BCS1L (3.6)	MACROD1 (3.2)	ESRRA (3.1)	CCDC51 (3.1)	PRDX5 (2.9)	FAM13A (2.7)	LYRM7 (2.6)	FAF1 (2.5)		GO:0031625	ubiquitin protein ligase binding	0.22	>=0.20	INO80E (3.2)	RBPJ (3.0)	FIZ1 (2.8)	GKAP1 (2.8)	C18orf8 (2.5)	STAG1 (2.5)	KDM4B (2.5)	MAP2K7 (2.3)	PACS1 (2.1)	E2F3 (2.0)
MP:0002723	abnormal immune serum protein physiology	0.1	>=0.20	FERMT3 (3.9)	GALNT2 (3.5)	CD40 (3.3)	RELB (3.3)	GIMAP7 (3.1)	PLTP (3.1)	HP (3.0)	SIPA1 (2.8)	SKAP1 (2.6)	AKNA (2.6)		GO:0019825	oxygen binding	0.15	>=0.20	APOC4 (4.0)	F2 (3.7)	APOB (3.7)	NR0B2 (3.6)	LHCGR (3.5)	SLC18A1 (3.3)	FGL1 (2.6)	COLEC11 (2.6)	INHBE (2.5)	GCK (2.2)		GO:0051540	metal cluster binding	0.13	>=0.20	ACAD10 (3.9)	UQCRC1 (3.9)	BCS1L (3.6)	MACROD1 (3.2)	ESRRA (3.1)	CCDC51 (3.1)	PRDX5 (2.9)	FAM13A (2.7)	LYRM7 (2.6)	FAF1 (2.5)		GO:0016311	dephosphorylation	0.22	>=0.20	MIER3 (3.1)	NUDCD3 (3.0)	ENSG00000243224 (2.9)	WDR82 (2.4)	NICN1 (2.3)	KIAA1683 (2.1)	BAP1 (2.1)	FAM134C (2.0)	CAPZA2 (2.0)	DGKQ (1.9)
MP:0003139	patent ductus arteriosus	0.1	>=0.20	PDE3A (4.2)	SEMA3G (4.0)	AHR (3.0)	LAMB1 (2.9)	MEOX2 (2.7)	EBF2 (2.7)	VCAN (2.7)	BNC2 (2.4)	RASD1 (2.2)	CSGALNACT1 (2.2)		MP:0004948	abnormal neuronal precursor proliferation	0.15	>=0.20	CNTN2 (3.4)	STMN3 (3.0)	FGFBP3 (2.8)	GLI2 (2.6)	PLCG1 (2.5)	TNKS (2.3)	NFIA (2.2)	TBL2 (2.2)	ENSG00000235070 (2.1)	RAI1 (2.1)		ENSG00000125351	UPF3B PPI subnetwork	0.13	>=0.20	TRMT112 (4.5)	CTCF (4.0)	MTA2 (3.7)	EDC4 (3.2)	PCIF1 (3.1)	ACD (3.0)	UBTF (2.6)	RQCD1 (2.5)	PCNXL3 (2.4)	GTF2H3 (2.3)		ENSG00000166025	AMOTL1 PPI subnetwork	0.22	>=0.20	SP2 (4.5)	BPTF (3.7)	FIZ1 (3.2)	CHD4 (3.0)	NCOA6 (2.8)	RNF123 (2.7)	KLHL8 (2.7)	INO80E (2.4)	GAK (2.3)	NISCH (2.1)
MP:0002413	abnormal megakaryocyte progenitor cell morphology	0.1	>=0.20	C3orf54 (5.4)	EXOC3L1 (4.6)	FERMT3 (3.9)	SLC22A3 (3.7)	UBA7 (3.5)	DPEP2 (3.3)	SOX7 (3.2)	SIPA1 (3.2)	SH2B3 (3.2)	PRAM1 (2.9)		ENSG00000179776	CDH5 PPI subnetwork	0.15	>=0.20	RASIP1 (5.0)	SFN (3.7)	SPRY4 (3.3)	AXL (3.1)	ZBTB46 (3.0)	NTN5 (2.9)	GIMAP4 (2.6)	COL18A1 (2.6)	FGL1 (2.4)	RIC8B (2.3)		GO:0005681	spliceosomal complex	0.13	>=0.20	CTCF (3.6)	TRMT112 (3.6)	DHX8 (3.2)	UBTF (3.1)	DDX55 (2.8)	EDC4 (2.8)	PCIF1 (2.6)	EIF2B1 (2.5)	TUT1 (2.5)	MAPKAPK5 (2.4)		MP:0009767	decreased sensitivity to xenobiotic induced morbidity/mortality	0.22	>=0.20	SLC22A3 (3.1)	NPC1L1 (2.7)	SLC22A2 (2.6)	ENSG00000237773 (2.6)	CAMKV (2.4)	APOA5 (2.2)	LPA (2.0)	BHMT (2.0)	COLQ (1.8)	HCN4 (1.8)
ENSG00000148175	STOM PPI subnetwork	0.1	>=0.20	AFF1 (3.8)	ZNF142 (3.6)	TAOK2 (3.4)	BOLA1 (3.3)	PACSIN3 (3.3)	FIZ1 (3.2)	RNF25 (3.2)	DENND1A (3.1)	L3MBTL3 (3.1)	ZNF408 (3.1)		REACTOME_REGULATION_OF_WATER_BALANCE_BY_RENAL_AQUAPORINS	REACTOME_REGULATION_OF_WATER_BALANCE_BY_RENAL_AQUAPORINS	0.15	>=0.20	PDE3A (2.8)	RASA3 (2.5)	DNM3 (2.5)	FAM101B (2.5)	ST3GAL4 (2.5)	STX1A (2.5)	GCK (2.5)	GPER (2.5)	RASIP1 (2.4)	MPP2 (2.3)		ENSG00000153767	GTF2E1 PPI subnetwork	0.13	>=0.20	MAPKAPK5 (3.2)	TRMT112 (2.9)	KBTBD8 (2.9)	GTF2H3 (2.6)	E2F4 (2.5)	EIF2B1 (2.4)	DDX55 (2.4)	RRAS2 (2.4)	ACD (2.2)	ATXN2 (2.2)		MP:0001890	anencephaly	0.22	>=0.20	NRXN3 (3.0)	TRPS1 (2.6)	GDPD3 (2.6)	TUBG2 (2.6)	PLK2 (2.5)	ERBB3 (2.2)	LRRC8E (2.2)	AHR (2.0)	EBF2 (1.9)	KIAA1683 (1.8)
MP:0009583	increased keratinocyte proliferation	0.1	>=0.20	SFN (5.3)	C1orf172 (4.0)	ELMO3 (3.7)	ESRP2 (3.2)	ENSG00000256234 (3.1)	HSD17B1 (2.9)	ENSG00000246283 (2.9)	ITGB6 (2.9)	PDLIM4 (2.9)	LRRC8E (2.8)		GO:0032642	regulation of chemokine production	0.15	>=0.20	ENSG00000250062 (3.3)	ENSG00000246283 (3.2)	ST3GAL4 (3.0)	PLAUR (2.6)	ZC3H12C (2.2)	SLC35C1 (2.2)	SLC22A4 (2.1)	ENSG00000253379 (2.1)	VCAN (2.0)	ENSG00000214117 (2.0)		ENSG00000141447	OSBPL1A PPI subnetwork	0.13	>=0.20	ENSG00000253792 (3.1)	ITPR2 (2.6)	NFATC3 (2.5)	KCNK7 (2.4)	KCNJ2 (2.4)	L3MBTL3 (2.2)	BMF (2.2)	ATXN2 (2.2)	ZNF335 (2.2)	ENSG00000253695 (2.0)		MP:0000183	decreased circulating LDL cholesterol level	0.22	>=0.20	NPC1L1 (9.2)	GPAM (4.7)	HP (3.8)	GLYCTK (3.8)	APOA5 (3.2)	ACSS2 (3.2)	MOSC1 (3.0)	BTD (2.5)	HACL1 (2.2)	SLC26A1 (2.0)
ENSG00000105664	COMP PPI subnetwork	0.1	>=0.20	FZD9 (6.1)	CYTL1 (5.5)	TRPS1 (3.7)	PLCD4 (3.6)	ENSG00000234899 (3.2)	STAC3 (3.1)	PDLIM4 (3.0)	ENSG00000228536 (3.0)	ADAMTS10 (2.6)	CRLF1 (2.5)		ENSG00000131791	PRKAB2 PPI subnetwork	0.15	>=0.20	MLXIPL (3.2)	TIMP4 (2.6)	RAB1A (2.5)	RAB11B (2.4)	ITPR1 (2.4)	PCK1 (2.2)	VEGFA (2.1)	CORO1C (2.0)	TBL2 (2.0)	CPEB3 (1.9)		ENSG00000143867	OSR1 PPI subnetwork	0.13	>=0.20	ENSG00000253792 (3.1)	ITPR2 (2.6)	NFATC3 (2.5)	KCNK7 (2.4)	KCNJ2 (2.4)	L3MBTL3 (2.2)	BMF (2.2)	ATXN2 (2.2)	ZNF335 (2.2)	ENSG00000253695 (2.0)		GO:0035162	embryonic hemopoiesis	0.22	>=0.20	ENSG00000237773 (5.6)	C3orf54 (3.2)	HMBS (2.8)	DNAH1 (2.6)	DCAF16 (2.6)	COLQ (2.5)	AFF1 (2.5)	ENSG00000253734 (2.5)	ENSG00000233723 (2.3)	PACS1 (2.3)
REACTOME_CELL_DEATH_SIGNALLING_VIA_NRAGE_NRIF_AND_NADE	REACTOME_CELL_DEATH_SIGNALLING_VIA_NRAGE_NRIF_AND_NADE	0.11	>=0.20	CDC42SE2 (3.3)	TMCC1 (2.9)	ABP1 (2.8)	MAS1 (2.8)	COLEC11 (2.7)	JMJD1C (2.7)	BRE (2.5)	CNIH2 (2.5)	FAM101B (2.4)	RAB11B (2.4)		ENSG00000160255	ITGB2 PPI subnetwork	0.15	>=0.20	MYO1F (4.7)	PRAM1 (4.7)	CTSS (3.0)	FGL1 (2.8)	APOB (2.8)	F2 (2.8)	SUN2 (2.5)	CSF1 (2.3)	DENND4B (2.2)	OTUD7B (2.2)		ENSG00000163602	RYBP PPI subnetwork	0.13	>=0.20	PSKH1 (3.5)	DDX28 (3.0)	THAP11 (2.8)	RLTPR (2.6)	UBTF (2.2)	RELA (2.2)	ACOXL (2.2)	NFATC3 (2.1)	CTCF (2.1)	INTS5 (1.9)		MP:0001120	abnormal uterus morphology	0.22	>=0.20	ENSG00000237773 (3.6)	MCC (3.2)	JMJD1C (2.6)	NPC1 (2.5)	MET (2.4)	NAGLU (2.4)	NT5E (2.2)	GPAM (2.1)	ZFPM2 (2.0)	LRRC8E (2.0)
MP:0001129	impaired ovarian folliculogenesis	0.11	>=0.20	LHCGR (4.4)	GLYCTK-AS1 (3.7)	RASD1 (3.5)	ASZ1 (3.1)	FAM13A (3.0)	ST3GAL4 (2.9)	FKBP6 (2.8)	EYA2 (2.8)	GATA4 (2.7)	GCK (2.7)		GO:0046915	transition metal ion transmembrane transporter activity	0.15	>=0.20	RFT1 (4.4)	NKX3-1 (3.2)	TBL2 (3.2)	ZNRF3 (2.9)	ZNF408 (2.7)	C22orf31 (2.6)	PNLIPRP2 (2.6)	ABCA1 (2.4)	SLC19A1 (2.2)	ARFRP1 (2.1)		ENSG00000164078	MST1R PPI subnetwork	0.13	>=0.20	E2F4 (3.5)	PLCB3 (3.0)	MAP3K11 (2.7)	ACOXL (2.5)	ESRP2 (2.4)	SHISA5 (2.1)	KIAA0895L (2.1)	FAM109A (2.1)	TRADD (1.9)	CDC42SE2 (1.8)		REACTOME_RHO_GTPASE_CYCLE	REACTOME_RHO_GTPASE_CYCLE	0.22	>=0.20	C3orf54 (3.0)	PACS1 (2.5)	NUDCD3 (2.5)	ERBB3 (2.4)	TWF2 (2.3)	MACF1 (2.2)	HTT (2.2)	DCP2 (1.9)	DENND1A (1.9)	NISCH (1.9)
ENSG00000084754	HADHA PPI subnetwork	0.11	>=0.20	MB (7.6)	TNNC1 (6.5)	SGCG (6.3)	TPM3 (5.1)	PACSIN3 (4.1)	PPP2R3A (3.7)	MACROD1 (3.4)	TPM1 (3.0)	ACAD10 (3.0)	UQCRC1 (2.5)		GO:0030168	platelet activation	0.15	>=0.20	MRVI1 (6.0)	DNM3 (3.8)	MARCH2 (3.4)	PDE3A (3.2)	RASA3 (2.9)	CMIP (2.6)	ITPR1 (2.4)	MEIS1 (2.2)	CSGALNACT1 (1.7)	FAM101B (1.7)		GO:0005743	mitochondrial inner membrane	0.13	>=0.20	UQCRC1 (6.3)	ESRRA (4.1)	ACAD10 (4.1)	MACROD1 (3.7)	PRDX5 (3.6)	HINT1 (3.0)	TRPT1 (3.0)	BCS1L (3.0)	DNAJC4 (2.9)	CCDC51 (2.5)		REACTOME_SIGNALING_BY_RHO_GTPASES	REACTOME_SIGNALING_BY_RHO_GTPASES	0.22	>=0.20	C3orf54 (3.0)	PACS1 (2.5)	NUDCD3 (2.5)	ERBB3 (2.4)	TWF2 (2.3)	MACF1 (2.2)	HTT (2.2)	DCP2 (1.9)	DENND1A (1.9)	NISCH (1.9)
ENSG00000120833	SOCS2 PPI subnetwork	0.11	>=0.20	IKZF4 (3.6)	HLX (3.5)	PGS1 (3.2)	GPR146 (3.1)	RELB (3.1)	GIMAP4 (3.0)	AHR (2.8)	RAPGEF6 (2.7)	SLC41A1 (2.7)	SLC39A1 (2.7)		ENSG00000114126	TFDP2 PPI subnetwork	0.15	>=0.20	BCL7B (3.4)	MYBL2 (3.3)	BAZ1B (3.2)	DMC1 (2.7)	CENPP (2.6)	LUC7L2 (2.5)	FEN1 (2.5)	STAC3 (2.5)	RAB11B (2.1)	HNRNPUL1 (2.1)		ENSG00000108651	UTP6 PPI subnetwork	0.13	>=0.20	ENSG00000253792 (3.9)	ITPR2 (2.3)	KCNK7 (2.3)	ZNF335 (2.2)	KCNJ2 (2.1)	NFATC3 (2.1)	ESRRA (2.0)	FAM65A (2.0)	L3MBTL3 (1.8)	MAFB (1.8)		ENSG00000132382	MYBBP1A PPI subnetwork	0.22	>=0.20	SYNCRIP (4.6)	NOP2 (3.8)	CHD4 (2.9)	SF3B2 (2.8)	MAP3K1 (2.4)	DHX38 (2.3)	HNRNPK (2.3)	STAG1 (2.2)	PLK2 (2.0)	NUCKS1 (2.0)
MP:0000939	decreased motor neuron number	0.11	>=0.20	SPRY4 (4.1)	TMEM59L (4.1)	MAFF (3.8)	EBF2 (3.4)	CRLF1 (3.3)	MEOX2 (3.3)	STMN3 (3.2)	BACE2 (3.1)	PDLIM4 (3.0)	CUX2 (2.8)		MP:0005016	decreased lymphocyte cell number	0.15	>=0.20	GIMAP7 (3.9)	GIMAP6 (3.9)	MYO1F (3.1)	AKNA (3.0)	LACTB (2.6)	GIMAP4 (2.5)	CTSS (2.5)	PLAUR (2.4)	RASA3 (2.4)	CSF1 (2.4)		GO:0005614	interstitial matrix	0.13	>=0.20	CYTL1 (3.5)	SSPN (3.2)	ZDHHC1 (2.4)	PLCD4 (2.4)	NOL3 (2.3)	ROM1 (2.2)	EYA2 (2.2)	OPTC (2.0)	LAMB1 (1.9)	SETBP1 (1.6)		ENSG00000100644	HIF1A PPI subnetwork	0.22	>=0.20	KDM4B (3.9)	TWF2 (2.6)	PLK2 (2.6)	PPP2R3A (2.5)	ALDOA (2.4)	PPP4C (2.2)	TAOK2 (2.1)	TNNC1 (2.1)	NCOA6 (2.0)	E2F3 (2.0)
GO:0010463	mesenchymal cell proliferation	0.11	>=0.20	EYA2 (3.1)	ENSG00000227143 (2.8)	ZNRF3 (2.8)	ENSG00000234899 (2.7)	SLC12A2 (2.6)	CRLF1 (2.5)	WNT2 (2.5)	ENSG00000235070 (2.4)	ENSG00000220069 (2.4)	FGFR1 (2.3)		MP:0004322	abnormal sternebra morphology	0.15	>=0.20	MEIS1 (4.8)	DMRT2 (3.6)	RFX4 (3.1)	EYA2 (2.7)	MEOX2 (2.6)	ENSG00000228274 (2.4)	GLI2 (2.4)	PDGFC (2.3)	NFIA (2.3)	NKX3-1 (2.3)		MP:0005058	abnormal lysosome morphology	0.13	>=0.20	PLA2G15 (5.1)	ERP29 (4.9)	PEPD (3.8)	VEGFB (3.7)	DNAJC4 (3.0)	FNIP1 (3.0)	ATP6V0D1 (2.9)	CYP27A1 (2.6)	DPEP2 (2.4)	PLTP (2.4)		GO:0051023	regulation of immunoglobulin secretion	0.22	>=0.20	SNX11 (3.5)	ENSG00000226752 (2.8)	KIAA0754 (2.6)	COLQ (2.0)	SLC41A1 (2.0)	MIER3 (2.0)	ENSG00000226645 (1.9)	TXNL4B (1.9)	RBPJ (1.9)	ZNF524 (1.8)
ENSG00000096060	FKBP5 PPI subnetwork	0.11	>=0.20	C17orf58 (3.2)	DCP2 (2.9)	TTBK2 (2.6)	PIK3R1 (2.6)	DSTYK (2.6)	ZNF414 (2.6)	SNX13 (2.5)	RBMS1 (2.3)	ITPR2 (2.3)	PDLIM4 (2.3)		ENSG00000136715	SAP130 PPI subnetwork	0.15	>=0.20	DDX17 (3.1)	RFXANK (2.9)	ARMC2 (2.3)	CEP164 (2.3)	BCL7B (2.2)	CDAN1 (2.1)	NCOA5 (2.1)	THOC1 (2.1)	PIGV (2.0)	ENSG00000226648 (1.9)		ENSG00000167774	NDUFA7 PPI subnetwork	0.13	>=0.20	UQCRC1 (5.9)	PRDX5 (5.1)	HINT1 (4.7)	FKBP2 (3.8)	ESRRA (3.4)	ACAD10 (3.3)	C12orf47 (2.9)	TMEM208 (2.9)	MACROD1 (2.8)	BCS1L (2.4)		GO:0019438	aromatic compound biosynthetic process	0.22	>=0.20	NUDT2 (3.7)	C5orf35 (3.2)	PNPO (3.1)	GLYCTK (2.7)	TXNL4B (2.7)	SUOX (2.7)	C9orf64 (2.6)	GSS (2.5)	ENSG00000232661 (2.4)	GKAP1 (2.2)
MP:0001606	impaired hematopoiesis	0.11	>=0.20	C3orf54 (4.7)	RASA3 (3.0)	HMBS (3.0)	BICD2 (2.9)	EXOC3L1 (2.9)	FAM101B (2.9)	RAI1 (2.9)	FERMT3 (2.9)	SH2B3 (2.8)	ENSG00000226334 (2.7)		MP:0005620	abnormal muscle contractility	0.15	>=0.20	STAC3 (5.7)	MB (4.9)	MRVI1 (4.9)	SGCG (4.4)	TPM3 (4.2)	TPM1 (4.1)	ITPR1 (4.1)	LHCGR (2.9)	ECM2 (2.9)	ENSG00000226648 (2.2)		MP:0000270	abnormal heart tube morphology	0.13	>=0.20	GATA6 (7.0)	GATA4 (5.9)	PDE3A (3.7)	KCNJ2 (2.3)	SOX7 (1.9)	HMGA2 (1.8)	KCNK3 (1.7)	VEGFA (1.6)	ROM1 (1.5)	L3MBTL3 (1.5)		GO:0004221	ubiquitin thiolesterase activity	0.22	>=0.20	HTT (4.6)	UBAP1 (3.3)	ANKRD28 (3.1)	RNF123 (2.8)	GAK (2.4)	GKAP1 (2.4)	JMJD1C (2.3)	KLHL8 (2.2)	BAP1 (2.2)	C18orf8 (2.1)
ENSG00000145782	ATG12 PPI subnetwork	0.11	>=0.20	HIST2H2BE (7.5)	HNRNPK (2.8)	STAG1 (2.6)	GATAD2B (2.6)	ZNF335 (2.5)	LUC7L2 (2.5)	RNF25 (2.4)	JMY (2.3)	FAM100B (2.3)	UBTF (2.3)		GO:0071260	cellular response to mechanical stimulus	0.15	>=0.20	ENSG00000250062 (3.3)	ENSG00000247445 (3.0)	ENSG00000233559 (2.6)	LINC00311 (2.6)	ENSG00000233006 (2.5)	DDB2 (2.3)	ENSG00000259530 (2.2)	SLC39A1 (2.2)	VPS37D (2.1)	ST3GAL4 (2.0)		ENSG00000170889	RPS9 PPI subnetwork	0.13	>=0.20	NAA25 (3.6)	DDX55 (3.3)	EIF2B1 (3.2)	BCS1L (3.1)	PINX1 (2.8)	NUTF2 (2.6)	PTPN11 (2.5)	HINT1 (2.4)	KBTBD8 (2.2)	GTF2H3 (2.2)		ENSG00000104897	SF3A2 PPI subnetwork	0.22	>=0.20	SF3B2 (4.6)	DHX38 (3.6)	BUD13 (3.6)	SYNCRIP (3.5)	PPP4C (3.2)	HNRNPK (3.2)	CHD4 (3.0)	CDK5RAP3 (2.9)	INO80E (2.8)	CBX1 (2.8)
ENSG00000105671	DDX49 PPI subnetwork	0.11	>=0.20	NOP2 (5.0)	PINX1 (4.5)	DDX55 (4.5)	NAA25 (4.4)	ZNF259 (4.0)	NR2C2AP (4.0)	TSEN2 (3.4)	EIF2B1 (3.4)	THOC1 (3.4)	TUT1 (3.2)		ENSG00000079335	CDC14A PPI subnetwork	0.15	>=0.20	TSEN2 (4.4)	GPN2 (4.0)	TOMM22 (3.8)	RRN3 (3.7)	NR2C2AP (3.6)	SLC19A1 (2.8)	WBSCR22 (2.6)	JOSD1 (2.5)	USP3 (2.4)	THOC1 (2.2)		ENSG00000162594	IL23R PPI subnetwork	0.13	>=0.20	BCL2 (3.5)	TNFAIP8 (2.6)	KCNJ2 (1.9)	RLTPR (1.7)	PSMB10 (1.6)	TRADD (1.6)	MAFF (1.6)	ENSG00000228536 (1.4)	DUS2L (1.3)	HLX (1.3)		ENSG00000108094	CUL2 PPI subnetwork	0.22	>=0.20	UBAP1 (3.1)	MIER3 (2.7)	STAG1 (2.7)	NISCH (2.3)	PSMD5 (2.2)	NRBF2 (2.2)	MACF1 (2.2)	SNX14 (2.1)	BAP1 (2.1)	FBXW2 (2.0)
GO:0031098	stress-activated protein kinase signaling cascade	0.11	>=0.20	ZNF524 (3.4)	ENSG00000237773 (3.4)	CEP68 (3.0)	ENSG00000203644 (2.7)	ST3GAL4 (2.7)	JMJD1C (2.7)	AHR (2.7)	BAIAP2L2 (2.6)	USP3 (2.6)	MAP3K1 (2.6)		REACTOME_SYNTHESIS_SECRETION_AND_INACTIVATION_OF_GLUCAGON:LIKE_PEPTIDE:1_GLP:1	REACTOME_SYNTHESIS_SECRETION_AND_INACTIVATION_OF_GLUCAGON:LIKE_PEPTIDE:1_GLP:1	0.15	>=0.20	PNLIPRP2 (5.7)	O3FAR1 (5.0)	RBP4 (3.5)	TIMP4 (3.2)	LPL (3.2)	PDE3B (3.0)	GCK (2.8)	SPON1 (2.8)	PPARG (2.5)	MLXIPL (2.4)		ENSG00000131724	IL13RA1 PPI subnetwork	0.13	>=0.20	BCL2 (3.3)	TNFAIP8 (2.6)	KCNJ2 (1.8)	RLTPR (1.8)	HLX (1.6)	MAFF (1.6)	L3MBTL3 (1.5)	TRADD (1.4)	ENSG00000228536 (1.4)	BAIAP2L2 (1.4)		GO:0055092	sterol homeostasis	0.22	>=0.20	GLYCTK (5.4)	NPC1L1 (5.3)	APOA5 (3.0)	AMT (2.6)	LPAL2 (2.5)	KIAA1161 (2.2)	BTD (2.1)	LPAR5 (2.1)	DMGDH (2.1)	ENSG00000226752 (1.9)
ENSG00000155974	GRIP1 PPI subnetwork	0.11	>=0.20	NEGR1 (3.3)	PLCB3 (3.3)	NRXN3 (3.2)	FGFBP3 (2.9)	COL7A1 (2.9)	RIT2 (2.7)	GCK (2.7)	PIK3R1 (2.6)	DAGLA (2.6)	MLXIPL (2.4)		ENSG00000198824	CHAMP1 PPI subnetwork	0.15	>=0.20	NCOA5 (3.7)	DDX17 (3.6)	ARID1A (3.2)	BTAF1 (3.1)	HNRNPUL1 (2.6)	RBBP5 (2.6)	LUC7L2 (2.6)	RRN3 (2.6)	BAZ1B (2.5)	COPB1 (2.5)		MP:0002398	abnormal bone marrow cell morphology/development	0.13	>=0.20	FERMT3 (3.2)	TNFAIP8 (2.6)	EML3 (2.6)	SHISA5 (2.6)	FAM65A (2.3)	ENSG00000235070 (2.2)	TRADD (1.9)	HLX (1.8)	GPR137 (1.8)	TRAFD1 (1.7)		GO:0042632	cholesterol homeostasis	0.22	>=0.20	GLYCTK (5.4)	NPC1L1 (5.3)	APOA5 (3.0)	AMT (2.6)	LPAL2 (2.5)	KIAA1161 (2.2)	BTD (2.1)	LPAR5 (2.1)	DMGDH (2.1)	ENSG00000226752 (1.9)
GO:0009755	hormone-mediated signaling pathway	0.11	>=0.20	THRB (3.4)	GCK (3.2)	C16orf86 (3.2)	ZNF524 (2.9)	INHBC (2.8)	ENSG00000227143 (2.7)	JOSD1 (2.6)	GRB14 (2.6)	NR0B2 (2.5)	JMY (2.4)		REACTOME_CLEAVAGE_OF_GROWING_TRANSCRIPT_IN_THE_TERMINATION_REGION	REACTOME_CLEAVAGE_OF_GROWING_TRANSCRIPT_IN_THE_TERMINATION_REGION	0.15	>=0.20	LUC7L2 (3.8)	TOP1 (3.1)	DDX17 (3.0)	SF3B4 (2.8)	THOC1 (2.7)	ENSG00000259530 (2.7)	BUD13 (2.6)	NUDT21 (2.5)	RBBP5 (2.3)	FEN1 (2.2)		ENSG00000163017	ACTG2 PPI subnetwork	0.13	>=0.20	AHNAK (3.1)	ADAM1 (2.9)	PTPN11 (2.7)	STIP1 (2.2)	ZNF664 (2.0)	MTA2 (2.0)	TMED2 (2.0)	UBTF (2.0)	GTF2H3 (1.9)	PLEKHG4 (1.8)		ENSG00000078699	CBFA2T2 PPI subnetwork	0.22	>=0.20	ENSG00000250616 (3.3)	IDUA (3.2)	C3orf54 (3.1)	KDM4B (3.0)	SP2 (2.9)	FGFR1 (2.8)	PACS1 (2.7)	BANP (2.7)	BPTF (2.5)	ENSG00000247853 (2.5)
ENSG00000130520	LSM4 PPI subnetwork	0.11	>=0.20	DHX38 (5.1)	SF3B2 (4.2)	EDC4 (3.9)	TRMT112 (3.9)	SF3B4 (3.7)	DHX8 (3.6)	PCIF1 (3.5)	ACD (3.3)	CTCF (3.3)	MTA2 (3.1)		REACTOME_RNA_POLYMERASE_II_TRANSCRIPTION_TERMINATION	REACTOME_RNA_POLYMERASE_II_TRANSCRIPTION_TERMINATION	0.15	>=0.20	LUC7L2 (3.8)	TOP1 (3.1)	DDX17 (3.0)	SF3B4 (2.8)	THOC1 (2.7)	ENSG00000259530 (2.7)	BUD13 (2.6)	NUDT21 (2.5)	RBBP5 (2.3)	FEN1 (2.2)		MP:0004875	increased mean systemic arterial blood pressure	0.13	>=0.20	PDE3A (3.2)	ITPR2 (3.1)	ENSG00000259450 (2.8)	SPON1 (2.2)	KCNK3 (2.0)	SOX7 (2.0)	SLC12A4 (2.0)	EXOC3L1 (2.0)	KLF14 (1.9)	SLC12A2 (1.9)		MP:0000474	abnormal foregut morphology	0.22	>=0.20	WNT2 (3.5)	ZFPM2 (3.5)	HCN4 (3.2)	C11orf9 (3.2)	MCC (3.1)	MYCL1 (2.6)	TBX6 (2.5)	LRRC8E (2.3)	CFTR (2.0)	TMEM151A (1.8)
GO:0016741	transferase activity, transferring one-carbon groups	0.11	>=0.20	TSEN2 (4.8)	BCS1L (4.7)	CCDC51 (4.5)	DHODH (4.2)	DDX55 (3.8)	DDX28 (3.5)	DUS2L (3.4)	PINX1 (3.2)	BOLA1 (3.0)	MGA (2.9)		REACTOME_POST:ELONGATION_PROCESSING_OF_THE_TRANSCRIPT	REACTOME_POST:ELONGATION_PROCESSING_OF_THE_TRANSCRIPT	0.15	>=0.20	LUC7L2 (3.8)	TOP1 (3.1)	DDX17 (3.0)	SF3B4 (2.8)	THOC1 (2.7)	ENSG00000259530 (2.7)	BUD13 (2.6)	NUDT21 (2.5)	RBBP5 (2.3)	FEN1 (2.2)		ENSG00000142166	IFNAR1 PPI subnetwork	0.13	>=0.20	BCL2 (3.3)	TNFAIP8 (2.9)	PSMB10 (2.1)	KCNJ2 (1.9)	RLTPR (1.7)	NUDT22 (1.6)	ENSG00000228536 (1.5)	TRADD (1.5)	BAIAP2L2 (1.4)	TRAFD1 (1.3)		MP:0006354	abnormal fourth branchial arch artery morphology	0.22	>=0.20	CRLF1 (3.6)	GLYCTK-AS1 (2.6)	NFE2L1 (2.5)	PLEKHH3 (2.4)	EBF2 (2.4)	SLC37A4 (2.2)	PCDH17 (2.2)	C5orf35 (2.1)	SEMA3G (1.9)	MET (1.8)
ENSG00000172379	ARNT2 PPI subnetwork	0.11	>=0.20	ENSG00000253792 (3.4)	LRRC8E (2.8)	MAFB (2.8)	JMJD1C (2.7)	BANP (2.6)	CRTC2 (2.6)	BPTF (2.6)	NCOA6 (2.5)	INSR (2.5)	DGKQ (2.5)		GO:0019432	triglyceride biosynthetic process	0.15	>=0.20	FADS2 (5.0)	FADS1 (4.9)	SREBF1 (4.6)	MLXIPL (4.4)	PDE3B (4.0)	PPARG (3.2)	SYN2 (2.9)	SGK2 (2.8)	TIMP4 (2.8)	PEMT (2.3)		GO:0060249	anatomical structure homeostasis	0.13	>=0.20	ENSG00000245937 (3.1)	USP37 (2.7)	TMEM116 (2.3)	PARD6A (2.2)	C16orf48 (2.2)	RAPGEF6 (2.0)	CYTL1 (1.9)	ELMO3 (1.8)	PSKH1 (1.8)	RQCD1 (1.8)		MP:0003063	increased coping response	0.22	>=0.20	CAMKV (3.3)	ITCH (2.5)	NRXN3 (2.5)	TBX6 (2.4)	GAL3ST3 (2.4)	TMEM151A (2.3)	HCN4 (2.2)	TUBG2 (2.2)	RGS17 (2.1)	CNIH2 (2.1)
ENSG00000164078	MST1R PPI subnetwork	0.11	>=0.20	SLC2A4RG (4.7)	E2F4 (3.5)	RAB11B (3.0)	PLCB3 (3.0)	ITCH (3.0)	WDR82 (2.8)	NCOA5 (2.7)	MAP3K11 (2.7)	ACOXL (2.5)	SSH1 (2.5)		ENSG00000204348	DOM3Z PPI subnetwork	0.15	>=0.20	ARFRP1 (2.9)	HNRNPUL1 (2.6)	ARFGAP2 (2.5)	ANKRD19P (2.3)	ENSG00000247445 (2.2)	ENSG00000226648 (2.1)	HERC1 (2.0)	PDXDC1 (1.9)	TSEN2 (1.9)	RRN3 (1.9)		GO:0001085	RNA polymerase II transcription factor binding	0.13	>=0.20	RANBP10 (3.1)	GATA4 (3.0)	CYTL1 (2.5)	EXOC3L1 (2.5)	FAM65A (2.5)	FERMT3 (2.1)	SOX7 (2.1)	COBLL1 (2.0)	DPEP2 (1.9)	SH2B3 (1.8)		GO:0022612	gland morphogenesis	0.22	>=0.20	LRRC8E (3.3)	TRPS1 (3.3)	MCC (2.8)	MET (2.8)	NEO1 (2.8)	ITGB6 (2.7)	WNT2 (2.5)	ERBB3 (2.5)	ENSG00000235300 (2.4)	AHR (2.3)
ENSG00000100364	KIAA0930 PPI subnetwork	0.11	>=0.20	C1orf172 (5.9)	ESRP2 (5.4)	ELMO3 (4.6)	SFN (3.7)	FUT1 (3.2)	IRS1 (3.2)	INPP5A (3.1)	PLEKHH3 (3.1)	GDPD3 (2.9)	ZFP64 (2.8)		ENSG00000206346	DOM3Z PPI subnetwork	0.15	>=0.20	ARFRP1 (2.9)	HNRNPUL1 (2.6)	ARFGAP2 (2.5)	ANKRD19P (2.3)	ENSG00000247445 (2.2)	ENSG00000226648 (2.1)	HERC1 (2.0)	PDXDC1 (1.9)	TSEN2 (1.9)	RRN3 (1.9)		GO:0000302	response to reactive oxygen species	0.13	>=0.20	CPEB4 (3.2)	ACAD10 (2.7)	HSF4 (2.5)	ALDH2 (2.4)	NOL3 (2.3)	C12orf47 (2.2)	ENSG00000245937 (2.2)	TRIB1 (2.1)	FAM13A (2.0)	MAFF (1.9)		ENSG00000124198	ARFGEF2 PPI subnetwork	0.22	>=0.20	GAK (4.6)	HYOU1 (4.1)	DHX38 (3.6)	CHD4 (3.4)	ZNF259 (3.3)	SF3B2 (3.2)	VPS11 (3.1)	HTT (3.0)	NOP2 (2.9)	APEH (2.5)
ENSG00000135503	ACVR1B PPI subnetwork	0.11	>=0.20	CPEB3 (3.2)	ARL15 (2.9)	AFF1 (2.8)	NEO1 (2.8)	GLYCTK-AS1 (2.7)	SH2B3 (2.6)	TNKS2 (2.6)	VCAN (2.5)	R3HDM2 (2.5)	RAI1 (2.5)		ENSG00000206266	ENSG00000206266 PPI subnetwork	0.15	>=0.20	ARFRP1 (2.9)	HNRNPUL1 (2.6)	ARFGAP2 (2.5)	ANKRD19P (2.3)	ENSG00000247445 (2.2)	ENSG00000226648 (2.1)	HERC1 (2.0)	PDXDC1 (1.9)	TSEN2 (1.9)	RRN3 (1.9)		ENSG00000182367	ENSG00000182367 PPI subnetwork	0.13	>=0.20	MTA2 (4.0)	DHX8 (3.8)	PCIF1 (3.4)	EIF2B1 (3.0)	TRMT112 (2.9)	ZNF142 (2.4)	CTCF (2.4)	DDX55 (2.3)	TUT1 (2.2)	COPB1 (2.1)		GO:0016514	SWI/SNF complex	0.22	>=0.20	SP2 (3.6)	DENND1A (3.3)	BPTF (2.9)	KDM4B (2.7)	ENSG00000243224 (2.7)	CHD4 (2.7)	NUCKS1 (2.4)	PACS1 (2.3)	WDR82 (2.2)	MAP2K7 (2.2)
MP:0009400	decreased skeletal muscle fiber size	0.11	>=0.20	STAC3 (5.3)	TPM3 (5.1)	MB (4.7)	TNNC1 (4.2)	SGCG (3.9)	JUND (3.4)	MACROD1 (3.1)	TRIB1 (3.0)	CITED2 (3.0)	PPP2R3A (2.9)		ENSG00000144381	HSPD1 PPI subnetwork	0.15	>=0.20	HIST2H2BE (5.2)	HSPA4 (3.9)	COPB1 (2.7)	PSMD12 (2.6)	RAB1A (2.5)	TOMM22 (2.4)	RRN3 (2.0)	CITED2 (2.0)	RNF157 (1.9)	CORO1C (1.8)		MP:0003156	abnormal leukocyte migration	0.13	>=0.20	FERMT3 (4.8)	SIPA1 (4.2)	SH2B3 (3.4)	TNFAIP8 (3.3)	HLX (2.8)	SOX7 (2.4)	CDC42SE2 (2.2)	DPEP2 (2.2)	FHOD1 (1.9)	BCL2 (1.8)		ENSG00000182367	ENSG00000182367 PPI subnetwork	0.22	>=0.20	DHX38 (3.6)	VPS11 (3.4)	DYNLRB1 (3.4)	SF3B2 (3.2)	ENSG00000220069 (3.0)	PIGU (2.7)	FAM134C (2.6)	WDR82 (2.2)	CDK5RAP3 (2.1)	BUD13 (2.1)
MP:0001585	hemolytic anemia	0.11	>=0.20	HMBS (6.8)	RNF123 (6.1)	TMCC2 (5.9)	RANBP10 (5.4)	ACSL6 (4.2)	C12orf51 (4.1)	GPR146 (3.8)	APEH (3.5)	SLC22A4 (3.3)	CPEB4 (3.0)		ENSG00000153233	PTPRR PPI subnetwork	0.15	>=0.20	ZBTB46 (2.8)	TYRO3 (2.8)	MAMSTR (2.8)	STMN3 (2.6)	SYN2 (2.6)	HERC1 (2.3)	CMIP (2.2)	FUT1 (2.2)	BRE (2.1)	NTAN1 (2.1)		MP:0002774	small prostate gland	0.13	>=0.20	RASD1 (4.5)	KCNK3 (3.4)	GATA4 (3.2)	ENSG00000228536 (3.0)	ZDHHC1 (2.8)	KCNK7 (2.8)	KLF14 (2.5)	TRIB1 (2.2)	AGRP (2.2)	CUX2 (2.1)		ENSG00000108468	CBX1 PPI subnetwork	0.22	>=0.20	HMGB3P1 (3.2)	CBX1 (2.6)	RMI1 (2.5)	DCP2 (2.3)	TRAIP (2.2)	JMJD1C (2.2)	AFF1 (2.2)	UHRF1 (2.2)	BUD13 (2.1)	JUND (2.1)
MP:0001879	abnormal lymphatic vessel morphology	0.11	>=0.20	RASIP1 (8.3)	SOX7 (5.9)	EXOC3L1 (5.4)	SEMA3G (4.7)	PLXND1 (4.1)	GIMAP6 (4.0)	PCDH17 (3.6)	HLX (3.2)	GIMAP4 (3.2)	COL18A1 (2.7)		ENSG00000128829	EIF2AK4 PPI subnetwork	0.16	>=0.20	BTF3P12 (3.2)	WBSCR22 (3.1)	HSPA4 (2.9)	ARFGAP2 (2.8)	PLCG1 (2.7)	CRY2 (2.6)	RRN3 (2.6)	ZGPAT (2.5)	ZNF408 (2.4)	COPB1 (2.3)		ENSG00000198223	CSF2RA PPI subnetwork	0.13	>=0.20	BCL2 (3.7)	TNFAIP8 (2.8)	KCNJ2 (2.0)	HLX (1.8)	RLTPR (1.6)	TRADD (1.5)	MAFF (1.5)	BAIAP2L2 (1.4)	L3MBTL3 (1.4)	PSMB10 (1.3)		MP:0004374	bowed radius	0.22	>=0.20	ZFPM2 (4.5)	EBF2 (3.6)	C11orf9 (2.7)	LRRC8E (2.4)	ACSS2 (2.3)	CFTR (2.2)	MCC (2.2)	TRPS1 (2.2)	NEO1 (2.1)	FGFR1 (2.1)
MP:0001324	abnormal eye pigmentation	0.11	>=0.20	ENSG00000226674 (6.6)	DSTYK (4.1)	ENSG00000254813 (3.9)	BNC2 (3.9)	MET (3.6)	BACE2 (3.5)	BICD2 (3.4)	TMEM219 (3.0)	VEGFB (2.7)	INPP4B (2.6)		ENSG00000143622	RIT1 PPI subnetwork	0.16	>=0.20	BCL7B (3.2)	TNKS2 (3.1)	BAZ1B (2.7)	VEGFA (2.4)	SSH1 (2.4)	IPPK (2.3)	STX1A (2.2)	PVRL2 (2.0)	LUC7L2 (2.0)	LACTB (1.8)		GO:0046933	hydrogen ion transporting ATP synthase activity, rotational mechanism	0.13	>=0.20	UQCRC1 (5.3)	ATP6V0D1 (5.2)	HSD11B2 (3.1)	PRDX5 (2.8)	ENSG00000256234 (2.7)	FNIP1 (2.5)	HINT1 (2.1)	LYRM7 (2.1)	ERP29 (2.1)	ACAD10 (2.1)		ENSG00000103502	CDIPT PPI subnetwork	0.22	>=0.20	PIGU (3.4)	ITCH (3.1)	TAOK2 (3.0)	YIF1A (3.0)	MAP1LC3A (2.8)	TMEM219 (2.4)	GSS (2.4)	BHMT (2.3)	DMGDH (2.2)	YPEL3 (2.1)
ENSG00000092199	HNRNPC PPI subnetwork	0.11	>=0.20	SYNCRIP (4.0)	HNRNPK (3.9)	CTCF (3.8)	TRMT112 (3.8)	SF3B2 (3.7)	CHD4 (3.6)	WDR82 (3.5)	LUC7L2 (3.4)	NUDT21 (3.4)	TOP1 (3.3)		MP:0000222	decreased neutrophil cell number	0.16	>=0.20	PRAM1 (4.2)	PLAUR (4.1)	MYO1F (4.1)	CTSS (3.0)	SLC22A4 (2.8)	DENND4B (2.8)	CTSK (2.7)	GIMAP7 (2.2)	LHCGR (2.2)	VCAN (2.0)		ENSG00000142039	CCDC97 PPI subnetwork	0.13	>=0.20	RELA (3.8)	INTS5 (2.8)	ENSG00000254235 (2.5)	FAM65A (2.3)	FAF1 (2.2)	PCNXL3 (2.1)	C12orf47 (2.0)	MAP3K11 (1.9)	VEGFB (1.9)	OPTC (1.8)		REACTOME_ACTIVATION_OF_CHAPERONES_BY_IRE1ALPHA	REACTOME_ACTIVATION_OF_CHAPERONES_BY_IRE1ALPHA	0.22	>=0.20	HYOU1 (8.8)	CDK5RAP3 (4.6)	YIF1A (4.0)	HMBS (2.5)	NFE2L1 (2.2)	NAGLU (2.2)	ATP6V0A1 (2.0)	BAP1 (1.9)	GALNT2 (1.9)	RAB1B (1.8)
GO:0045165	cell fate commitment	0.11	>=0.20	DMRTA2 (5.0)	DMRT2 (3.8)	MYCL1 (3.1)	BMP8A (3.0)	ENSG00000247735 (3.0)	FZD9 (2.9)	EXOC3L1 (2.9)	ENSG00000226648 (2.8)	MCC (2.8)	ENSG00000226334 (2.7)		ENSG00000180209	MYLPF PPI subnetwork	0.16	>=0.20	HIST2H2BE (4.0)	UBR1 (3.1)	LUC7L2 (2.6)	TTBK2 (2.2)	NTAN1 (2.0)	SFMBT1 (2.0)	CEP55 (1.9)	GTPBP1 (1.9)	ENSG00000246283 (1.9)	NUDT21 (1.8)		GO:0031966	mitochondrial membrane	0.13	>=0.20	UQCRC1 (5.9)	ESRRA (4.3)	ACAD10 (4.3)	MACROD1 (3.5)	PRDX5 (3.4)	BCS1L (3.0)	HINT1 (3.0)	TRPT1 (2.9)	DNAJC4 (2.8)	ALDH2 (2.6)		REACTOME_ACTIVATION_OF_BH3:ONLY_PROTEINS	REACTOME_ACTIVATION_OF_BH3:ONLY_PROTEINS	0.22	>=0.20	KLHL8 (2.8)	ENSG00000253734 (2.5)	PLK2 (2.5)	FBXW2 (2.4)	DYNLRB1 (2.2)	PHF7 (2.2)	ITCH (2.1)	ENSG00000235300 (1.9)	GSS (1.9)	RAB1B (1.9)
ENSG00000125870	SNRPB2 PPI subnetwork	0.11	>=0.20	TRMT112 (4.3)	HNRNPK (4.0)	LUC7L2 (4.0)	CTCF (3.9)	SYNCRIP (3.7)	NUDT21 (3.7)	SF3B2 (3.6)	MTA2 (3.5)	DDX17 (3.2)	THOC1 (3.2)		ENSG00000106571	GLI3 PPI subnetwork	0.16	>=0.20	VPS53 (3.0)	NCOA2 (2.7)	ZNRF3 (2.6)	FGFBP3 (2.6)	NCOA5 (2.5)	ARNT (2.5)	RAB11B (2.5)	SSH1 (2.4)	ARMC2 (2.4)	ENSG00000233559 (2.2)		ENSG00000104884	ERCC2 PPI subnetwork	0.13	>=0.20	EDC4 (3.8)	DHX8 (3.3)	EIF2B1 (3.2)	THAP11 (3.2)	ACD (3.1)	TRMT112 (3.0)	INTS5 (2.7)	C16orf48 (2.6)	E2F4 (2.6)	MAPKAPK5 (2.5)		ENSG00000197597	ENSG00000197597 PPI subnetwork	0.22	>=0.20	STAG1 (3.2)	RHOA (2.6)	PHF7 (2.4)	NUCKS1 (2.3)	BUD13 (2.3)	HMGB3P1 (2.2)	RMI1 (2.1)	SF3B2 (2.1)	MSL2 (2.0)	HNRNPK (1.9)
MP:0005236	abnormal olfactory nerve morphology	0.11	>=0.20	GLI2 (4.1)	NRXN3 (3.9)	EYA2 (3.8)	RFX4 (3.4)	EBF2 (3.3)	FAM101B (3.1)	MEOX2 (3.0)	STMN3 (2.9)	FGFBP3 (2.8)	CUX2 (2.8)		ENSG00000159352	PSMD4 PPI subnetwork	0.16	>=0.20	PSMD12 (5.8)	HSPA4 (3.2)	OGFOD1 (2.9)	IPPK (2.5)	ARFGAP2 (2.4)	WBSCR22 (2.3)	COPB1 (2.2)	YKT6 (2.1)	GPN2 (2.1)	VPS53 (2.0)		ENSG00000106397	PLOD3 PPI subnetwork	0.13	>=0.20	GPR137 (4.1)	UQCRC1 (3.9)	ESRRA (3.6)	NCKIPSD (2.8)	BCS1L (2.8)	ZNF335 (2.8)	PRDX5 (2.7)	MACROD1 (2.3)	TRPT1 (2.1)	RNF25 (2.1)		GO:0060537	muscle tissue development	0.22	>=0.20	IFFO1 (4.4)	TNNC1 (3.6)	PPP2R3A (2.7)	COLQ (2.6)	DAG1 (2.3)	ENSG00000223561 (2.2)	MYCL1 (2.2)	ZFPM2 (2.0)	TBX6 (2.0)	ITGB6 (1.9)
MP:0004936	impaired branching involved in ureteric bud morphogenesis	0.11	>=0.20	FGFR1 (4.0)	HMGA2 (3.8)	RSPO3 (3.6)	GLI2 (3.3)	LRP4 (3.3)	PDGFC (3.2)	LAMB1 (3.0)	KIAA0754 (2.8)	SLC2A4RG (2.7)	MEIS1 (2.7)		MP:0000733	abnormal muscle development	0.16	>=0.20	STAC3 (7.5)	MAMSTR (6.3)	TPM3 (4.7)	MB (4.5)	DMRT2 (4.4)	PACSIN3 (3.9)	NTN5 (3.1)	SGCG (2.7)	BNC2 (2.6)	FZD9 (2.4)		ENSG00000130826	DKC1 PPI subnetwork	0.13	>=0.20	PINX1 (4.9)	NAA25 (4.3)	DDX55 (4.3)	BCS1L (3.4)	CTRL (3.3)	TUT1 (3.1)	EIF2B1 (2.9)	DUS2L (2.7)	GTF2H3 (2.3)	STIP1 (2.3)		GO:0060560	developmental growth involved in morphogenesis	0.22	>=0.20	TBX6 (3.1)	CRLF1 (3.0)	GGT7 (2.8)	GLYCTK-AS1 (2.8)	ENSG00000233723 (2.6)	TRPS1 (2.2)	LRRC8E (2.2)	SLC26A1 (2.1)	WNT2 (2.0)	ENSG00000253734 (2.0)
ENSG00000115053	NCL PPI subnetwork	0.11	>=0.20	HNRNPK (3.9)	SYNCRIP (3.7)	TOMM22 (3.3)	SF3B2 (3.2)	HSPA4 (3.1)	TOP1 (3.0)	CHD4 (2.9)	DDX17 (2.8)	DHX38 (2.7)	NUCKS1 (2.6)		GO:0009607	response to biotic stimulus	0.16	>=0.20	ZC3H12C (3.4)	PRAM1 (3.0)	ENSG00000214117 (3.0)	PLAUR (2.7)	C5orf56 (2.3)	TECTB (2.1)	CTSS (2.1)	AKNA (2.1)	KCNU1 (1.9)	SNX10 (1.9)		ENSG00000105204	DYRK1B PPI subnetwork	0.13	>=0.20	FHOD1 (2.5)	RILPL1 (2.2)	ETV4 (1.9)	BAIAP2L2 (1.8)	NOL3 (1.8)	ABCA1 (1.7)	SH2B3 (1.6)	HSF4 (1.6)	KCNJ2 (1.6)	ESRRA (1.6)		ENSG00000150347	ARID5B PPI subnetwork	0.22	>=0.20	TAOK2 (3.7)	MSL2 (3.2)	FIZ1 (2.8)	COASY (2.8)	C9orf64 (2.3)	INO80E (2.3)	DENND1A (2.3)	DHX38 (2.2)	UBA7 (2.1)	AFF1 (2.0)
ENSG00000147274	RBMX PPI subnetwork	0.11	>=0.20	HNRNPK (4.6)	TRMT112 (4.1)	LUC7L2 (4.1)	SYNCRIP (4.1)	CTCF (4.0)	MTA2 (3.7)	NUDT21 (3.7)	SF3B2 (3.7)	WDR82 (3.4)	SF3B4 (3.3)		GO:0002253	activation of immune response	0.16	>=0.20	AKNA (3.2)	CTSS (3.2)	ENSG00000203644 (3.0)	MYO1F (2.9)	SLC35C1 (2.8)	GIMAP7 (2.8)	GIMAP6 (2.7)	INHBC (2.6)	GIMAP4 (2.5)	SNX10 (2.4)		MP:0008752	abnormal tumor necrosis factor level	0.13	>=0.20	MAFB (4.0)	PSMB10 (3.8)	ABCA1 (3.4)	TRIB1 (3.1)	MAFF (2.9)	BMF (2.6)	CYP27A1 (2.4)	FERMT3 (2.2)	RELA (2.2)	PLTP (2.1)		ENSG00000112964	GHR PPI subnetwork	0.22	>=0.20	PGS1 (3.9)	IKZF4 (3.4)	SLC41A1 (3.3)	RBPJ (2.4)	MIER3 (2.1)	AHR (1.9)	RAB7L1 (1.9)	AFF1 (1.9)	GALNT2 (1.8)	LPAL2 (1.6)
GO:0060341	regulation of cellular localization	0.11	>=0.20	GCK (3.4)	SYT4 (3.0)	CMIP (2.8)	COBLL1 (2.8)	NEGR1 (2.8)	PDE3B (2.7)	ENSG00000257711 (2.6)	CYP2W1 (2.5)	O3FAR1 (2.4)	STX1A (2.4)		ENSG00000186810	CXCR3 PPI subnetwork	0.16	>=0.20	GIMAP4 (3.3)	CD40 (3.1)	CSF1 (3.0)	GIMAP7 (2.9)	GIMAP6 (2.7)	CTSS (2.6)	CREB3L4 (2.6)	ENSG00000226380 (2.5)	RELB (2.4)	SNX10 (2.2)		ENSG00000213585	VDAC1 PPI subnetwork	0.13	>=0.20	LYRM7 (3.1)	UQCRC1 (2.8)	SLC12A4 (2.4)	ESRRA (2.0)	NCKIPSD (2.0)	STIP1 (1.6)	KCNK7 (1.6)	CPEB4 (1.5)	TMED2 (1.5)	ACOXL (1.5)		ENSG00000144597	EAF1 PPI subnetwork	0.22	>=0.20	FIZ1 (3.8)	MAP2K7 (3.5)	PPP4C (3.2)	INO80E (3.2)	ZFP64 (2.7)	YPEL3 (2.6)	TAOK2 (2.3)	BAP1 (2.1)	GKAP1 (2.1)	RAB1B (2.0)
GO:0032787	monocarboxylic acid metabolic process	0.11	>=0.20	PM20D1 (6.9)	SUOX (4.9)	HACL1 (4.4)	SGK2 (4.1)	ACSS2 (3.9)	ACAD10 (3.7)	MLXIPL (3.6)	BTD (3.5)	BHMT (3.4)	FADS2 (3.2)		MP:0003231	abnormal placenta vasculature	0.16	>=0.20	PLXND1 (4.4)	MAP3K1 (3.4)	VEGFA (3.4)	VCAN (3.3)	ABCA1 (2.7)	IGF2R (2.5)	RAB3IL1 (2.5)	COL18A1 (2.4)	RAI1 (2.3)	SSH1 (2.3)		ENSG00000118680	MYL12B PPI subnetwork	0.13	>=0.20	AHNAK (2.7)	RAPGEF6 (2.3)	SH2B3 (2.1)	DHX8 (2.1)	ATXN2 (1.9)	IP6K2 (1.8)	FAF1 (1.7)	COPB1 (1.6)	CCDC92 (1.6)	NCKIPSD (1.6)		REACTOME_SLC:MEDIATED_TRANSMEMBRANE_TRANSPORT	REACTOME_SLC:MEDIATED_TRANSMEMBRANE_TRANSPORT	0.22	>=0.20	SLC22A2 (5.8)	SLC37A4 (4.0)	DMGDH (3.9)	BHMT (3.7)	NAGLU (2.6)	NPC1 (2.5)	GLYCTK (2.3)	LINGO2 (2.3)	PIGU (2.3)	GDPD3 (2.2)
MP:0002703	abnormal renal tubule morphology	0.11	>=0.20	HSD11B2 (5.6)	SGK2 (4.2)	BHMT (3.1)	LYRM7 (3.0)	SLC22A2 (2.8)	CSGALNACT1 (2.6)	RSPO3 (2.6)	PACRG (2.5)	PLTP (2.5)	SETBP1 (2.5)		ENSG00000100364	KIAA0930 PPI subnetwork	0.16	>=0.20	C1orf172 (5.9)	SFN (3.7)	FUT1 (3.2)	CMIP (2.5)	TNKS2 (2.5)	TRNP1 (2.5)	ENSG00000233006 (2.3)	PPARG (2.2)	DSTYK (2.2)	ASAH1 (2.1)		ENSG00000146587	RBAK PPI subnetwork	0.13	>=0.20	RNF25 (3.4)	ZNF142 (3.2)	MACROD1 (3.2)	TUT1 (3.2)	MAP3K11 (2.4)	DDX28 (2.4)	BRAP (2.1)	KCNJ2 (2.0)	L3MBTL3 (1.9)	BCL2 (1.9)		REACTOME_G_ALPHA_S_SIGNALLING_EVENTS	REACTOME_G_ALPHA_S_SIGNALLING_EVENTS	0.22	>=0.20	SYT4 (3.8)	PCDH17 (3.5)	BMP8A (2.9)	TMEM59L (2.7)	GAL3ST3 (2.7)	NEGR1 (2.7)	CNIH2 (2.7)	CAMKV (2.5)	SEMA3G (2.4)	GLYCTK-AS1 (2.1)
ENSG00000167193	CRK PPI subnetwork	0.11	>=0.20	TSC22D2 (3.7)	CMIP (2.9)	R3HDM2 (2.6)	AFF1 (2.6)	ARL15 (2.4)	TMEM151A (2.3)	SSH1 (2.3)	DENND1A (2.3)	PTRF (2.2)	BCL2 (2.2)		REACTOME_CTLA4_INHIBITORY_SIGNALING	REACTOME_CTLA4_INHIBITORY_SIGNALING	0.16	>=0.20	GTPBP1 (4.0)	RRAS2 (3.3)	MARCH5 (3.1)	GIMAP6 (2.7)	CD40 (2.6)	YKT6 (2.6)	GIMAP4 (2.4)	SSH1 (2.2)	SNX10 (2.2)	AMFR (2.1)		GO:0033189	response to vitamin A	0.13	>=0.20	ENSG00000259471 (2.8)	ENSG00000235070 (2.5)	EXOC3L1 (2.3)	HSF4 (2.2)	CYTL1 (1.9)	NOL3 (1.9)	IRS1 (1.8)	ENSG00000253695 (1.8)	DMRTA2 (1.7)	PFKFB4 (1.7)		GO:0030674	protein binding, bridging	0.22	>=0.20	LPAR5 (3.3)	COLQ (2.6)	SKAP1 (2.5)	ERBB3 (2.4)	ZFPM2 (2.3)	GDPD3 (2.1)	C4orf44 (2.0)	BANP (1.9)	PACS1 (1.9)	DNAH1 (1.8)
ENSG00000067048	DDX3Y PPI subnetwork	0.11	>=0.20	NOP2 (5.6)	TSEN2 (4.8)	NAA25 (4.2)	PINX1 (4.0)	DDX55 (3.9)	BCS1L (3.9)	SYNCRIP (3.8)	ZNF259 (3.7)	EIF2B1 (3.7)	BTAF1 (3.2)		REACTOME_INCRETIN_SYNTHESIS_SECRETION_AND_INACTIVATION	REACTOME_INCRETIN_SYNTHESIS_SECRETION_AND_INACTIVATION	0.16	>=0.20	PNLIPRP2 (7.3)	O3FAR1 (3.5)	PDE3B (3.0)	NR0B2 (2.9)	RBP4 (2.8)	GCK (2.7)	MLXIPL (2.6)	SLC18A1 (2.5)	TIMP4 (2.5)	SPON1 (2.3)		ENSG00000014641	MDH1 PPI subnetwork	0.13	>=0.20	ALDH2 (3.4)	ERP29 (2.9)	UQCRC1 (2.3)	PEPD (2.2)	CYP27A1 (2.0)	FAM13A (2.0)	LCAT (1.8)	ABCA1 (1.8)	RANBP10 (1.6)	ZNF664 (1.5)		ENSG00000143851	PTPN7 PPI subnetwork	0.22	>=0.20	GGT7 (2.5)	GDPD3 (2.5)	KLC2 (2.3)	TWF2 (2.1)	YPEL3 (2.0)	FBXW2 (1.9)	ENSG00000243224 (1.9)	PMFBP1 (1.9)	KLHL8 (1.8)	ATP6V0A1 (1.8)
MP:0002950	abnormal neural crest cell migration	0.11	>=0.20	ITGB6 (4.4)	ZNF579 (3.0)	FGFBP3 (2.8)	PLCB3 (2.7)	C9orf64 (2.6)	ENSG00000226674 (2.5)	TRIB1 (2.5)	MET (2.5)	ERBB3 (2.5)	HMGA2 (2.5)		GO:0031668	cellular response to extracellular stimulus	0.16	>=0.20	HORMAD1 (4.1)	ENSG00000235070 (3.2)	ENSG00000228274 (2.8)	FUT1 (2.7)	SFN (2.5)	PIGC (2.2)	LGR6 (1.9)	RBBP5 (1.9)	CITED2 (1.7)	NKX3-1 (1.7)		ENSG00000111653	ING4 PPI subnetwork	0.13	>=0.20	CTCF (3.5)	TRMT112 (2.9)	ENSG00000253792 (2.7)	UBTF (2.6)	CDKN2C (2.1)	STIP1 (2.0)	FAF1 (1.8)	C16orf48 (1.8)	USP37 (1.8)	GANAB (1.6)		ENSG00000132470	ITGB4 PPI subnetwork	0.22	>=0.20	PTRF (5.1)	MET (3.8)	ERBB3 (3.0)	MACF1 (2.8)	CAPZA2 (2.6)	DAG1 (2.5)	ANKRD28 (2.4)	NT5E (2.3)	RBMS1 (2.3)	ITCH (2.3)
ENSG00000137054	POLR1E PPI subnetwork	0.11	>=0.20	NOP2 (4.1)	ZNF259 (3.8)	TUT1 (3.3)	TSEN2 (3.1)	BCS1L (3.0)	PINX1 (3.0)	TOMM22 (2.8)	NR2C2AP (2.7)	CRTC2 (2.7)	BEND3 (2.6)		MP:0002184	abnormal innervation	0.16	>=0.20	GLI2 (3.5)	STMN3 (2.6)	SPRY4 (2.5)	VEGFA (2.4)	RFX4 (2.0)	GNAO1 (1.9)	MAPK8IP1 (1.9)	STX1A (1.9)	SYN2 (1.9)	BACE1 (1.8)		GO:0051051	negative regulation of transport	0.13	>=0.20	ITPR2 (2.9)	RASD1 (2.7)	ENSG00000259450 (2.1)	FLRT1 (2.0)	BCL2 (2.0)	CYTL1 (2.0)	MAFF (1.7)	FHOD1 (1.7)	VIL1 (1.6)	COBLL1 (1.5)		ENSG00000158560	DYNC1I1 PPI subnetwork	0.22	>=0.20	DYNLRB1 (3.5)	GSS (2.8)	MEGF9 (2.6)	IFFO1 (2.5)	NCOA6 (2.4)	GGT7 (2.3)	RHOA (2.3)	ZFP64 (2.2)	ITCH (2.2)	SYT4 (2.0)
ENSG00000077380	DYNC1I2 PPI subnetwork	0.11	>=0.20	CCDC92 (3.2)	ECM2 (2.9)	STIP1 (2.8)	COPZ2 (2.8)	CRLF1 (2.8)	CYTL1 (2.7)	ENSG00000256234 (2.6)	C4orf44 (2.6)	ENSG00000234494 (2.5)	TCTA (2.4)		ENSG00000078328	RBFOX1 PPI subnetwork	0.16	>=0.20	CRTC2 (3.6)	SF3B4 (2.6)	GATAD2B (2.5)	ARHGAP1 (2.4)	ENSG00000250062 (2.4)	SMCR5 (2.4)	PDLIM4 (2.1)	ENSG00000233559 (2.1)	MAPK8IP1 (2.1)	KCNU1 (2.0)		ENSG00000138757	G3BP2 PPI subnetwork	0.13	>=0.20	RELA (2.4)	COPB1 (2.2)	MTA2 (2.2)	INTS5 (2.0)	ENSG00000256116 (2.0)	VEGFA (1.9)	GATA6 (1.9)	FHOD1 (1.9)	GFOD2 (1.8)	ENSG00000253792 (1.7)		ENSG00000104695	PPP2CB PPI subnetwork	0.22	>=0.20	RAB1B (3.8)	DYNLRB1 (3.1)	PPP4C (3.1)	KLC2 (2.9)	MIER3 (2.7)	PSMD5 (2.7)	ITCH (2.4)	ALDOA (2.2)	CNIH2 (2.1)	SF3B2 (2.0)
MP:0001222	epidermal hyperplasia	0.11	>=0.20	SFN (6.2)	ELMO3 (4.9)	C1orf172 (4.2)	ITGB6 (3.8)	GDPD3 (3.5)	ESRP2 (3.5)	COL7A1 (3.5)	KCNK7 (3.1)	LRRC8E (3.0)	FADS3 (2.8)		MP:0000269	abnormal heart looping	0.16	>=0.20	RSPO3 (3.0)	COLEC11 (2.9)	RASIP1 (2.2)	MPP2 (2.1)	COL18A1 (1.9)	SLC22A5 (1.8)	PDE3A (1.7)	MEIS1 (1.7)	TPM1 (1.6)	AMFR (1.6)		GO:0019866	organelle inner membrane	0.13	>=0.20	UQCRC1 (6.4)	ESRRA (4.1)	ACAD10 (3.9)	MACROD1 (3.7)	PRDX5 (3.5)	HINT1 (3.1)	TRPT1 (3.0)	BCS1L (2.9)	DNAJC4 (2.8)	CCDC51 (2.4)		ENSG00000166592	RRAD PPI subnetwork	0.22	>=0.20	NUDCD3 (3.2)	MAP2K7 (2.9)	NUCKS1 (2.8)	NEGR1 (2.5)	GALNT2 (2.5)	BSN (2.3)	GGT7 (2.2)	DYNLRB1 (2.2)	RGS17 (2.1)	DOC2A (2.1)
REACTOME_PI3K_CASCADE	REACTOME_PI3K_CASCADE	0.11	>=0.20	PTPN11 (3.5)	NFE2L1 (3.5)	HCAR1 (3.0)	TBX6 (2.9)	YPEL3 (2.8)	ZNRF3 (2.8)	PLCD4 (2.8)	MLXIPL (2.8)	SGCG (2.7)	FGFR1 (2.7)		MP:0000351	increased cell proliferation	0.16	>=0.20	DDB2 (3.3)	RASA3 (3.1)	CTSK (3.0)	FAM101B (2.5)	OTUD7B (2.4)	FST (2.2)	NTAN1 (2.2)	TSC22D2 (2.2)	CYP2W1 (2.1)	ENSG00000219491 (2.1)		ENSG00000107937	GTPBP4 PPI subnetwork	0.13	>=0.20	PINX1 (4.8)	NAA25 (4.5)	DDX55 (3.5)	EIF2B1 (3.1)	TUT1 (3.0)	BCS1L (2.8)	KBTBD8 (2.3)	ZNF142 (2.2)	GTF2H3 (2.2)	DHX8 (2.2)		KEGG_BLADDER_CANCER	KEGG_BLADDER_CANCER	0.22	>=0.20	RGS12 (2.9)	YPEL3 (2.6)	MCC (2.5)	PLEKHH3 (2.4)	RAB1B (2.3)	JUND (2.2)	PLK2 (2.1)	ALDOA (2.1)	ITGB6 (2.0)	BANP (1.9)
ENSG00000110395	CBL PPI subnetwork	0.11	>=0.20	FERMT3 (4.0)	SIPA1 (3.8)	SH2B3 (3.6)	GIMAP6 (3.3)	SKAP1 (3.2)	DENND4B (3.1)	ENSG00000226380 (3.1)	GIMAP7 (3.0)	MYO1F (3.0)	GIMAP4 (2.9)		MP:0002989	small kidney	0.16	>=0.20	RSPO3 (4.4)	PVRL2 (3.7)	ENSG00000253379 (3.1)	PDGFC (3.0)	LRP4 (2.5)	BNC2 (2.3)	VEGFA (2.3)	C11orf9 (2.3)	SPRY4 (2.3)	COL18A1 (2.3)		ENSG00000184432	COPB2 PPI subnetwork	0.13	>=0.20	COPB1 (5.8)	STIP1 (4.0)	ATP6V0D1 (3.2)	TMED2 (2.9)	TMEM208 (2.3)	EIF2B1 (2.2)	UQCRC1 (2.1)	ZNF335 (2.1)	NCKIPSD (1.9)	ELMO3 (1.8)		ENSG00000185627	PSMD13 PPI subnetwork	0.22	>=0.20	PSMD5 (4.2)	TUBG1 (3.4)	C19orf60 (2.6)	ENSG00000226752 (2.5)	NFE2L1 (2.3)	COASY (2.2)	HTT (2.1)	ALDOA (2.1)	SF3B2 (2.1)	YIF1A (2.1)
MP:0002621	delayed neural tube closure	0.11	>=0.20	PVRL2 (3.3)	GLI2 (3.1)	DCP2 (3.0)	LAMB1 (2.9)	BHMT (2.6)	SLC22A2 (2.5)	FGFBP3 (2.5)	TMEM175 (2.5)	RBMS1 (2.4)	COL18A1 (2.2)		MP:0001429	dehydration	0.16	>=0.20	SFN (3.3)	DAO (2.6)	PNLIPRP2 (2.6)	SLC16A9 (2.6)	TIMP4 (2.5)	RFX4 (2.4)	TMCC2 (2.3)	PCK1 (2.1)	COLEC11 (2.0)	TYRO3 (2.0)		MP:0004066	abnormal primitive node morphology	0.13	>=0.20	DNAH10 (5.0)	KCNJ2 (2.9)	SLC12A2 (2.4)	ENSG00000259450 (2.3)	ENSG00000228536 (2.2)	TSNAXIP1 (2.0)	PIK3R1 (1.9)	IRS1 (1.9)	OPTC (1.8)	BAIAP2L2 (1.8)		ENSG00000099725	ENSG00000099725 PPI subnetwork	0.22	>=0.20	BSN (3.8)	INPP5A (3.7)	CAMKV (3.1)	EBF2 (2.4)	FAM57B (2.4)	TMEM59L (2.0)	DNAH1 (1.9)	NRXN3 (1.9)	NEO1 (1.8)	TMEM151A (1.7)
ENSG00000101224	CDC25B PPI subnetwork	0.11	>=0.20	MYBL2 (3.6)	CENPT (3.5)	KCNK7 (3.5)	CEP55 (3.3)	PM20D1 (3.1)	NCAPG (3.1)	TUBG1 (3.0)	TRAIP (2.9)	HMGB3P1 (2.7)	FEN1 (2.7)		ENSG00000135372	NAT10 PPI subnetwork	0.16	>=0.20	TSEN2 (4.0)	RRN3 (3.9)	NR2C2AP (3.5)	THOC1 (3.1)	WBSCR22 (3.1)	BTAF1 (2.8)	VPS53 (2.6)	TOP1 (2.5)	PSMD12 (2.4)	C7orf50 (2.3)		ENSG00000118503	TNFAIP3 PPI subnetwork	0.13	>=0.20	RELA (4.9)	TRADD (3.6)	MAFF (3.4)	BCL2 (2.9)	TNFAIP8 (2.8)	CPEB4 (2.6)	ENSG00000235070 (2.3)	MAP3K11 (2.1)	RRAS2 (2.1)	FERMT3 (2.0)		ENSG00000096063	SRPK1 PPI subnetwork	0.22	>=0.20	HNRNPK (5.2)	SYNCRIP (4.6)	NUCKS1 (3.4)	CHD4 (3.4)	HIRIP3 (3.0)	RHOA (3.0)	CDK5RAP3 (2.5)	SF3B2 (2.5)	STAG1 (2.4)	DCAF16 (2.4)
MP:0005332	abnormal amino acid level	0.11	>=0.20	DMGDH (5.6)	APOC4 (4.5)	PEMT (4.4)	APOA5 (4.1)	LPA (4.0)	DAO (3.8)	SUOX (3.6)	PM20D1 (3.6)	PCK1 (3.3)	PCCB (3.2)		GO:0030173	integral to Golgi membrane	0.16	>=0.20	O3FAR1 (3.7)	GALNT2 (3.4)	GPR146 (3.1)	SLC35C1 (2.9)	PDXDC1 (2.7)	SLC16A9 (2.6)	GPER (2.4)	SLC19A1 (2.3)	CSGALNACT1 (2.2)	ENSG00000247445 (2.1)		ENSG00000073584	SMARCE1 PPI subnetwork	0.13	>=0.20	UBTF (4.1)	CTCF (2.9)	PLCB3 (2.7)	C12orf51 (2.7)	ATXN2 (2.6)	GANAB (2.5)	MTA2 (2.4)	STIP1 (2.3)	NFATC3 (2.1)	RELA (2.1)		ENSG00000100146	SOX10 PPI subnetwork	0.22	>=0.20	EBF2 (4.2)	C9orf64 (3.4)	ZFP64 (2.9)	E2F3 (2.2)	MAP3K1 (2.1)	JMJD1C (1.8)	CRLF1 (1.8)	COPZ2 (1.8)	ZNF579 (1.8)	C3orf54 (1.8)
ENSG00000072501	SMC1A PPI subnetwork	0.11	>=0.20	SF3B2 (4.3)	CTCF (4.2)	LUC7L2 (4.1)	NUDT21 (3.9)	TRMT112 (3.8)	SYNCRIP (3.8)	HIRIP3 (3.6)	DHX38 (3.6)	ACD (3.6)	CHD4 (3.5)		KEGG_TOLL_LIKE_RECEPTOR_SIGNALING_PATHWAY	KEGG_TOLL_LIKE_RECEPTOR_SIGNALING_PATHWAY	0.16	>=0.20	CD40 (5.3)	CTSS (4.3)	RELB (3.9)	SNX10 (3.8)	ZC3H12C (3.6)	PLAUR (3.1)	LACTB (2.9)	CSF1 (2.6)	MYO1F (2.1)	CRTC2 (2.1)		MP:0001208	blistering	0.13	>=0.20	COL7A1 (8.1)	ELMO3 (3.0)	IRS1 (3.0)	ESRP2 (2.6)	ETV4 (2.4)	BAIAP2L2 (2.0)	ENSG00000228536 (1.9)	PLTP (1.8)	HMGA2 (1.7)	MAFB (1.6)		ENSG00000166908	PIP4K2C PPI subnetwork	0.22	>=0.20	AFF1 (3.3)	HTT (3.2)	KIAA0754 (3.0)	GAK (2.6)	FBXW2 (2.5)	LPAR5 (2.2)	RNF123 (2.2)	ANKRD28 (2.1)	UBA7 (2.1)	SP2 (1.9)
MP:0001666	abnormal intestinal absorption	0.11	>=0.20	NPC1L1 (4.2)	LPL (3.3)	VIL1 (3.3)	MEOX2 (3.1)	SLC18A1 (2.8)	FUT2 (2.7)	HSD11B2 (2.7)	ABP1 (2.6)	DUS2L (2.6)	PRR15L (2.4)		ENSG00000162298	SYVN1 PPI subnetwork	0.16	>=0.20	PSMD12 (3.8)	ATG13 (3.8)	YKT6 (3.0)	TMCC1 (2.9)	WBSCR22 (2.9)	ARFGAP2 (2.3)	ZDHHC18 (2.3)	GALNT2 (2.3)	COPB1 (2.2)	FGL1 (2.0)		ENSG00000175189	INHBC PPI subnetwork	0.13	>=0.20	IRS1 (3.5)	HMGA2 (2.4)	ENSG00000228536 (2.3)	ARL15 (2.3)	DNAH10 (2.2)	EYA2 (2.1)	FAM13A (2.1)	ENSG00000259450 (1.9)	ENSG00000235070 (1.8)	SSPN (1.8)		REACTOME_TOLL_RECEPTOR_CASCADES	REACTOME_TOLL_RECEPTOR_CASCADES	0.22	>=0.20	UBA7 (3.1)	FIZ1 (2.6)	ZNF524 (2.5)	UBAP1 (2.4)	JMJD1C (2.2)	RBMS1 (2.2)	NRBF2 (2.2)	AHR (1.9)	IDUA (1.9)	MAP3K1 (1.9)
KEGG_SPLICEOSOME	KEGG_SPLICEOSOME	0.11	>=0.20	TRMT112 (3.9)	SF3B2 (3.8)	DHX38 (3.8)	SF3B4 (3.4)	LUC7L2 (3.3)	BUD13 (3.3)	UBTF (3.2)	CTCF (3.1)	ARFRP1 (3.1)	EDC4 (3.0)		GO:0019217	regulation of fatty acid metabolic process	0.16	>=0.20	MLXIPL (3.3)	SGK2 (3.2)	ENSG00000257711 (3.2)	PPARG (3.0)	PDE3B (2.9)	NR0B2 (2.8)	THRB (2.5)	TIMP4 (2.4)	AMFR (2.4)	LPL (2.3)		MP:0010868	increased bone trabecula number	0.13	>=0.20	MAFB (3.3)	FERMT3 (2.7)	MPDZ (2.2)	FKBP2 (2.0)	TRIB1 (2.0)	PLTP (1.9)	ABCA1 (1.9)	IRS1 (1.8)	MAFF (1.8)	MAP3K11 (1.7)		GO:0021517	ventral spinal cord development	0.22	>=0.20	BACE2 (2.9)	C5orf35 (2.5)	TMEM106B (2.5)	ENSG00000235300 (2.3)	DCAF16 (2.0)	KIAA1683 (1.9)	TMEM175 (1.8)	SYT4 (1.8)	PMFBP1 (1.7)	ASPHD1 (1.7)
ENSG00000067596	DHX8 PPI subnetwork	0.11	>=0.20	VPS11 (4.9)	SF3B2 (4.4)	DHX8 (4.4)	PCIF1 (3.9)	DHX38 (3.7)	MTA2 (3.6)	ZNF408 (3.6)	TUT1 (3.5)	EDC4 (3.5)	NCOA5 (3.0)		GO:0001076	RNA polymerase II transcription factor binding transcription factor activity	0.16	>=0.20	GATAD2B (3.7)	RBBP5 (3.1)	GPN2 (3.0)	ARID1A (2.8)	BNC2 (2.5)	DNAJC30 (2.4)	NFIA (2.4)	BUD13 (2.1)	CEP164 (2.1)	CPEB3 (2.0)		MP:0001798	impaired macrophage phagocytosis	0.13	>=0.20	MAFB (5.1)	FERMT3 (4.7)	PLA2G15 (4.5)	AHNAK (2.9)	DPEP2 (2.5)	PLTP (2.5)	TNFAIP8 (2.4)	VEGFA (1.8)	TMEM116 (1.7)	ALDH2 (1.7)		MP:0000079	abnormal basioccipital bone morphology	0.22	>=0.20	ZFP64 (3.6)	EBF2 (3.5)	FGFR1 (2.7)	TRPS1 (2.7)	COPZ2 (2.3)	NRXN3 (2.2)	NEO1 (2.2)	RBMS1 (2.1)	RAB1B (2.0)	CRLF1 (1.9)
ENSG00000064547	LPAR2 PPI subnetwork	0.11	>=0.20	ENSG00000253792 (3.6)	BANP (2.8)	BPTF (2.7)	NCOA6 (2.6)	DGKQ (2.6)	LRP4 (2.5)	FAM65A (2.5)	VPS11 (2.5)	LRRC8E (2.5)	NTN5 (2.4)		ENSG00000180182	MED14 PPI subnetwork	0.16	>=0.20	GPN2 (4.1)	RBBP5 (3.0)	ARFRP1 (2.9)	IPPK (2.7)	BICD2 (2.5)	MGA (2.4)	BTAF1 (2.3)	GATAD2B (2.2)	BUD13 (2.1)	CEP164 (2.1)		ENSG00000114503	NCBP2 PPI subnetwork	0.13	>=0.20	TRMT112 (4.2)	CTCF (3.8)	MTA2 (3.5)	EDC4 (3.0)	UBTF (2.7)	ACD (2.6)	EIF2B1 (2.4)	DDX55 (2.4)	PCNXL3 (2.4)	RQCD1 (2.3)		ENSG00000103479	RBL2 PPI subnetwork	0.22	>=0.20	HMBS (3.7)	TUBG1 (2.8)	TRAIP (2.8)	UHRF1 (2.7)	PSMC3IP (2.7)	NCAPG (2.7)	VPS11 (2.6)	CBX1 (2.5)	DHODH (2.4)	HIRIP3 (2.4)
ENSG00000092820	EZR PPI subnetwork	0.11	>=0.20	TCTA (3.4)	AHNAK (3.3)	GIMAP4 (2.9)	ITGB6 (2.9)	RELA (2.9)	GIMAP6 (2.8)	PRR15L (2.8)	CSF1 (2.7)	CYP2W1 (2.7)	VIL1 (2.6)		GO:0070371	ERK1 and ERK2 cascade	0.16	>=0.20	ENSG00000246283 (4.1)	SPRY4 (3.4)	MEOX2 (3.1)	C22orf31 (2.8)	SPON1 (2.5)	ZNRF3 (2.4)	LINC00311 (2.3)	ENSG00000234899 (2.2)	ENSG00000257711 (2.2)	LRP4 (2.0)		GO:0010741	negative regulation of intracellular protein kinase cascade	0.13	>=0.20	ETV4 (5.1)	TRIB1 (3.2)	MAFF (2.8)	MAP3K11 (2.2)	RRAS2 (2.2)	PSKH1 (2.1)	DPEP3 (1.8)	NUDT22 (1.8)	HMGA2 (1.7)	ENSG00000253695 (1.6)		REACTOME_ACTIVATED_TAK1_MEDIATES_P38_MAPK_ACTIVATION	REACTOME_ACTIVATED_TAK1_MEDIATES_P38_MAPK_ACTIVATION	0.22	>=0.20	UBAP1 (3.0)	PGS1 (2.9)	BAP1 (2.7)	RBMS1 (2.1)	APEH (2.1)	IDUA (2.0)	NRBF2 (2.0)	SNX11 (1.9)	RNF123 (1.8)	NICN1 (1.8)
ENSG00000079102	RUNX1T1 PPI subnetwork	0.11	>=0.20	BMF (5.0)	KDM4B (3.8)	SP2 (3.2)	R3HDM2 (3.2)	STAG1 (3.2)	UBTF (3.1)	FAM65A (3.0)	ARID1A (3.0)	CHD4 (2.8)	ATXN2 (2.8)		ENSG00000146648	EGFR PPI subnetwork	0.16	>=0.20	SPRY4 (2.7)	C1orf172 (2.6)	TRIB1 (2.5)	ARHGAP1 (2.3)	MAP3K1 (2.1)	VEGFA (2.1)	PVRL2 (2.0)	MARCH5 (2.0)	ZNRF3 (1.9)	TSC22D2 (1.9)		REACTOME_GLUCONEOGENESIS	REACTOME_GLUCONEOGENESIS	0.13	>=0.20	PFKFB4 (5.1)	VEGFA (4.8)	VEGFB (3.8)	TRPT1 (3.7)	UQCRC1 (3.5)	NCKIPSD (3.4)	PEMT (2.9)	PEPD (2.8)	PLCD4 (2.8)	FAM13A (2.7)		GO:0021602	cranial nerve morphogenesis	0.22	>=0.20	TBX6 (3.9)	NUDCD3 (2.9)	ENSG00000124915 (2.5)	ENSG00000250616 (2.4)	PMFBP1 (2.2)	C3orf54 (2.1)	PPP2R3A (1.9)	HSD17B1 (1.8)	GLYCTK-AS1 (1.8)	BACE2 (1.8)
ENSG00000129083	COPB1 PPI subnetwork	0.11	>=0.20	KDELR3 (6.7)	COPB1 (5.5)	ATG13 (5.0)	PDXDC1 (4.7)	YIF1A (4.6)	C12orf23 (4.5)	YKT6 (3.5)	GOLPH3L (3.4)	ARHGAP1 (3.2)	COPZ2 (3.2)		MP:0003953	abnormal hormone level	0.16	>=0.20	TIMP4 (3.8)	ECM2 (3.6)	GCK (3.6)	RBP4 (3.5)	LPL (3.3)	CNTN2 (2.7)	MEOX2 (2.6)	PDE3B (2.5)	STMN3 (2.5)	ENSG00000219491 (2.4)		GO:0030947	regulation of vascular endothelial growth factor receptor signaling pathway	0.13	>=0.20	ENSG00000256116 (2.8)	CYTL1 (2.4)	SOX7 (2.4)	KCTD19 (2.3)	TMEM116 (2.2)	TRPT1 (2.1)	DNAJC4 (2.0)	ENSG00000235538 (2.0)	FAM65A (2.0)	NUDT22 (1.9)		GO:0006914	autophagy	0.22	>=0.20	YPEL3 (4.7)	C18orf8 (4.2)	JMY (3.8)	FAM134C (3.7)	ENSG00000247853 (3.3)	NICN1 (3.0)	VPS11 (2.9)	FBXW2 (2.8)	UBAP1 (2.8)	RNF123 (2.7)
ENSG00000092098	RNF31 PPI subnetwork	0.11	>=0.20	UBA7 (5.1)	TRAFD1 (4.0)	PSMB10 (3.1)	TAOK2 (2.9)	CRTC2 (2.8)	RELA (2.8)	PTRF (2.7)	SNX11 (2.6)	ZDHHC18 (2.6)	C17orf58 (2.6)		MP:0000137	abnormal vertebrae morphology	0.16	>=0.20	FZD9 (4.6)	LRP4 (3.5)	RSPO3 (3.2)	IGF2R (3.1)	EYA2 (3.0)	MEIS1 (2.7)	MEOX2 (2.6)	PDGFC (2.5)	GLI2 (2.4)	PLCG1 (2.3)		ENSG00000131652	THOC6 PPI subnetwork	0.13	>=0.20	THAP11 (3.2)	RQCD1 (3.0)	ZNF664 (2.7)	E2F4 (2.5)	ATXN2 (2.4)	BMF (2.4)	UBTF (2.3)	L3MBTL3 (2.2)	PCIF1 (2.2)	FAF1 (2.1)		ENSG00000144231	POLR2D PPI subnetwork	0.22	>=0.20	SF3B2 (3.5)	SYNCRIP (3.3)	BUD13 (3.2)	HNRNPK (3.1)	DHX38 (2.9)	PPP4C (2.9)	WDR82 (2.9)	CHD4 (2.7)	MSL2 (2.6)	INO80E (2.4)
MP:0010769	abnormal survival	0.11	>=0.20	SYT4 (2.5)	C7orf50 (2.4)	ENSG00000254813 (2.4)	OPTC (2.3)	FHOD1 (2.2)	CDAN1 (2.2)	TMEM175 (2.2)	PFKFB4 (2.2)	ZDHHC1 (2.2)	C3orf54 (2.1)		ENSG00000011243	AKAP8L PPI subnetwork	0.16	>=0.20	P4HA2 (3.5)	TBL2 (2.9)	TECTB (2.8)	LUC7L2 (2.7)	COPB1 (2.7)	ARFRP1 (2.6)	ASAH1 (2.6)	WBSCR22 (2.3)	NCOA5 (2.2)	RIC8B (2.1)		ENSG00000168907	PLA2G4F PPI subnetwork	0.13	>=0.20	VIL1 (3.1)	CYP27A1 (3.1)	LCAT (2.5)	GATA4 (1.9)	ESRP2 (1.9)	ABCA1 (1.8)	COL7A1 (1.6)	L3MBTL3 (1.6)	AHNAK (1.5)	SOX7 (1.4)		ENSG00000164751	PEX2 PPI subnetwork	0.22	>=0.20	BTD (3.7)	HACL1 (3.7)	ZFP64 (3.0)	GPAM (2.9)	C17orf58 (2.8)	TMEM106B (2.7)	ACSS2 (2.7)	SUOX (2.4)	PRR15L (2.4)	MOSC1 (2.3)
MP:0006271	abnormal involution of the mammary gland	0.11	>=0.20	CSF1 (4.2)	VEGFA (3.6)	P4HA2 (3.5)	PLAUR (3.4)	LPA (3.0)	SLC41A1 (2.9)	PDLIM4 (2.7)	FAM101B (2.5)	SOST (2.3)	CSGALNACT1 (2.3)		REACTOME_G:PROTEIN_MEDIATED_EVENTS	REACTOME_G:PROTEIN_MEDIATED_EVENTS	0.16	>=0.20	PDE3A (5.0)	MRVI1 (3.6)	CSGALNACT1 (3.2)	DNM3 (3.1)	ANO3 (2.7)	MPP2 (2.7)	PPARG (2.6)	PLXND1 (2.2)	ENSG00000226674 (2.2)	RASA3 (2.1)		GO:0051241	negative regulation of multicellular organismal process	0.13	>=0.20	ENSG00000259471 (2.8)	CYTL1 (2.3)	ABCA1 (2.1)	ALDH2 (2.0)	SH2B3 (1.9)	LRRC36 (1.9)	LCAT (1.9)	AGRP (1.9)	HCAR1 (1.7)	SOX7 (1.7)		MP:0004620	cervical vertebral fusion	0.22	>=0.20	VPS11 (3.4)	LCORL (3.0)	MYCL1 (3.0)	TBX6 (2.7)	MET (2.6)	CRLF1 (2.4)	RGS17 (2.3)	SLC37A4 (2.3)	C17orf58 (2.2)	ENSG00000124915 (2.1)
ENSG00000166598	HSP90B1 PPI subnetwork	0.11	>=0.20	HYOU1 (8.2)	GANAB (5.2)	FKBP2 (4.6)	TMED2 (4.3)	NFE2L1 (3.7)	ERP29 (3.7)	CTRL (3.6)	TBL2 (3.1)	INHBE (2.5)	LCAT (2.5)		ENSG00000023318	ERP44 PPI subnetwork	0.16	>=0.20	TBL2 (3.5)	C12orf23 (3.1)	COPB1 (2.1)	CSGALNACT1 (1.9)	ITPR1 (1.8)	MGA (1.8)	CLPTM1 (1.7)	MRVI1 (1.7)	TYRO3 (1.7)	SPRY4 (1.7)		ENSG00000101040	ZMYND8 PPI subnetwork	0.13	>=0.20	FAM65A (3.6)	NFATC3 (3.1)	ENSG00000253792 (2.8)	L3MBTL3 (2.3)	KCNK7 (2.2)	MAFB (2.2)	ITPR2 (2.2)	VEGFB (2.1)	SETBP1 (2.1)	FAF1 (2.0)		GO:0005768	endosome	0.22	>=0.20	GAK (3.3)	CAPZA2 (3.2)	ATP6V0A1 (3.1)	RAB7L1 (3.0)	REEP3 (2.7)	NPC1 (2.6)	NAGLU (2.3)	C18orf8 (2.3)	MAP1LC3A (2.2)	DGKQ (2.2)
MP:0008049	increased memory T cell number	0.11	>=0.20	SKAP1 (4.8)	BCL2L11 (3.6)	FERMT3 (3.4)	AKNA (3.4)	TNFAIP8 (3.4)	GIMAP7 (3.2)	SHISA5 (3.2)	ARNTL (3.2)	JUND (3.1)	NFATC3 (2.8)		MP:0002136	abnormal kidney physiology	0.16	>=0.20	DAO (3.2)	PCK1 (3.1)	THRB (2.6)	SGK2 (2.3)	CITED2 (2.3)	ENSG00000227143 (2.2)	LACTB (2.1)	VPS37D (2.0)	ATG13 (2.0)	DDB2 (1.9)		GO:0048017	inositol lipid-mediated signaling	0.13	>=0.20	ARL15 (2.7)	ENSG00000253792 (2.6)	SLC12A2 (2.5)	BAIAP2L2 (2.4)	BCL2 (2.2)	TRPT1 (2.0)	KCNK7 (1.9)	CDKN2C (1.9)	BMF (1.8)	FAM109A (1.8)		ENSG00000177189	RPS6KA3 PPI subnetwork	0.22	>=0.20	CNIH2 (3.9)	BSN (3.8)	CAMKV (3.8)	DOC2A (3.0)	TMEM59L (2.9)	PLK2 (2.9)	DAGLA (2.7)	C4orf44 (2.4)	CAPZA2 (2.4)	TMEM151A (2.2)
MP:0005306	abnormal phalanx morphology	0.11	>=0.20	TRPS1 (4.1)	ENSG00000253379 (3.5)	CUX2 (3.2)	ZFP64 (3.0)	CRLF1 (2.9)	EYA2 (2.8)	KCNJ2 (2.8)	LRP4 (2.7)	FST (2.7)	MCC (2.6)		ENSG00000136286	MYO1G PPI subnetwork	0.16	>=0.20	HERC1 (3.3)	ANO3 (2.6)	TPM1 (2.4)	MAPKBP1 (2.4)	MAP3K1 (2.3)	PRAM1 (2.3)	ARHGAP1 (2.3)	ITPR1 (2.2)	SUN2 (2.2)	IGF2R (2.1)		GO:0048015	phosphatidylinositol-mediated signaling	0.13	>=0.20	ARL15 (2.7)	ENSG00000253792 (2.6)	SLC12A2 (2.5)	BAIAP2L2 (2.4)	BCL2 (2.2)	TRPT1 (2.0)	KCNK7 (1.9)	CDKN2C (1.9)	BMF (1.8)	FAM109A (1.8)		ENSG00000147133	TAF1 PPI subnetwork	0.22	>=0.20	GKAP1 (2.3)	SP2 (2.3)	JMY (2.2)	CHD4 (2.2)	DHX38 (2.1)	BUD13 (2.1)	SF3B2 (2.0)	STAG1 (2.0)	PSMC3IP (2.0)	ENSG00000226752 (2.0)
REACTOME_INTERLEUKIN:3_5_AND_GM:CSF_SIGNALING	REACTOME_INTERLEUKIN:3_5_AND_GM:CSF_SIGNALING	0.11	>=0.20	FERMT3 (4.5)	RBPJ (3.5)	SNX10 (3.4)	TNFAIP8 (3.3)	SH2B3 (3.3)	MYO1F (3.2)	NCOA2 (3.2)	BCL2 (3.2)	GIMAP4 (3.0)	INPP4B (2.9)		MP:0005006	abnormal osteoblast physiology	0.16	>=0.20	CTSK (5.2)	LRP4 (4.0)	PDGFC (3.6)	TECTB (3.2)	RBP4 (3.1)	KDELR3 (3.0)	LPL (3.0)	SOST (2.6)	ZNRF3 (2.5)	ENSG00000225063 (2.4)		ENSG00000164305	CASP3 PPI subnetwork	0.13	>=0.20	PTPN11 (3.4)	TRADD (2.4)	COBLL1 (2.4)	MTA2 (2.3)	UBTF (2.1)	CDC42SE2 (2.1)	RQCD1 (2.0)	ITPR2 (1.9)	AHNAK (1.8)	PSKH1 (1.8)		REACTOME_FRS2:MEDIATED_CASCADE	REACTOME_FRS2:MEDIATED_CASCADE	0.22	>=0.20	C11orf9 (3.0)	TBX6 (2.8)	EBF2 (2.6)	CRLF1 (2.5)	FGFR1 (2.1)	SLC41A1 (2.1)	WNT2 (2.0)	BSN-AS2 (1.9)	BMP8A (1.8)	ENSG00000226645 (1.7)
ENSG00000072849	DERL2 PPI subnetwork	0.11	>=0.20	HYOU1 (5.5)	FKBP2 (4.5)	NFE2L1 (4.0)	ATG13 (4.0)	TMED2 (3.6)	ARFGAP2 (3.4)	GANAB (3.1)	COASY (3.1)	YKT6 (3.0)	GALNT2 (2.9)		MP:0002358	abnormal spleen periarteriolar lymphoid sheath morphology	0.16	>=0.20	RELB (4.2)	GIMAP7 (3.6)	SLC39A1 (3.3)	GIMAP4 (2.9)	GALNT2 (2.9)	CD40 (2.8)	MEIS1 (2.8)	LACTB (2.8)	AKNA (2.7)	GIMAP6 (2.6)		ENSG00000212874	ENSG00000212874 PPI subnetwork	0.13	>=0.20	UQCRC1 (5.6)	HINT1 (4.8)	ESRRA (4.2)	PRDX5 (3.8)	MED9 (3.5)	TRPT1 (3.3)	DNAJC4 (3.2)	NUDT22 (3.2)	MACROD1 (2.8)	TMEM208 (2.4)		ENSG00000087111	PIGS PPI subnetwork	0.22	>=0.20	TMEM175 (4.7)	GSS (3.7)	PIGU (3.3)	NAGLU (3.1)	TMEM106B (2.9)	YIF1A (2.5)	SLC22A3 (2.4)	APEH (2.2)	ENSG00000256731 (2.0)	IDUA (2.0)
ENSG00000011243	AKAP8L PPI subnetwork	0.11	>=0.20	APEH (3.7)	P4HA2 (3.5)	UQCRC1 (3.4)	ALDOA (3.2)	ESRRA (3.0)	ZNF335 (3.0)	TBL2 (2.9)	CFTR (2.9)	GPR137 (2.8)	TECTB (2.8)		ENSG00000095319	NUP188 PPI subnetwork	0.16	>=0.20	NUDT21 (3.1)	THOC1 (2.9)	RBBP5 (2.9)	RRN3 (2.8)	CKAP5 (2.7)	UBR1 (2.7)	MGA (2.6)	BTAF1 (2.3)	FEN1 (2.3)	MYBL2 (2.2)		ENSG00000198712	MT-CO2 PPI subnetwork	0.13	>=0.20	UQCRC1 (5.6)	HINT1 (4.8)	ESRRA (4.2)	PRDX5 (3.8)	MED9 (3.5)	TRPT1 (3.3)	DNAJC4 (3.2)	NUDT22 (3.2)	MACROD1 (2.8)	TMEM208 (2.4)		ENSG00000206456	ENSG00000206456 PPI subnetwork	0.22	>=0.20	SYT4 (5.3)	TMEM59L (4.3)	DOC2A (4.3)	BSN (3.9)	NRXN3 (3.8)	ASPHD1 (3.3)	ALDOA (3.2)	CAMKV (3.2)	RGS17 (2.2)	TMEM151A (2.1)
KEGG_AXON_GUIDANCE	KEGG_AXON_GUIDANCE	0.11	>=0.20	CNIH2 (3.7)	NEO1 (3.3)	ADAMTS10 (3.0)	PCDH17 (3.0)	FLRT1 (3.0)	CUX2 (2.8)	PLK2 (2.8)	RGS12 (2.8)	RASIP1 (2.7)	GFOD2 (2.7)		ENSG00000144867	SRPRB PPI subnetwork	0.16	>=0.20	FADS1 (5.6)	FADS2 (4.4)	C12orf23 (3.0)	SREBF1 (2.8)	KDELR3 (2.8)	YKT6 (2.7)	SLC35C1 (2.4)	TBL2 (2.4)	COPB1 (2.1)	GOLPH3L (2.1)		MP:0005282	decreased fatty acid level	0.13	>=0.20	FAM13A (3.0)	PEMT (2.9)	ALDH2 (2.3)	KCNK7 (2.2)	DPEP3 (2.2)	PLA2G6 (2.0)	KCNJ2 (1.9)	ITPR2 (1.9)	KCNK3 (1.7)	PLEKHG4 (1.7)		ENSG00000137345	MOG PPI subnetwork	0.22	>=0.20	SYT4 (5.3)	TMEM59L (4.3)	DOC2A (4.3)	BSN (3.9)	NRXN3 (3.8)	ASPHD1 (3.3)	ALDOA (3.2)	CAMKV (3.2)	RGS17 (2.2)	TMEM151A (2.1)
GO:0006631	fatty acid metabolic process	0.11	>=0.20	PM20D1 (7.9)	SUOX (4.5)	HACL1 (4.4)	ACAD10 (4.2)	MLXIPL (3.8)	SGK2 (3.7)	ACSS2 (3.7)	PPARG (3.4)	FADS2 (3.4)	BTD (3.3)		MP:0008127	decreased dendritic cell number	0.16	>=0.20	CD40 (5.5)	RELB (4.9)	ZBTB46 (3.6)	MAP3K1 (3.2)	MTMR11 (3.2)	LACTB (3.1)	ENSG00000254813 (2.7)	ABP1 (2.5)	PDGFC (2.4)	CEP68 (2.4)		ENSG00000159113	ENSG00000159113 PPI subnetwork	0.13	>=0.20	BCL2 (3.4)	TNFAIP8 (2.7)	KCNJ2 (1.8)	RLTPR (1.7)	TRADD (1.5)	MAFF (1.5)	PSMB10 (1.5)	ENSG00000228536 (1.4)	BCL2L11 (1.4)	HLX (1.4)		ENSG00000204655	MOG PPI subnetwork	0.22	>=0.20	SYT4 (5.3)	TMEM59L (4.3)	DOC2A (4.3)	BSN (3.9)	NRXN3 (3.8)	ASPHD1 (3.3)	ALDOA (3.2)	CAMKV (3.2)	RGS17 (2.2)	TMEM151A (2.1)
GO:0017127	cholesterol transporter activity	0.11	>=0.20	APOB (8.1)	NR0B2 (6.8)	F2 (6.7)	NPC1L1 (6.2)	APOA5 (5.5)	COLEC11 (5.4)	FGL1 (4.9)	ABCA1 (4.7)	APOC4 (4.2)	CYP27A1 (4.1)		GO:0048194	Golgi vesicle budding	0.16	>=0.20	C12orf23 (6.8)	PDXDC1 (6.0)	KDELR3 (5.2)	GOLPH3L (4.9)	COPB1 (4.2)	TBL2 (4.0)	RAB1A (3.8)	ATG13 (3.5)	YKT6 (3.0)	SLC35C1 (2.8)		GO:0048020	CCR chemokine receptor binding	0.13	>=0.20	PSMB10 (3.1)	MAFF (2.1)	MAFB (2.0)	TTLL4 (1.7)	CDC42SE2 (1.7)	RAPGEF6 (1.7)	GATA6 (1.5)	TNFAIP8 (1.5)	HCAR1 (1.5)	TRAFD1 (1.5)		ENSG00000074319	TSG101 PPI subnetwork	0.22	>=0.20	GAK (4.0)	SP2 (3.3)	MLX (3.0)	PLK2 (2.6)	SNX11 (2.5)	JUND (2.4)	CDK5RAP3 (2.2)	FIZ1 (2.2)	BPTF (2.1)	MEGF9 (2.1)
ENSG00000131828	PDHA1 PPI subnetwork	0.11	>=0.20	UQCRC1 (4.3)	ALDOA (3.9)	MACROD1 (3.9)	ACSS2 (3.5)	PCCB (3.4)	VEGFB (3.2)	PEPD (3.0)	LACTB (2.6)	GSS (2.4)	SLC12A2 (2.4)		ENSG00000111615	KRR1 PPI subnetwork	0.16	>=0.20	NR2C2AP (4.3)	RRN3 (3.8)	TSEN2 (3.8)	WBSCR22 (3.2)	THOC1 (3.1)	TOP1 (2.5)	C7orf50 (2.5)	GPN2 (2.4)	VPS53 (2.3)	ZNF408 (2.2)		ENSG00000135018	UBQLN1 PPI subnetwork	0.13	>=0.20	TRAFD1 (3.1)	STIP1 (2.7)	RNF25 (2.5)	NAA25 (2.4)	NOL3 (2.4)	COPB1 (2.3)	ENSG00000256234 (2.1)	CTRL (2.0)	ROM1 (2.0)	TMEM208 (2.0)		GO:0010717	regulation of epithelial to mesenchymal transition	0.22	>=0.20	PRR15L (3.4)	WNT2 (3.3)	NPC1 (2.3)	COLQ (2.0)	GLYCTK-AS1 (2.0)	CRLF1 (1.9)	MSL2 (1.9)	FGFR1 (1.9)	LRRC8E (1.8)	RGS17 (1.8)
ENSG00000011405	PIK3C2A PPI subnetwork	0.11	>=0.20	AHNAK (3.5)	SGCG (3.2)	TNNC1 (3.1)	TPM3 (3.1)	ARHGAP1 (3.1)	MB (2.9)	PLCB3 (2.7)	MAS1 (2.5)	PACSIN3 (2.3)	SSH1 (2.3)		GO:0032602	chemokine production	0.16	>=0.20	ENSG00000250062 (3.8)	ENSG00000246283 (3.2)	PLAUR (3.0)	ST3GAL4 (2.7)	ZC3H12C (2.4)	ENSG00000214117 (2.4)	VCAN (2.3)	SLC22A4 (2.2)	CREB3L4 (2.2)	SLC35C1 (1.9)		MP:0003105	abnormal heart atrium morphology	0.13	>=0.20	GATA6 (6.4)	GATA4 (4.9)	PDE3A (3.5)	KCNK3 (3.1)	SOX7 (3.1)	EXOC3L1 (3.1)	MAP3K11 (2.7)	CYTL1 (2.6)	DNAH10 (2.6)	MPDZ (2.5)		ENSG00000160310	PRMT2 PPI subnetwork	0.22	>=0.20	KDM4B (3.8)	DENND1A (3.0)	REEP3 (3.0)	RAB1B (2.7)	ENSG00000235300 (2.7)	TRPS1 (2.6)	ITCH (2.6)	SP2 (2.5)	ERBB3 (2.2)	DAG1 (2.0)
ENSG00000131746	TNS4 PPI subnetwork	0.11	>=0.20	ESRP2 (5.5)	C1orf172 (5.3)	ELMO3 (4.9)	INPP5A (3.5)	PLEKHH3 (3.5)	SFN (3.2)	FUT1 (3.1)	ITGB6 (2.8)	COBLL1 (2.6)	ERBB3 (2.5)		GO:0016604	nuclear body	0.16	>=0.20	BUD13 (4.0)	TOP1 (3.6)	SF3B4 (3.4)	RRN3 (3.2)	ARID1A (3.2)	BTAF1 (2.9)	GPN2 (2.6)	GATAD2B (2.6)	DDX17 (2.6)	HSPA4 (2.5)		MP:0000018	small ears	0.13	>=0.20	KCNK7 (4.8)	ENSG00000228536 (3.2)	SPON1 (3.0)	PLCD4 (2.8)	LAMB1 (2.7)	COL7A1 (2.6)	ESRP2 (2.0)	MPDZ (1.8)	SETBP1 (1.7)	AHNAK (1.7)		GO:0042826	histone deacetylase binding	0.22	>=0.20	JMJD1C (3.3)	IKZF4 (3.1)	ITCH (2.6)	REEP3 (2.5)	KIAA0754 (2.5)	DNAH1 (2.4)	C3orf54 (2.4)	MAP2K7 (2.4)	RNF123 (2.4)	YPEL3 (2.2)
ENSG00000171241	SHCBP1 PPI subnetwork	0.11	>=0.20	C1orf172 (6.3)	ELMO3 (5.3)	ESRP2 (4.9)	SFN (4.6)	FUT1 (3.4)	PLEKHH3 (3.2)	INPP5A (3.2)	IRS1 (2.9)	NEO1 (2.6)	ZFP64 (2.5)		ENSG00000129991	TNNI3 PPI subnetwork	0.16	>=0.20	MB (9.4)	TPM3 (6.5)	SGCG (6.2)	PACSIN3 (3.9)	TPM1 (3.8)	STAC3 (3.4)	ARHGAP1 (1.6)	NKX3-1 (1.6)	INPP4B (1.5)	LPL (1.5)		MP:0002831	absent Peyer's patches	0.13	>=0.20	ENSG00000253792 (4.3)	TRADD (3.4)	CDC42SE2 (3.0)	RELA (2.9)	HSF4 (2.8)	PCNXL3 (2.7)	MTA2 (2.5)	BCL2L11 (2.5)	ENSG00000235070 (2.0)	SIPA1 (1.9)		ENSG00000144642	RBMS3 PPI subnetwork	0.22	>=0.20	COASY (3.9)	PSMD5 (3.5)	SUOX (3.2)	HNRNPK (2.9)	APEH (2.7)	HYOU1 (2.6)	ENSG00000220069 (2.5)	BANP (2.5)	PCCB (2.4)	ACSS2 (2.4)
ENSG00000163519	TRAT1 PPI subnetwork	0.11	>=0.20	SKAP1 (5.5)	GIMAP7 (5.2)	GIMAP6 (4.5)	GIMAP4 (4.1)	PLCG1 (4.0)	TNFAIP8 (3.0)	LPAR5 (3.0)	BAIAP2L2 (2.9)	CDC42SE2 (2.7)	ENSG00000203644 (2.7)		ENSG00000152661	GJA1 PPI subnetwork	0.16	>=0.20	AXL (3.2)	RASIP1 (3.0)	TSC22D2 (3.0)	MB (2.4)	TPM3 (2.2)	NKX3-1 (2.1)	FADS3 (2.0)	VCAN (2.0)	TPM1 (2.0)	PLAUR (2.0)		ENSG00000060688	SNRNP40 PPI subnetwork	0.13	>=0.20	TRMT112 (4.5)	MTA2 (4.2)	CTCF (4.0)	EDC4 (3.1)	ACD (2.8)	GANAB (2.8)	UBTF (2.6)	RQCD1 (2.5)	PCNXL3 (2.3)	GTF2H3 (2.3)		ENSG00000126883	NUP214 PPI subnetwork	0.23	>=0.20	C18orf8 (3.0)	PSMD5 (2.7)	SYNCRIP (2.7)	NCOA6 (2.2)	STAG1 (2.2)	NOP2 (2.0)	PIGU (1.9)	PHF7 (1.9)	TUBG1 (1.8)	ASZ1 (1.8)
ENSG00000103266	STUB1 PPI subnetwork	0.11	>=0.20	STIP1 (3.6)	GKAP1 (3.2)	RIC8B (3.1)	UBAP1 (3.0)	BANP (2.8)	NCOA5 (2.7)	ITGB6 (2.7)	PLK2 (2.7)	C18orf8 (2.5)	MARCH5 (2.5)		REACTOME_SIGNAL_TRANSDUCTION_BY_L1	REACTOME_SIGNAL_TRANSDUCTION_BY_L1	0.16	>=0.20	RAB11B (2.5)	CLPTM1 (2.5)	CMIP (2.5)	BACE1 (2.4)	BRE (2.4)	SACS (2.3)	NUDT21 (2.3)	IZUMO1 (2.1)	COL18A1 (1.9)	AXL (1.9)		ENSG00000124334	IL9R PPI subnetwork	0.13	>=0.20	BCL2 (3.6)	TNFAIP8 (2.7)	KCNJ2 (1.9)	RLTPR (1.8)	MAFF (1.6)	BAIAP2L2 (1.5)	TRADD (1.5)	PSMB10 (1.4)	BCL2L11 (1.4)	ENSG00000228536 (1.3)		REACTOME_BMAL1CLOCKNPAS2_ACTIVATES_GENE_EXPRESSION	REACTOME_BMAL1CLOCKNPAS2_ACTIVATES_GENE_EXPRESSION	0.23	>=0.20	JMJD1C (4.2)	DENND1A (3.9)	ITCH (3.9)	IKZF4 (2.7)	AFF1 (2.6)	STAG1 (2.6)	TP53INP2 (2.6)	GPAM (2.3)	NRBF2 (2.3)	NCOA6 (2.2)
REACTOME_IRS:RELATED_EVENTS	REACTOME_IRS:RELATED_EVENTS	0.11	>=0.20	PTPN11 (3.7)	YPEL3 (3.5)	NFE2L1 (3.1)	TBX6 (3.0)	VEGFA (2.9)	HCAR1 (2.8)	ZHX3 (2.7)	ZNRF3 (2.7)	SGCG (2.6)	GPER (2.6)		ENSG00000078900	TP73 PPI subnetwork	0.16	>=0.20	RRAS2 (3.1)	RAI1 (3.0)	MAPKBP1 (2.9)	C11orf9 (2.6)	ENSG00000219491 (2.6)	DSCAML1 (2.6)	UBR1 (2.6)	MGA (2.5)	ZNF408 (2.5)	ARID1A (2.5)		REACTOME_CTLA4_INHIBITORY_SIGNALING	REACTOME_CTLA4_INHIBITORY_SIGNALING	0.13	>=0.20	RRAS2 (3.3)	ZNF664 (2.6)	CDC42SE2 (2.2)	B3GAT3 (2.0)	PLCB3 (2.0)	UBTF (1.9)	CCDC92 (1.7)	HCAR1 (1.6)	PLA2G6 (1.6)	GPR137 (1.5)		GO:0021871	forebrain regionalization	0.23	>=0.20	BMP8A (4.6)	MYCL1 (2.5)	LCORL (2.5)	GAL3ST3 (2.3)	LRRC8E (2.2)	ENSG00000237773 (2.2)	DENND1A (2.0)	KIAA0754 (2.0)	GLYCTK-AS1 (2.0)	ENSG00000247853 (2.0)
REACTOME_IRS:MEDIATED_SIGNALLING	REACTOME_IRS:MEDIATED_SIGNALLING	0.11	>=0.20	PTPN11 (3.7)	YPEL3 (3.5)	NFE2L1 (3.1)	TBX6 (3.0)	VEGFA (2.9)	HCAR1 (2.8)	ZHX3 (2.7)	ZNRF3 (2.7)	SGCG (2.6)	GPER (2.6)		MP:0003974	abnormal endocardium morphology	0.16	>=0.20	RASIP1 (6.9)	PLXND1 (5.6)	ADAMTS10 (3.4)	RSPO3 (3.0)	GIMAP6 (3.0)	SOST (2.7)	SLC16A9 (2.6)	COL18A1 (2.4)	PDE3A (2.4)	CEP68 (2.3)		ENSG00000142676	RPL11 PPI subnetwork	0.13	>=0.20	NAA25 (3.9)	DDX55 (3.6)	PINX1 (2.9)	EIF2B1 (2.6)	NUTF2 (2.6)	TRMT112 (2.5)	BCS1L (2.4)	TUT1 (2.4)	STIP1 (2.1)	ZNF142 (2.1)		ENSG00000171219	CDC42BPG PPI subnetwork	0.23	>=0.20	PLEKHH3 (3.4)	ZFP64 (3.0)	INPP5A (2.8)	DENND1A (2.5)	LRRC8E (2.4)	ERBB3 (2.4)	NEO1 (2.3)	MYCL1 (2.1)	REEP3 (2.1)	BMP8A (2.0)
ENSG00000174697	LEP PPI subnetwork	0.11	>=0.20	ENSG00000256731 (3.1)	IKZF4 (3.1)	GPR146 (2.9)	RELB (2.8)	GIMAP4 (2.8)	SLC22A3 (2.7)	MYO1F (2.6)	HLX (2.6)	ZDHHC18 (2.6)	RSPO3 (2.6)		GO:0031965	nuclear membrane	0.16	>=0.20	RFT1 (3.4)	SLC19A1 (3.0)	SREBF1 (2.8)	MGA (2.8)	INSR (2.7)	SLC39A1 (2.6)	TBL2 (2.5)	ZDHHC18 (2.5)	JTB (2.4)	IGF2R (2.4)		ENSG00000174123	TLR10 PPI subnetwork	0.13	>=0.20	FERMT3 (4.1)	SHISA5 (2.9)	C16orf86 (2.2)	CCDC51 (2.2)	HLX (2.2)	ENSG00000256234 (2.1)	SSPN (2.0)	EML3 (2.0)	SIPA1 (2.0)	ENSG00000253792 (1.9)		MP:0005236	abnormal olfactory nerve morphology	0.23	>=0.20	NRXN3 (3.9)	EBF2 (3.3)	FGFR1 (2.6)	TRPS1 (2.5)	MCC (2.5)	RBMS1 (2.4)	FAM57B (2.3)	PCDH17 (2.3)	ZFPM2 (2.2)	RGS17 (1.6)
ENSG00000171223	JUNB PPI subnetwork	0.11	>=0.20	JUND (7.5)	MAFF (6.7)	TRIB1 (6.3)	CITED2 (3.8)	RASD1 (3.5)	FAM134C (2.9)	PGS1 (2.8)	COASY (2.7)	JOSD1 (2.7)	TMCC1 (2.4)		ENSG00000096717	SIRT1 PPI subnetwork	0.16	>=0.20	JOSD1 (3.9)	TMCC1 (3.5)	HIST2H2BE (3.1)	SFMBT1 (2.6)	VPS53 (2.2)	THRB (2.1)	TTBK2 (2.1)	TRIB1 (2.1)	LUC7L2 (2.1)	MARCH5 (2.0)		MP:0001858	intestinal inflammation	0.13	>=0.20	COL7A1 (2.5)	BCL2L11 (2.5)	TNFAIP8 (2.2)	ENSG00000228536 (1.9)	PFKFB4 (1.9)	MAFF (1.9)	NUDT22 (1.9)	BAIAP2L2 (1.8)	TRIB1 (1.8)	TRADD (1.8)		ENSG00000112357	PEX7 PPI subnetwork	0.23	>=0.20	HACL1 (4.7)	SNX14 (3.5)	APEH (3.0)	CDK5RAP3 (2.8)	PSMD5 (2.7)	COASY (2.7)	TRIT1 (2.6)	BTD (2.6)	GSS (2.3)	ENSG00000226752 (1.9)
ENSG00000187266	EPOR PPI subnetwork	0.11	>=0.20	CD40 (3.8)	BCL2 (3.7)	PGS1 (3.3)	IKZF4 (3.1)	ZC3H12C (3.1)	TNFAIP8 (3.0)	ENSG00000226380 (2.9)	CSF1 (2.9)	SLC41A1 (2.8)	RBPJ (2.7)		MP:0000961	abnormal dorsal root ganglion morphology	0.16	>=0.20	SPRY4 (4.1)	AXL (3.5)	STMN3 (2.9)	FGFBP3 (2.9)	PDGFC (2.8)	CNTN2 (2.6)	NFIA (2.6)	TRIB1 (2.4)	SACS (2.3)	GLI2 (2.3)		MP:0001322	abnormal iris morphology	0.13	>=0.20	DMRTA2 (6.2)	OPTC (3.9)	LAMB1 (3.2)	CCDC51 (2.9)	MPDZ (2.9)	HSF4 (2.3)	TMEM116 (2.2)	COBLL1 (2.1)	HMGA2 (2.0)	SETBP1 (2.0)		GO:0045638	negative regulation of myeloid cell differentiation	0.23	>=0.20	AFF1 (4.0)	DCAF16 (3.7)	HSD17B1 (2.9)	BANP (2.8)	ENSG00000247853 (2.5)	MIER3 (2.5)	C3orf54 (2.2)	BSN-AS2 (2.2)	MSL2 (2.2)	KIAA1683 (2.1)
ENSG00000196961	AP2A1 PPI subnetwork	0.11	>=0.20	ATP6V0D1 (3.6)	SF3B4 (3.3)	DDX17 (3.0)	NCOA5 (3.0)	ARHGAP1 (2.9)	HNRNPK (2.8)	RAB11B (2.8)	CORO1C (2.8)	VPS53 (2.7)	DHX8 (2.7)		GO:0005506	iron ion binding	0.16	>=0.20	FADS1 (4.5)	FADS2 (3.7)	APOC4 (3.6)	P4HA2 (3.3)	VEGFA (3.2)	GPR146 (3.0)	DAO (2.8)	INHBC (2.8)	MARCH2 (2.6)	INHBE (2.5)		ENSG00000119285	HEATR1 PPI subnetwork	0.13	>=0.20	PINX1 (4.7)	NAA25 (4.5)	DDX55 (4.3)	EIF2B1 (3.4)	TUT1 (3.4)	BCS1L (3.1)	DDX28 (2.9)	GTF2H3 (2.5)	RNF25 (2.4)	DHX8 (2.2)		GO:0010810	regulation of cell-substrate adhesion	0.23	>=0.20	ENSG00000247735 (3.3)	PTRF (2.9)	COLQ (2.3)	C4orf44 (2.3)	CATSPER1 (2.3)	DAG1 (2.1)	SEMA3G (2.0)	MACF1 (2.0)	AMT (2.0)	COPZ2 (2.0)
MP:0000520	absent kidney	0.11	>=0.20	ENSG00000253379 (5.0)	RSPO3 (4.6)	HMGA2 (4.4)	SPRY4 (4.0)	PDGFC (3.8)	LAMB1 (3.5)	FGFR1 (3.4)	HSD11B2 (3.2)	CRLF1 (3.1)	LRP4 (3.1)		GO:0060249	anatomical structure homeostasis	0.16	>=0.20	TECTB (3.7)	DMC1 (3.3)	ENSG00000234899 (2.9)	CDAN1 (2.7)	SFMBT1 (2.6)	ENSG00000227143 (2.6)	BAZ1B (2.3)	DDB2 (2.3)	RNF157 (2.3)	UBR1 (2.0)		MP:0008883	abnormal enterocyte proliferation	0.13	>=0.20	PLCB3 (3.6)	SLC12A2 (3.2)	BAIAP2L2 (2.7)	FAM13A (2.4)	GFOD2 (2.2)	VIL1 (2.1)	DPEP2 (1.9)	HCAR1 (1.8)	MAPKAPK5 (1.8)	SSPN (1.8)		ENSG00000067048	DDX3Y PPI subnetwork	0.23	>=0.20	NOP2 (5.6)	SYNCRIP (3.8)	ZNF259 (3.7)	DHX38 (3.1)	TRIT1 (3.1)	DHODH (2.9)	BEND3 (2.6)	ENSG00000234494 (2.3)	CDK5RAP3 (2.0)	PNPO (1.8)
ENSG00000028137	TNFRSF1B PPI subnetwork	0.11	>=0.20	HYOU1 (4.4)	GANAB (4.1)	HSPA4 (3.6)	STIP1 (3.5)	COPB1 (3.5)	SACS (3.2)	ALDOA (3.2)	PCCB (3.0)	HTT (2.9)	CKAP5 (2.9)		ENSG00000111725	PRKAB1 PPI subnetwork	0.16	>=0.20	PSMD12 (3.6)	TOMM22 (3.5)	COPB1 (3.5)	HSPA4 (3.3)	RAB1A (3.2)	OGFOD1 (2.7)	NUDT21 (2.6)	DCPS (2.5)	YKT6 (2.5)	CORO1C (2.4)		ENSG00000127616	SMARCA4 PPI subnetwork	0.13	>=0.20	CTCF (4.1)	UBTF (3.5)	ATXN2 (2.7)	NFATC3 (2.4)	BCL2L11 (2.4)	USP37 (2.0)	ZNF664 (2.0)	C12orf51 (1.8)	C12orf47 (1.8)	CENPT (1.8)		ENSG00000100181	ENSG00000100181 PPI subnetwork	0.23	>=0.20	NOP2 (5.0)	ZNF259 (3.7)	DHX38 (2.9)	JMY (2.6)	BEND3 (2.6)	CHD4 (2.5)	BAP1 (2.5)	JMJD1C (2.4)	SYNCRIP (2.3)	ENSG00000234494 (2.1)
ENSG00000171608	PIK3CD PPI subnetwork	0.11	>=0.20	HLX (3.4)	EML3 (3.2)	SIPA1 (2.7)	ARFGAP2 (2.6)	FERMT3 (2.6)	KCNJ2 (2.5)	SNX13 (2.5)	MTA2 (2.4)	KIAA0895L (2.4)	INPP4B (2.3)		MP:0003331	hepatocellular carcinoma	0.16	>=0.20	DDB2 (3.4)	SLC22A5 (3.2)	LPIN3 (2.8)	OTUD7B (2.8)	APOC4 (2.3)	GPER (2.2)	IZUMO1 (2.0)	SGK2 (1.7)	INHBC (1.7)	HERC1 (1.7)		ENSG00000163875	MEAF6 PPI subnetwork	0.13	>=0.20	RNF25 (3.5)	CTCF (2.5)	CDKN2C (1.8)	IP6K2 (1.8)	DDX55 (1.7)	STIP1 (1.7)	UBTF (1.5)	GANAB (1.4)	TRMT112 (1.4)	SETBP1 (1.3)		ENSG00000188153	COL4A5 PPI subnetwork	0.23	>=0.20	BACE2 (3.5)	ITGB6 (3.4)	NT5E (2.6)	DAG1 (2.6)	FBXW2 (2.6)	WNT2 (2.4)	COPZ2 (2.4)	ENSG00000223561 (1.8)	CRLF1 (1.8)	SLC37A4 (1.7)
ENSG00000065526	SPEN PPI subnetwork	0.11	>=0.20	ZFP64 (3.4)	LRP4 (3.0)	TRPS1 (2.9)	NTN5 (2.9)	KCNJ2 (2.7)	C22orf31 (2.7)	DGKQ (2.7)	NCOA6 (2.6)	NCOA2 (2.5)	DCP2 (2.5)		REACTOME_EXPORT_OF_VIRAL_RIBONUCLEOPROTEINS_FROM_NUCLEUS	REACTOME_EXPORT_OF_VIRAL_RIBONUCLEOPROTEINS_FROM_NUCLEUS	0.16	>=0.20	RBBP5 (3.1)	RRN3 (3.1)	MGA (2.9)	THOC1 (2.9)	BTAF1 (2.8)	CKAP5 (2.8)	UBR1 (2.7)	NUDT21 (2.6)	SFMBT1 (2.6)	BUD13 (2.4)		GO:0001819	positive regulation of cytokine production	0.13	>=0.20	KCNJ2 (2.8)	SH2B3 (2.3)	TNFAIP8 (2.0)	DPEP2 (2.0)	ABCA1 (1.8)	TRADD (1.5)	HCAR1 (1.5)	FERMT3 (1.3)	ENSG00000259450 (1.3)	RELA (1.3)		ENSG00000198626	RYR2 PPI subnetwork	0.23	>=0.20	PPP2R3A (2.5)	DENND1A (2.4)	CAPZA2 (2.3)	ASZ1 (2.3)	CAMKV (2.3)	MACF1 (2.2)	BSN-AS2 (2.2)	MIER3 (2.0)	GPAM (1.9)	RGS12 (1.6)
ENSG00000089157	RPLP0 PPI subnetwork	0.11	>=0.20	NAA25 (4.2)	NOP2 (4.0)	SYNCRIP (4.0)	RRN3 (3.7)	DDX55 (3.3)	NUTF2 (3.2)	HSPA4 (3.1)	BCS1L (2.9)	NR2C2AP (2.8)	ZNF259 (2.8)		ENSG00000105141	CASP14 PPI subnetwork	0.16	>=0.20	ENSG00000226380 (2.9)	RAB11B (2.9)	SPON1 (2.7)	RBBP5 (2.6)	NCOA2 (2.4)	ZDHHC18 (2.4)	MAS1 (2.1)	ST3GAL4 (2.1)	O3FAR1 (2.1)	FUT2 (2.1)		ENSG00000167863	ATP5H PPI subnetwork	0.13	>=0.20	UQCRC1 (4.5)	HINT1 (3.9)	ACAD10 (3.2)	TRPT1 (2.9)	ESRRA (2.6)	DNAJC4 (2.5)	NUDT22 (2.2)	BAD (1.9)	LYRM7 (1.9)	PRDX5 (1.9)		ENSG00000151247	EIF4E PPI subnetwork	0.23	>=0.20	SYNCRIP (2.7)	ZNF259 (2.7)	PSMD5 (2.5)	NOP2 (2.4)	RBPJ (2.4)	SF3B2 (2.3)	TRIT1 (2.2)	PPP4C (2.1)	ENSG00000220069 (1.9)	NCOA6 (1.9)
ENSG00000004799	PDK4 PPI subnetwork	0.11	>=0.20	ACSS2 (3.4)	COASY (3.2)	MLX (3.1)	C18orf8 (3.1)	ACAD10 (3.0)	RRAS2 (2.7)	PEPD (2.7)	COLQ (2.6)	MED9 (2.6)	HCAR1 (2.6)		MP:0010404	ostium primum atrial septal defect	0.16	>=0.20	RSPO3 (4.1)	TPM1 (3.5)	CSF1 (3.2)	FST (3.1)	TSC22D2 (2.7)	CITED2 (2.7)	MRVI1 (2.6)	PDGFC (2.6)	AXL (2.4)	MEOX2 (2.4)		ENSG00000185122	HSF1 PPI subnetwork	0.13	>=0.20	STIP1 (5.5)	THAP11 (2.5)	NUTF2 (2.3)	RASD1 (2.2)	TRIB1 (2.1)	PCIF1 (2.1)	RQCD1 (2.0)	HINT1 (2.0)	C12orf47 (2.0)	FAF1 (2.0)		GO:0004866	endopeptidase inhibitor activity	0.23	>=0.20	HP (5.7)	APOA5 (4.9)	DMGDH (2.8)	LPA (2.7)	GPAM (2.5)	ENSG00000256731 (2.5)	LPAL2 (2.4)	BHMT (2.2)	NT5E (2.1)	ENSG00000223561 (2.0)
ENSG00000104626	ERI1 PPI subnetwork	0.11	>=0.20	HSPA4 (3.4)	PSMD5 (3.3)	COASY (3.3)	SREBF1 (3.3)	SUOX (3.0)	APEH (2.9)	BBS2 (2.9)	ACSS2 (2.7)	ENSG00000220069 (2.7)	ZNF664 (2.5)		MP:0008495	decreased IgG1 level	0.16	>=0.20	CD40 (5.5)	RELB (5.4)	GIMAP7 (4.1)	GIMAP6 (3.8)	GIMAP4 (3.6)	DENND4B (3.5)	ZDHHC18 (3.1)	AKNA (2.6)	CRTC2 (2.4)	RRAS2 (2.3)		MP:0005013	increased lymphocyte cell number	0.13	>=0.20	FERMT3 (3.1)	BAIAP2L2 (3.0)	RELA (2.9)	MAFF (2.6)	TNFAIP8 (2.6)	SH2B3 (2.5)	BCL2 (2.4)	BCL2L11 (2.4)	CDC42SE2 (2.3)	RRAS2 (2.2)		GO:0019207	kinase regulator activity	0.23	>=0.20	PLK2 (2.8)	C17orf58 (2.6)	JUND (2.3)	AHR (2.2)	NFE2L1 (2.2)	ANKRD28 (2.2)	MAP3K1 (2.1)	PLEKHH3 (2.1)	TUBG2 (2.0)	DAG1 (2.0)
MP:0000091	short premaxilla	0.11	>=0.20	SOST (4.9)	BPTF (3.2)	LRP4 (3.1)	HSD11B2 (2.9)	GATAD2B (2.8)	EYA2 (2.7)	IRS1 (2.6)	TECTB (2.5)	TSC22D2 (2.4)	L3MBTL3 (2.3)		ENSG00000167711	SERPINF2 PPI subnetwork	0.16	>=0.20	FGL1 (4.5)	F2 (4.1)	APOC4 (4.1)	PNLIPRP2 (3.7)	MLXIPL (3.5)	RBP4 (3.2)	PCK1 (2.5)	PLAUR (2.2)	SGK2 (2.2)	DAO (2.1)		ENSG00000117266	CDK18 PPI subnetwork	0.13	>=0.20	GATA6 (2.8)	CPEB4 (2.4)	PTPN11 (2.4)	BMF (2.3)	ESRP2 (2.3)	IP6K2 (2.3)	ZNF335 (2.3)	C12orf51 (2.2)	BCL2L11 (2.2)	ACOXL (2.2)		ENSG00000112715	VEGFA PPI subnetwork	0.23	>=0.20	GDPD3 (3.0)	PCDH17 (2.9)	MCC (2.3)	ENSG00000220069 (2.0)	MOSC1 (1.9)	LPA (1.9)	PIGU (1.9)	PGS1 (1.8)	PLEKHH3 (1.7)	SEMA3G (1.7)
GO:0070403	NAD+ binding	0.11	>=0.20	THRB (3.6)	PNPO (3.2)	FNIP1 (3.1)	BAD (3.0)	CBY1 (2.9)	PEPD (2.7)	DNAJC4 (2.6)	ZNF414 (2.6)	CDK5RAP3 (2.5)	TMEM219 (2.5)		ENSG00000168214	RBPJ PPI subnetwork	0.16	>=0.20	NCOA2 (3.9)	RFXANK (3.2)	ARID1A (3.0)	ARNT (2.7)	RFX4 (2.5)	LRP4 (2.5)	PIGV (2.4)	PDE3A (2.4)	BICD2 (2.4)	IGF2R (2.3)		ENSG00000100906	NFKBIA PPI subnetwork	0.13	>=0.20	STIP1 (4.1)	RELA (3.0)	HINT1 (2.7)	RAPGEF6 (2.6)	INTS5 (2.4)	CDC42SE2 (2.2)	PFKFB4 (2.1)	FHOD1 (2.0)	KLF14 (2.0)	MAP3K11 (2.0)		GO:0042562	hormone binding	0.23	>=0.20	GPAM (2.7)	SEMA3G (2.7)	LPA (2.6)	ENSG00000233723 (2.4)	HCN4 (2.4)	LPAL2 (2.3)	MOSC1 (2.2)	ENSG00000124915 (2.2)	ZNF579 (2.0)	APOA5 (1.8)
ENSG00000107623	GDF10 PPI subnetwork	0.11	>=0.20	F2 (7.6)	FGL1 (6.9)	APOB (6.3)	RBP4 (5.4)	APOC4 (4.2)	APOA5 (4.1)	HP (3.8)	ESRP2 (3.2)	CYP27A1 (2.9)	DMGDH (2.7)		GO:0005976	polysaccharide metabolic process	0.16	>=0.20	GALNT2 (2.9)	CSGALNACT1 (2.8)	SLC35C1 (2.6)	ST3GAL4 (2.5)	PDXDC1 (2.4)	GPR146 (2.4)	FZD9 (2.2)	SUN2 (2.2)	P4HA2 (2.1)	ENSG00000203644 (1.9)		ENSG00000115966	ATF2 PPI subnetwork	0.13	>=0.20	MAFF (6.4)	TRIB1 (5.9)	MAPKAPK5 (3.8)	VEGFA (3.2)	ATXN2 (3.1)	RASD1 (2.6)	PCIF1 (2.4)	SETBP1 (2.1)	ACD (1.9)	MAFB (1.8)		GO:0008047	enzyme activator activity	0.23	>=0.20	PACS1 (3.5)	PPM1M (2.7)	HTT (2.6)	PLK2 (2.4)	GAK (2.4)	DGKQ (2.4)	RGS12 (2.3)	TWF2 (2.1)	ZNF524 (2.0)	ITCH (2.0)
MP:0000239	absent common myeloid progenitor cells	0.11	>=0.20	GATAD2B (3.9)	HLX (3.1)	HERC1 (3.1)	DPEP3 (3.0)	DNM3 (3.0)	ARID1A (3.0)	AFF1 (2.9)	RASA3 (2.8)	ENSG00000256234 (2.7)	MEIS1 (2.6)		ENSG00000132182	NUP210 PPI subnetwork	0.16	>=0.20	NUDT21 (3.4)	CKAP5 (3.0)	RRN3 (2.7)	BTAF1 (2.7)	MYBL2 (2.6)	THOC1 (2.5)	MGA (2.5)	FEN1 (2.4)	UBR1 (2.3)	HNRNPUL1 (2.2)		MP:0004132	absent embryonic cilia	0.13	>=0.20	STK36 (6.0)	C16orf48 (5.8)	TCTN2 (4.4)	TSNAXIP1 (3.7)	ZDHHC1 (2.9)	ZNF664 (2.6)	LRRC36 (2.6)	BAD (2.5)	ENSG00000228536 (2.3)	CCDC92 (2.1)		ENSG00000182872	RBM10 PPI subnetwork	0.23	>=0.20	NOP2 (3.1)	ZNF579 (3.1)	SF3B2 (3.1)	JMY (2.9)	CHD4 (2.9)	SP2 (2.6)	INO80E (2.5)	PACS1 (2.2)	FIZ1 (2.1)	MAP2K7 (1.9)
MP:0002110	abnormal digit morphology	0.11	>=0.20	TRPS1 (4.5)	CRLF1 (4.1)	ZNRF3 (3.4)	EYA2 (3.3)	PDGFC (3.2)	FGFR1 (3.0)	LAMB1 (3.0)	NEO1 (2.8)	WNT2 (2.7)	GLI2 (2.5)		ENSG00000175792	RUVBL1 PPI subnetwork	0.16	>=0.20	HIST2H2BE (7.6)	NCOA5 (3.4)	GATAD2B (2.8)	LUC7L2 (2.5)	MGA (2.5)	SFMBT1 (2.4)	BTF3P12 (2.0)	BAZ1B (2.0)	HNRNPUL1 (1.9)	BUD13 (1.9)		ENSG00000204673	AKT1S1 PPI subnetwork	0.14	>=0.20	ZNF664 (3.1)	GATA6 (2.8)	PTPN11 (2.7)	ZNF335 (2.6)	ESRP2 (2.4)	BMF (2.1)	GPR137 (2.1)	CPEB4 (2.0)	BCL2L11 (2.0)	IP6K2 (2.0)		ENSG00000125485	DDX31 PPI subnetwork	0.23	>=0.20	ZNF259 (4.9)	NOP2 (4.3)	SYNCRIP (3.4)	BEND3 (3.3)	TRIT1 (3.1)	DHX38 (3.0)	DHODH (2.6)	SF3B2 (2.5)	ENSG00000234494 (2.3)	E2F3 (2.3)
GO:0005578	proteinaceous extracellular matrix	0.11	>=0.20	CTSK (7.6)	ECM2 (5.4)	LAMB1 (5.3)	COL18A1 (4.5)	VCAN (4.1)	COPZ2 (3.8)	KDELR3 (3.8)	SPON1 (3.7)	CYTL1 (3.5)	FGFR1 (3.4)		ENSG00000176986	SEC24C PPI subnetwork	0.16	>=0.20	KDELR3 (4.5)	COPB1 (4.0)	C12orf23 (3.6)	GOLPH3L (3.1)	CLPTM1 (3.1)	TBL2 (3.0)	SLC35C1 (2.4)	PDXDC1 (2.4)	HNRNPUL1 (2.3)	ENSG00000257711 (2.2)		GO:0030217	T cell differentiation	0.14	>=0.20	RLTPR (3.2)	L3MBTL3 (2.3)	BCL2L11 (2.3)	RAPGEF6 (2.0)	CDC42SE2 (1.8)	ENSG00000253792 (1.7)	TNFAIP8 (1.7)	EML3 (1.7)	ENSG00000228536 (1.5)	ENSG00000245937 (1.5)		MP:0000120	malocclusion	0.23	>=0.20	FGFR1 (3.4)	LRRC8E (3.2)	PLEKHH3 (2.6)	NEO1 (2.3)	MYCL1 (2.1)	COPZ2 (2.1)	TAOK2 (2.0)	RGS12 (1.9)	HTT (1.9)	CHD4 (1.8)
ENSG00000168148	HIST3H3 PPI subnetwork	0.11	>=0.20	THAP11 (4.0)	LUC7L2 (3.7)	CTCF (3.6)	CDAN1 (3.6)	USP37 (3.5)	FEN1 (3.2)	NUCKS1 (3.0)	SP2 (3.0)	NUDT21 (3.0)	NFATC3 (2.8)		REACTOME_SIGNALING_BY_NOTCH	REACTOME_SIGNALING_BY_NOTCH	0.16	>=0.20	COL18A1 (3.8)	INSR (3.0)	RASIP1 (2.7)	PLXND1 (2.7)	IGF2R (2.7)	SLC39A1 (2.6)	USP3 (2.4)	SPTBN5 (2.4)	PIGC (2.4)	LRP4 (2.4)		ENSG00000105220	GPI PPI subnetwork	0.14	>=0.20	VEGFA (4.5)	UQCRC1 (3.0)	STIP1 (2.8)	PFKFB4 (2.6)	LYRM7 (2.2)	NOL3 (2.2)	HMGA2 (2.1)	ATP6V0D1 (2.1)	GANAB (2.0)	MACROD1 (2.0)		GO:0060441	epithelial tube branching involved in lung morphogenesis	0.23	>=0.20	WNT2 (3.9)	CFTR (3.8)	ENSG00000223561 (3.5)	LRRC8E (3.0)	PRR15L (2.9)	C17orf58 (2.5)	ASZ1 (2.4)	C11orf9 (2.3)	CRLF1 (2.3)	MYCL1 (2.2)
ENSG00000059378	PARP12 PPI subnetwork	0.11	>=0.20	L3MBTL3 (3.2)	KCNJ2 (3.2)	LRP4 (3.2)	INSR (3.0)	NCOA6 (2.9)	JMY (2.9)	TUT1 (2.9)	ZFP64 (2.6)	NFATC3 (2.6)	JMJD1C (2.5)		GO:0030278	regulation of ossification	0.16	>=0.20	ENSG00000225063 (2.9)	SOST (2.5)	GLI2 (2.4)	RSPO3 (2.4)	GATAD2B (2.4)	PDGFC (2.3)	FZD9 (2.3)	ZNRF3 (2.3)	RAI1 (2.2)	LRP4 (2.1)		ENSG00000174720	LARP7 PPI subnetwork	0.14	>=0.20	NAA25 (4.8)	PINX1 (4.6)	EIF2B1 (3.4)	DDX55 (3.3)	TUT1 (3.0)	BCS1L (2.6)	DHX8 (2.6)	RNF25 (2.6)	GTF2H3 (2.5)	MAPKAPK5 (2.4)		GO:0044327	dendritic spine head	0.23	>=0.20	BSN (5.0)	CAMKV (4.9)	CNIH2 (4.0)	TMEM151A (3.7)	GAL3ST3 (3.4)	RIT2 (3.2)	NRXN3 (2.9)	ASPHD1 (2.8)	TMEM59L (2.6)	PACS1 (2.6)
ENSG00000105248	CCDC94 PPI subnetwork	0.11	>=0.20	VPS11 (5.8)	DHX8 (4.8)	SF3B2 (3.8)	TUT1 (3.6)	COPB1 (3.6)	DHX38 (3.4)	ZNF259 (3.4)	EIF2B1 (3.1)	BUD13 (3.1)	DDX28 (2.9)		GO:0015144	carbohydrate transmembrane transporter activity	0.16	>=0.20	RFT1 (3.4)	MARCH2 (2.5)	APOB (2.4)	TBL2 (2.3)	CLPTM1 (2.3)	AMFR (2.2)	P4HA2 (2.1)	SLC22A4 (2.0)	SLC19A1 (2.0)	PIGV (2.0)		GO:0008009	chemokine activity	0.14	>=0.20	PSMB10 (3.4)	MAFB (3.2)	TNFAIP8 (3.0)	MAFF (2.7)	KCNJ2 (2.1)	COL7A1 (2.0)	PDE3A (1.8)	LRRC29 (1.7)	ENSG00000259450 (1.6)	ENSG00000256234 (1.5)		GO:0014069	postsynaptic density	0.23	>=0.20	BSN (5.0)	CAMKV (4.9)	CNIH2 (4.0)	TMEM151A (3.7)	GAL3ST3 (3.4)	RIT2 (3.2)	NRXN3 (2.9)	ASPHD1 (2.8)	TMEM59L (2.6)	PACS1 (2.6)
ENSG00000064995	TAF11 PPI subnetwork	0.11	>=0.20	BTF3P12 (3.5)	THAP11 (3.4)	TRMT112 (3.3)	MAPKAPK5 (3.2)	RPL27AP (3.1)	KLHL8 (3.1)	ENSG00000247853 (2.8)	NUDT21 (2.7)	ENSG00000220069 (2.5)	KBTBD8 (2.5)		ENSG00000149554	CHEK1 PPI subnetwork	0.16	>=0.20	MYBL2 (4.0)	BAZ1B (3.4)	DMC1 (3.1)	FEN1 (3.0)	DDB2 (3.0)	PCM1 (2.9)	JOSD1 (2.8)	CKAP5 (2.6)	RRN3 (2.5)	WBSCR22 (2.4)		MP:0002410	decreased susceptibility to viral infection	0.14	>=0.20	TRAFD1 (2.5)	PSMB10 (2.5)	PFKFB4 (2.3)	SHISA5 (2.2)	FERMT3 (2.1)	MAFB (1.9)	MAP3K11 (1.8)	BAIAP2L2 (1.8)	MAFF (1.6)	TRIB1 (1.6)		ENSG00000064999	ANKS1A PPI subnetwork	0.23	>=0.20	PLEKHH3 (3.6)	PRR15L (3.2)	NEO1 (3.1)	ERBB3 (3.0)	LRRC8E (2.8)	ZFP64 (2.6)	ITGB6 (2.5)	PLK2 (2.4)	INPP5A (2.1)	DAG1 (1.9)
KEGG_BETA_ALANINE_METABOLISM	KEGG_BETA_ALANINE_METABOLISM	0.11	>=0.20	BHMT (6.7)	DMGDH (5.9)	PCK1 (5.7)	SLC22A2 (4.6)	MOSC1 (4.2)	SUOX (4.2)	PM20D1 (4.0)	HACL1 (3.9)	DAO (3.7)	ACAD10 (3.5)		GO:0051091	positive regulation of sequence-specific DNA binding transcription factor activity	0.16	>=0.20	ENSG00000228274 (3.8)	CRTC2 (2.5)	PNLIPRP2 (2.5)	SSH1 (2.4)	NUP210L (2.4)	RELB (2.3)	DENND4B (2.3)	RFXANK (2.2)	MAPKBP1 (2.2)	ADAMTS10 (2.1)		GO:0050660	flavin adenine dinucleotide binding	0.14	>=0.20	ALDH2 (4.5)	ACAD10 (3.8)	MACROD1 (3.4)	CYP27A1 (2.7)	UQCRC1 (2.3)	DNAH10 (2.3)	PEPD (2.3)	SLC26A6 (2.2)	FAM13A (2.1)	BCS1L (2.0)		GO:0050994	regulation of lipid catabolic process	0.23	>=0.20	PM20D1 (3.4)	MOSC1 (3.2)	CFTR (2.7)	GPAM (2.7)	ZNF524 (2.5)	LPL (2.4)	HACL1 (2.0)	CATSPER1 (1.9)	PHF7 (1.9)	GLYCTK (1.8)
MP:0004310	small otic vesicle	0.11	>=0.20	ENSG00000253379 (5.5)	EYA2 (3.1)	NRXN3 (3.1)	LRP4 (3.0)	ENSG00000250062 (2.9)	MCC (2.6)	DCP2 (2.6)	SOST (2.6)	SETBP1 (2.6)	ZFP64 (2.5)		MP:0001263	weight loss	0.16	>=0.20	PLAUR (2.9)	CSF1 (2.8)	RELB (2.5)	TRIB1 (2.3)	COL18A1 (2.2)	LACTB (2.1)	SSH1 (2.1)	FST (2.0)	RASA3 (2.0)	SPRY4 (1.9)		MP:0005179	decreased circulating cholesterol level	0.14	>=0.20	VIL1 (3.5)	CTRL (3.0)	LCAT (3.0)	PEMT (2.6)	PEPD (2.6)	RASD1 (2.3)	IRS1 (2.2)	PLA2G6 (2.1)	GATA4 (2.1)	PFKFB4 (2.0)		ENSG00000142655	PEX14 PPI subnetwork	0.23	>=0.20	HACL1 (4.3)	SUOX (3.6)	PNPO (3.3)	TCTA (2.7)	BTD (2.6)	COASY (2.5)	VPS11 (2.2)	TRIT1 (2.1)	C17orf58 (2.0)	CDK5RAP3 (2.0)
MP:0002746	abnormal semilunar valve morphology	0.11	>=0.20	CRLF1 (4.5)	NFIA (3.0)	LGR6 (3.0)	FGFR1 (2.9)	ECM2 (2.9)	PM20D1 (2.8)	ITPR2 (2.7)	SLC41A1 (2.6)	MCC (2.6)	PDE3A (2.4)		ENSG00000130713	EXOSC2 PPI subnetwork	0.16	>=0.20	GPN2 (3.6)	RRN3 (3.3)	WBSCR22 (3.1)	BTAF1 (2.9)	THOC1 (2.2)	OGFOD1 (2.2)	TSEN2 (2.1)	PCM1 (1.9)	HNRNPUL1 (1.8)	NR2C2AP (1.8)		KEGG_PYRUVATE_METABOLISM	KEGG_PYRUVATE_METABOLISM	0.14	>=0.20	UQCRC1 (3.7)	ALDH2 (3.6)	PEPD (3.5)	ACAD10 (3.3)	MACROD1 (2.9)	SLC26A6 (2.4)	FAM13A (2.4)	PEMT (2.1)	VEGFB (2.0)	PLCD4 (1.8)		GO:0005096	GTPase activator activity	0.23	>=0.20	PACS1 (4.2)	PPM1M (3.1)	HTT (2.6)	RGS12 (2.5)	GAK (2.4)	DAGLA (2.4)	PCDH17 (2.2)	DENND1A (2.0)	ITCH (2.0)	DGKQ (1.9)
MP:0003945	abnormal lymphocyte physiology	0.11	>=0.20	CD40 (4.4)	AKNA (4.3)	GIMAP6 (4.1)	SIPA1 (3.9)	RLTPR (3.8)	GIMAP7 (3.7)	SKAP1 (3.7)	GIMAP4 (3.7)	PSMB10 (3.5)	C5orf56 (3.4)		ENSG00000125485	DDX31 PPI subnetwork	0.16	>=0.20	TSEN2 (4.2)	WBSCR22 (3.9)	NR2C2AP (3.7)	RRN3 (3.2)	ARFRP1 (3.0)	GPN2 (3.0)	ZNF408 (2.7)	BTAF1 (2.4)	MGA (2.2)	VPS53 (2.1)		ENSG00000007816	ENSG00000007816 PPI subnetwork	0.14	>=0.20	NAA25 (4.5)	DDX55 (4.3)	PINX1 (4.2)	EIF2B1 (3.7)	TUT1 (3.4)	BCS1L (3.1)	DDX28 (2.5)	GTF2H3 (2.5)	BRAP (2.3)	INTS5 (2.3)		ENSG00000083520	DIS3 PPI subnetwork	0.23	>=0.20	NOP2 (5.1)	ZNF259 (3.8)	DHODH (3.5)	TRIT1 (3.3)	SYNCRIP (3.1)	BEND3 (2.9)	DHX38 (2.9)	ENSG00000234494 (2.6)	MLX (2.3)	INO80E (2.1)
ENSG00000111537	IFNG PPI subnetwork	0.11	>=0.20	ZDHHC18 (3.0)	SLC22A3 (3.0)	HLX (2.9)	GIMAP4 (2.9)	RAPGEF6 (2.8)	ENSG00000256731 (2.7)	IKZF4 (2.7)	RSPO3 (2.7)	GPR146 (2.7)	MYO1F (2.6)		GO:0015145	monosaccharide transmembrane transporter activity	0.16	>=0.20	DAO (3.2)	SLC22A4 (2.6)	APOB (2.6)	SLC19A1 (2.6)	MARCH2 (2.5)	ENSG00000226674 (2.3)	GPR146 (2.2)	P4HA2 (2.1)	PRAM1 (2.1)	PNLIPRP2 (1.9)		ENSG00000115761	NOL10 PPI subnetwork	0.14	>=0.20	PINX1 (4.5)	DDX55 (4.2)	NAA25 (3.9)	TUT1 (3.5)	EIF2B1 (3.5)	DDX28 (3.2)	BCS1L (2.9)	DUS2L (2.7)	GTF2H3 (2.7)	DHX8 (2.4)		MP:0002344	abnormal lymph node B cell domain morphology	0.23	>=0.20	IKZF4 (4.3)	PGS1 (4.1)	JUND (3.6)	LPAL2 (2.5)	AHR (2.3)	RBPJ (2.3)	PACS1 (2.2)	TBX6 (2.1)	TMEM106B (2.0)	RBMS1 (1.9)
ENSG00000120708	TGFBI PPI subnetwork	0.11	>=0.20	LAMB1 (5.8)	COL18A1 (4.3)	CTSK (4.3)	KDELR3 (3.8)	ENSG00000256731 (3.2)	PCDH17 (3.0)	PLXND1 (2.9)	VCAN (2.9)	FHOD1 (2.7)	PLCD4 (2.6)		ENSG00000073756	PTGS2 PPI subnetwork	0.16	>=0.20	TPM3 (3.3)	SGCG (3.2)	RASIP1 (2.8)	MB (2.8)	BCL7B (2.3)	PLXND1 (2.3)	MAS1 (2.3)	FADS3 (2.2)	GIMAP6 (2.1)	SSH1 (2.1)		MP:0005146	decreased circulating VLDL cholesterol level	0.14	>=0.20	VIL1 (4.3)	GATA4 (3.8)	FAM109A (2.5)	PEMT (2.2)	CYP27A1 (2.1)	LCAT (2.0)	PFKFB4 (1.9)	ITPR2 (1.8)	PEPD (1.8)	PLA2G6 (1.8)		ENSG00000133710	SPINK5 PPI subnetwork	0.23	>=0.20	SYT4 (5.0)	TMEM59L (4.4)	DOC2A (4.2)	BSN (3.9)	NRXN3 (3.8)	ASPHD1 (3.6)	CAMKV (3.4)	ALDOA (3.1)	TMEM151A (2.7)	GAL3ST3 (2.1)
GO:0032835	glomerulus development	0.11	>=0.20	ZBTB46 (2.8)	ECM2 (2.8)	SPON1 (2.8)	ENSG00000234494 (2.6)	SEMA3G (2.6)	HCAR1 (2.5)	MEOX2 (2.5)	SPRY4 (2.5)	COPZ2 (2.4)	ADAMTS10 (2.4)		ENSG00000183520	UTP11L PPI subnetwork	0.16	>=0.20	NR2C2AP (4.3)	TSEN2 (3.6)	RRN3 (3.5)	THOC1 (3.0)	WBSCR22 (2.8)	GPN2 (2.5)	C7orf50 (2.5)	PSMD12 (2.2)	MGA (2.1)	OGFOD1 (2.1)		ENSG00000086619	ERO1LB PPI subnetwork	0.14	>=0.20	PINX1 (4.4)	NAA25 (4.1)	DDX55 (4.0)	EIF2B1 (2.8)	TUT1 (2.7)	GTF2H3 (2.5)	COPB1 (2.5)	DHX8 (2.5)	TMED2 (2.4)	DDX28 (2.4)		GO:0030414	peptidase inhibitor activity	0.23	>=0.20	HP (5.6)	APOA5 (4.7)	ENSG00000256731 (2.8)	GPAM (2.6)	DMGDH (2.6)	LPAL2 (2.3)	ENSG00000223561 (2.2)	LPA (2.2)	NT5E (2.0)	BHMT (1.9)
MP:0001845	abnormal inflammatory response	0.11	>=0.20	MYO1F (5.5)	SNX10 (4.5)	CTSS (4.2)	FERMT3 (3.7)	HLX (3.7)	CD40 (3.6)	PLAUR (3.3)	KCNJ2 (3.2)	MAFB (3.1)	HP (3.1)		GO:0031301	integral to organelle membrane	0.16	>=0.20	CLPTM1 (4.1)	TBL2 (3.7)	PEMT (3.5)	RFT1 (3.2)	GALNT2 (2.7)	PIGC (2.6)	SLC39A1 (2.6)	ZDHHC18 (2.5)	PIGV (2.4)	ASAH1 (2.4)		MP:0008567	decreased interferon-gamma secretion	0.14	>=0.20	PSMB10 (4.3)	FERMT3 (3.6)	TNFAIP8 (2.8)	MAFF (2.6)	TRAFD1 (2.5)	BCL2L11 (2.0)	HLX (1.9)	SETBP1 (1.9)	MAFB (1.8)	SIPA1 (1.7)		REACTOME_MYOGENESIS	REACTOME_MYOGENESIS	0.23	>=0.20	IFFO1 (4.0)	JMJD1C (3.9)	PLEKHH3 (2.6)	TNNC1 (2.5)	FGFR1 (2.5)	DOC2A (2.2)	MYCL1 (2.1)	ZFP64 (2.0)	CRLF1 (2.0)	STAG1 (2.0)
MP:0005014	increased B cell number	0.11	>=0.20	RELB (4.0)	FERMT3 (3.8)	AKNA (3.5)	SKAP1 (3.3)	CTSS (3.3)	TNFAIP8 (3.3)	BCL2 (3.1)	MAFB (3.0)	GIMAP7 (2.9)	GIMAP4 (2.8)		ENSG00000105048	TNNT1 PPI subnetwork	0.16	>=0.20	TPM3 (7.4)	MB (7.3)	STAC3 (5.8)	PACSIN3 (4.7)	SGCG (3.7)	MRVI1 (2.8)	TPM1 (2.6)	RSPO3 (2.6)	ZNRF3 (2.4)	NKX3-1 (2.2)		KEGG_P53_SIGNALING_PATHWAY	KEGG_P53_SIGNALING_PATHWAY	0.14	>=0.20	SLC12A4 (3.7)	IP6K2 (3.5)	BCL2L11 (3.4)	PIK3R1 (2.8)	CDKN2C (2.5)	ESRRA (2.3)	EYA2 (2.2)	MAFF (1.9)	CCDC51 (1.9)	COL7A1 (1.9)		REACTOME_CDO_IN_MYOGENESIS	REACTOME_CDO_IN_MYOGENESIS	0.23	>=0.20	IFFO1 (4.0)	JMJD1C (3.9)	PLEKHH3 (2.6)	TNNC1 (2.5)	FGFR1 (2.5)	DOC2A (2.2)	MYCL1 (2.1)	ZFP64 (2.0)	CRLF1 (2.0)	STAG1 (2.0)
ENSG00000147202	DIAPH2 PPI subnetwork	0.11	>=0.20	HNRNPUL1 (5.1)	SP2 (4.6)	MAP2K7 (4.4)	SF3B4 (4.3)	ARID1A (4.1)	PACS1 (4.0)	RAB11B (3.5)	SF3B2 (3.4)	INO80E (3.3)	RHOA (3.2)		ENSG00000130479	MAP1S PPI subnetwork	0.16	>=0.20	DDX17 (3.9)	NCOA5 (3.8)	ARID1A (3.2)	BTAF1 (2.9)	RRN3 (2.9)	RBBP5 (2.8)	LUC7L2 (2.7)	HNRNPUL1 (2.6)	COPB1 (2.6)	BAZ1B (2.6)		ENSG00000079335	CDC14A PPI subnetwork	0.14	>=0.20	BCS1L (4.1)	EIF2B1 (3.5)	NAA25 (3.3)	PINX1 (2.8)	TUT1 (2.7)	CCDC51 (2.4)	TRMT112 (2.3)	EML3 (2.3)	ADAM1 (2.3)	KBTBD8 (2.2)		ENSG00000142453	CARM1 PPI subnetwork	0.23	>=0.20	BPTF (4.1)	MAP3K1 (3.3)	DENND1A (3.2)	JMJD1C (3.0)	NCOA6 (3.0)	SP2 (3.0)	C5orf35 (2.8)	HNRNPK (2.7)	AFF1 (2.6)	MSL2 (2.6)
GO:0042578	phosphoric ester hydrolase activity	0.11	>=0.20	MLX (3.5)	SLC26A6 (3.3)	ROM1 (2.7)	PPM1M (2.6)	SPRY4 (2.5)	TRIB1 (2.5)	TRPT1 (2.5)	TNKS2 (2.5)	NT5E (2.4)	ETV4 (2.4)		GO:0060323	head morphogenesis	0.16	>=0.20	ENSG00000235070 (4.1)	GATAD2B (2.7)	ENSG00000253379 (2.6)	ENSG00000250062 (2.5)	EYA2 (2.4)	SFN (2.1)	LGR6 (2.1)	RAB11B (2.0)	PIGC (2.0)	LRP4 (1.9)		MP:0001044	abnormal enteric nervous system morphology	0.14	>=0.20	HMGA2 (3.1)	HLX (3.0)	ETV4 (2.8)	FLRT1 (2.8)	SIPA1 (2.3)	PLCB3 (2.2)	CYTL1 (2.2)	KCNJ2 (2.2)	ENSG00000254235 (2.0)	SLC12A2 (1.9)		MP:0001463	abnormal spatial learning	0.23	>=0.20	CAMKV (5.7)	CNIH2 (4.8)	TMEM151A (4.2)	TMEM59L (4.0)	BSN (4.0)	GGT7 (3.2)	ATP6V0A1 (3.2)	DOC2A (2.9)	KCTD13 (2.8)	RIT2 (2.8)
MP:0000133	abnormal long bone metaphysis morphology	0.11	>=0.20	CTSK (6.0)	SOST (4.3)	FZD9 (3.6)	TECTB (3.5)	LRP4 (3.5)	PDGFC (3.4)	COPZ2 (3.4)	IRS1 (3.3)	ECM2 (3.3)	FGFR1 (3.1)		GO:0016616	oxidoreductase activity, acting on the CH-OH group of donors, NAD or NADP as acceptor	0.16	>=0.20	PPARG (4.5)	FADS1 (4.2)	FADS2 (3.9)	SGK2 (3.5)	FUT2 (2.7)	SREBF1 (2.6)	PCK1 (2.5)	SLC16A9 (2.3)	GLUL (2.2)	MLXIPL (2.1)		GO:0005764	lysosome	0.14	>=0.20	PLA2G15 (7.1)	ERP29 (5.1)	ATP6V0D1 (4.3)	PEPD (3.9)	CYP27A1 (3.8)	FNIP1 (3.6)	PLTP (3.3)	DPEP2 (3.3)	VEGFB (3.3)	GANAB (2.5)		REACTOME_CREB_PHOSPHORYLATION_THROUGH_THE_ACTIVATION_OF_RAS	REACTOME_CREB_PHOSPHORYLATION_THROUGH_THE_ACTIVATION_OF_RAS	0.23	>=0.20	BSN (4.7)	CAMKV (3.9)	RNF123 (2.9)	NRXN3 (2.8)	RGS17 (2.8)	TWF2 (2.6)	ARNTL (2.4)	TMEM59L (2.3)	ZNF524 (2.3)	NEGR1 (2.2)
ENSG00000100722	ZC3H14 PPI subnetwork	0.11	>=0.20	ZNF664 (3.8)	BRAP (3.8)	GTF2H3 (3.3)	NAA25 (3.3)	MAPKAPK5 (3.3)	TMED2 (3.1)	DDX55 (3.0)	CDK5RAP3 (2.9)	PCNXL3 (2.8)	PTPN11 (2.8)		ENSG00000135100	HNF1A PPI subnetwork	0.16	>=0.20	MAP3K1 (3.0)	ARID1A (2.8)	NCOA2 (2.7)	NKX3-1 (2.7)	SOST (2.6)	R3HDM2 (2.6)	GATAD2B (2.6)	INSR (2.4)	LRP4 (2.4)	CRTC2 (2.3)		GO:0000323	lytic vacuole	0.14	>=0.20	PLA2G15 (7.1)	ERP29 (5.1)	ATP6V0D1 (4.3)	PEPD (3.9)	CYP27A1 (3.8)	FNIP1 (3.6)	PLTP (3.3)	DPEP2 (3.3)	VEGFB (3.3)	GANAB (2.5)		ENSG00000172379	ARNT2 PPI subnetwork	0.23	>=0.20	LRRC8E (2.8)	JMJD1C (2.7)	BANP (2.6)	BPTF (2.6)	NCOA6 (2.5)	DGKQ (2.5)	EBF2 (2.2)	MACF1 (2.1)	KDM4B (2.1)	ENSG00000256731 (2.1)
GO:0048704	embryonic skeletal system morphogenesis	0.11	>=0.20	DMRT2 (3.9)	MEIS1 (3.6)	ENSG00000235300 (3.6)	MEOX2 (3.3)	VPS37D (3.2)	COPZ2 (3.1)	EBF2 (3.0)	HMGA2 (3.0)	ENSG00000228274 (2.8)	ENSG00000253379 (2.7)		ENSG00000211973	ENSG00000211973 PPI subnetwork	0.16	>=0.20	CTSS (7.7)	AXL (4.7)	ABCA1 (3.4)	RAB3IL1 (3.3)	GLUL (2.7)	MYO1F (2.0)	ENSG00000225063 (1.7)	LPIN3 (1.7)	BCL7B (1.6)	PDLIM4 (1.6)		MP:0009643	abnormal urine homeostasis	0.14	>=0.20	HSD11B2 (5.4)	PEPD (5.0)	TMEM116 (2.8)	VIL1 (2.3)	HCAR1 (1.9)	PRDX5 (1.9)	PLCD4 (1.8)	ELMO3 (1.8)	MACROD1 (1.7)	DNAH10 (1.7)		MP:0003271	abnormal duodenum morphology	0.23	>=0.20	CFTR (4.5)	PCDH17 (3.3)	PRR15L (3.3)	C11orf9 (2.7)	AMT (2.3)	ITGB6 (2.2)	HCN4 (2.1)	MYCL1 (1.8)	NPC1L1 (1.7)	ENSG00000220069 (1.6)
KEGG_GLYCEROLIPID_METABOLISM	KEGG_GLYCEROLIPID_METABOLISM	0.11	>=0.20	CTRL (12.4)	PNLIPRP2 (6.4)	MOSC1 (4.4)	PM20D1 (3.6)	MLXIPL (3.5)	GLYCTK (3.4)	PCK1 (3.3)	TIMP4 (3.1)	PPARG (3.1)	PLA2G6 (3.0)		ENSG00000211979	ENSG00000211979 PPI subnetwork	0.16	>=0.20	CTSS (7.7)	AXL (4.7)	ABCA1 (3.4)	RAB3IL1 (3.3)	GLUL (2.7)	MYO1F (2.0)	ENSG00000225063 (1.7)	LPIN3 (1.7)	BCL7B (1.6)	PDLIM4 (1.6)		ENSG00000173110	HSPA6 PPI subnetwork	0.14	>=0.20	RELA (3.1)	STIP1 (2.9)	MAFF (2.8)	AHNAK (2.3)	TNFAIP8 (2.2)	ENSG00000259450 (1.8)	ENSG00000245937 (1.7)	GFOD2 (1.6)	BCL2L11 (1.6)	KLF14 (1.5)		GO:0051318	G1 phase	0.23	>=0.20	ANKRD28 (2.4)	ENSG00000234494 (2.2)	ENSG00000253734 (2.2)	IFFO1 (2.0)	KIAA0754 (2.0)	RGS12 (1.9)	PLEKHH3 (1.7)	GSS (1.5)	TXNL4B (1.5)	MAP2K7 (1.5)
ENSG00000113594	LIFR PPI subnetwork	0.11	>=0.20	CD40 (3.7)	BCL2 (3.6)	CSF1 (3.4)	SLC41A1 (3.2)	ENSG00000226380 (3.1)	ZC3H12C (3.0)	RBPJ (2.9)	PGS1 (2.8)	INPP4B (2.7)	TNFAIP8 (2.5)		MP:0002746	abnormal semilunar valve morphology	0.16	>=0.20	NFIA (3.0)	LGR6 (3.0)	ECM2 (2.9)	PDE3A (2.4)	CSF1 (2.4)	FST (2.4)	EYA2 (2.3)	TSC22D2 (2.3)	GPER (2.2)	COL18A1 (2.2)		MP:0000088	short mandible	0.14	>=0.20	EYA2 (4.3)	IRS1 (3.0)	CYTL1 (2.7)	SLC26A6 (2.7)	MAFB (2.3)	SLC9A5 (2.3)	HMGA2 (2.3)	LAMB1 (2.0)	RILPL1 (1.7)	SSPN (1.7)		ENSG00000140564	FURIN PPI subnetwork	0.23	>=0.20	PPM1M (2.8)	IFFO1 (2.3)	PGS1 (2.2)	IKZF4 (2.2)	IDUA (2.1)	DNAH1 (2.1)	GALNT2 (2.0)	FGFR1 (1.9)	PCDH17 (1.7)	HCN4 (1.7)
GO:0051092	positive regulation of NF-kappaB transcription factor activity	0.11	>=0.20	ENSG00000226645 (4.3)	CTRL (3.8)	ZC3H12C (3.4)	CRTC2 (3.4)	RELB (3.2)	RELA (3.1)	PNLIPRP2 (2.8)	PPM1M (2.7)	ST3GAL4 (2.4)	DPEP2 (2.4)		GO:0030552	cAMP binding	0.16	>=0.20	RASIP1 (4.0)	PDE3A (3.5)	DNM3 (3.2)	SFMBT1 (3.1)	CSGALNACT1 (3.0)	CMIP (2.9)	SPRY4 (2.9)	PPARG (2.9)	ANO3 (2.7)	PCK1 (2.7)		ENSG00000101412	E2F1 PPI subnetwork	0.14	>=0.20	NFATC3 (3.3)	ATXN2 (3.0)	CTCF (2.8)	USP37 (2.8)	UBTF (2.5)	ENSG00000235538 (2.5)	CDKN2C (2.5)	MTA2 (2.3)	C12orf51 (2.3)	THAP11 (2.2)		GO:0005792	microsome	0.23	>=0.20	ACSS2 (4.8)	LPA (4.7)	APOA5 (4.2)	DMGDH (3.7)	HP (3.6)	HYOU1 (3.4)	BTD (3.3)	GPAM (3.2)	BHMT (3.2)	NPC1 (3.1)
ENSG00000129347	KRI1 PPI subnetwork	0.12	>=0.20	NOP2 (5.9)	ZNF259 (4.6)	PINX1 (4.4)	TSEN2 (4.4)	NAA25 (4.2)	DDX55 (4.1)	RRN3 (3.9)	TUT1 (3.9)	NR2C2AP (3.8)	BCS1L (3.6)		ENSG00000136068	FLNB PPI subnetwork	0.16	>=0.20	TPM1 (4.3)	FAM101B (3.3)	SACS (2.9)	MARCH2 (2.8)	ZHX3 (2.6)	PLCG1 (2.6)	ADAMTS10 (2.5)	LACTB (2.5)	MRVI1 (2.5)	SLC35C1 (2.3)		ENSG00000157764	BRAF PPI subnetwork	0.14	>=0.20	BCL2L11 (2.7)	CDC42SE2 (2.7)	AHNAK (2.5)	RRAS2 (2.2)	GPR137 (2.1)	MAP3K11 (2.0)	RELA (1.9)	SLC12A2 (1.8)	CCDC92 (1.8)	PLCB3 (1.8)		ENSG00000182010	RTKN2 PPI subnetwork	0.23	>=0.20	HP (3.7)	APOA5 (3.2)	CRLF1 (2.8)	SLC26A1 (2.5)	ZNF579 (2.1)	AHR (2.0)	TMEM175 (2.0)	GPAM (1.9)	LINGO2 (1.9)	NPC1L1 (1.7)
ENSG00000078399	HOXA9 PPI subnetwork	0.12	>=0.20	MEIS1 (5.3)	GATA6 (4.0)	RIC8B (3.8)	PDGFC (3.6)	MAFF (3.2)	DMRTA2 (3.2)	MAPKBP1 (3.2)	BNC2 (3.2)	RAI1 (3.1)	JUND (3.0)		GO:0045785	positive regulation of cell adhesion	0.16	>=0.20	CTSK (2.7)	ENSG00000226674 (2.6)	CSGALNACT1 (2.6)	OTUD7B (2.5)	P4HA2 (2.4)	UBR1 (2.4)	ENSG00000226380 (2.0)	PDGFC (2.0)	TECTB (1.9)	PLXND1 (1.9)		ENSG00000015475	BID PPI subnetwork	0.14	>=0.20	SLC12A4 (3.4)	TNFAIP8 (2.9)	AHNAK (2.9)	TRADD (2.7)	PSKH1 (2.6)	PSMB10 (2.5)	ENSG00000235538 (2.5)	RELA (2.5)	PIK3R1 (1.9)	RNF25 (1.9)		REACTOME_IRAK2_MEDIATED_ACTIVATION_OF_TAK1_COMPLEX_UPON_TLR78_OR_9_STIMULATION	REACTOME_IRAK2_MEDIATED_ACTIVATION_OF_TAK1_COMPLEX_UPON_TLR78_OR_9_STIMULATION	0.23	>=0.20	UBAP1 (2.9)	VPS11 (2.5)	PPP2R3A (2.4)	MSL2 (1.9)	UBA7 (1.8)	MIER3 (1.7)	FIZ1 (1.7)	ENSG00000226645 (1.7)	KIAA1683 (1.6)	ENSG00000182109 (1.6)
ENSG00000165409	TSHR PPI subnetwork	0.12	>=0.20	HYOU1 (5.3)	COPB1 (3.2)	TMED2 (3.0)	RASD1 (2.9)	SLC41A1 (2.7)	KDELR3 (2.6)	FKBP2 (2.6)	C12orf23 (2.5)	GCK (2.5)	C5orf56 (2.5)		ENSG00000137693	YAP1 PPI subnetwork	0.16	>=0.20	PACSIN3 (3.1)	RAB11B (2.9)	CNTN2 (2.7)	SLC2A4RG (2.6)	CREB3L4 (2.4)	OTUD7B (2.4)	RRAS2 (2.3)	FAM101B (2.2)	SOST (2.1)	R3HDM2 (2.0)		ENSG00000132646	PCNA PPI subnetwork	0.14	>=0.20	USP37 (4.0)	C16orf48 (3.8)	CDKN2C (3.1)	ACD (2.9)	CENPT (2.5)	FAF1 (1.9)	CCDC51 (1.8)	RQCD1 (1.8)	GTF2H3 (1.7)	SIPA1 (1.7)		MP:0006126	abnormal outflow tract development	0.23	>=0.20	RBMS1 (3.4)	ZNF579 (3.3)	DCP2 (3.0)	TBX6 (2.5)	MCC (2.4)	HCN4 (2.4)	CRLF1 (2.3)	AMT (2.3)	PCDH17 (2.0)	EBF2 (1.9)
KEGG_SULFUR_METABOLISM	KEGG_SULFUR_METABOLISM	0.12	>=0.20	SLC22A3 (3.5)	GLYCTK (3.1)	CYP27A1 (2.9)	GCK (2.9)	LCAT (2.9)	MLX (2.7)	ALDH2 (2.7)	PRR15L (2.5)	BTD (2.5)	CYP2W1 (2.5)		ENSG00000120699	EXOSC8 PPI subnetwork	0.16	>=0.20	THOC1 (2.9)	BTAF1 (2.8)	TSEN2 (2.6)	DCPS (2.5)	NR2C2AP (2.4)	PCM1 (2.4)	BOLA1 (2.3)	WBSCR22 (2.2)	GPN2 (2.2)	LUC7L2 (2.2)		GO:0006091	generation of precursor metabolites and energy	0.14	>=0.20	UQCRC1 (3.5)	ESRRA (3.4)	PRDX5 (3.4)	ACAD10 (3.3)	LYRM7 (3.2)	VEGFB (2.8)	FAM13A (2.8)	MACROD1 (2.7)	TRPT1 (2.7)	HINT1 (2.5)		ENSG00000061337	LZTS1 PPI subnetwork	0.23	>=0.20	ZFP64 (2.8)	TRIT1 (2.2)	NUDT2 (2.1)	KLHL8 (2.0)	BUD13 (1.7)	PPP4C (1.7)	FBXW2 (1.7)	DHX38 (1.6)	TAOK2 (1.6)	BAP1 (1.6)
GO:0005777	peroxisome	0.12	>=0.20	HACL1 (6.1)	ACSS2 (5.1)	PM20D1 (5.1)	MOSC1 (4.8)	SUOX (4.8)	BTD (4.4)	GPAM (4.3)	FADS2 (4.1)	BHMT (3.9)	SGK2 (3.9)		GO:2000243	positive regulation of reproductive process	0.16	>=0.20	ENSG00000254813 (2.9)	RPL27AP (2.7)	TOMM22 (2.7)	KCNU1 (2.7)	BTF3P12 (2.6)	FKBP6 (2.6)	RFXANK (2.4)	RBBP5 (2.4)	ZNF408 (2.3)	IFT52 (2.3)		MP:0000694	spleen hypoplasia	0.14	>=0.20	ENSG00000253792 (3.8)	BCL2 (3.5)	TNFAIP8 (2.7)	CDC42SE2 (2.7)	RAPGEF6 (2.4)	ENSG00000253695 (2.3)	CTRL (2.3)	FERMT3 (2.1)	SIPA1 (1.9)	RRAS2 (1.8)		ENSG00000120694	HSPH1 PPI subnetwork	0.23	>=0.20	ALDOA (3.7)	PSMD5 (3.3)	TUBG1 (3.3)	GSS (3.0)	TWF2 (2.7)	RAB1B (2.5)	SF3B2 (2.5)	KLC2 (2.5)	PPP4C (2.4)	C18orf8 (2.2)
GO:0042579	microbody	0.12	>=0.20	HACL1 (6.1)	ACSS2 (5.1)	PM20D1 (5.1)	MOSC1 (4.8)	SUOX (4.8)	BTD (4.4)	GPAM (4.3)	FADS2 (4.1)	BHMT (3.9)	SGK2 (3.9)		GO:0030140	trans-Golgi network transport vesicle	0.16	>=0.20	MEIS1 (3.4)	VPS53 (2.5)	ENSG00000225063 (2.3)	BNC2 (2.2)	RAB1A (2.2)	TNKS2 (2.2)	INPP4B (2.1)	GPR146 (2.1)	VPS37D (2.0)	ARHGAP1 (1.9)		ENSG00000164776	PHKG1 PPI subnetwork	0.14	>=0.20	CTRL (7.0)	PLCD4 (4.6)	SSPN (4.0)	MACROD1 (3.0)	NOL3 (2.3)	RILPL1 (2.2)	FHOD1 (2.2)	KCTD19 (1.9)	PLA2G15 (1.9)	PFKFB4 (1.9)		GO:0031227	intrinsic to endoplasmic reticulum membrane	0.23	>=0.20	HYOU1 (4.9)	PIGU (4.8)	BTD (4.0)	YIF1A (3.8)	DAG1 (3.5)	NAGLU (2.7)	SNX14 (2.6)	NFE2L1 (2.6)	TCTA (2.5)	TMEM219 (2.5)
MP:0011320	abnormal glomerular capillary morphology	0.12	>=0.20	PVRL2 (4.0)	C11orf9 (3.8)	FAM65A (3.6)	GPR137 (3.0)	PLEKHH3 (2.9)	COL18A1 (2.9)	ZBTB46 (2.9)	SLC12A4 (2.8)	KCNU1 (2.8)	ENSG00000223561 (2.7)		GO:0016607	nuclear speck	0.17	>=0.20	TOP1 (4.3)	BUD13 (3.9)	SF3B4 (3.6)	DDX17 (3.4)	THOC1 (3.2)	BTAF1 (3.1)	LUC7L2 (3.0)	GATAD2B (3.0)	PCM1 (2.8)	ARID1A (2.7)		ENSG00000117133	RPF1 PPI subnetwork	0.14	>=0.20	PINX1 (5.0)	NAA25 (4.7)	TUT1 (4.0)	DDX55 (3.7)	EIF2B1 (3.1)	GTF2H3 (2.5)	KBTBD8 (2.4)	BCS1L (2.3)	DDX28 (2.1)	DHX8 (2.0)		MP:0001191	abnormal skin condition	0.23	>=0.20	ITGB6 (3.5)	ACSS2 (3.0)	GDPD3 (2.8)	NPC1L1 (2.2)	MET (2.1)	REEP3 (2.1)	DAG1 (1.9)	ERBB3 (1.9)	PTRF (1.8)	ATP6V0A1 (1.7)
ENSG00000107779	BMPR1A PPI subnetwork	0.12	>=0.20	LCORL (3.7)	NEO1 (2.9)	SETBP1 (2.7)	CYTL1 (2.7)	SSH1 (2.7)	RGS12 (2.7)	ZNRF3 (2.6)	RSPO3 (2.5)	USP3 (2.5)	MIER3 (2.4)		GO:0031406	carboxylic acid binding	0.17	>=0.20	PCK1 (5.0)	RBP4 (4.3)	PEMT (3.9)	P4HA2 (3.7)	APOC4 (3.6)	APOB (3.6)	F2 (3.5)	MLXIPL (3.4)	PPARG (3.2)	SREBF1 (3.0)		ENSG00000105258	POLR2I PPI subnetwork	0.14	>=0.20	TRMT112 (4.7)	CTCF (3.5)	ACD (3.1)	EDC4 (3.0)	MTA2 (2.9)	PCIF1 (2.6)	DHX8 (2.5)	EIF2B1 (2.4)	INTS5 (2.4)	GTF2H3 (2.3)		GO:0030173	integral to Golgi membrane	0.23	>=0.20	RGS17 (4.2)	FBXW2 (3.4)	GALNT2 (3.4)	MC4R (2.4)	IDUA (2.2)	ZFPM2 (2.2)	NT5E (2.2)	IFFO1 (2.1)	ENSG00000234494 (2.0)	FAM57B (1.9)
REACTOME_ACTIVATION_OF_CHAPERONES_BY_IRE1ALPHA	REACTOME_ACTIVATION_OF_CHAPERONES_BY_IRE1ALPHA	0.12	>=0.20	HYOU1 (8.8)	FKBP2 (5.5)	ATG13 (5.3)	C12orf23 (5.2)	TMED2 (5.1)	CDK5RAP3 (4.6)	TBL2 (4.5)	GOLPH3L (4.4)	YIF1A (4.0)	KDELR3 (3.9)		GO:0005031	tumor necrosis factor-activated receptor activity	0.17	>=0.20	DDB2 (4.1)	ZDHHC18 (3.6)	INPP4B (3.4)	CYP2W1 (2.6)	ZNRF3 (2.6)	FUT2 (2.6)	CD40 (2.5)	GPR146 (2.4)	GIMAP7 (2.4)	CSF1 (2.3)		MP:0005565	increased blood urea nitrogen level	0.14	>=0.20	HSD11B2 (3.3)	COBLL1 (3.2)	FAM65A (3.0)	MAFF (3.0)	PLCD4 (2.7)	VEGFA (2.4)	SETBP1 (2.4)	PDE3A (2.3)	HCAR1 (2.2)	TRIB1 (2.2)		ENSG00000082458	DLG3 PPI subnetwork	0.23	>=0.20	CAMKV (5.1)	BSN (4.6)	TMEM151A (4.2)	CNIH2 (4.0)	GGT7 (3.3)	TMEM59L (3.1)	ATP6V0A1 (2.8)	NRXN3 (2.7)	DAGLA (2.6)	KLC2 (2.5)
ENSG00000164107	HAND2 PPI subnetwork	0.12	>=0.20	COLEC11 (5.2)	SLC18A1 (4.5)	ENSG00000220069 (3.9)	MAP2K7 (3.9)	GATA6 (3.6)	SOST (3.5)	GATA4 (3.3)	NCOA2 (3.3)	PDE3A (3.0)	FAM109A (2.7)		MP:0008082	increased single-positive T cell number	0.17	>=0.20	ECM2 (3.3)	RELB (2.5)	THOC1 (2.3)	LACTB (2.1)	PCM1 (2.1)	IZUMO1 (1.9)	AXL (1.8)	ENSG00000233006 (1.8)	MAP3K1 (1.8)	CTSK (1.7)		ENSG00000110955	ATP5B PPI subnetwork	0.14	>=0.20	UQCRC1 (4.2)	STIP1 (2.3)	FAM13A (2.3)	ACAD10 (2.2)	PRDX5 (2.1)	COPB1 (2.1)	NAA25 (1.9)	ATP6V0D1 (1.9)	TMED2 (1.5)	ESRRA (1.4)		MP:0008208	decreased pro-B cell number	0.23	>=0.20	AFF1 (4.4)	RAB7L1 (3.5)	C3orf54 (3.4)	IDUA (3.4)	MIER3 (3.1)	MAP3K1 (2.9)	ANKRD28 (2.8)	PM20D1 (2.4)	TAOK2 (2.2)	KDM4B (2.2)
MP:0004952	increased spleen weight	0.12	>=0.20	HMBS (5.7)	TMCC2 (5.2)	RANBP10 (4.5)	MAFB (3.9)	CPEB4 (3.9)	FERMT3 (3.6)	RAB3IL1 (3.2)	GPR146 (3.1)	ACSL6 (2.8)	BCL2L11 (2.8)		ENSG00000005844	ITGAL PPI subnetwork	0.17	>=0.20	MYO1F (4.6)	CTSS (4.0)	PRAM1 (3.6)	GIMAP6 (3.4)	AKNA (3.2)	ENSG00000254813 (2.7)	RELB (2.5)	GIMAP4 (2.4)	RASIP1 (2.3)	PLXND1 (2.2)		ENSG00000170027	YWHAG PPI subnetwork	0.14	>=0.20	AHNAK (2.7)	C12orf51 (2.6)	CTCF (2.4)	STIP1 (2.4)	IP6K2 (2.3)	MTA2 (2.3)	ATXN2 (2.2)	COBLL1 (2.1)	UBTF (2.1)	PTPN11 (2.1)		ENSG00000157388	CACNA1D PPI subnetwork	0.23	>=0.20	BSN (3.2)	CAMKV (3.0)	NEGR1 (2.9)	CNIH2 (2.9)	NUDCD3 (2.7)	ENSG00000182109 (2.4)	GRK4 (2.3)	DOC2A (2.2)	BANP (2.2)	PHF7 (2.1)
ENSG00000154134	ROBO3 PPI subnetwork	0.12	>=0.20	F2 (6.3)	APOB (6.2)	FGL1 (5.4)	ABCA1 (4.3)	NPC1L1 (4.0)	RBP4 (3.8)	APOA5 (3.6)	MAFB (3.6)	HP (3.5)	APOC4 (3.3)		ENSG00000075089	ACTR6 PPI subnetwork	0.17	>=0.20	NCOA5 (4.1)	ARFRP1 (3.0)	SF3B4 (3.0)	BCL7B (2.9)	BUD13 (2.7)	IFT52 (2.6)	ZGPAT (2.6)	SLC2A4RG (2.5)	DCPS (2.5)	CORO1C (2.3)		GO:0045334	clathrin-coated endocytic vesicle	0.14	>=0.20	ARL15 (2.4)	FAF1 (2.3)	DPEP2 (2.1)	PLA2G15 (2.0)	PEPD (2.0)	KCNK7 (1.9)	SLC26A6 (1.9)	BRAP (1.8)	INTS5 (1.8)	PLCB3 (1.7)		ENSG00000082781	ITGB5 PPI subnetwork	0.23	>=0.20	MET (6.1)	PTRF (4.2)	FGFR1 (3.0)	DAGLA (2.8)	INPP5A (2.8)	RBMS1 (2.6)	C9orf64 (2.1)	PPP2R3A (2.0)	NT5E (2.0)	MACF1 (1.9)
GO:0015918	sterol transport	0.12	>=0.20	CTRL (7.0)	PNLIPRP2 (4.8)	NR0B2 (3.7)	NPC1L1 (3.6)	CYP27A1 (3.4)	VIL1 (3.4)	MLXIPL (3.3)	GLYCTK (3.3)	SREBF1 (3.2)	APOB (2.9)		MP:0003446	renal hypoplasia	0.17	>=0.20	RSPO3 (4.5)	PVRL2 (3.8)	PDGFC (3.7)	MEIS1 (3.3)	LRP4 (3.2)	ENSG00000253379 (3.2)	SPRY4 (3.1)	MRVI1 (2.9)	GLI2 (2.9)	EYA2 (2.5)		GO:0060412	ventricular septum morphogenesis	0.14	>=0.20	ENSG00000235070 (2.7)	ENSG00000253695 (2.7)	CUX2 (2.4)	SSPN (2.3)	C16orf86 (2.1)	GATA6 (2.0)	TRPT1 (1.8)	GATA4 (1.8)	L3MBTL3 (1.7)	AGRP (1.7)		ENSG00000063245	EPN1 PPI subnetwork	0.23	>=0.20	BANP (4.0)	UBAP1 (3.6)	ATP6V0A1 (3.0)	JMJD1C (2.9)	TMEM59L (2.7)	DAGLA (2.5)	VPS11 (2.5)	YPEL3 (2.4)	C18orf8 (2.3)	PRR15L (2.2)
MP:0003628	abnormal leukocyte adhesion	0.12	>=0.20	MYO1F (6.1)	AKNA (4.4)	FERMT3 (3.8)	VCAN (3.7)	GIMAP4 (3.7)	CSF1 (3.6)	RASA3 (3.3)	GIMAP6 (3.3)	PLAUR (3.1)	PRAM1 (3.0)		GO:0006096	glycolysis	0.17	>=0.20	ENSG00000227143 (5.5)	C1orf49 (3.6)	P4HA2 (3.4)	VEGFA (3.2)	TBL2 (3.1)	GPR146 (2.7)	QRICH2 (2.1)	GCK (2.0)	IZUMO1 (1.6)	ANKRD19P (1.5)		ENSG00000164485	IL22RA2 PPI subnetwork	0.14	>=0.20	BCL2 (3.4)	TNFAIP8 (2.6)	KCNJ2 (1.9)	RLTPR (1.7)	MAFF (1.5)	TRADD (1.5)	ENSG00000228536 (1.4)	PSMB10 (1.4)	BAIAP2L2 (1.4)	HLX (1.4)		ENSG00000099204	ABLIM1 PPI subnetwork	0.23	>=0.20	TWF2 (3.3)	ITGB6 (2.8)	RHOA (2.7)	PTRF (2.6)	HNRNPK (2.5)	MACF1 (2.5)	INPP5A (2.4)	NICN1 (2.3)	PLK2 (2.3)	GSS (2.3)
ENSG00000101365	IDH3B PPI subnetwork	0.12	>=0.20	UQCRC1 (4.5)	APEH (3.9)	GPR137 (3.3)	ALDOA (3.2)	NCKIPSD (3.0)	ARFRP1 (3.0)	SLC12A4 (2.9)	ACAD10 (2.8)	PCCB (2.7)	ASAH1 (2.7)		MP:0002461	increased immunoglobulin level	0.17	>=0.20	MYO1F (5.2)	CTSS (4.4)	CD40 (4.0)	RELB (3.9)	AKNA (3.7)	LACTB (2.9)	ZDHHC18 (2.7)	DENND4B (2.4)	SNX10 (2.2)	RASA3 (2.1)		ENSG00000103522	IL21R PPI subnetwork	0.14	>=0.20	BCL2 (3.4)	TNFAIP8 (2.6)	KCNJ2 (1.9)	RLTPR (1.7)	MAFF (1.5)	TRADD (1.5)	ENSG00000228536 (1.4)	PSMB10 (1.4)	BAIAP2L2 (1.4)	HLX (1.4)		GO:0010627	regulation of intracellular protein kinase cascade	0.23	>=0.20	PLK2 (3.1)	MIER3 (3.0)	MAP3K1 (2.7)	ZNF579 (2.6)	JUND (2.5)	KCTD13 (2.0)	SNX11 (1.9)	MCC (1.9)	TMEM219 (1.8)	PLEKHH3 (1.7)
REACTOME_TRANSCRIPTION	REACTOME_TRANSCRIPTION	0.12	>=0.20	HIST2H2BE (4.0)	TRMT112 (3.6)	DDX55 (3.5)	THAP11 (3.3)	RBBP5 (3.3)	BUD13 (3.2)	THOC1 (2.9)	GPN2 (2.9)	EDC4 (2.8)	PSMD5 (2.8)		ENSG00000123685	BATF3 PPI subnetwork	0.17	>=0.20	INHBE (6.8)	TRIB1 (6.0)	VEGFA (4.2)	CITED2 (3.8)	CRY2 (3.7)	TSC22D2 (3.2)	JOSD1 (2.6)	PIGC (2.3)	GPR146 (2.2)	JTB (2.1)		ENSG00000123496	IL13RA2 PPI subnetwork	0.14	>=0.20	BCL2 (3.4)	TNFAIP8 (2.6)	KCNJ2 (1.9)	RLTPR (1.7)	MAFF (1.5)	TRADD (1.5)	ENSG00000228536 (1.4)	PSMB10 (1.4)	BAIAP2L2 (1.4)	HLX (1.4)		REACTOME_GABA_SYNTHESIS_RELEASE_REUPTAKE_AND_DEGRADATION	REACTOME_GABA_SYNTHESIS_RELEASE_REUPTAKE_AND_DEGRADATION	0.23	>=0.20	NRXN3 (5.1)	BSN (3.9)	KCTD13 (3.5)	TMEM59L (3.4)	SYT4 (3.3)	ASPHD1 (2.8)	RIT2 (2.6)	ATP6V0A1 (2.6)	KLC2 (2.6)	BHMT (2.5)
MP:0005339	increased susceptibility to atherosclerosis	0.12	>=0.20	NPC1L1 (8.2)	APOB (7.7)	F2 (5.8)	FADS1 (4.3)	FADS2 (4.3)	VIL1 (4.3)	SREBF1 (4.1)	APOA5 (4.0)	NR0B2 (3.9)	MAPKBP1 (3.3)		ENSG00000115946	PNO1 PPI subnetwork	0.17	>=0.20	RRN3 (4.1)	TSEN2 (3.6)	WBSCR22 (3.3)	THOC1 (3.0)	NR2C2AP (2.9)	OGFOD1 (2.6)	SACS (2.4)	GPN2 (2.4)	VPS53 (2.4)	BTAF1 (2.3)		GO:0045668	negative regulation of osteoblast differentiation	0.14	>=0.20	ZDHHC1 (3.3)	BMF (3.0)	STK36 (2.4)	ENSG00000256116 (2.4)	EML3 (2.1)	CYTL1 (2.0)	ENSG00000235070 (1.9)	LCAT (1.7)	B3GAT3 (1.7)	RILPL1 (1.6)		GO:0015175	neutral amino acid transmembrane transporter activity	0.23	>=0.20	NFE2L1 (3.6)	ENSG00000243224 (3.1)	ENSG00000253734 (2.5)	RNF123 (2.5)	SEMA3G (2.5)	ATP6V0A1 (2.4)	NPC1L1 (2.2)	JMY (2.2)	FAM57B (2.1)	RGS12 (1.9)
ENSG00000057294	PKP2 PPI subnetwork	0.12	>=0.20	ESRP2 (5.8)	SFN (5.7)	C1orf172 (4.2)	LRRC8E (3.3)	C11orf9 (2.9)	GATA4 (2.9)	ELMO3 (2.8)	ERBB3 (2.7)	IP6K2 (2.7)	COL7A1 (2.7)		MP:0000547	short limbs	0.17	>=0.20	FZD9 (4.4)	CTSK (3.9)	ECM2 (2.5)	BNC2 (2.5)	RBP4 (2.4)	PDLIM4 (2.3)	SLC22A5 (2.3)	SOST (2.2)	GALNT2 (2.2)	SPON1 (2.1)		MP:0000245	abnormal erythropoiesis	0.14	>=0.20	RANBP10 (5.2)	FERMT3 (3.8)	C12orf51 (2.9)	FAM65A (2.9)	E2F4 (2.8)	CPEB4 (2.7)	EXOC3L1 (2.5)	ACSL6 (2.5)	BCL2L11 (2.4)	DPEP2 (2.2)		ENSG00000058272	PPP1R12A PPI subnetwork	0.23	>=0.20	TNNC1 (3.8)	MACF1 (3.7)	HNRNPK (3.4)	PTRF (3.2)	RHOA (3.1)	ALDOA (2.5)	TWF2 (2.4)	RAB1B (2.2)	INPP5A (2.1)	SYNCRIP (2.1)
GO:0030512	negative regulation of transforming growth factor beta receptor signaling pathway	0.12	>=0.20	ENSG00000247853 (3.6)	ENSG00000219491 (3.3)	ECM2 (3.2)	ENSG00000247735 (3.1)	CRLF1 (2.5)	ADAMTS10 (2.5)	RILPL1 (2.4)	ENSG00000259471 (2.3)	JMY (2.3)	ENSG00000226645 (2.2)		MP:0009172	small pancreatic islets	0.17	>=0.20	PNLIPRP2 (5.3)	MLXIPL (3.3)	PDE3B (3.0)	TIMP4 (2.8)	SLC19A1 (2.7)	GCK (2.5)	SMCR5 (2.3)	VPS37D (2.1)	DAO (2.0)	RFXANK (2.0)		ENSG00000174243	DDX23 PPI subnetwork	0.14	>=0.20	TRMT112 (4.3)	MTA2 (4.1)	CTCF (4.1)	PCIF1 (3.0)	EDC4 (2.9)	ACD (2.9)	PCNXL3 (2.6)	UBTF (2.4)	DHX8 (2.3)	RQCD1 (2.3)		GO:0006953	acute-phase response	0.23	>=0.20	BSN-AS2 (3.6)	CFTR (3.2)	ENSG00000232661 (3.1)	HP (2.9)	ENSG00000247853 (2.7)	APOA5 (2.5)	TMPRSS3 (2.4)	ENSG00000247735 (2.4)	COLQ (2.3)	LPA (2.3)
ENSG00000101361	NOP56 PPI subnetwork	0.12	>=0.20	NOP2 (5.4)	NAA25 (4.8)	ZNF259 (4.8)	PINX1 (4.3)	SYNCRIP (4.0)	RRN3 (3.9)	TSEN2 (3.8)	TUT1 (3.8)	DDX55 (3.6)	NR2C2AP (3.5)		GO:0000302	response to reactive oxygen species	0.17	>=0.20	CITED2 (3.4)	PRAM1 (2.6)	SMCR5 (2.6)	ARFRP1 (2.3)	TRIB1 (2.1)	ENSG00000250062 (1.9)	VEGFA (1.7)	BOLA1 (1.7)	RASA3 (1.5)	DSTYK (1.5)		GO:0006473	protein acetylation	0.14	>=0.20	PCIF1 (3.7)	UBTF (3.5)	ZNF142 (3.2)	CTCF (2.7)	THAP11 (2.5)	ENSG00000235538 (2.4)	USP37 (2.3)	NFATC3 (2.1)	ZNF335 (2.0)	BRAP (2.0)		ENSG00000165494	PCF11 PPI subnetwork	0.23	>=0.20	SF3B2 (3.9)	SYNCRIP (3.7)	HNRNPK (3.7)	NUCKS1 (3.4)	WDR82 (3.3)	CHD4 (3.3)	PPP4C (2.9)	BUD13 (2.8)	NCOA6 (2.8)	MSL2 (2.7)
ENSG00000119535	CSF3R PPI subnetwork	0.12	>=0.20	PGS1 (3.9)	CD40 (3.7)	BCL2 (3.3)	PLAUR (3.2)	SLC41A1 (3.2)	ENSG00000226380 (3.1)	IKZF4 (2.9)	CSF1 (2.8)	TNFAIP8 (2.8)	CTRL (2.8)		MP:0004618	thoracic vertebral transformation	0.17	>=0.20	MEIS1 (4.1)	RSPO3 (2.6)	DMRT2 (2.5)	GATAD2B (2.5)	SLC18A1 (2.4)	ENSG00000228274 (2.3)	RAI1 (2.3)	MEOX2 (2.1)	VPS37D (1.9)	ENSG00000253379 (1.8)		ENSG00000130669	PAK4 PPI subnetwork	0.14	>=0.20	ENSG00000235538 (2.5)	ESRP2 (2.3)	BMF (2.2)	AGRP (1.9)	HCAR1 (1.9)	CDC42SE2 (1.7)	SH2B3 (1.6)	TNFAIP8 (1.6)	PLCD4 (1.6)	AHNAK (1.5)		GO:0048185	activin binding	0.23	>=0.20	NPC1 (3.0)	SEMA3G (2.8)	CRLF1 (2.6)	TAOK2 (2.4)	C9orf64 (2.4)	COLQ (2.4)	RBMS1 (2.3)	RGS12 (2.1)	EBF2 (2.0)	DAG1 (1.9)
GO:0006953	acute-phase response	0.12	>=0.20	INHBC (4.4)	PNLIPRP2 (3.6)	BSN-AS2 (3.6)	C1orf49 (3.3)	CFTR (3.2)	ENSG00000257711 (3.2)	ENSG00000232661 (3.1)	INHBE (3.1)	FGL1 (3.0)	HP (2.9)		GO:0071902	positive regulation of protein serine/threonine kinase activity	0.17	>=0.20	ENSG00000226674 (2.5)	CEP68 (2.3)	GPR146 (2.1)	ENSG00000203644 (2.1)	ENSG00000226380 (2.0)	FAM101B (1.9)	MAS1 (1.9)	SLC2A4RG (1.9)	ECM2 (1.8)	SSH1 (1.8)		GO:0070227	lymphocyte apoptotic process	0.14	>=0.20	ENSG00000253792 (3.4)	BCL2L11 (2.3)	TNFAIP8 (2.1)	E2F4 (2.0)	RNF25 (2.0)	GPR137 (2.0)	KCNJ2 (1.9)	TRAFD1 (1.8)	ENSG00000253695 (1.8)	BMF (1.8)		ENSG00000082175	PGR PPI subnetwork	0.23	>=0.20	WDR82 (3.5)	NCOA6 (3.5)	FIZ1 (3.3)	SP2 (2.7)	MAP2K7 (2.4)	BPTF (2.3)	PACS1 (2.2)	NUCKS1 (2.1)	SF3B2 (2.1)	PLEKHH3 (2.1)
ENSG00000082805	ERC1 PPI subnetwork	0.12	>=0.20	ZBTB46 (3.7)	TUBG2 (3.7)	TNKS (3.5)	ENSG00000253734 (3.4)	MAFF (3.3)	KLF14 (3.1)	ENSG00000247853 (3.0)	ANKRD28 (2.8)	TTBK2 (2.8)	KCNU1 (2.7)		GO:0005160	transforming growth factor beta receptor binding	0.17	>=0.20	ZNRF3 (3.1)	RAI1 (2.8)	C11orf9 (2.7)	COLEC11 (2.6)	SSH1 (2.6)	AXL (2.5)	CSF1 (2.5)	ITPR1 (2.2)	LGR6 (2.1)	LACTB (2.1)		ENSG00000121031	ENSG00000121031 PPI subnetwork	0.14	>=0.20	STIP1 (3.5)	UBTF (3.4)	FHOD1 (2.7)	RELA (1.9)	PCNXL3 (1.8)	CTCF (1.7)	MAFF (1.6)	ACD (1.6)	ENSG00000259450 (1.6)	COPB1 (1.5)		ENSG00000071564	TCF3 PPI subnetwork	0.23	>=0.20	C3orf54 (4.3)	IFFO1 (3.6)	MIER3 (3.2)	ZFPM2 (2.5)	ENSG00000250616 (2.4)	ZFP64 (2.2)	INO80E (2.2)	EBF2 (2.1)	MAP3K1 (2.0)	UBA7 (1.9)
ENSG00000132470	ITGB4 PPI subnetwork	0.12	>=0.20	AXL (6.3)	COL7A1 (5.2)	PTRF (5.1)	AHNAK (4.2)	MET (3.8)	LAMB1 (3.5)	COL18A1 (3.3)	ERBB3 (3.0)	PLCB3 (2.8)	MACF1 (2.8)		ENSG00000064300	NGFR PPI subnetwork	0.17	>=0.20	RELB (4.9)	CSF1 (2.9)	CD40 (2.5)	ENSG00000226380 (2.5)	CRTC2 (2.4)	KCNU1 (2.4)	TSC22D2 (2.2)	TYRO3 (2.1)	JOSD1 (2.1)	RAB11B (2.1)		MP:0000639	abnormal adrenal gland morphology	0.14	>=0.20	KCNK3 (5.2)	COBLL1 (4.4)	GATA6 (3.8)	GATA4 (3.7)	AGRP (3.3)	DPEP2 (2.4)	PLTP (2.4)	PLEKHG4 (2.0)	KCNK7 (1.8)	EXOC3L1 (1.8)		MP:0002231	abnormal primitive streak morphology	0.23	>=0.20	TBX6 (5.9)	MCC (3.2)	WNT2 (2.9)	ZFPM2 (2.7)	NEO1 (2.5)	FGFR1 (2.4)	AMT (2.3)	BSN-AS2 (2.2)	RBMS1 (1.9)	HCN4 (1.7)
ENSG00000168497	SDPR PPI subnetwork	0.12	>=0.20	AMFR (3.8)	NUDCD3 (3.1)	MTA2 (3.1)	NUCKS1 (3.0)	RHOA (2.9)	RRN3 (2.9)	TMED2 (2.9)	PLK2 (2.7)	STIP1 (2.6)	NCKIPSD (2.5)		MP:0005090	increased double-negative T cell number	0.17	>=0.20	GIMAP7 (4.9)	PLCG1 (4.6)	GIMAP4 (3.7)	GIMAP6 (3.6)	MAP3K1 (3.3)	RELB (2.6)	AKNA (2.5)	INPP4B (2.3)	PDE3B (2.0)	PLAUR (2.0)		ENSG00000159110	IFNAR2 PPI subnetwork	0.14	>=0.20	BCL2 (3.2)	TNFAIP8 (2.7)	PSMB10 (2.1)	TRAFD1 (2.0)	KCNJ2 (1.9)	TRADD (1.5)	RLTPR (1.5)	BAIAP2L2 (1.5)	MAFF (1.4)	ENSG00000228536 (1.4)		GO:0001077	RNA polymerase II core promoter proximal region sequence-specific DNA binding transcription factor activity involved in positive regulation of transcription	0.23	>=0.20	TRPS1 (4.1)	JUND (3.7)	ZFPM2 (2.9)	ERBB3 (2.6)	MCC (2.5)	ENSG00000247735 (2.5)	KIAA1683 (2.3)	MIER3 (2.2)	FIZ1 (2.0)	HMBS (2.0)
GO:0048286	lung alveolus development	0.12	>=0.20	WNT2 (4.5)	MEIS1 (4.1)	CFTR (3.8)	BNC2 (3.5)	C11orf9 (3.4)	ENSG00000223561 (3.1)	ENSG00000235070 (3.0)	ZNRF3 (2.8)	PRR15L (2.7)	SLC16A9 (2.5)		REACTOME_NICD_TRAFFICS_TO_NUCLEUS	REACTOME_NICD_TRAFFICS_TO_NUCLEUS	0.17	>=0.20	COL18A1 (2.9)	LRP4 (2.8)	ENSG00000259530 (2.7)	PLCG1 (2.6)	SPTBN5 (2.5)	RFX4 (2.4)	NCOA2 (2.3)	RASIP1 (2.2)	ARID1A (2.2)	DSTYK (2.2)		ENSG00000187899	ENSG00000187899 PPI subnetwork	0.14	>=0.20	DDX55 (4.7)	PINX1 (4.1)	EIF2B1 (3.9)	NAA25 (3.7)	TUT1 (3.2)	DUS2L (3.0)	BCS1L (2.9)	ZNF142 (2.6)	DDX28 (2.5)	KBTBD8 (2.4)		ENSG00000182287	AP1S2 PPI subnetwork	0.23	>=0.20	PNPO (3.5)	APEH (3.3)	HTT (3.3)	PRR15L (3.2)	GAK (2.3)	VPS11 (2.3)	DENND1A (2.3)	ASPHD1 (2.3)	UBAP1 (2.0)	ENSG00000234494 (2.0)
ENSG00000112282	MED23 PPI subnetwork	0.12	>=0.20	DHX8 (3.8)	NCOA6 (3.4)	BAP1 (3.3)	BUD13 (3.2)	CEP164 (3.1)	ZNF142 (3.1)	VPS11 (3.0)	SP2 (2.8)	GPN2 (2.6)	BPTF (2.5)		REACTOME_NOTCH:HLH_TRANSCRIPTION_PATHWAY	REACTOME_NOTCH:HLH_TRANSCRIPTION_PATHWAY	0.17	>=0.20	COL18A1 (2.9)	LRP4 (2.8)	ENSG00000259530 (2.7)	PLCG1 (2.6)	SPTBN5 (2.5)	RFX4 (2.4)	NCOA2 (2.3)	RASIP1 (2.2)	ARID1A (2.2)	DSTYK (2.2)		KEGG_MATURITY_ONSET_DIABETES_OF_THE_YOUNG	KEGG_MATURITY_ONSET_DIABETES_OF_THE_YOUNG	0.14	>=0.20	VIL1 (5.4)	CTRL (3.8)	GATA4 (3.1)	GATA6 (2.6)	ENSG00000254235 (1.9)	ENSG00000259471 (1.8)	TRIB1 (1.5)	HMGA2 (1.4)	ESRP2 (1.3)	GFOD2 (1.3)		ENSG00000011485	PPP5C PPI subnetwork	0.23	>=0.20	CAPZA2 (4.0)	CAMKV (3.7)	NUDCD3 (3.6)	CNIH2 (3.3)	DAGLA (2.9)	BSN (2.9)	GGT7 (2.7)	RAB1B (2.2)	ATP6V0A1 (2.2)	ANKRD28 (2.1)
MP:0006092	abnormal olfactory neuron morphology	0.12	>=0.20	MEOX2 (4.4)	ECM2 (4.0)	ZFPM2 (2.9)	STMN3 (2.9)	NEGR1 (2.8)	C12orf47 (2.7)	CSGALNACT1 (2.6)	SPRY4 (2.6)	RNF157 (2.6)	NOL3 (2.5)		MP:0001156	abnormal spermatogenesis	0.17	>=0.20	FKBP6 (5.1)	LHCGR (4.1)	NKX3-1 (2.7)	GCK (2.5)	NUP210L (2.4)	ST3GAL4 (2.1)	HORMAD1 (2.0)	GLUL (1.9)	O3FAR1 (1.7)	FADS1 (1.7)		MP:0005329	abnormal myocardium layer morphology	0.14	>=0.20	GATA4 (4.1)	GATA6 (3.8)	PDE3A (2.6)	SOX7 (2.2)	SLC12A4 (2.1)	KCTD19 (2.0)	RILPL1 (1.8)	MPDZ (1.8)	KCNK3 (1.8)	KLF14 (1.7)		ENSG00000162337	LRP5 PPI subnetwork	0.23	>=0.20	FGFR1 (3.6)	ENSG00000247735 (3.1)	BACE2 (3.0)	KIAA1161 (2.8)	IDUA (2.4)	CRLF1 (2.2)	NEO1 (2.2)	DAG1 (2.0)	MET (1.9)	MOSC1 (1.7)
ENSG00000099381	SETD1A PPI subnetwork	0.12	>=0.20	MSL2 (3.9)	MAP2K7 (3.9)	NCOA5 (3.8)	DDX17 (3.7)	MTA2 (3.0)	BUD13 (2.9)	C18orf8 (2.8)	TOMM22 (2.7)	INTS5 (2.7)	UBTF (2.7)		REACTOME_FACTORS_INVOLVED_IN_MEGAKARYOCYTE_DEVELOPMENT_AND_PLATELET_PRODUCTION	REACTOME_FACTORS_INVOLVED_IN_MEGAKARYOCYTE_DEVELOPMENT_AND_PLATELET_PRODUCTION	0.17	>=0.20	CEP55 (4.1)	CKAP5 (3.4)	C1orf49 (2.8)	PVRL2 (2.2)	RAB11B (2.1)	FAM100B (2.1)	C11orf9 (1.8)	ARHGAP1 (1.7)	GATAD2B (1.7)	CENPP (1.7)		ENSG00000172175	MALT1 PPI subnetwork	0.14	>=0.20	RRAS2 (2.9)	CDC42SE2 (2.8)	KLF14 (2.8)	PTPN11 (2.2)	CPEB4 (2.1)	SH2B3 (2.1)	ZNF142 (2.0)	RELA (2.0)	L3MBTL3 (1.9)	TNFAIP8 (1.9)		GO:0031234	extrinsic to internal side of plasma membrane	0.23	>=0.20	NT5E (2.9)	RGS17 (2.8)	SYT4 (2.6)	INPP5A (2.6)	CNIH2 (2.4)	MC4R (2.4)	NEGR1 (2.4)	NRXN3 (2.3)	RIT2 (2.2)	ENSG00000182109 (2.1)
ENSG00000109606	DHX15 PPI subnetwork	0.12	>=0.20	ZNF259 (4.6)	NOP2 (4.6)	NAA25 (4.2)	PINX1 (4.1)	SYNCRIP (3.8)	DDX55 (3.7)	TUT1 (3.7)	EIF2B1 (3.7)	SF3B2 (3.6)	TSEN2 (3.3)		ENSG00000166411	IDH3A PPI subnetwork	0.17	>=0.20	PSMD12 (4.6)	ARFGAP2 (3.5)	BRE (2.9)	HSPA4 (2.7)	COPB1 (2.7)	CLPTM1 (2.5)	OGFOD1 (2.4)	VPS53 (2.1)	BTAF1 (2.1)	WBSCR22 (1.9)		MP:0001209	spontaneous skin ulceration	0.14	>=0.20	ELMO3 (4.6)	COL7A1 (4.5)	MAFF (4.1)	TNFAIP8 (2.7)	SIPA1 (2.7)	LCAT (2.5)	PLTP (2.4)	MAP3K11 (2.1)	ETV4 (2.1)	ESRP2 (2.0)		GO:0030258	lipid modification	0.23	>=0.20	HACL1 (4.4)	PM20D1 (4.4)	SUOX (4.0)	BTD (3.6)	MOSC1 (3.2)	TP53INP2 (2.8)	PCCB (2.7)	GLYCTK (2.6)	ARNTL (2.3)	BHMT (2.2)
GO:0004177	aminopeptidase activity	0.12	>=0.20	NPC1L1 (5.1)	PEPD (4.3)	PM20D1 (3.1)	PNPO (2.8)	SLC22A4 (2.8)	VIL1 (2.7)	SLC22A2 (2.6)	C5orf35 (2.6)	ERP29 (2.6)	SLC37A4 (2.5)		MP:0011320	abnormal glomerular capillary morphology	0.17	>=0.20	PVRL2 (4.0)	C11orf9 (3.8)	COL18A1 (2.9)	ZBTB46 (2.9)	KCNU1 (2.8)	RAB11B (2.7)	SLC2A4RG (2.7)	PDGFC (2.7)	MRVI1 (2.6)	MEIS1 (2.6)		ENSG00000076248	UNG PPI subnetwork	0.14	>=0.20	NCKIPSD (2.8)	GANAB (2.4)	NAA25 (2.3)	USP37 (2.3)	TMED2 (2.2)	MTA2 (2.1)	UBTF (2.0)	COBLL1 (2.0)	NUTF2 (1.9)	SLC12A4 (1.9)		ENSG00000079785	DDX1 PPI subnetwork	0.23	>=0.20	HNRNPK (5.3)	SYNCRIP (4.4)	RHOA (4.0)	CAPZA2 (2.5)	SF3B2 (2.4)	HMGB3P1 (2.4)	CHD4 (2.3)	NUCKS1 (2.3)	WDR82 (2.2)	RBPJ (2.2)
GO:0046906	tetrapyrrole binding	0.12	>=0.20	BHMT (5.9)	LPA (5.8)	DMGDH (4.9)	APOA5 (4.7)	APOC4 (4.2)	INHBC (4.1)	LPAL2 (3.8)	ALDH2 (3.7)	HP (3.6)	SLC26A1 (3.0)		GO:0031347	regulation of defense response	0.17	>=0.20	ENSG00000259530 (3.1)	LACTB (2.9)	SNX10 (2.8)	ZC3H12C (2.7)	ENSG00000226380 (2.4)	ENSG00000257711 (2.3)	AKNA (2.3)	CTSS (2.2)	GIMAP4 (2.2)	PLAUR (2.1)		GO:0052547	regulation of peptidase activity	0.14	>=0.20	LCAT (2.7)	GRB14 (2.1)	E2F4 (1.8)	PSKH1 (1.8)	AGRP (1.8)	ESRP2 (1.8)	CTRL (1.7)	SHISA5 (1.7)	KCNK7 (1.6)	ALDH2 (1.6)		GO:0051019	mitogen-activated protein kinase binding	0.23	>=0.20	JMJD1C (4.5)	BPTF (3.9)	PMFBP1 (3.7)	MIER3 (2.5)	GPAM (2.3)	ATP6V0A1 (1.9)	ASPHD1 (1.8)	YPEL3 (1.8)	JUND (1.7)	NCOA6 (1.7)
MP:0009767	decreased sensitivity to xenobiotic induced morbidity/mortality	0.12	>=0.20	SLC22A3 (3.1)	CYP27A1 (3.1)	THRB (2.9)	PEPD (2.8)	NPC1L1 (2.7)	SLC22A2 (2.6)	ENSG00000237773 (2.6)	SLC16A9 (2.5)	TTLL4 (2.5)	CAMKV (2.4)		MP:0011097	complete embryonic lethality before turning of embryo	0.17	>=0.20	SREBF1 (3.2)	FADS1 (2.7)	CDAN1 (2.5)	CKAP5 (2.4)	MAPKBP1 (2.4)	COPB1 (2.3)	ARFGAP2 (2.2)	TYRO3 (2.1)	FKBP6 (2.0)	TOP1 (2.0)		ENSG00000084674	APOB PPI subnetwork	0.14	>=0.20	FKBP2 (5.5)	STIP1 (4.1)	TMED2 (3.7)	GANAB (3.6)	ERP29 (3.4)	COPB1 (2.7)	TMEM208 (2.6)	SPON1 (1.9)	ZNF664 (1.7)	CYP27A1 (1.6)		ENSG00000156052	GNAQ PPI subnetwork	0.23	>=0.20	LINGO2 (4.3)	PCDH17 (3.6)	BMP8A (3.3)	NEGR1 (2.7)	NRXN3 (2.6)	RIT2 (2.5)	C3orf54 (2.2)	SEMA3G (2.1)	DOC2A (2.1)	INPP5A (2.1)
ENSG00000110237	ARHGEF17 PPI subnetwork	0.12	>=0.20	C1orf172 (5.8)	ESRP2 (4.9)	ELMO3 (4.5)	SFN (3.9)	IRS1 (3.4)	FUT1 (3.3)	PLEKHH3 (3.2)	INPP5A (3.0)	LRRC8E (2.6)	NEO1 (2.6)		MP:0006262	testis tumor	0.17	>=0.20	LHCGR (6.2)	ST3GAL4 (3.5)	NFIA (2.7)	NKX3-1 (2.6)	QRICH2 (2.6)	TYRO3 (2.4)	FADS3 (2.3)	SUN2 (2.2)	R3HDM2 (2.1)	CEP164 (1.9)		MP:0008720	impaired neutrophil chemotaxis	0.14	>=0.20	FERMT3 (5.0)	SIPA1 (4.3)	DPEP2 (3.7)	HLX (3.6)	TNFAIP8 (2.3)	CYTL1 (1.8)	SHISA5 (1.8)	ACOXL (1.7)	KCNJ2 (1.5)	PFKFB4 (1.5)		ENSG00000118503	TNFAIP3 PPI subnetwork	0.23	>=0.20	UBAP1 (3.0)	HNRNPK (2.7)	GAK (2.4)	ENSG00000256731 (2.1)	SNX11 (2.1)	DYNLRB1 (2.0)	JUND (1.9)	ZNF259 (1.8)	E2F3 (1.7)	AHR (1.6)
GO:0032101	regulation of response to external stimulus	0.12	>=0.20	SLC22A3 (2.7)	KCNJ2 (2.7)	MEOX2 (2.6)	SOX7 (2.6)	PLAUR (2.6)	BSN-AS2 (2.6)	ENSG00000226380 (2.4)	ABCA1 (2.3)	ENSG00000259471 (2.2)	CSF1 (2.2)		GO:0017015	regulation of transforming growth factor beta receptor signaling pathway	0.17	>=0.20	ENSG00000219491 (2.7)	ADAMTS10 (2.5)	ECM2 (2.4)	TSC22D2 (2.3)	SSH1 (2.1)	STX1A (2.0)	GALNT2 (2.0)	R3HDM2 (2.0)	LACTB (1.9)	GATAD2B (1.9)		ENSG00000120690	ELF1 PPI subnetwork	0.14	>=0.20	ENSG00000253792 (3.4)	ZNF335 (2.6)	ACOXL (2.3)	NFATC3 (2.3)	KCNK7 (2.2)	FAM65A (2.1)	KCNJ2 (2.1)	ITPR2 (2.0)	UBTF (1.9)	ATXN2 (1.8)		GO:0008173	RNA methyltransferase activity	0.23	>=0.20	TRIT1 (3.7)	NOP2 (3.3)	COASY (2.8)	BEND3 (2.6)	C9orf64 (2.5)	DHODH (2.5)	AMT (2.3)	ZFP64 (2.2)	ZNF259 (2.1)	PNPO (2.1)
GO:0007596	blood coagulation	0.12	>=0.20	MRVI1 (4.6)	C3orf54 (3.5)	RASA3 (3.5)	MARCH2 (3.3)	CCDC92 (3.0)	FERMT3 (2.9)	PDE3A (2.9)	DNM3 (2.9)	CMIP (2.6)	FAM65A (2.5)		ENSG00000136731	UGGT1 PPI subnetwork	0.17	>=0.20	ENSG00000226674 (3.1)	ENSG00000254813 (2.9)	PIGC (2.6)	ZBTB46 (2.6)	FUT2 (2.5)	CSF1 (2.4)	C5orf56 (2.4)	GALNT2 (2.4)	CREB3L4 (2.3)	SLC22A4 (2.0)		GO:0007160	cell-matrix adhesion	0.14	>=0.20	ZNF664 (2.6)	SLC12A4 (2.5)	SLC26A6 (2.4)	MPDZ (2.3)	FHOD1 (2.2)	LAMB1 (2.1)	SSPN (2.0)	COL7A1 (2.0)	C16orf86 (2.0)	AHNAK (2.0)		MP:0008056	abnormal retinal ganglion cell morphology	0.23	>=0.20	EBF2 (3.9)	DAG1 (3.7)	ERBB3 (3.6)	LINGO2 (3.1)	C16orf92 (2.9)	ENSG00000247735 (2.7)	NRXN3 (2.5)	GLYCTK-AS1 (2.3)	MC4R (2.3)	ENSG00000233723 (2.0)
ENSG00000171759	PAH PPI subnetwork	0.12	>=0.20	PNPO (3.8)	MARCH5 (3.8)	NRBF2 (3.6)	JTB (3.2)	O3FAR1 (3.1)	NUDT2 (2.9)	NUDT22 (2.7)	ENSG00000226752 (2.7)	UQCRC1 (2.6)	C16orf48 (2.6)		ENSG00000137076	TLN1 PPI subnetwork	0.17	>=0.20	TPM1 (3.0)	CORO1C (2.9)	SUN2 (2.7)	ARHGAP1 (2.7)	MEIS1 (2.6)	MYO1F (2.5)	USP3 (2.4)	BNC2 (2.4)	SPTBN5 (2.2)	DDX17 (2.1)		ENSG00000099624	ATP5D PPI subnetwork	0.14	>=0.20	HINT1 (4.8)	UQCRC1 (4.3)	PRDX5 (3.2)	C12orf47 (3.0)	KBTBD8 (1.9)	FAF1 (1.7)	GATA4 (1.7)	DNAJC4 (1.6)	KCNJ2 (1.6)	COPB1 (1.6)		GO:0019887	protein kinase regulator activity	0.23	>=0.20	PHF7 (2.8)	PLK2 (2.7)	C9orf64 (2.6)	C17orf58 (2.5)	ANKRD28 (2.3)	TUBG2 (2.1)	JUND (2.0)	DAG1 (1.8)	FAM57B (1.8)	NFE2L1 (1.8)
ENSG00000125998	FAM83C PPI subnetwork	0.12	>=0.20	F2 (6.3)	APOB (6.2)	FGL1 (5.4)	ABCA1 (4.2)	NPC1L1 (3.8)	RBP4 (3.7)	APOA5 (3.6)	MAFB (3.5)	APOC4 (3.4)	HP (3.4)		ENSG00000168476	REEP4 PPI subnetwork	0.17	>=0.20	C1orf172 (6.0)	SFN (3.9)	FUT1 (3.1)	TMCC1 (2.6)	ST3GAL4 (2.4)	PACSIN3 (2.3)	PPARG (2.3)	ARNT (2.2)	ENSG00000247445 (2.2)	CMIP (2.0)		ENSG00000170515	PA2G4 PPI subnetwork	0.14	>=0.20	BCL2L11 (3.1)	BRAP (2.7)	EYA2 (2.6)	EXOC3L1 (2.5)	BMF (2.4)	LRRC29 (2.3)	UBTF (2.0)	PIK3R1 (2.0)	ADAM1 (2.0)	RRAS2 (1.9)		GO:0007264	small GTPase mediated signal transduction	0.23	>=0.20	C3orf54 (2.7)	NICN1 (2.5)	PPM1M (2.5)	MAP1LC3A (2.4)	CAPZA2 (2.4)	UBAP1 (2.3)	PACS1 (2.3)	TUBG2 (2.3)	TWF2 (2.2)	DGKQ (2.2)
GO:0030111	regulation of Wnt receptor signaling pathway	0.12	>=0.20	ZNRF3 (4.0)	L3MBTL3 (3.4)	BAIAP2L2 (3.1)	MCC (3.0)	FGFR1 (3.0)	FAM109A (2.9)	TBX6 (2.6)	RSPO3 (2.5)	EYA2 (2.5)	IRS1 (2.5)		ENSG00000164924	YWHAZ PPI subnetwork	0.17	>=0.20	HSPA4 (3.7)	CORO1C (3.0)	DDX17 (2.6)	CITED2 (2.4)	HIST2H2BE (2.3)	CKAP5 (2.3)	HNRNPUL1 (2.2)	FADS3 (2.0)	COPB1 (2.0)	CMIP (1.9)		GO:0071813	lipoprotein particle binding	0.14	>=0.20	CYP27A1 (3.7)	EXOC3L1 (3.6)	PLTP (3.1)	ABCA1 (3.0)	LCAT (2.9)	MAFB (2.6)	FERMT3 (2.4)	SH2B3 (2.4)	PLA2G15 (2.3)	VIL1 (2.3)		ENSG00000167414	GNG8 PPI subnetwork	0.23	>=0.20	SYT4 (4.0)	NEGR1 (3.1)	RIT2 (2.8)	ASPHD1 (2.7)	DOC2A (2.5)	FAM57B (2.2)	GAL3ST3 (2.1)	TMEM59L (2.1)	LPAL2 (1.6)	LINGO2 (1.6)
ENSG00000138722	MMRN1 PPI subnetwork	0.12	>=0.20	ALDOA (5.4)	TUBG1 (3.3)	GSS (3.3)	JOSD1 (2.8)	STIP1 (2.7)	HIRIP3 (2.6)	AHR (2.5)	NUCKS1 (2.5)	CBX1 (2.3)	UHRF1 (2.3)		GO:0050994	regulation of lipid catabolic process	0.17	>=0.20	ENSG00000257711 (3.6)	SGK2 (3.4)	MLXIPL (3.4)	NR0B2 (3.1)	O3FAR1 (3.0)	APOC4 (2.7)	BACE1 (2.6)	PEMT (2.5)	LPL (2.4)	PPARG (2.4)		GO:0071814	protein-lipid complex binding	0.14	>=0.20	CYP27A1 (3.7)	EXOC3L1 (3.6)	PLTP (3.1)	ABCA1 (3.0)	LCAT (2.9)	MAFB (2.6)	FERMT3 (2.4)	SH2B3 (2.4)	PLA2G15 (2.3)	VIL1 (2.3)		MP:0000109	abnormal parietal bone morphology	0.23	>=0.20	FGFR1 (3.3)	MYCL1 (2.9)	ZFP64 (2.4)	TRPS1 (2.4)	HCN4 (2.3)	LRRC8E (2.3)	CRLF1 (1.8)	RBPJ (1.7)	MCC (1.7)	AHR (1.7)
MP:0008140	podocyte foot process effacement	0.12	>=0.20	SEMA3G (4.0)	PVRL2 (3.8)	BRE (3.5)	MRVI1 (3.1)	SLC12A4 (2.9)	INPP5A (2.8)	SOST (2.7)	HCAR1 (2.5)	OPTC (2.3)	BACE1 (2.3)		ENSG00000064012	CASP8 PPI subnetwork	0.17	>=0.20	RELB (3.5)	ZBTB46 (2.7)	ST3GAL4 (2.6)	PVRL2 (2.4)	MAP3K1 (2.4)	RAB11B (2.3)	FAM100B (2.3)	SSH1 (2.2)	CMIP (2.1)	CD40 (2.1)		ENSG00000182004	SNRPE PPI subnetwork	0.14	>=0.20	TRMT112 (4.5)	CTCF (3.6)	MTA2 (3.4)	PCIF1 (2.8)	ACD (2.7)	EDC4 (2.6)	EIF2B1 (2.4)	RQCD1 (2.4)	UBTF (2.4)	GTF2H3 (2.3)		MP:0005533	increased body temperature	0.23	>=0.20	LPL (5.7)	MOSC1 (3.5)	HP (2.6)	GPAM (2.0)	ENSG00000253734 (2.0)	FAM57B (1.9)	ASZ1 (1.9)	DAGLA (1.9)	EBF2 (1.8)	AFF1 (1.8)
ENSG00000168685	IL7R PPI subnetwork	0.12	>=0.20	BCL2 (3.7)	CD40 (3.6)	ENSG00000226380 (3.4)	CSF1 (3.2)	SLC41A1 (3.2)	ZC3H12C (3.0)	TNFAIP8 (3.0)	PGS1 (2.8)	IKZF4 (2.6)	INPP4B (2.6)		MP:0000477	abnormal intestine morphology	0.17	>=0.20	C11orf9 (4.2)	PCK1 (3.5)	FUT2 (3.3)	MEOX2 (2.8)	DMRT2 (2.7)	GLI2 (2.6)	COL18A1 (2.6)	RSPO3 (2.5)	MRVI1 (2.4)	SPRY4 (2.3)		ENSG00000169967	MAP3K2 PPI subnetwork	0.14	>=0.20	MAP3K11 (3.3)	CDC42SE2 (2.6)	RELA (2.5)	ESRP2 (2.2)	GPR137 (2.1)	HCAR1 (2.0)	SIPA1 (1.9)	TRIB1 (1.8)	PCIF1 (1.8)	TNFAIP8 (1.8)		ENSG00000157456	CCNB2 PPI subnetwork	0.23	>=0.20	UHRF1 (4.9)	NCAPG (4.3)	RMI1 (3.4)	TUBG1 (3.2)	PSMC3IP (3.0)	HIRIP3 (3.0)	TRAIP (2.6)	C18orf8 (2.4)	NUCKS1 (2.1)	E2F3 (2.0)
ENSG00000177565	TBL1XR1 PPI subnetwork	0.12	>=0.20	ENSG00000253792 (4.4)	CBX1 (4.3)	BAP1 (3.7)	HIST2H2BE (3.3)	NCOA6 (3.3)	LCORL (3.2)	LUC7L2 (3.2)	NCOA5 (3.2)	NUDT2 (2.9)	NUCKS1 (2.8)		GO:0016853	isomerase activity	0.17	>=0.20	CBY1 (3.8)	FADS2 (3.8)	FADS1 (3.4)	DCPS (3.0)	KDELR3 (2.7)	C12orf23 (2.7)	PEMT (2.7)	CREB3L4 (2.5)	TBL2 (2.4)	WBSCR22 (2.4)		GO:0004402	histone acetyltransferase activity	0.14	>=0.20	CTCF (3.6)	UBTF (3.4)	DHX8 (3.3)	PCIF1 (3.1)	ZNF142 (3.0)	TRMT112 (2.3)	PIK3R1 (2.2)	ATXN2 (2.1)	NFATC3 (2.0)	C12orf51 (2.0)		ENSG00000187778	MCRS1 PPI subnetwork	0.23	>=0.20	MAP2K7 (3.4)	FIZ1 (3.0)	PPP4C (2.5)	CHD4 (2.4)	BUD13 (2.4)	INO80E (2.3)	BPTF (2.3)	DYNLRB1 (2.2)	GKAP1 (2.2)	GSS (2.1)
MP:0004784	abnormal anterior cardinal vein morphology	0.12	>=0.20	RASIP1 (4.7)	SOX7 (4.0)	PCDH17 (3.6)	PLXND1 (3.2)	ZBTB46 (3.1)	AGRP (2.7)	CEP68 (2.6)	EXOC3L1 (2.5)	GPR146 (2.5)	GIMAP4 (2.5)		ENSG00000168530	MYL1 PPI subnetwork	0.17	>=0.20	TPM1 (7.4)	MRVI1 (5.2)	MB (5.0)	TPM3 (3.2)	DMC1 (3.1)	CORO1C (3.1)	STAC3 (2.8)	NKX3-1 (2.7)	SGCG (2.6)	ARHGAP1 (2.6)		MP:0004007	abnormal lung vasculature morphology	0.14	>=0.20	SPON1 (4.5)	KCNK3 (3.5)	ACOXL (3.0)	GATA6 (2.8)	LRRC36 (2.8)	ESRP2 (2.8)	SOX7 (2.5)	LAMB1 (2.3)	PDE3A (2.3)	VEGFA (2.3)		GO:0000097	sulfur amino acid biosynthetic process	0.23	>=0.20	ENSG00000232661 (4.1)	DMGDH (3.6)	ENSG00000243224 (3.5)	JMY (2.5)	SLC26A1 (2.4)	SLC22A2 (2.4)	AMT (2.4)	SUOX (2.2)	BHMT (2.2)	NICN1 (2.2)
MP:0002417	abnormal megakaryocyte morphology	0.12	>=0.20	FERMT3 (4.3)	C3orf54 (4.1)	RAI1 (3.8)	RASA3 (3.4)	PRAM1 (3.2)	MAP3K11 (2.9)	ENSG00000253695 (2.8)	TMPRSS3 (2.7)	AFF1 (2.6)	SIPA1 (2.4)		ENSG00000127688	GAN PPI subnetwork	0.17	>=0.20	C1orf172 (6.0)	SFN (4.5)	FUT1 (3.1)	CMIP (2.2)	DSTYK (2.2)	ARNT (2.2)	ENSG00000233006 (2.0)	LPIN3 (1.9)	PACSIN3 (1.9)	BACE1 (1.9)		ENSG00000144668	ITGA9 PPI subnetwork	0.14	>=0.20	MAFB (3.0)	ETV4 (3.0)	LAMB1 (2.9)	PLTP (2.8)	ENSG00000228536 (2.7)	HLX (2.5)	SH2B3 (2.4)	PFKFB4 (2.4)	FHOD1 (2.3)	DPEP3 (2.0)		ENSG00000168002	POLR2G PPI subnetwork	0.23	>=0.20	SYNCRIP (3.4)	SF3B2 (3.3)	BUD13 (3.3)	HNRNPK (3.2)	PPP4C (3.0)	WDR82 (3.0)	DHX38 (2.9)	MSL2 (2.7)	CHD4 (2.5)	CBX1 (2.3)
GO:0010718	positive regulation of epithelial to mesenchymal transition	0.12	>=0.20	L3MBTL3 (3.0)	ENSG00000226648 (2.9)	ENSG00000228536 (2.7)	ENSG00000257711 (2.7)	ENSG00000225063 (2.6)	ADAMTS10 (2.5)	FAM101B (2.5)	ZNRF3 (2.5)	C3orf54 (2.4)	CSGALNACT1 (2.4)		GO:0006376	mRNA splice site selection	0.17	>=0.20	BTF3P12 (3.3)	DDX17 (3.2)	SF3B4 (3.0)	GTPBP1 (2.7)	ENSG00000233559 (2.7)	RAB11B (2.5)	NCOA5 (2.4)	SMCR5 (2.3)	ENSG00000228274 (2.2)	NUDT21 (2.1)		ENSG00000158864	NDUFS2 PPI subnetwork	0.14	>=0.20	UQCRC1 (6.3)	PRDX5 (4.7)	HINT1 (3.8)	FKBP2 (3.3)	TMEM208 (3.1)	ESRRA (3.0)	ACAD10 (3.0)	MACROD1 (2.9)	BCS1L (2.5)	PSMB10 (2.5)		ENSG00000047410	TPR PPI subnetwork	0.23	>=0.20	PSMD5 (2.7)	DHX38 (2.5)	GAK (2.5)	HTT (2.5)	SP2 (2.4)	TUBG1 (2.4)	SYNCRIP (2.2)	C18orf8 (2.1)	PSMC3IP (2.0)	RIT2 (2.0)
GO:0051183	vitamin transporter activity	0.12	>=0.20	SLC19A1 (5.7)	APOB (4.4)	DMGDH (3.8)	GLYCTK (3.5)	PCK1 (3.5)	VIL1 (3.5)	PNLIPRP2 (3.4)	APOC4 (3.3)	MFSD2A (3.2)	GPAM (3.2)		MP:0001823	thymus hypoplasia	0.17	>=0.20	GIMAP7 (5.8)	PLCG1 (4.6)	GIMAP6 (4.1)	GIMAP4 (3.8)	INPP4B (2.6)	IGF2R (2.5)	ZDHHC18 (2.3)	MAP3K1 (2.2)	TOP1 (2.0)	TTBK2 (2.0)		MP:0002279	abnormal diaphragm morphology	0.14	>=0.20	SSPN (2.8)	SPON1 (2.6)	FAM13A (2.6)	MACROD1 (2.4)	MPDZ (2.4)	LAMB1 (2.1)	AHNAK (2.1)	HSF4 (1.9)	GATA6 (1.8)	SLC12A4 (1.6)		ENSG00000171560	FGA PPI subnetwork	0.23	>=0.20	DMGDH (4.8)	APOA5 (4.5)	HP (4.3)	SLC26A1 (3.1)	BHMT (2.7)	WNT2 (2.4)	GLYCTK (2.4)	AMT (2.3)	GPAM (2.2)	GRK4 (2.0)
MP:0003644	thymus atrophy	0.12	>=0.20	CD40 (5.1)	RELB (5.0)	BCL7B (3.3)	DDB2 (3.3)	GIMAP7 (3.1)	RRAS2 (3.1)	ZC3H12C (3.0)	GIMAP6 (3.0)	RELA (2.9)	KLF14 (2.7)		GO:0008170	N-methyltransferase activity	0.17	>=0.20	GATAD2B (3.8)	MGA (3.3)	ARID1A (3.1)	TSEN2 (2.9)	ARNT (2.8)	DENND4B (2.8)	CEP68 (2.8)	BAZ1B (2.4)	DSTYK (2.1)	CRTC2 (2.0)		ENSG00000105085	MED26 PPI subnetwork	0.14	>=0.20	TRMT112 (3.9)	INTS5 (3.6)	EDC4 (3.6)	TMEM208 (3.3)	DHX8 (3.0)	BAD (2.7)	TUT1 (2.6)	MED9 (2.3)	RNF25 (2.2)	MAPKAPK5 (2.1)		MP:0001473	reduced long term potentiation	0.23	>=0.20	CAMKV (5.9)	CNIH2 (4.5)	TMEM59L (4.0)	BSN (3.9)	NRXN3 (3.3)	RGS17 (3.0)	KCTD13 (3.0)	RIT2 (2.8)	SYT4 (2.7)	PLK2 (2.6)
MP:0003222	increased cardiomyocyte apoptosis	0.12	>=0.20	TNNC1 (4.3)	VEGFA (3.4)	SGCG (3.1)	KIAA0895L (3.0)	MB (2.8)	TRADD (2.7)	ENSG00000253734 (2.7)	BCL2L11 (2.4)	PPP2R3A (2.4)	LPL (2.4)		ENSG00000188223	LIN37 PPI subnetwork	0.17	>=0.20	BCL7B (3.3)	DMC1 (2.5)	STAC3 (2.4)	LUC7L2 (2.4)	SLC2A4RG (2.4)	NUDT21 (2.4)	YKT6 (2.4)	CEP55 (2.4)	AMFR (2.3)	BAZ1B (2.2)		ENSG00000204983	PRSS1 PPI subnetwork	0.14	>=0.20	CYP27A1 (3.2)	VIL1 (3.2)	LCAT (2.4)	ESRP2 (2.0)	GATA4 (2.0)	ABCA1 (1.8)	L3MBTL3 (1.7)	COL7A1 (1.6)	BAIAP2L2 (1.5)	AHNAK (1.5)		ENSG00000160844	GATS PPI subnetwork	0.23	>=0.20	MAP2K7 (4.1)	PPP4C (3.7)	BAP1 (3.4)	FIZ1 (3.3)	INO80E (3.3)	ZFP64 (3.0)	STAG1 (2.9)	SP2 (2.8)	PIGU (2.6)	VPS11 (2.5)
ENSG00000108688	CCL7 PPI subnetwork	0.12	>=0.20	CTSK (6.2)	PLAUR (3.4)	RASA3 (3.2)	COL7A1 (2.8)	RAB3IL1 (2.7)	VCAN (2.7)	CSF1 (2.7)	MAFB (2.5)	ENSG00000235538 (2.5)	ENSG00000250616 (2.5)		ENSG00000151090	THRB PPI subnetwork	0.17	>=0.20	ARID1A (4.2)	RFXANK (3.1)	RAI1 (3.0)	IFT52 (2.7)	ZNF414 (2.5)	NCOA2 (2.5)	IGF2R (2.4)	HNRNPUL1 (2.4)	RPL27AP (2.3)	NUDT21 (2.2)		ENSG00000113196	HAND1 PPI subnetwork	0.14	>=0.20	FAM109A (2.6)	GATA4 (2.5)	PLCB3 (2.3)	FLRT1 (2.2)	SLC9A5 (2.1)	ESRRA (2.0)	TRPT1 (2.0)	PDE3A (1.8)	E2F4 (1.7)	GATA6 (1.7)		ENSG00000117906	RCN2 PPI subnetwork	0.23	>=0.20	HYOU1 (6.7)	BSN (2.6)	ZFPM2 (2.3)	ARNTL (2.1)	TMEM59L (2.0)	NFE2L1 (1.9)	ENSG00000226645 (1.8)	ENSG00000243224 (1.8)	BHMT (1.8)	DOC2A (1.7)
GO:2000241	regulation of reproductive process	0.12	>=0.20	DCAF16 (2.9)	BUD13 (2.6)	RFXANK (2.5)	ENSG00000247853 (2.4)	ENSG00000223561 (2.4)	ENSG00000257711 (2.4)	TXNL4B (2.4)	TOMM22 (2.3)	IFT52 (2.3)	DCP2 (2.2)		MP:0000336	decreased mast cell number	0.17	>=0.20	CTSK (3.1)	PLAUR (3.1)	DSTYK (3.0)	VCAN (2.8)	DENND4B (2.7)	MYO1F (2.7)	GIMAP6 (2.5)	CSF1 (2.5)	PDE3A (2.4)	MARCH2 (2.2)		GO:0017053	transcriptional repressor complex	0.14	>=0.20	UBTF (3.3)	PCIF1 (3.3)	THAP11 (2.6)	CTCF (2.4)	L3MBTL3 (2.4)	PIK3R1 (2.3)	SH2B3 (2.2)	PLCB3 (2.0)	HMGA2 (1.9)	MAP3K11 (1.9)		GO:0005545	1-phosphatidylinositol binding	0.23	>=0.20	ITCH (3.8)	AFF1 (3.7)	RIT2 (2.7)	HSD17B1 (2.5)	TMEM106B (2.3)	NEGR1 (2.2)	UBAP1 (2.0)	REEP3 (1.8)	ENSG00000250616 (1.8)	PMFBP1 (1.7)
ENSG00000185338	SOCS1 PPI subnetwork	0.12	>=0.20	SIPA1 (3.4)	MYO1F (3.3)	HLX (3.2)	GIMAP4 (3.1)	RAPGEF6 (3.1)	ZDHHC18 (3.1)	AHR (3.0)	GIMAP6 (3.0)	FERMT3 (3.0)	AKNA (2.8)		ENSG00000168454	TXNDC2 PPI subnetwork	0.17	>=0.20	F2 (6.5)	APOB (6.4)	FGL1 (5.3)	ABCA1 (4.1)	RBP4 (3.6)	CTSS (3.6)	APOC4 (3.5)	NR0B2 (3.0)	GLUL (3.0)	TMCC1 (2.6)		ENSG00000120659	TNFSF11 PPI subnetwork	0.14	>=0.20	SLC12A2 (3.1)	TNFAIP8 (2.0)	SH2B3 (2.0)	FAM109A (2.0)	COL7A1 (1.8)	ENSG00000235070 (1.8)	RQCD1 (1.8)	MAFF (1.8)	PLCB3 (1.7)	RELA (1.6)		REACTOME_CYTOKINE_SIGNALING_IN_IMMUNE_SYSTEM	REACTOME_CYTOKINE_SIGNALING_IN_IMMUNE_SYSTEM	0.23	>=0.20	UBA7 (7.8)	MAP3K1 (2.1)	DCP2 (2.1)	AHR (2.0)	SNX11 (2.0)	RAB7L1 (1.9)	BMP8A (1.9)	PGS1 (1.8)	SLC41A1 (1.8)	RBPJ (1.7)
GO:0002576	platelet degranulation	0.12	>=0.20	CCDC92 (3.5)	MRVI1 (3.3)	MARCH2 (3.3)	C16orf92 (3.0)	ENSG00000233723 (3.0)	FGL1 (2.7)	TMEM219 (2.4)	DNM3 (2.4)	ENSG00000228536 (2.3)	ADAM1 (2.3)		MP:0005553	increased circulating creatinine level	0.17	>=0.20	DAO (4.4)	NKX3-1 (2.7)	PCK1 (2.7)	SOST (2.5)	VEGFA (2.5)	ITPR1 (2.3)	COL18A1 (2.2)	ENSG00000233006 (2.1)	RBP4 (2.1)	CSGALNACT1 (2.1)		GO:0009612	response to mechanical stimulus	0.14	>=0.20	KCNJ2 (3.6)	MTA2 (2.3)	TNFAIP8 (2.2)	C16orf86 (2.2)	TRAFD1 (2.2)	ARL15 (2.1)	ENSG00000235070 (2.1)	ENSG00000245937 (1.9)	RELA (1.7)	SLC12A4 (1.7)		GO:0031060	regulation of histone methylation	0.23	>=0.20	BANP (3.4)	E2F3 (2.2)	TMPRSS3 (2.2)	GKAP1 (2.0)	YPEL3 (1.9)	SLC37A4 (1.9)	CHD4 (1.8)	KLHL8 (1.7)	NCOA6 (1.7)	SLC22A3 (1.6)
ENSG00000183495	EP400 PPI subnetwork	0.12	>=0.20	RNF25 (4.4)	ARFRP1 (4.0)	UQCRC1 (3.7)	PPP4C (3.6)	GOLPH3L (3.3)	PIGU (3.2)	IP6K2 (3.1)	BCL7B (3.1)	ALDOA (2.9)	PRDX5 (2.8)		ENSG00000170727	BOP1 PPI subnetwork	0.17	>=0.20	RRN3 (4.1)	TSEN2 (4.0)	NR2C2AP (3.8)	THOC1 (3.3)	WBSCR22 (3.1)	C7orf50 (3.0)	OGFOD1 (2.8)	BTAF1 (2.7)	MGA (2.4)	ARFRP1 (2.3)		ENSG00000101473	ACOT8 PPI subnetwork	0.14	>=0.20	UQCRC1 (4.1)	GPR137 (3.2)	COPB1 (2.7)	BCS1L (2.4)	SLC12A4 (2.3)	NCKIPSD (2.2)	TRAFD1 (2.1)	FAM13A (2.1)	ESRRA (2.1)	TRPT1 (2.0)		GO:0042157	lipoprotein metabolic process	0.24	>=0.20	TMEM175 (3.8)	NAGLU (3.4)	AMT (3.2)	NPC1L1 (3.0)	BTD (2.8)	PIGU (2.7)	TMEM219 (2.7)	TCTA (2.5)	BSN-AS2 (2.4)	GLYCTK (2.3)
ENSG00000184897	H1FX PPI subnetwork	0.12	>=0.20	HNRNPK (5.6)	SYNCRIP (3.8)	BTAF1 (3.7)	LUC7L2 (3.7)	CHD4 (3.3)	HSPA4 (2.9)	TOP1 (2.9)	NCOA5 (2.7)	NUCKS1 (2.6)	PTPN11 (2.5)		ENSG00000147099	HDAC8 PPI subnetwork	0.17	>=0.20	HIST2H2BE (4.1)	HNRNPUL1 (3.5)	RAI1 (3.0)	ARID1A (2.8)	MAMSTR (2.7)	CMIP (2.4)	LUC7L2 (2.4)	RAB11B (2.1)	THRB (2.0)	ARNT (1.9)		ENSG00000102096	PIM2 PPI subnetwork	0.14	>=0.20	BCL2L11 (2.7)	SLC26A6 (2.3)	PRDX5 (2.2)	TNFAIP8 (2.1)	ENSG00000253695 (1.9)	TRIB1 (1.8)	C12orf47 (1.7)	KCNK7 (1.7)	PEMT (1.7)	VEGFB (1.5)		MP:0002066	abnormal motor capabilities/coordination/movement	0.24	>=0.20	SYT4 (3.7)	ATP6V0A1 (3.3)	RIT2 (3.1)	TRPS1 (2.9)	TMEM59L (2.6)	NEO1 (2.4)	BSN (2.3)	FGFR1 (2.3)	NAGLU (2.3)	LINGO2 (2.2)
ENSG00000161956	SENP3 PPI subnetwork	0.12	>=0.20	MAP2K7 (4.1)	MSL2 (3.9)	UBTF (3.6)	BPTF (3.6)	NUCKS1 (3.2)	MGA (3.2)	NCOA5 (2.9)	CTCF (2.9)	BUD13 (2.9)	ARID1A (2.9)		GO:2000826	regulation of heart morphogenesis	0.17	>=0.20	ENSG00000234899 (3.3)	ENSG00000253379 (3.1)	TECTB (3.0)	ENSG00000235070 (2.9)	LPIN3 (2.4)	PDLIM4 (2.4)	DMRT2 (2.3)	FUT2 (2.3)	HORMAD1 (2.1)	ENSG00000225063 (2.1)		ENSG00000082641	NFE2L1 PPI subnetwork	0.14	>=0.20	TRIB1 (9.5)	MAFF (5.7)	RASD1 (2.9)	INTS5 (2.4)	RELA (2.3)	B3GAT3 (2.1)	PSKH1 (2.0)	PLA2G15 (2.0)	ETV4 (2.0)	ESRRA (1.9)		ENSG00000087903	RFX2 PPI subnetwork	0.24	>=0.20	DNAH1 (3.0)	RGS12 (3.0)	STAG1 (2.8)	JMJD1C (2.4)	NISCH (2.3)	RNF123 (2.2)	TRPS1 (2.2)	CHD4 (2.1)	SF3B2 (2.1)	UHRF1 (2.0)
ENSG00000171150	SOCS5 PPI subnetwork	0.12	>=0.20	RAPGEF6 (3.6)	GIMAP4 (3.1)	FAM100B (2.9)	AHR (2.7)	SLC39A1 (2.7)	PGS1 (2.7)	IKZF4 (2.7)	HLX (2.6)	RELB (2.6)	ZDHHC18 (2.6)		GO:0005791	rough endoplasmic reticulum	0.17	>=0.20	TBL2 (3.3)	AMFR (3.0)	PNLIPRP2 (3.0)	VEGFA (2.5)	PEMT (2.4)	GOLPH3L (2.3)	INHBE (2.2)	FADS1 (2.2)	GALNT2 (2.2)	COPB1 (2.1)		GO:0051287	NAD binding	0.14	>=0.20	MACROD1 (4.8)	UQCRC1 (4.8)	PEPD (3.7)	ACAD10 (3.5)	FAM13A (3.1)	ALDH2 (2.8)	DNAJC4 (2.7)	PRDX5 (2.3)	CCDC51 (1.9)	GRB14 (1.9)		MP:0003222	increased cardiomyocyte apoptosis	0.24	>=0.20	TNNC1 (4.3)	ENSG00000253734 (2.7)	PPP2R3A (2.4)	LPL (2.4)	C5orf35 (2.3)	C4orf44 (2.3)	BHMT (2.2)	GLYCTK-AS1 (2.2)	HYOU1 (2.1)	E2F3 (2.0)
GO:0007420	brain development	0.12	>=0.20	DMRTA2 (5.0)	FGFBP3 (4.2)	RFX4 (3.5)	CUX2 (3.1)	GLI2 (2.9)	CNIH2 (2.9)	RAI1 (2.6)	PLCG1 (2.5)	KLF14 (2.5)	CELSR3 (2.4)		ENSG00000100504	PYGL PPI subnetwork	0.17	>=0.20	RAB11B (5.5)	MAMSTR (2.9)	PDE3B (2.8)	CMIP (2.7)	MARCH2 (2.5)	STAC3 (2.5)	OGFOD1 (2.4)	LHCGR (2.0)	LINC00311 (1.8)	NTAN1 (1.8)		ENSG00000120656	TAF12 PPI subnetwork	0.14	>=0.20	THAP11 (3.0)	EDC4 (3.0)	UBTF (2.8)	MAPKAPK5 (2.7)	TRMT112 (2.7)	ATXN2 (2.6)	CTCF (2.6)	NFATC3 (2.2)	DDX55 (2.2)	USP37 (2.2)		ENSG00000108823	SGCA PPI subnetwork	0.24	>=0.20	KIAA1161 (3.8)	CRLF1 (3.3)	COPZ2 (2.9)	IFFO1 (2.5)	BACE2 (2.4)	DAG1 (2.2)	TNNC1 (2.2)	NPC1L1 (2.1)	TP53INP2 (2.1)	MFSD2A (2.1)
MP:0000708	thymus hyperplasia	0.12	>=0.20	NFATC3 (3.7)	SKAP1 (3.1)	BCL2L11 (3.1)	RAB7L1 (2.9)	TRADD (2.8)	PSMB10 (2.7)	ZGPAT (2.4)	MAP3K1 (2.3)	IKZF4 (2.2)	ITPR2 (2.2)		KEGG_EPITHELIAL_CELL_SIGNALING_IN_HELICOBACTER_PYLORI_INFECTION	KEGG_EPITHELIAL_CELL_SIGNALING_IN_HELICOBACTER_PYLORI_INFECTION	0.17	>=0.20	DMRT2 (3.3)	SNX10 (2.9)	ASAH1 (2.8)	CSF1 (2.7)	ZC3H12C (2.7)	SNX13 (2.7)	RELB (2.4)	PACRG (2.4)	LACTB (2.2)	TRIB1 (2.2)		MP:0004837	abnormal neural fold formation	0.14	>=0.20	PSKH1 (2.9)	HMGA2 (2.5)	STK36 (2.4)	NUTF2 (2.2)	GATA4 (2.1)	TCTN2 (2.1)	OPTC (1.9)	MPDZ (1.8)	L3MBTL3 (1.8)	FAM109A (1.8)		ENSG00000049323	LTBP1 PPI subnetwork	0.24	>=0.20	FGFR1 (3.7)	NT5E (3.2)	GLYCTK-AS1 (2.8)	WNT2 (2.6)	CRLF1 (2.6)	TMEM106B (2.6)	RBMS1 (2.5)	NUDCD3 (2.0)	COPZ2 (2.0)	PACS1 (2.0)
MP:0002823	abnormal rib development	0.12	>=0.20	DMRT2 (5.8)	EBF2 (4.7)	MEOX2 (4.7)	STAC3 (3.6)	MYCL1 (2.9)	NKX3-1 (2.9)	SGCG (2.8)	DMRTA2 (2.8)	TNNC1 (2.8)	ENSG00000228274 (2.6)		ENSG00000115963	RND3 PPI subnetwork	0.17	>=0.20	C1orf172 (6.1)	SFN (3.5)	FUT1 (3.5)	TRNP1 (2.6)	BICD2 (2.5)	PACSIN3 (2.3)	DSTYK (2.2)	CMIP (2.2)	RAI1 (2.1)	TNKS2 (2.1)		ENSG00000142677	IL22RA1 PPI subnetwork	0.14	>=0.20	BCL2 (3.4)	TNFAIP8 (2.7)	KCNJ2 (1.9)	PSMB10 (1.8)	RLTPR (1.7)	MAFF (1.5)	TRADD (1.5)	ENSG00000228536 (1.4)	L3MBTL3 (1.4)	BAIAP2L2 (1.3)		REACTOME_PAUSING_AND_RECOVERY_OF_HIV:1_ELONGATION	REACTOME_PAUSING_AND_RECOVERY_OF_HIV:1_ELONGATION	0.24	>=0.20	DYNLRB1 (3.4)	SF3B2 (3.0)	BAP1 (3.0)	GAK (3.0)	DCAF16 (2.8)	DHX38 (2.6)	FBXW2 (2.6)	ENSG00000247853 (2.5)	RBPJ (2.4)	PPP4C (2.4)
ENSG00000178363	CALML3 PPI subnetwork	0.12	>=0.20	PLCD4 (5.4)	STAC3 (4.4)	INPP5A (3.8)	ANO3 (3.6)	MB (3.4)	TPM3 (3.0)	PPP2R3A (2.9)	KIAA1161 (2.8)	CPEB3 (2.6)	BSN (2.6)		MP:0009890	cleft secondary palate	0.17	>=0.20	ENSG00000253379 (3.6)	DMRT2 (3.2)	RSPO3 (3.1)	EYA2 (3.0)	MEOX2 (3.0)	BNC2 (2.8)	SLC2A4RG (2.5)	BICD2 (2.3)	SPON1 (2.3)	GLI2 (2.3)		ENSG00000072501	SMC1A PPI subnetwork	0.14	>=0.20	CTCF (4.2)	TRMT112 (3.8)	ACD (3.6)	MTA2 (3.2)	EDC4 (3.1)	UBTF (2.7)	PTPN11 (2.7)	PCIF1 (2.6)	GANAB (2.6)	PCNXL3 (2.5)		REACTOME_HIV:1_ELONGATION_ARREST_AND_RECOVERY	REACTOME_HIV:1_ELONGATION_ARREST_AND_RECOVERY	0.24	>=0.20	DYNLRB1 (3.4)	SF3B2 (3.0)	BAP1 (3.0)	GAK (3.0)	DCAF16 (2.8)	DHX38 (2.6)	FBXW2 (2.6)	ENSG00000247853 (2.5)	RBPJ (2.4)	PPP4C (2.4)
ENSG00000101144	BMP7 PPI subnetwork	0.12	>=0.20	RSPO3 (4.3)	GLI2 (3.8)	IRS1 (3.4)	SPON1 (3.1)	NEO1 (3.0)	FLRT1 (3.0)	FST (2.9)	MAFB (2.7)	ENSG00000219491 (2.6)	SEMA3G (2.6)		KEGG_PORPHYRIN_AND_CHLOROPHYLL_METABOLISM	KEGG_PORPHYRIN_AND_CHLOROPHYLL_METABOLISM	0.17	>=0.20	TMCC2 (5.6)	RAB3IL1 (3.6)	MARCH2 (3.1)	SLC22A4 (3.0)	SLC16A9 (2.7)	LACTB (2.5)	MARCH5 (2.4)	RFT1 (2.3)	INHBE (2.3)	GOLPH3L (2.1)		ENSG00000185507	IRF7 PPI subnetwork	0.14	>=0.20	PLA2G6 (2.9)	CTRL (2.8)	PIK3R1 (2.8)	SIPA1 (2.5)	TRADD (2.4)	RAPGEF6 (2.2)	C12orf51 (2.0)	ARL15 (1.9)	ZNF335 (1.9)	KCNJ2 (1.9)		REACTOME_PAUSING_AND_RECOVERY_OF_ELONGATION	REACTOME_PAUSING_AND_RECOVERY_OF_ELONGATION	0.24	>=0.20	DYNLRB1 (3.4)	SF3B2 (3.0)	BAP1 (3.0)	GAK (3.0)	DCAF16 (2.8)	DHX38 (2.6)	FBXW2 (2.6)	ENSG00000247853 (2.5)	RBPJ (2.4)	PPP4C (2.4)
GO:0005506	iron ion binding	0.12	>=0.20	HP (4.9)	LPA (4.7)	BHMT (4.6)	FADS1 (4.5)	DMGDH (4.2)	APOA5 (4.0)	FADS2 (3.7)	APOC4 (3.6)	P4HA2 (3.3)	SLC26A1 (3.2)		ENSG00000075539	FRYL PPI subnetwork	0.17	>=0.20	CPEB3 (3.7)	TNKS2 (2.8)	BUD13 (2.6)	DENND4B (2.5)	ARNT (2.5)	CRTC2 (2.2)	FUT1 (2.1)	SLC22A4 (2.0)	PDXDC1 (2.0)	IPPK (1.9)		ENSG00000158769	F11R PPI subnetwork	0.14	>=0.20	ENSG00000235538 (2.7)	ZNF664 (2.6)	EXOC3L1 (2.6)	MPDZ (2.4)	TCTN2 (2.1)	BMF (2.0)	FERMT3 (1.9)	ESRP2 (1.9)	COBLL1 (1.8)	DPEP3 (1.8)		REACTOME_ELONGATION_ARREST_AND_RECOVERY	REACTOME_ELONGATION_ARREST_AND_RECOVERY	0.24	>=0.20	DYNLRB1 (3.4)	SF3B2 (3.0)	BAP1 (3.0)	GAK (3.0)	DCAF16 (2.8)	DHX38 (2.6)	FBXW2 (2.6)	ENSG00000247853 (2.5)	RBPJ (2.4)	PPP4C (2.4)
ENSG00000144642	RBMS3 PPI subnetwork	0.12	>=0.20	COASY (3.9)	HSPA4 (3.8)	PSMD5 (3.5)	SREBF1 (3.3)	SUOX (3.2)	STIP1 (3.0)	COPB1 (2.9)	HNRNPK (2.9)	ZNF664 (2.8)	BBS2 (2.7)		MP:0004613	fusion of vertebral arches	0.17	>=0.20	RAI1 (3.6)	ADAMTS10 (3.2)	QRICH2 (2.8)	RSPO3 (2.5)	ZNRF3 (2.4)	BNC2 (2.3)	VPS37D (2.2)	DSTYK (2.2)	FAM101B (2.1)	RFX4 (2.0)		MP:0000955	abnormal spinal cord morphology	0.14	>=0.20	STK36 (2.9)	SPON1 (2.6)	ENSG00000259450 (2.5)	KCTD19 (2.4)	TTLL4 (2.1)	MPDZ (2.1)	C16orf48 (2.0)	TSNAXIP1 (2.0)	CYP27A1 (2.0)	TCTN2 (1.9)		ENSG00000129170	CSRP3 PPI subnetwork	0.24	>=0.20	TNNC1 (8.1)	COLQ (3.9)	PPP2R3A (3.8)	IFFO1 (2.9)	ENSG00000223561 (2.6)	PCCB (2.0)	EBF2 (1.8)	C9orf64 (1.6)	AFF1 (1.5)	TMEM106B (1.4)
MP:0002656	abnormal keratinocyte differentiation	0.12	>=0.20	C1orf172 (5.9)	FUT1 (5.6)	SFN (5.2)	ESRP2 (4.2)	KCNK7 (4.1)	ELMO3 (3.5)	PM20D1 (3.5)	COL7A1 (2.9)	PLAUR (2.9)	ETV4 (2.9)		MP:0001274	curly vibrissae	0.17	>=0.20	FUT1 (3.8)	PDXDC1 (3.3)	C1orf172 (2.3)	ENSG00000235070 (2.1)	THRB (1.8)	SFN (1.8)	ENSG00000219491 (1.8)	NUDT21 (1.8)	C22orf31 (1.7)	IZUMO1 (1.7)		GO:0006917	induction of apoptosis	0.14	>=0.20	BCL2 (2.7)	ENSG00000235538 (2.6)	BCL2L11 (2.4)	IP6K2 (2.2)	RLTPR (2.2)	MTA2 (2.1)	SLC12A4 (1.9)	TNFAIP8 (1.8)	TRADD (1.7)	CDC42SE2 (1.6)		MP:0005542	corneal vascularization	0.24	>=0.20	LPA (3.9)	DAG1 (2.9)	PCDH17 (2.6)	SEMA3G (2.1)	LPAL2 (2.1)	KLC2 (2.1)	MEGF9 (2.0)	CRLF1 (2.0)	BHMT (2.0)	EBF2 (1.9)
GO:0050880	regulation of blood vessel size	0.12	>=0.20	PDE3A (4.2)	ENSG00000253734 (3.6)	MRVI1 (3.3)	EXOC3L1 (3.0)	RASIP1 (2.8)	PCDH17 (2.7)	C4orf44 (2.7)	GPR146 (2.6)	ENSG00000232661 (2.6)	KCNK3 (2.5)		ENSG00000134250	NOTCH2 PPI subnetwork	0.17	>=0.20	INSR (3.2)	ENSG00000254813 (2.9)	TMCC1 (2.8)	ENSG00000203644 (2.7)	NCOA5 (2.6)	STARD9 (2.5)	LRP4 (2.5)	USP3 (2.5)	MAPK8IP1 (2.4)	GLI2 (2.2)		MP:0001823	thymus hypoplasia	0.14	>=0.20	FERMT3 (3.5)	RLTPR (3.1)	NFATC3 (3.0)	CDC42SE2 (2.9)	RAPGEF6 (2.9)	TNFAIP8 (2.7)	SIPA1 (2.4)	CTCF (2.3)	BCL2 (2.2)	MTA2 (2.1)		GO:0042787	protein ubiquitination involved in ubiquitin-dependent protein catabolic process	0.24	>=0.20	KLHL8 (4.1)	SNX14 (2.7)	JMJD1C (2.6)	NCOA6 (2.6)	NUDCD3 (2.3)	JMY (2.3)	RNF123 (2.2)	FAM134C (1.9)	MIER3 (1.9)	KIAA1161 (1.8)
ENSG00000181163	NPM1 PPI subnetwork	0.12	>=0.20	HNRNPK (4.7)	SYNCRIP (3.9)	NUCKS1 (3.9)	LUC7L2 (3.4)	CHD4 (3.0)	TOP1 (3.0)	CTCF (2.9)	UBTF (2.9)	RHOA (2.9)	MTA2 (2.6)		ENSG00000156508	EEF1A1 PPI subnetwork	0.17	>=0.20	HIST2H2BE (5.1)	HSPA4 (3.0)	OGFOD1 (2.7)	CORO1C (2.7)	RRN3 (2.3)	COPB1 (2.2)	TOP1 (2.2)	TOMM22 (2.2)	NCOA5 (2.1)	PSMD12 (2.0)		GO:0035282	segmentation	0.14	>=0.20	THAP11 (2.3)	HMGA2 (2.0)	KBTBD8 (1.9)	SPON1 (1.8)	DMRTA2 (1.7)	KCNJ2 (1.7)	ENSG00000254235 (1.6)	GATA6 (1.6)	SLC26A6 (1.6)	BAIAP2L2 (1.5)		ENSG00000185024	BRF1 PPI subnetwork	0.24	>=0.20	PPP4C (2.9)	PIGU (2.8)	FBXW2 (2.6)	INO80E (2.1)	DYNLRB1 (2.0)	KLHL8 (1.9)	JMY (1.9)	ENSG00000233723 (1.7)	ZFP64 (1.7)	ZNF259 (1.6)
MP:0001436	abnormal suckling behavior	0.12	>=0.20	EBF2 (4.4)	SETBP1 (3.4)	FGFBP3 (3.1)	TMEM59L (2.8)	SV2A (2.7)	NRXN3 (2.6)	CNIH2 (2.6)	VCAN (2.5)	STMN3 (2.4)	LRP4 (2.4)		ENSG00000007402	CACNA2D2 PPI subnetwork	0.17	>=0.20	F2 (7.6)	FGL1 (6.8)	APOB (6.4)	RBP4 (5.6)	APOC4 (4.1)	SFN (2.5)	FST (2.5)	NR0B2 (2.4)	INHBE (2.4)	MTMR11 (2.0)		ENSG00000016402	IL20RA PPI subnetwork	0.14	>=0.20	BCL2 (3.4)	TNFAIP8 (2.6)	KCNJ2 (2.0)	RLTPR (1.7)	MAFF (1.6)	L3MBTL3 (1.5)	TRADD (1.5)	ENSG00000228536 (1.4)	PSMB10 (1.4)	HLX (1.4)		ENSG00000146007	ZMAT2 PPI subnetwork	0.24	>=0.20	SF3B2 (3.6)	DHX38 (3.1)	INO80E (2.9)	BUD13 (2.9)	PACS1 (2.8)	FIZ1 (2.6)	WDR82 (2.5)	DYNLRB1 (2.4)	RAB1B (2.3)	NUCKS1 (2.3)
ENSG00000212981	ENSG00000212981 PPI subnetwork	0.12	>=0.20	NAA25 (4.6)	NOP2 (4.6)	RRN3 (4.3)	DDX55 (4.3)	PINX1 (3.9)	TUT1 (3.7)	NR2C2AP (3.6)	TSEN2 (3.6)	ZNF259 (3.5)	TRIT1 (3.4)		GO:0017022	myosin binding	0.17	>=0.20	MB (6.7)	TPM3 (6.7)	SGCG (5.0)	TPM1 (4.6)	STAC3 (4.2)	PACSIN3 (3.2)	PDE3A (2.5)	ARHGAP1 (2.2)	NTN5 (2.2)	SLC18A1 (2.1)		GO:0030073	insulin secretion	0.14	>=0.20	ACOXL (3.0)	CELSR3 (2.7)	KCNK3 (2.6)	AGRP (2.5)	RASD1 (2.4)	ENSG00000228536 (2.2)	VIL1 (2.1)	ENSG00000235538 (1.9)	KIAA0895L (1.7)	PEMT (1.7)		GO:0005581	collagen	0.24	>=0.20	COPZ2 (3.6)	FGFR1 (3.0)	LPL (2.5)	PTRF (2.4)	ZFPM2 (2.3)	LPA (2.2)	PCDH17 (2.2)	WNT2 (2.2)	LPAL2 (2.2)	ENSG00000223561 (1.5)
ENSG00000111361	EIF2B1 PPI subnetwork	0.12	>=0.20	ZNF259 (3.7)	RNF25 (3.5)	DUS2L (3.3)	PPP4C (3.2)	NUTF2 (2.9)	ATP6V0D1 (2.8)	C1orf49 (2.7)	TXNL4B (2.6)	DDX55 (2.6)	PINX1 (2.5)		MP:0002818	abnormal dentin morphology	0.17	>=0.20	SOST (4.7)	CTSK (4.1)	LRP4 (4.0)	OTUD7B (2.9)	EYA2 (2.5)	ADAMTS10 (2.5)	ENSG00000250062 (2.4)	ST3GAL4 (2.4)	SNX10 (2.3)	ARMC2 (2.2)		MP:0008182	decreased marginal zone B cell number	0.14	>=0.20	SIPA1 (3.8)	RLTPR (3.1)	SH2B3 (2.5)	CDC42SE2 (2.4)	FERMT3 (2.3)	SETBP1 (2.2)	COBLL1 (2.2)	RRAS2 (2.1)	ITPR2 (2.0)	RAPGEF6 (2.0)		GO:0008484	sulfuric ester hydrolase activity	0.24	>=0.20	NAGLU (5.4)	IDUA (3.6)	NEO1 (3.0)	NPC1 (3.0)	BTD (2.6)	REEP3 (2.5)	PPM1M (2.4)	GALNT2 (2.2)	BACE2 (2.1)	IFFO1 (2.1)
ENSG00000145715	RASA1 PPI subnetwork	0.12	>=0.20	MYO1F (3.7)	GIMAP6 (3.3)	FAM100B (3.1)	FERMT3 (3.0)	GIMAP7 (3.0)	GIMAP4 (2.9)	SH2B3 (2.9)	SPRY4 (2.8)	SIPA1 (2.8)	PLCB3 (2.8)		GO:0004675	transmembrane receptor protein serine/threonine kinase activity	0.17	>=0.20	SLC16A9 (3.4)	RASIP1 (3.2)	ZNRF3 (3.0)	RSPO3 (2.7)	THRB (2.2)	STX1A (2.1)	PVRL2 (2.1)	ITPR1 (2.0)	FST (2.0)	PDE3A (2.0)		GO:0031983	vesicle lumen	0.14	>=0.20	ABCA1 (3.4)	PLTP (2.6)	LCAT (2.4)	FERMT3 (2.4)	CYP27A1 (2.3)	CYTL1 (2.2)	GRB14 (2.0)	NOL3 (2.0)	VIL1 (1.8)	CCDC92 (1.7)		GO:0004143	diacylglycerol kinase activity	0.24	>=0.20	MLX (3.5)	ARNTL (3.2)	IFFO1 (3.1)	BAP1 (2.6)	INPP5A (2.6)	BMP8A (2.6)	RIT2 (2.6)	GLYCTK (2.4)	TAOK2 (2.3)	IDUA (2.2)
GO:0007599	hemostasis	0.12	>=0.20	MRVI1 (4.5)	C3orf54 (3.6)	RASA3 (3.5)	MARCH2 (3.4)	CCDC92 (3.0)	FERMT3 (3.0)	DNM3 (2.9)	PDE3A (2.9)	CMIP (2.6)	FAM65A (2.5)		GO:0009755	hormone-mediated signaling pathway	0.17	>=0.20	THRB (3.4)	GCK (3.2)	INHBC (2.8)	ENSG00000227143 (2.7)	JOSD1 (2.6)	NR0B2 (2.5)	CRY2 (2.3)	ST3GAL4 (2.2)	NUP210L (2.1)	LINC00311 (1.9)		ENSG00000130203	APOE PPI subnetwork	0.14	>=0.20	GATA4 (3.8)	VIL1 (3.8)	LCAT (3.2)	CYP27A1 (2.1)	KBTBD8 (2.0)	PIK3R1 (1.9)	RILPL1 (1.9)	CELSR3 (1.8)	SLC12A4 (1.7)	PLA2G15 (1.7)		ENSG00000068976	PYGM PPI subnetwork	0.24	>=0.20	MAP2K7 (3.2)	COPZ2 (2.9)	RNF123 (2.8)	BAP1 (2.6)	C19orf60 (2.6)	INO80E (2.5)	DMGDH (2.4)	KDM4B (2.3)	NUDCD3 (2.3)	TAOK2 (2.1)
ENSG00000086102	NFX1 PPI subnetwork	0.12	>=0.20	LUC7L2 (4.0)	HNRNPK (4.0)	SYNCRIP (3.9)	TRMT112 (3.7)	CTCF (3.7)	DDX17 (3.5)	NUDT21 (3.5)	HNRNPUL1 (3.4)	SF3B4 (3.4)	TOP1 (3.4)		ENSG00000070018	LRP6 PPI subnetwork	0.17	>=0.20	SPRY4 (5.1)	FST (4.4)	ZNRF3 (3.6)	FGFBP3 (2.9)	PIGC (2.5)	LRP4 (2.4)	LGR6 (2.3)	TECTB (2.3)	NUP210L (2.2)	SSH1 (2.2)		MP:0008279	arrest of spermiogenesis	0.14	>=0.20	GATA6 (2.4)	RNF25 (2.3)	COBLL1 (2.2)	KLF14 (2.2)	BRAP (2.1)	KCNK3 (2.0)	DPEP2 (1.9)	GRB14 (1.8)	GATA4 (1.7)	BAD (1.7)		MP:0004970	kidney atrophy	0.24	>=0.20	SLC22A2 (3.1)	C17orf58 (2.6)	PRR15L (2.2)	C11orf9 (2.1)	WNT2 (2.0)	FGFR1 (2.0)	SLC37A4 (1.9)	BMP8A (1.8)	NT5E (1.7)	ENSG00000223561 (1.7)
GO:0051153	regulation of striated muscle cell differentiation	0.12	>=0.20	NFIA (3.5)	LINC00311 (2.6)	GATAD2B (2.6)	KLF14 (2.6)	MAMSTR (2.5)	SLC22A3 (2.4)	ABP1 (2.4)	LCORL (2.4)	ENSG00000256731 (2.2)	MC4R (2.2)		ENSG00000129214	SHBG PPI subnetwork	0.17	>=0.20	ENSG00000246283 (3.3)	MRVI1 (3.3)	TPM1 (2.9)	SFN (2.7)	ABP1 (2.3)	ARHGAP1 (2.3)	PLAUR (2.1)	VPS53 (2.0)	CLPTM1 (2.0)	PVRL2 (1.9)		GO:0007435	salivary gland morphogenesis	0.14	>=0.20	TCTN2 (3.0)	CYTL1 (2.4)	COL7A1 (2.3)	RILPL1 (1.9)	SLC12A2 (1.9)	ENSG00000228536 (1.8)	ENSG00000235538 (1.7)	SLC12A4 (1.6)	LAMB1 (1.5)	STK36 (1.5)		ENSG00000204628	GNB2L1 PPI subnetwork	0.24	>=0.20	NOP2 (4.6)	SYNCRIP (3.6)	ZNF259 (3.3)	DHODH (2.8)	DHX38 (2.6)	RBPJ (2.4)	BEND3 (2.2)	ENSG00000234494 (2.2)	TRIT1 (2.1)	SF3B2 (2.0)
ENSG00000115221	ITGB6 PPI subnetwork	0.12	>=0.20	AXL (4.6)	TPM1 (4.6)	MET (4.3)	SH2B3 (4.0)	MACF1 (3.8)	PTRF (3.6)	LAMB1 (3.1)	PDGFC (3.0)	CORO1C (2.9)	RRAS2 (2.9)		MP:0005164	abnormal response to injury	0.17	>=0.20	VEGFA (4.0)	TRIB1 (3.5)	PLAUR (3.4)	FST (2.9)	CSF1 (2.8)	PDGFC (2.7)	LPL (2.7)	TIMP4 (2.6)	VCAN (2.4)	CSGALNACT1 (2.3)		MP:0001178	pulmonary hypoplasia	0.14	>=0.20	GATA6 (3.7)	STK36 (3.4)	VEGFA (2.8)	MPDZ (2.6)	KLF14 (2.5)	IRS1 (2.4)	TSNAXIP1 (2.0)	TCTN2 (1.9)	SOX7 (1.8)	SPON1 (1.8)		MP:0000182	increased circulating LDL cholesterol level	0.24	>=0.20	NPC1L1 (4.5)	LPL (3.3)	APOA5 (3.2)	GPAM (2.9)	GLYCTK (2.8)	AMT (2.7)	MOSC1 (2.6)	NPC1 (2.5)	DMGDH (2.4)	TP53INP2 (2.4)
ENSG00000072110	ACTN1 PPI subnetwork	0.12	>=0.20	TPM1 (5.9)	TNNC1 (3.9)	MB (3.9)	TPM3 (3.7)	CORO1C (3.3)	STAC3 (3.1)	MARCH2 (3.1)	PPP2R3A (3.1)	MRVI1 (3.0)	SGCG (3.0)		MP:0008075	decreased CD4-positive T cell number	0.17	>=0.20	GIMAP7 (6.0)	GIMAP4 (5.6)	GIMAP6 (5.6)	MYO1F (4.2)	AKNA (4.2)	PLCG1 (3.2)	INPP4B (2.9)	ZDHHC18 (2.8)	CTSS (2.6)	PDE3B (2.5)		GO:0008645	hexose transport	0.14	>=0.20	CTRL (3.6)	HCAR1 (2.5)	ENSG00000256234 (2.4)	FAM13A (2.0)	TCTN2 (1.9)	SSPN (1.9)	ZNF142 (1.8)	KLF14 (1.8)	NAA25 (1.8)	PEMT (1.8)		GO:0017153	sodium:dicarboxylate symporter activity	0.24	>=0.20	KIAA1161 (3.4)	ENSG00000233723 (2.5)	SLC22A2 (2.2)	DMGDH (2.1)	ANKRD28 (2.0)	TMEM59L (2.0)	PMFBP1 (2.0)	ENSG00000247735 (2.0)	FAM57B (1.8)	SEMA3G (1.8)
ENSG00000197555	SIPA1L1 PPI subnetwork	0.12	>=0.20	C1orf172 (6.4)	ELMO3 (5.5)	ESRP2 (5.1)	SFN (4.3)	FUT1 (3.4)	IRS1 (3.3)	PLEKHH3 (3.3)	INPP5A (2.9)	NEO1 (2.8)	ZFP64 (2.6)		ENSG00000100567	PSMA3 PPI subnetwork	0.17	>=0.20	PSMD12 (6.0)	HSPA4 (2.9)	WBSCR22 (2.7)	YKT6 (2.6)	ARFGAP2 (2.5)	RAB1A (2.5)	COPB1 (2.0)	CRTC2 (1.9)	C5orf56 (1.9)	SNX10 (1.7)		GO:0015758	glucose transport	0.14	>=0.20	CTRL (3.6)	HCAR1 (2.5)	ENSG00000256234 (2.4)	FAM13A (2.0)	TCTN2 (1.9)	SSPN (1.9)	ZNF142 (1.8)	KLF14 (1.8)	NAA25 (1.8)	PEMT (1.8)		MP:0002492	decreased IgE level	0.24	>=0.20	SKAP1 (4.8)	IKZF4 (4.1)	SNX11 (3.1)	RBPJ (2.7)	RAB7L1 (2.5)	AHR (2.3)	PGS1 (2.3)	ENSG00000237773 (2.3)	SLC41A1 (2.0)	BACE2 (1.8)
ENSG00000198626	RYR2 PPI subnetwork	0.12	>=0.20	STAC3 (3.0)	MB (2.8)	SACS (2.8)	PNLIPRP2 (2.7)	MAMSTR (2.5)	GNAO1 (2.5)	PPP2R3A (2.5)	ENSG00000228536 (2.5)	KCNK3 (2.5)	ANO3 (2.4)		REACTOME_TRANSMEMBRANE_TRANSPORT_OF_SMALL_MOLECULES	REACTOME_TRANSMEMBRANE_TRANSPORT_OF_SMALL_MOLECULES	0.17	>=0.20	SLC19A1 (5.4)	DAO (4.8)	SLC22A4 (3.8)	SLC16A9 (3.3)	PCK1 (2.9)	CLPTM1 (2.8)	GPER (2.5)	SV2A (2.5)	SGK2 (2.3)	INSR (2.2)		MP:0003137	abnormal impulse conducting system conduction	0.14	>=0.20	GATA4 (4.0)	PDE3A (3.6)	KCNK3 (3.4)	VEGFB (3.2)	ESRRA (2.9)	SSPN (2.7)	TMEM116 (2.4)	NOL3 (2.4)	FAM65A (2.4)	MED9 (2.3)		ENSG00000203814	HIST2H2BF PPI subnetwork	0.24	>=0.20	RHOA (2.8)	STAG1 (2.8)	PHF7 (2.7)	HMGB3P1 (2.6)	NUCKS1 (2.4)	BUD13 (2.3)	HNRNPK (2.3)	CATSPER1 (2.3)	MSL2 (2.1)	HMBS (2.1)
ENSG00000112739	PRPF4B PPI subnetwork	0.12	>=0.20	LUC7L2 (4.6)	DDX17 (3.7)	SYNCRIP (3.5)	STIP1 (3.3)	BAZ1B (2.9)	NOP2 (2.8)	FAM101B (2.8)	CTCF (2.7)	THOC1 (2.5)	MC4R (2.4)		MP:0002682	decreased mature ovarian follicle number	0.17	>=0.20	DMC1 (5.8)	FADS1 (4.0)	FKBP6 (4.0)	ENSG00000257711 (3.2)	NFIA (2.8)	C5orf56 (2.8)	ENSG00000232871 (2.8)	HORMAD1 (2.8)	ENSG00000253379 (2.6)	SREBF1 (2.4)		ENSG00000106571	GLI3 PPI subnetwork	0.14	>=0.20	GFOD2 (2.7)	RELA (2.6)	PTPN11 (2.6)	NFATC3 (2.1)	L3MBTL3 (2.0)	C16orf48 (1.8)	ENSG00000259450 (1.7)	KCNK7 (1.6)	THAP11 (1.6)	RQCD1 (1.5)		GO:0030855	epithelial cell differentiation	0.24	>=0.20	GDPD3 (4.6)	LRRC8E (3.4)	PRR15L (3.0)	PLEKHH3 (2.6)	MYCL1 (2.6)	ENSG00000223561 (2.2)	ENSG00000247735 (2.2)	ENSG00000250616 (2.1)	PM20D1 (2.1)	RGS12 (2.0)
ENSG00000145425	RPS3A PPI subnetwork	0.12	>=0.20	NOP2 (4.5)	HIST2H2BE (3.9)	EIF2B1 (3.4)	STIP1 (3.4)	NAA25 (3.3)	HSPA4 (3.2)	BCS1L (3.2)	SYNCRIP (3.2)	SF3B2 (3.0)	DDX55 (3.0)		ENSG00000166716	ZNF592 PPI subnetwork	0.17	>=0.20	NUP210L (3.1)	BOLA1 (2.9)	PACSIN3 (2.7)	DNAJC30 (2.5)	NCOA5 (2.5)	ZNF408 (2.4)	LINC00311 (2.3)	MGA (2.2)	TNKS2 (2.1)	BAZ1B (2.1)		ENSG00000205250	E2F4 PPI subnetwork	0.14	>=0.20	ATXN2 (3.8)	NFATC3 (3.3)	C12orf51 (2.9)	CDKN2C (2.5)	UBTF (2.4)	MAPKAPK5 (2.2)	PCNXL3 (2.0)	ACD (2.0)	VEGFB (1.9)	CENPT (1.7)		GO:0048568	embryonic organ development	0.24	>=0.20	ZFP64 (3.0)	TBX6 (2.9)	ENSG00000247735 (2.6)	ENSG00000235300 (2.4)	EBF2 (2.3)	GLYCTK-AS1 (2.0)	LRRC8E (2.0)	MIER3 (1.9)	FGFR1 (1.9)	PLEKHH3 (1.9)
ENSG00000171497	PPID PPI subnetwork	0.12	>=0.20	STIP1 (6.3)	PSMD12 (4.9)	TUBG1 (3.5)	MLX (3.4)	RAB1A (3.4)	HSPA4 (3.3)	PNPO (3.0)	OGFOD1 (3.0)	NAA25 (2.9)	CLPTM1 (2.8)		ENSG00000084676	NCOA1 PPI subnetwork	0.17	>=0.20	TRIB1 (4.8)	ARID1A (3.3)	RFXANK (3.3)	RAI1 (3.2)	ARNT (3.1)	NCOA2 (3.0)	NFIA (2.9)	VEGFA (2.4)	DDX17 (2.4)	HNRNPUL1 (2.2)		GO:0016861	intramolecular oxidoreductase activity, interconverting aldoses and ketoses	0.14	>=0.20	VEGFB (4.1)	NCKIPSD (3.5)	PEPD (3.2)	NUDT22 (3.1)	EML3 (2.9)	PFKFB4 (2.4)	VEGFA (2.3)	TRPT1 (2.3)	MACROD1 (2.2)	PLA2G15 (2.2)		GO:0002009	morphogenesis of an epithelium	0.24	>=0.20	WNT2 (3.6)	LRRC8E (2.9)	NEO1 (2.7)	ENSG00000247735 (2.6)	MCC (2.5)	FGFR1 (2.2)	ITGB6 (2.2)	TRPS1 (2.2)	ZFP64 (2.1)	TBX6 (2.1)
MP:0000559	abnormal femur morphology	0.12	>=0.20	TRPS1 (4.4)	CTSK (4.1)	NEO1 (3.6)	ECM2 (3.2)	KDELR3 (3.2)	FZD9 (3.2)	FGFR1 (3.1)	CYTL1 (3.0)	SETBP1 (3.0)	PDGFC (2.8)		GO:0019841	retinol binding	0.17	>=0.20	APOB (4.3)	PNLIPRP2 (3.2)	PCK1 (3.2)	EYA2 (2.8)	APOC4 (2.7)	SPTBN5 (2.7)	F2 (2.6)	MEOX2 (2.4)	FGFBP3 (2.2)	C11orf9 (2.2)		ENSG00000088205	DDX18 PPI subnetwork	0.14	>=0.20	PINX1 (4.8)	NAA25 (4.7)	DDX55 (4.0)	TUT1 (3.2)	EIF2B1 (3.0)	BCS1L (2.9)	GTF2H3 (2.5)	DHX8 (2.5)	DDX28 (2.5)	ZNF142 (2.4)		ENSG00000113013	HSPA9 PPI subnetwork	0.24	>=0.20	ALDOA (4.0)	ARNTL (2.6)	SUOX (2.6)	HNRNPK (2.5)	PSMD5 (2.5)	PLK2 (2.4)	HYOU1 (2.2)	ENSG00000226752 (2.1)	PCCB (1.9)	RHOA (1.9)
GO:0005792	microsome	0.12	>=0.20	FADS2 (6.0)	FADS1 (5.5)	ACSS2 (4.8)	LPA (4.7)	APOC4 (4.6)	APOA5 (4.2)	DMGDH (3.7)	HP (3.6)	AMFR (3.4)	HYOU1 (3.4)		ENSG00000070756	PABPC1 PPI subnetwork	0.17	>=0.20	HSPA4 (2.9)	TOP1 (2.9)	HNRNPUL1 (2.7)	RPL27AP (2.6)	COPB1 (2.5)	TOMM22 (2.4)	BTAF1 (2.3)	GTPBP1 (2.0)	VPS53 (2.0)	PSMD12 (1.9)		ENSG00000113594	LIFR PPI subnetwork	0.14	>=0.20	BCL2 (3.6)	TNFAIP8 (2.5)	RLTPR (1.8)	KCNJ2 (1.8)	BCL2L11 (1.4)	MAFF (1.4)	L3MBTL3 (1.4)	ENSG00000228536 (1.4)	HMGA2 (1.3)	HLX (1.3)		ENSG00000127314	RAP1B PPI subnetwork	0.24	>=0.20	MSL2 (2.8)	RAB7L1 (2.7)	TRIT1 (2.2)	ITCH (2.2)	JMJD1C (2.1)	MEGF9 (2.0)	FBXW2 (2.0)	TMEM175 (1.8)	ENSG00000226752 (1.7)	BSN-AS2 (1.7)
REACTOME_HIV_LIFE_CYCLE	REACTOME_HIV_LIFE_CYCLE	0.12	>=0.20	DHX8 (3.8)	PSMD5 (3.4)	TUBG1 (3.3)	TRMT112 (3.2)	NUDT21 (3.2)	MAPKAPK5 (3.2)	EDC4 (3.1)	C18orf8 (3.0)	IFT52 (2.8)	RQCD1 (2.8)		ENSG00000121031	ENSG00000121031 PPI subnetwork	0.17	>=0.20	HSPA4 (3.2)	DDX17 (2.7)	BAZ1B (2.5)	PCM1 (2.2)	UBR1 (2.1)	HERC1 (2.1)	NCOA5 (2.1)	TOP1 (2.1)	HNRNPUL1 (2.0)	MYBL2 (1.9)		ENSG00000175602	CCDC85B PPI subnetwork	0.14	>=0.20	IP6K2 (2.4)	DDX28 (2.1)	KBTBD8 (2.0)	C16orf48 (2.0)	ZNF142 (2.0)	CENPT (2.0)	BRAP (1.9)	L3MBTL3 (1.8)	FAM13A (1.8)	EDC4 (1.8)		MP:0009888	palatal shelves fail to meet at midline	0.24	>=0.20	TRPS1 (4.6)	EBF2 (2.4)	ZFP64 (2.3)	LRRC8E (2.1)	TMEM106B (2.0)	RBMS1 (1.9)	PPP2R3A (1.9)	MCC (1.8)	STAG1 (1.7)	RBPJ (1.6)
ENSG00000145777	TSLP PPI subnetwork	0.12	>=0.20	IKZF4 (3.6)	GPR146 (3.3)	SLC22A3 (3.2)	RELB (3.1)	HLX (2.9)	ZDHHC18 (2.8)	TMPRSS3 (2.7)	RAPGEF6 (2.7)	GIMAP4 (2.6)	SLC39A1 (2.6)		ENSG00000197555	SIPA1L1 PPI subnetwork	0.17	>=0.20	C1orf172 (6.4)	SFN (4.3)	FUT1 (3.4)	ST3GAL4 (2.5)	PACSIN3 (2.4)	TNKS2 (2.3)	PPARG (2.2)	DSTYK (2.2)	TMCC1 (2.2)	CMIP (2.1)		MP:0000681	abnormal thyroid gland morphology	0.14	>=0.20	ABCA1 (3.2)	CUX2 (3.0)	PLA2G15 (2.6)	DPEP2 (2.5)	B3GAT3 (2.0)	KCNK3 (1.9)	MAFB (1.9)	PARD6A (1.9)	HLX (1.8)	PCNXL3 (1.7)		ENSG00000078399	HOXA9 PPI subnetwork	0.24	>=0.20	JUND (3.0)	GAL3ST3 (2.4)	MC4R (2.2)	NCOA6 (2.2)	C16orf92 (2.0)	MCC (2.0)	FAM134C (2.0)	RBMS1 (2.0)	RGS12 (1.9)	PGS1 (1.9)
MP:0005027	increased susceptibility to parasitic infection	0.12	>=0.20	CD40 (4.5)	SKAP1 (4.1)	CSF1 (3.6)	RELB (3.2)	GIMAP4 (3.0)	RBPJ (3.0)	CTSS (2.8)	GIMAP7 (2.7)	MYO1F (2.7)	GIMAP6 (2.7)		MP:0000925	abnormal floor plate morphology	0.18	>=0.20	BBS2 (4.4)	RFX4 (3.8)	IFT52 (3.7)	CEP164 (3.5)	C11orf49 (3.4)	GLI2 (2.7)	LGR6 (2.7)	PLCG1 (2.5)	BNC2 (2.4)	FGFBP3 (2.4)		ENSG00000118965	WDR35 PPI subnetwork	0.14	>=0.20	ENSG00000253792 (2.8)	KCNK7 (2.5)	NFATC3 (2.5)	KCNJ2 (2.4)	ATXN2 (2.4)	SETBP1 (2.3)	ZNF335 (2.1)	ENSG00000253695 (2.0)	FAM65A (2.0)	ITPR2 (2.0)		ENSG00000196226	HIST1H2BB PPI subnetwork	0.24	>=0.20	STAG1 (3.0)	PHF7 (2.3)	BUD13 (2.3)	RHOA (2.3)	CATSPER1 (2.3)	HMGB3P1 (2.2)	NUCKS1 (2.2)	HMBS (2.0)	SF3B2 (1.9)	RMI1 (1.9)
ENSG00000116711	PLA2G4A PPI subnetwork	0.12	>=0.20	ANO3 (4.2)	MAS1 (4.2)	ANKRD19P (3.6)	ITPR1 (3.6)	BSN (3.4)	NUDCD3 (3.2)	AHNAK (3.0)	CAMKV (3.0)	PFKFB4 (3.0)	GGT7 (2.7)		GO:0044433	cytoplasmic vesicle part	0.18	>=0.20	MAPK8IP1 (3.0)	SV2A (2.9)	GNAO1 (2.7)	STX1A (2.7)	KDELR3 (2.6)	MPP2 (2.6)	PDXDC1 (2.5)	F2 (2.4)	CLPTM1 (2.4)	RAB1A (2.4)		ENSG00000167601	AXL PPI subnetwork	0.14	>=0.20	KIAA0895L (3.4)	PLCB3 (3.1)	BCL2L11 (2.9)	FAM109A (2.8)	SHISA5 (2.4)	NUDT22 (2.4)	BCL2 (2.1)	CDC42SE2 (2.0)	BAD (2.0)	PCNXL3 (1.9)		ENSG00000176476	CCDC101 PPI subnetwork	0.24	>=0.20	PLEKHH3 (2.7)	INPP5A (2.4)	TRPS1 (2.4)	ZFP64 (2.3)	MCC (2.2)	RGS12 (2.2)	REEP3 (2.1)	MEGF9 (2.1)	LRRC8E (1.9)	PLK2 (1.8)
GO:0010453	regulation of cell fate commitment	0.12	>=0.20	CREB3L4 (4.9)	ENSG00000225063 (4.4)	ETV4 (3.7)	ENSG00000124915 (3.6)	EYA2 (2.9)	ENSG00000228536 (2.9)	ENSG00000256116 (2.8)	SLC12A2 (2.6)	SPRY4 (2.6)	NKX3-1 (2.6)		MP:0004974	decreased regulatory T cell number	0.18	>=0.20	RELB (4.1)	GIMAP7 (3.4)	GIMAP4 (3.4)	INPP4B (3.0)	GIMAP6 (2.6)	LACTB (2.3)	MTMR11 (2.1)	CSF1 (2.0)	DDB2 (2.0)	NCOA2 (2.0)		ENSG00000167283	ATP5L PPI subnetwork	0.14	>=0.20	UQCRC1 (5.1)	PRDX5 (3.1)	HINT1 (2.9)	ESRRA (2.8)	ACAD10 (2.7)	C12orf47 (2.1)	C12orf51 (2.0)	NUDT22 (2.0)	BAD (2.0)	ZDHHC1 (1.9)		ENSG00000108100	CCNY PPI subnetwork	0.24	>=0.20	SYNCRIP (3.0)	NCOA6 (2.2)	STAG1 (2.2)	MAP2K7 (2.2)	FIZ1 (2.2)	HNRNPK (2.1)	MSL2 (2.0)	NUCKS1 (2.0)	C16orf92 (1.9)	PPP4C (1.7)
ENSG00000077942	FBLN1 PPI subnetwork	0.12	>=0.20	CRLF1 (4.8)	VCAN (3.9)	COL18A1 (3.8)	ENSG00000259450 (3.3)	MTMR11 (3.2)	CTSK (3.2)	WNT2 (3.2)	NT5E (3.1)	ADAMTS10 (3.0)	EBF2 (3.0)		ENSG00000165025	SYK PPI subnetwork	0.18	>=0.20	MYO1F (4.8)	CTSS (3.8)	DENND4B (3.8)	AKNA (3.5)	GIMAP7 (3.4)	GIMAP4 (3.4)	PRAM1 (3.2)	GIMAP6 (3.0)	ZDHHC18 (2.7)	RRAS2 (2.0)		GO:0005547	phosphatidylinositol-3,4,5-trisphosphate binding	0.14	>=0.20	ENSG00000253792 (3.9)	SLC12A4 (3.0)	PSKH1 (2.8)	PLA2G15 (2.7)	MAP3K11 (2.4)	HLX (2.3)	PFKFB4 (2.2)	FAM65A (2.2)	PLTP (2.2)	DPEP2 (2.2)		GO:0045786	negative regulation of cell cycle	0.24	>=0.20	TUBG1 (2.9)	RMI1 (2.9)	C18orf8 (2.8)	PSMC3IP (2.7)	TRAIP (2.6)	ENSG00000247853 (2.4)	UHRF1 (2.3)	PPP4C (2.3)	HMBS (2.2)	HMGB3P1 (2.2)
GO:0006730	one-carbon metabolic process	0.13	>=0.20	KLHL8 (3.9)	DDX55 (3.2)	BEND3 (3.2)	MGA (3.1)	C9orf64 (3.0)	NUP210L (2.8)	BANP (2.7)	GATAD2B (2.6)	KBTBD8 (2.6)	DPEP3 (2.6)		GO:0001727	lipid kinase activity	0.18	>=0.20	TNKS2 (3.1)	ATG13 (2.6)	SSH1 (2.5)	CRTC2 (2.4)	TRNP1 (2.4)	VPS53 (2.4)	NR0B2 (2.2)	OTUD7B (2.1)	GOLPH3L (2.1)	ARNT (2.0)		GO:0006869	lipid transport	0.14	>=0.20	CTRL (4.9)	CYP27A1 (3.0)	PEMT (2.9)	PLEKHG4 (2.6)	VIL1 (2.5)	ABCA1 (2.2)	LCAT (2.1)	COBLL1 (2.1)	PLA2G6 (2.0)	PLA2G15 (2.0)		GO:0008180	signalosome	0.24	>=0.20	APEH (3.6)	UBAP1 (3.5)	HYOU1 (3.0)	NICN1 (2.7)	NUDT2 (2.5)	NISCH (2.4)	CDK5RAP3 (2.4)	RHOA (2.4)	AMT (2.3)	LINGO2 (2.3)
ENSG00000175334	BANF1 PPI subnetwork	0.13	>=0.20	NUDT21 (4.4)	EDC4 (4.0)	BTAF1 (3.4)	GTPBP1 (3.3)	STAG1 (2.9)	NAA25 (2.8)	THOC1 (2.8)	UBR1 (2.8)	PSMC3IP (2.8)	BUD13 (2.8)		ENSG00000125998	FAM83C PPI subnetwork	0.18	>=0.20	F2 (6.3)	APOB (6.2)	FGL1 (5.4)	ABCA1 (4.2)	RBP4 (3.7)	APOC4 (3.4)	CTSS (3.1)	TMCC1 (3.0)	GLUL (2.8)	AXL (2.8)		ENSG00000121892	PDS5A PPI subnetwork	0.14	>=0.20	CTCF (3.5)	NFATC3 (2.9)	THAP11 (2.8)	MACROD1 (2.6)	PCIF1 (1.8)	LRRC29 (1.8)	PARD6A (1.8)	ACSL6 (1.7)	HCAR1 (1.7)	RLTPR (1.6)		GO:0042470	melanosome	0.24	>=0.20	HYOU1 (5.6)	BACE2 (4.3)	NAGLU (4.3)	NPC1 (2.8)	MET (2.6)	FAM134C (2.5)	ATP6V0A1 (2.4)	NFE2L1 (2.3)	SYT4 (2.2)	PIGU (2.1)
REACTOME_INTERLEUKIN_RECEPTOR_SHC_SIGNALING	REACTOME_INTERLEUKIN_RECEPTOR_SHC_SIGNALING	0.13	>=0.20	RBPJ (4.4)	CSF1 (3.8)	GIMAP4 (3.6)	BCL2 (3.5)	INPP4B (3.5)	FERMT3 (3.2)	SNX10 (3.0)	TNFAIP8 (2.9)	NCOA2 (2.9)	C17orf58 (2.8)		MP:0001132	absent mature ovarian follicles	0.18	>=0.20	FADS1 (3.9)	RFX4 (3.1)	COLEC11 (2.6)	MAPKBP1 (2.6)	LHCGR (2.5)	GCK (2.5)	HORMAD1 (2.1)	MGA (2.1)	SLC22A5 (2.1)	ITPR1 (2.0)		MP:0003122	maternal imprinting	0.14	>=0.20	KLF14 (6.1)	ENSG00000228536 (3.1)	ENSG00000259471 (2.4)	PLEKHG4 (2.4)	AGRP (2.4)	HMGA2 (2.4)	LAMB1 (2.2)	MPDZ (2.2)	DPEP3 (2.0)	GATA6 (1.9)		GO:0048770	pigment granule	0.24	>=0.20	HYOU1 (5.6)	BACE2 (4.3)	NAGLU (4.3)	NPC1 (2.8)	MET (2.6)	FAM134C (2.5)	ATP6V0A1 (2.4)	NFE2L1 (2.3)	SYT4 (2.2)	PIGU (2.1)
GO:0060479	lung cell differentiation	0.13	>=0.20	PRR15L (4.2)	ENSG00000256731 (3.8)	CREB3L4 (3.5)	O3FAR1 (3.5)	NFIA (3.5)	NKX3-1 (3.3)	CFTR (3.0)	ENSG00000233559 (3.0)	C17orf58 (2.9)	RBBP5 (2.9)		ENSG00000150753	CCT5 PPI subnetwork	0.18	>=0.20	HSPA4 (3.1)	BTF3P12 (2.9)	COPB1 (2.8)	TOMM22 (2.7)	ARHGAP1 (2.6)	PSMD12 (2.3)	SF3B4 (2.0)	RAB1A (2.0)	SOST (1.7)	DDX17 (1.6)		GO:0009055	electron carrier activity	0.14	>=0.20	ALDH2 (4.6)	CYP27A1 (3.7)	PEPD (3.4)	UQCRC1 (3.0)	ACAD10 (2.6)	PRDX5 (2.5)	GRB14 (2.4)	BCS1L (2.3)	FAM13A (1.9)	GATA6 (1.9)		ENSG00000163904	SENP2 PPI subnetwork	0.24	>=0.20	BAP1 (3.6)	JUND (2.6)	NUDCD3 (2.4)	E2F3 (2.4)	KIAA1683 (2.2)	ZFP64 (2.2)	STAG1 (2.1)	TMEM219 (2.0)	CATSPER1 (1.9)	MAP2K7 (1.9)
ENSG00000132341	RAN PPI subnetwork	0.13	>=0.20	SYNCRIP (3.7)	NAA25 (3.6)	TUBG1 (3.3)	BAZ1B (3.3)	RRN3 (3.0)	NOP2 (2.9)	CKAP5 (2.9)	NUCKS1 (2.9)	THOC1 (2.8)	HTT (2.8)		ENSG00000197170	PSMD12 PPI subnetwork	0.18	>=0.20	PSMD12 (6.4)	YKT6 (3.1)	RAB1A (3.0)	HSPA4 (2.9)	ARFGAP2 (2.9)	WBSCR22 (2.4)	COPB1 (2.2)	THOC1 (2.0)	RFXANK (1.9)	SNX10 (1.9)		ENSG00000167258	CDK12 PPI subnetwork	0.14	>=0.20	TUT1 (2.4)	INTS5 (2.3)	E2F4 (2.2)	KLF14 (1.9)	EDC4 (1.9)	NUTF2 (1.8)	CTCF (1.8)	DHX8 (1.8)	TRAFD1 (1.8)	COPB1 (1.7)		ENSG00000164758	MED30 PPI subnetwork	0.24	>=0.20	NRBF2 (3.7)	SNX11 (3.1)	TXNL4B (2.8)	BPTF (2.5)	TRIT1 (2.3)	BUD13 (2.3)	ENSG00000226752 (2.1)	CHD4 (2.1)	JMJD1C (2.1)	NCOA6 (2.0)
ENSG00000184575	XPOT PPI subnetwork	0.13	>=0.20	STIP1 (3.6)	DUS2L (3.3)	TUBG1 (3.2)	COPB1 (3.0)	RAB1A (3.0)	UBR1 (3.0)	NAA25 (2.6)	GDPD3 (2.6)	RRN3 (2.6)	PSMD12 (2.6)		ENSG00000100412	ACO2 PPI subnetwork	0.18	>=0.20	RRN3 (3.5)	TSEN2 (3.3)	WBSCR22 (3.1)	PSMD12 (3.1)	THOC1 (3.0)	OGFOD1 (2.9)	NR2C2AP (2.6)	C7orf50 (2.2)	VPS53 (2.1)	MEF2BNB (2.1)		ENSG00000125743	SNRPD2 PPI subnetwork	0.14	>=0.20	TRMT112 (4.5)	MTA2 (3.6)	CTCF (3.5)	PCIF1 (3.3)	EDC4 (2.9)	UBTF (2.9)	ACD (2.8)	STIP1 (2.6)	DDX55 (2.5)	INTS5 (2.5)		GO:0004553	hydrolase activity, hydrolyzing O-glycosyl compounds	0.24	>=0.20	NAGLU (7.1)	IDUA (4.8)	BTD (4.2)	SLC37A4 (4.1)	TMEM219 (3.9)	SNX14 (2.6)	GALNT2 (2.6)	APEH (2.6)	TMEM175 (2.4)	CDK5RAP3 (2.4)
ENSG00000133103	COG6 PPI subnetwork	0.13	>=0.20	ACD (3.6)	PCNXL3 (3.5)	YIF1A (3.5)	VPS53 (3.4)	BANP (3.3)	GPN2 (3.2)	CENPT (3.2)	TRADD (3.1)	TMEM175 (3.1)	PSKH1 (3.1)		GO:0008610	lipid biosynthetic process	0.18	>=0.20	FADS2 (6.4)	FADS1 (6.0)	SREBF1 (4.2)	MLXIPL (2.8)	RFT1 (2.8)	SUN2 (2.6)	PEMT (2.6)	AMFR (2.5)	PIGV (2.4)	SGK2 (2.3)		ENSG00000170315	UBB PPI subnetwork	0.14	>=0.20	ATP6V0D1 (2.7)	MAFF (2.7)	STIP1 (2.4)	CTCF (2.3)	CDKN2C (2.3)	NUTF2 (2.2)	PTPN11 (2.2)	RELA (2.2)	CENPT (2.1)	HINT1 (2.0)		GO:0021545	cranial nerve development	0.24	>=0.20	TBX6 (3.1)	PMFBP1 (2.7)	GLYCTK-AS1 (2.4)	C3orf54 (2.2)	NRXN3 (2.1)	DAGLA (2.0)	BACE2 (1.9)	ENSG00000234494 (1.9)	KIAA1161 (1.9)	NUDCD3 (1.9)
ENSG00000119383	PPP2R4 PPI subnetwork	0.13	>=0.20	MARCH5 (3.6)	PCM1 (3.2)	CDC42SE2 (3.1)	ITCH (2.9)	CAPZA2 (2.8)	TNKS (2.7)	AMFR (2.6)	YKT6 (2.6)	VPS37D (2.4)	BCL7B (2.3)		ENSG00000213658	LAT PPI subnetwork	0.18	>=0.20	MYO1F (5.1)	AKNA (3.8)	GIMAP6 (3.7)	GIMAP7 (3.7)	GIMAP4 (3.2)	RASA3 (2.8)	CMIP (2.4)	IGF2R (2.0)	CTSS (1.9)	PLCG1 (1.9)		GO:0030867	rough endoplasmic reticulum membrane	0.14	>=0.20	TMED2 (4.9)	COPB1 (3.8)	GANAB (3.3)	ERP29 (3.2)	FKBP2 (3.1)	VEGFA (2.8)	LAMB1 (2.4)	TMEM208 (2.4)	B3GAT3 (2.4)	PEMT (2.2)		ENSG00000197265	GTF2E2 PPI subnetwork	0.24	>=0.20	KLHL8 (2.9)	GKAP1 (2.4)	C9orf64 (2.3)	FBXW2 (2.3)	ASZ1 (2.3)	RMI1 (1.9)	PLK2 (1.9)	NRBF2 (1.9)	TXNL4B (1.8)	PSMD5 (1.8)
MP:0000527	abnormal kidney development	0.13	>=0.20	RSPO3 (4.6)	LAMB1 (4.3)	HMGA2 (4.3)	FGFR1 (4.0)	PDGFC (3.6)	SPRY4 (3.1)	ETV4 (2.6)	NEO1 (2.6)	PVRL2 (2.5)	SLC2A4RG (2.5)		ENSG00000151276	MAGI1 PPI subnetwork	0.18	>=0.20	PVRL2 (3.3)	TPM1 (3.2)	HNRNPUL1 (2.8)	INSR (2.6)	ABP1 (2.3)	FZD9 (2.3)	SPON1 (2.1)	BBS2 (2.1)	ZNRF3 (2.1)	FAM101B (2.0)		ENSG00000176105	YES1 PPI subnetwork	0.14	>=0.20	VEGFA (3.1)	CTRL (3.1)	PLCB3 (2.9)	SH2B3 (2.8)	LAMB1 (2.8)	MAFB (2.7)	EXOC3L1 (2.3)	SOX7 (2.2)	MTA2 (2.2)	FAM65A (2.1)		GO:0051098	regulation of binding	0.24	>=0.20	GKAP1 (2.8)	MAP3K1 (2.8)	FIZ1 (2.3)	ENSG00000232661 (2.3)	ENSG00000253734 (2.1)	C3orf54 (1.9)	ZNF524 (1.9)	CATSPER1 (1.8)	RBMS1 (1.8)	C19orf60 (1.8)
GO:0031099	regeneration	0.13	>=0.20	ENSG00000250062 (3.6)	ENSG00000227143 (3.2)	PLCD4 (3.1)	ENSG00000247735 (2.8)	COPZ2 (2.7)	DPEP3 (2.6)	FST (2.6)	FGL1 (2.5)	RFX4 (2.4)	PDLIM4 (2.4)		MP:0009760	abnormal mitotic spindle morphology	0.18	>=0.20	CEP55 (6.2)	CKAP5 (5.1)	CENPP (4.6)	MYBL2 (3.8)	FEN1 (3.5)	ENSG00000253379 (3.5)	CDAN1 (3.0)	FAM100B (2.7)	TNKS (2.3)	CBY1 (2.0)		ENSG00000142949	PTPRF PPI subnetwork	0.14	>=0.20	LAMB1 (3.3)	COL7A1 (2.8)	HMGA2 (2.7)	PLCB3 (2.6)	GRB14 (2.6)	ELMO3 (2.5)	KIAA0895L (2.4)	ESRP2 (2.2)	GATA6 (2.2)	MPDZ (2.0)		ENSG00000180817	PPA1 PPI subnetwork	0.24	>=0.20	FAM57B (2.4)	BANP (2.4)	MLX (2.3)	NRBF2 (2.2)	HMBS (2.1)	MIER3 (2.0)	RAB1B (1.9)	PHF7 (1.9)	RBPJ (1.9)	PACS1 (1.8)
GO:0035150	regulation of tube size	0.13	>=0.20	PDE3A (4.2)	ENSG00000253734 (3.7)	MRVI1 (3.2)	ENSG00000232661 (3.0)	EXOC3L1 (2.9)	RASIP1 (2.8)	ENSG00000257711 (2.7)	PCDH17 (2.7)	GPR146 (2.6)	C4orf44 (2.5)		ENSG00000160199	PKNOX1 PPI subnetwork	0.18	>=0.20	MAMSTR (5.8)	MEIS1 (3.9)	DMRT2 (3.1)	STAC3 (3.1)	RSPO3 (2.4)	TPM1 (2.3)	PDGFC (2.2)	C22orf31 (2.2)	TMCC2 (1.9)	R3HDM2 (1.8)		ENSG00000100815	TRIP11 PPI subnetwork	0.14	>=0.20	PTPN11 (3.2)	ZNF335 (2.7)	BMF (2.6)	ESRP2 (2.5)	GATA6 (2.5)	CPEB4 (2.5)	C12orf51 (2.3)	GATA4 (2.3)	ZNF664 (2.2)	BCL2L11 (2.0)		GO:0003407	neural retina development	0.24	>=0.20	ENSG00000233723 (3.3)	TMPRSS3 (3.0)	RIT2 (2.2)	FAM57B (2.1)	ARNTL (1.9)	C16orf92 (1.8)	ENSG00000220069 (1.8)	NRXN3 (1.7)	TRPS1 (1.7)	ENSG00000243224 (1.7)
ENSG00000100325	ASCC2 PPI subnetwork	0.13	>=0.20	PEMT (3.2)	EIF2B1 (2.7)	USP3 (2.5)	TIMP4 (2.5)	DHX8 (2.4)	SF3B2 (2.2)	MACROD1 (2.2)	GPN2 (2.1)	SFMBT1 (2.1)	BRE (2.1)		MP:0001219	thick epidermis	0.18	>=0.20	SFN (6.2)	C1orf172 (4.3)	PLAUR (4.3)	FUT1 (3.9)	BICD2 (2.4)	MAPKBP1 (2.2)	PIGC (2.2)	FUT2 (1.9)	CRTC2 (1.9)	PPARG (1.8)		ENSG00000096150	RPS18 PPI subnetwork	0.15	>=0.20	NAA25 (3.1)	DDX55 (3.1)	EIF2B1 (3.0)	PINX1 (2.9)	BCS1L (2.7)	TUT1 (2.3)	DDX28 (2.3)	AHNAK (2.2)	NUTF2 (2.1)	TRMT112 (2.0)		ENSG00000175166	PSMD2 PPI subnetwork	0.24	>=0.20	PSMD5 (3.4)	COASY (3.3)	TUBG1 (3.1)	ALDOA (3.0)	TWF2 (2.4)	MLX (2.4)	DYNLRB1 (2.2)	NFE2L1 (2.2)	C19orf60 (2.1)	FBXW2 (2.0)
MP:0003049	abnormal lumbar vertebrae morphology	0.13	>=0.20	EBF2 (4.2)	PCDH17 (3.5)	CUX2 (3.2)	ADAMTS10 (3.1)	FZD9 (2.9)	MEOX2 (2.9)	O3FAR1 (2.7)	GLI2 (2.6)	ECM2 (2.6)	SETBP1 (2.5)		REACTOME_IMMUNOREGULATORY_INTERACTIONS_BETWEEN_A_LYMPHOID_AND_A_NON:LYMPHOID_CELL	REACTOME_IMMUNOREGULATORY_INTERACTIONS_BETWEEN_A_LYMPHOID_AND_A_NON:LYMPHOID_CELL	0.18	>=0.20	GIMAP7 (6.0)	GIMAP4 (5.4)	GIMAP6 (5.2)	CTSS (3.3)	MYO1F (3.2)	C5orf56 (2.7)	AKNA (2.4)	RRAS2 (2.3)	FUT1 (1.7)	RELB (1.7)		ENSG00000206212	ENSG00000206212 PPI subnetwork	0.15	>=0.20	NAA25 (3.1)	DDX55 (3.1)	EIF2B1 (3.0)	PINX1 (2.9)	BCS1L (2.7)	TUT1 (2.3)	DDX28 (2.3)	AHNAK (2.2)	NUTF2 (2.1)	TRMT112 (2.0)		GO:0016782	transferase activity, transferring sulfur-containing groups	0.24	>=0.20	PCDH17 (4.0)	CRLF1 (2.4)	RGS17 (2.2)	FGFR1 (2.1)	SLC26A1 (2.0)	GALNT2 (1.9)	KLHL8 (1.9)	AMT (1.9)	LINGO2 (1.8)	LPAR5 (1.7)
GO:0016573	histone acetylation	0.13	>=0.20	MSL2 (3.9)	MAP2K7 (3.9)	BCL7B (3.7)	UBTF (3.5)	PCIF1 (3.4)	NCOA6 (3.2)	ZNF142 (3.1)	SP2 (3.0)	STAG1 (3.0)	CDAN1 (3.0)		MP:0000272	abnormal aorta morphology	0.18	>=0.20	COLEC11 (4.1)	TPM1 (3.2)	AXL (2.7)	MRVI1 (2.6)	ADAMTS10 (2.4)	PLXND1 (2.1)	ZNRF3 (2.1)	ENSG00000253379 (2.0)	C11orf9 (2.0)	CBY1 (2.0)		ENSG00000182498	ENSG00000182498 PPI subnetwork	0.15	>=0.20	NAA25 (3.1)	DDX55 (3.1)	EIF2B1 (3.0)	PINX1 (2.9)	BCS1L (2.7)	TUT1 (2.3)	DDX28 (2.3)	AHNAK (2.2)	NUTF2 (2.1)	TRMT112 (2.0)		ENSG00000186832	KRT16 PPI subnetwork	0.24	>=0.20	HP (4.0)	APOA5 (3.7)	NPC1L1 (3.1)	GLYCTK (2.4)	LINGO2 (2.0)	DMGDH (2.0)	MOSC1 (1.8)	TMEM106B (1.7)	DCAF16 (1.7)	TMPRSS3 (1.6)
ENSG00000168476	REEP4 PPI subnetwork	0.13	>=0.20	C1orf172 (6.0)	ESRP2 (5.1)	ELMO3 (4.8)	SFN (3.9)	IRS1 (3.4)	PLEKHH3 (3.2)	INPP5A (3.1)	FUT1 (3.1)	TMCC1 (2.6)	DENND1A (2.5)		ENSG00000196954	CASP4 PPI subnetwork	0.18	>=0.20	TNKS (3.4)	COPB1 (2.7)	DMC1 (2.6)	PCM1 (2.2)	VCAN (1.9)	NUDT21 (1.9)	CKAP5 (1.9)	BTAF1 (1.9)	YKT6 (1.7)	SLC35C1 (1.7)		MP:0000358	abnormal cell morphology	0.15	>=0.20	PLA2G15 (3.7)	TCTN2 (3.4)	PCNXL3 (2.4)	MAP3K11 (2.1)	ATP6V0D1 (2.1)	C16orf48 (2.1)	PLA2G6 (2.0)	DUS2L (1.9)	SLC9A5 (1.9)	PLCB3 (1.9)		ENSG00000111276	CDKN1B PPI subnetwork	0.24	>=0.20	UHRF1 (4.2)	HNRNPK (3.8)	CAPZA2 (3.4)	RMI1 (3.1)	NCAPG (2.8)	TCTA (2.6)	E2F3 (2.3)	PSMC3IP (2.3)	TUBG1 (2.2)	GSS (2.1)
MP:0001944	abnormal pancreas morphology	0.13	>=0.20	PNLIPRP2 (5.3)	GLI2 (3.2)	CFTR (3.1)	MYCL1 (2.7)	DMRTA2 (2.7)	BACE1 (2.6)	IFT52 (2.6)	LYRM7 (2.6)	ITGB6 (2.5)	IFFO1 (2.5)		GO:0008624	induction of apoptosis by extracellular signals	0.18	>=0.20	MAS1 (4.5)	JTB (3.5)	C5orf56 (3.0)	ABP1 (2.7)	MTMR11 (2.6)	PIGC (2.3)	FAM100B (2.2)	CRTC2 (2.1)	SLC35C1 (2.0)	NTAN1 (2.0)		ENSG00000011405	PIK3C2A PPI subnetwork	0.15	>=0.20	AHNAK (3.5)	PLCB3 (2.7)	EYA2 (2.3)	ALDH2 (2.2)	C12orf47 (2.0)	SETBP1 (2.0)	TNFAIP8 (1.8)	FERMT3 (1.7)	MAFF (1.6)	CDC42SE2 (1.5)		GO:0005161	platelet-derived growth factor receptor binding	0.24	>=0.20	PCDH17 (2.8)	ENSG00000223561 (2.7)	FGFR1 (2.7)	LPL (2.6)	C17orf58 (2.4)	SEMA3G (2.2)	ARNTL (2.1)	DCAF16 (2.0)	DAGLA (2.0)	C3orf54 (1.9)
GO:0005201	extracellular matrix structural constituent	0.13	>=0.20	CTSK (7.2)	LAMB1 (5.4)	VCAN (4.4)	COL18A1 (4.2)	FZD9 (4.1)	CYTL1 (3.8)	ECM2 (3.7)	KDELR3 (3.7)	COPZ2 (3.7)	PTRF (3.0)		REACTOME_INTERLEUKIN:2_SIGNALING	REACTOME_INTERLEUKIN:2_SIGNALING	0.18	>=0.20	SNX10 (3.6)	GIMAP4 (3.5)	INPP4B (2.8)	CSF1 (2.7)	GIMAP7 (2.6)	ENSG00000226380 (2.6)	GIMAP6 (2.5)	NCOA2 (2.4)	MYO1F (2.4)	FAM100B (2.3)		GO:0009855	determination of bilateral symmetry	0.15	>=0.20	TCTN2 (5.0)	STK36 (4.0)	TSNAXIP1 (3.7)	GFOD2 (2.5)	C16orf86 (2.5)	ENSG00000235070 (2.3)	ZDHHC1 (2.3)	DNAH10 (2.2)	MPDZ (2.1)	GATA6 (2.1)		ENSG00000165916	PSMC3 PPI subnetwork	0.24	>=0.20	PSMD5 (3.7)	COASY (3.2)	TUBG1 (3.0)	HYOU1 (2.9)	ALDOA (2.8)	YIF1A (2.6)	HTT (2.5)	SF3B2 (2.3)	NFE2L1 (2.3)	NPC1 (2.2)
ENSG00000168374	ARF4 PPI subnetwork	0.13	>=0.20	APEH (3.7)	PCCB (3.5)	UQCRC1 (3.5)	ARFGAP2 (3.5)	COASY (3.3)	BCS1L (3.2)	NAGLU (3.1)	DENND1A (2.9)	MACROD1 (2.6)	YIF1A (2.6)		ENSG00000089234	BRAP PPI subnetwork	0.18	>=0.20	CKAP5 (4.9)	CRY2 (3.9)	ARFGAP2 (3.6)	TSEN2 (3.6)	ZNF408 (3.0)	ATG13 (3.0)	TOP1 (2.9)	RPL27AP (2.8)	UBR1 (2.8)	OGFOD1 (2.6)		KEGG_ARACHIDONIC_ACID_METABOLISM	KEGG_ARACHIDONIC_ACID_METABOLISM	0.15	>=0.20	ALDH2 (4.2)	KCNK7 (3.3)	PLTP (3.1)	CYP27A1 (2.9)	CTRL (2.1)	PEPD (2.1)	FAM13A (2.0)	DPEP2 (2.0)	PDE3A (1.9)	ITPR2 (1.9)		ENSG00000013441	CLK1 PPI subnetwork	0.24	>=0.20	MAP2K7 (2.7)	BUD13 (2.7)	HNRNPK (2.6)	C3orf54 (2.4)	STAG1 (2.4)	AFF1 (2.2)	MSL2 (2.2)	BPTF (2.2)	ENSG00000226752 (2.1)	FBXW2 (2.0)
ENSG00000181656	GPR88 PPI subnetwork	0.13	>=0.20	HNRNPUL1 (5.4)	SF3B4 (5.0)	SP2 (4.5)	ATXN2 (4.4)	CRTC2 (3.8)	GTPBP1 (3.6)	DENND1A (3.5)	ZNF414 (3.3)	DHX38 (3.2)	R3HDM2 (3.2)		MP:0000812	abnormal dentate gyrus morphology	0.18	>=0.20	FGFBP3 (3.9)	NFIA (3.0)	GNAO1 (3.0)	AXL (3.0)	DSCAML1 (2.9)	THOC1 (2.8)	CNTN2 (2.8)	SPRY4 (2.3)	STX1A (2.2)	RASIP1 (2.1)		GO:0030055	cell-substrate junction	0.15	>=0.20	RRAS2 (3.9)	SLC12A4 (3.2)	FHOD1 (2.9)	AHNAK (2.7)	PLCB3 (2.5)	FAM65A (2.4)	COL7A1 (2.3)	LAMB1 (2.2)	MAP3K11 (2.2)	ELMO3 (2.2)		MP:0001306	small lens	0.24	>=0.20	GLYCTK-AS1 (2.8)	ENSG00000235300 (2.7)	FAM57B (2.1)	MCC (2.0)	ZFP64 (1.9)	AFF1 (1.9)	C17orf58 (1.7)	GSS (1.6)	IKZF4 (1.6)	HSD17B1 (1.6)
ENSG00000156127	BATF PPI subnetwork	0.13	>=0.20	TRIB1 (6.4)	INHBE (6.3)	JUND (6.2)	MAFF (5.3)	CITED2 (4.4)	NFE2L1 (4.2)	VEGFA (3.7)	GPR146 (3.6)	PLEKHH3 (3.3)	CRY2 (3.3)		GO:0070403	NAD+ binding	0.18	>=0.20	THRB (3.6)	CBY1 (2.9)	ZNF414 (2.6)	SLC16A9 (2.4)	PPARG (2.4)	CRY2 (2.3)	IZUMO1 (2.1)	RRAS2 (2.0)	ADAMTS10 (2.0)	CDAN1 (1.9)		ENSG00000134453	RBM17 PPI subnetwork	0.15	>=0.20	RELA (3.9)	TRMT112 (3.9)	ACD (2.8)	PCIF1 (2.7)	GANAB (2.3)	EDC4 (2.3)	E2F4 (2.2)	C12orf47 (2.1)	PCNXL3 (2.0)	TUT1 (2.0)		ENSG00000102010	BMX PPI subnetwork	0.24	>=0.20	PTRF (2.9)	TNNC1 (2.8)	PLK2 (2.6)	PPP2R3A (2.4)	LPAR5 (2.3)	MCC (2.0)	TAOK2 (2.0)	NEO1 (1.7)	MAP3K1 (1.7)	HSD17B1 (1.6)
ENSG00000108379	WNT3 PPI subnetwork	0.13	>=0.20	FGFR1 (4.2)	ECM2 (3.9)	FST (3.8)	GLI2 (3.4)	SEMA3G (3.2)	SOST (3.1)	CYTL1 (3.1)	SPRY4 (2.8)	SSPN (2.8)	FGFBP3 (2.8)		ENSG00000102804	TSC22D1 PPI subnetwork	0.18	>=0.20	COPB1 (3.5)	INHBE (2.9)	TBL2 (2.9)	AMFR (2.9)	WBSCR22 (2.7)	KDELR3 (2.4)	P4HA2 (2.3)	ATG13 (2.2)	RFT1 (2.2)	OGFOD1 (2.1)		MP:0005503	abnormal tendon morphology	0.15	>=0.20	LAMB1 (3.4)	SSPN (3.1)	SPON1 (2.7)	CYTL1 (2.5)	EYA2 (2.3)	PDE3A (1.9)	PLTP (1.9)	KLF14 (1.4)	SLC12A4 (1.4)	MAFB (1.2)		GO:0008138	protein tyrosine/serine/threonine phosphatase activity	0.24	>=0.20	JUND (3.7)	PLK2 (2.7)	DGKQ (2.6)	RBMS1 (2.5)	ENSG00000237773 (2.5)	KLC2 (2.4)	GRK4 (2.2)	NRBF2 (2.0)	AHR (1.9)	DNAH1 (1.9)
ENSG00000133794	ARNTL PPI subnetwork	0.13	>=0.20	CRY2 (5.5)	MAFF (5.3)	JMJD1C (4.3)	ENSG00000237773 (4.1)	CPEB3 (3.6)	ITPR1 (3.4)	THRB (3.3)	JOSD1 (3.3)	ARNT (3.3)	TRIB1 (3.3)		ENSG00000110651	CD81 PPI subnetwork	0.18	>=0.20	FADS3 (3.6)	SLC39A1 (3.1)	GLUL (2.7)	CRY2 (2.7)	ASAH1 (2.6)	GALNT2 (2.5)	GIMAP7 (2.4)	RRAS2 (2.3)	CD40 (2.1)	SF3B4 (2.1)		GO:0072175	epithelial tube formation	0.15	>=0.20	STK36 (3.6)	TCTN2 (3.6)	ZNF664 (2.4)	RILPL1 (2.3)	DMRTA2 (2.2)	TMEM116 (2.0)	TTLL4 (2.0)	TSNAXIP1 (2.0)	TRPT1 (1.9)	ARL15 (1.9)		REACTOME_INTEGRATION_OF_ENERGY_METABOLISM	REACTOME_INTEGRATION_OF_ENERGY_METABOLISM	0.24	>=0.20	SYT4 (4.4)	NEGR1 (3.4)	RGS17 (3.0)	FAM57B (3.0)	CNIH2 (2.9)	GPAM (2.7)	BSN (2.7)	ASPHD1 (2.7)	NPC1L1 (2.4)	BACE2 (2.4)
GO:0001819	positive regulation of cytokine production	0.13	>=0.20	ENSG00000214117 (3.8)	CATSPER1 (3.5)	ENSG00000226380 (3.0)	ZC3H12C (2.8)	KCNJ2 (2.8)	MFSD2A (2.6)	CREB3L4 (2.5)	PIGV (2.5)	PLAUR (2.4)	LACTB (2.4)		GO:0070461	SAGA-type complex	0.18	>=0.20	BCL7B (4.6)	CDAN1 (3.1)	ZNF414 (3.0)	ARID1A (2.7)	SF3B4 (2.7)	BAZ1B (2.6)	PIGV (2.6)	SFMBT1 (2.3)	GATAD2B (2.3)	CEP164 (2.2)		ENSG00000197561	ELANE PPI subnetwork	0.15	>=0.20	LCAT (2.6)	MAFB (2.4)	ALDH2 (2.3)	GRB14 (2.2)	ABCA1 (2.1)	ENSG00000259450 (2.1)	PRDX5 (2.0)	ENSG00000254235 (1.7)	HMGA2 (1.7)	SOX7 (1.6)		GO:0000982	RNA polymerase II core promoter proximal region sequence-specific DNA binding transcription factor activity	0.24	>=0.20	JUND (4.1)	TRPS1 (3.8)	PLK2 (2.7)	ENSG00000247735 (2.5)	MIER3 (2.5)	MCC (2.3)	ERBB3 (2.2)	E2F3 (2.0)	HMBS (1.9)	KIAA1683 (1.9)
ENSG00000112049	ENSG00000112049 PPI subnetwork	0.13	>=0.20	RGS12 (3.5)	RASIP1 (3.1)	SEMA3G (3.1)	SOX7 (3.1)	VEGFB (3.0)	GLI2 (2.8)	STARD9 (2.8)	USP3 (2.8)	KCNJ2 (2.7)	TMCC1 (2.7)		MP:0005399	increased susceptibility to fungal infection	0.18	>=0.20	PLAUR (5.5)	CSF1 (5.5)	MYO1F (4.8)	PRAM1 (4.2)	CTSS (3.7)	SLC22A4 (3.0)	ABCA1 (2.8)	PDLIM4 (2.1)	LPL (2.0)	CITED2 (1.9)		MP:0005023	abnormal wound healing	0.15	>=0.20	HMGA2 (2.4)	HLX (2.3)	FERMT3 (2.3)	PDE3A (2.1)	AHNAK (2.1)	PSKH1 (2.1)	SH2B3 (2.1)	LCAT (2.0)	SETBP1 (1.9)	ENSG00000256234 (1.5)		ENSG00000106400	ZNHIT1 PPI subnetwork	0.24	>=0.20	PPP4C (3.9)	MAP2K7 (3.8)	FIZ1 (3.1)	STAG1 (2.7)	PIGU (2.7)	ZFP64 (2.7)	YPEL3 (2.6)	SP2 (2.6)	PHF7 (2.4)	HIRIP3 (2.3)
GO:0042645	mitochondrial nucleoid	0.13	>=0.20	PCCB (5.0)	CCDC51 (5.0)	COASY (4.6)	INHBE (4.2)	ACAD10 (4.0)	UQCRC1 (3.8)	MARCH5 (3.5)	BCS1L (3.3)	DUS2L (3.2)	DHODH (3.2)		MP:0003896	prolonged PR interval	0.18	>=0.20	PDE3A (4.6)	FADS3 (2.9)	ENSG00000233006 (2.6)	NR0B2 (2.4)	SGCG (2.4)	ARHGAP1 (2.2)	NFIA (2.1)	RAB3IL1 (2.0)	PACSIN3 (2.0)	C1orf49 (1.9)		ENSG00000091181	IL5RA PPI subnetwork	0.15	>=0.20	BCL2 (3.4)	TNFAIP8 (3.1)	KCNJ2 (2.3)	TRADD (1.7)	RLTPR (1.7)	MAFF (1.5)	BCL2L11 (1.5)	L3MBTL3 (1.5)	HLX (1.4)	PSMB10 (1.4)		ENSG00000071655	MBD3 PPI subnetwork	0.24	>=0.20	MSL2 (3.4)	BPTF (3.3)	CHD4 (2.9)	KDM4B (2.4)	SYNCRIP (2.4)	BUD13 (2.4)	E2F3 (2.3)	HMGB3P1 (2.2)	NCOA6 (2.1)	NUCKS1 (2.1)
GO:2000243	positive regulation of reproductive process	0.13	>=0.20	ENSG00000254813 (2.9)	TRMT112 (2.8)	DCAF16 (2.7)	RPL27AP (2.7)	ENSG00000247853 (2.7)	TOMM22 (2.7)	KCNU1 (2.7)	BTF3P12 (2.6)	FKBP6 (2.6)	MAPKAPK5 (2.5)		ENSG00000136628	EPRS PPI subnetwork	0.18	>=0.20	HSPA4 (3.4)	ZBTB46 (2.9)	OGFOD1 (2.8)	COPB1 (2.8)	RELB (2.6)	PSMD12 (2.6)	BRE (2.3)	VPS53 (2.2)	CLPTM1 (2.1)	WBSCR22 (2.1)		ENSG00000173867	ENSG00000173867 PPI subnetwork	0.15	>=0.20	COPB1 (3.7)	RRAS2 (2.7)	BCS1L (2.5)	TMEM208 (2.3)	UQCRC1 (2.2)	INTS5 (2.1)	TRPT1 (2.1)	MAPKAPK5 (1.9)	NUDT22 (1.9)	CCDC51 (1.9)		GO:0042809	vitamin D receptor binding	0.24	>=0.20	BPTF (4.3)	BUD13 (3.0)	SP2 (2.9)	JMJD1C (2.4)	KDM4B (2.1)	ENSG00000250616 (2.1)	MAP2K7 (2.1)	FAM134C (2.0)	MSL2 (2.0)	ENSG00000220069 (2.0)
ENSG00000157500	APPL1 PPI subnetwork	0.13	>=0.20	SLC41A1 (3.6)	MAS1 (3.5)	CNIH2 (3.3)	SNX13 (3.1)	TNKS2 (3.0)	PTPN11 (2.9)	CLPTM1 (2.9)	STMN3 (2.6)	NUCKS1 (2.6)	NUDCD3 (2.5)		ENSG00000115761	NOL10 PPI subnetwork	0.18	>=0.20	RRN3 (4.1)	NR2C2AP (4.0)	HIST2H2BE (3.5)	TSEN2 (3.4)	THOC1 (3.0)	WBSCR22 (2.6)	C7orf50 (2.6)	VPS53 (2.2)	GPN2 (2.0)	OGFOD1 (2.0)		ENSG00000087303	NID2 PPI subnetwork	0.15	>=0.20	LAMB1 (4.1)	ENSG00000259450 (2.6)	GANAB (2.2)	DPEP3 (2.1)	KCNK3 (2.1)	SLC12A4 (2.0)	EXOC3L1 (2.0)	SOX7 (1.9)	ALDH2 (1.7)	LYRM7 (1.5)		GO:0035064	methylated histone residue binding	0.24	>=0.20	TAOK2 (3.6)	RMI1 (3.4)	NUCKS1 (3.1)	INO80E (3.0)	MAP2K7 (3.0)	MSL2 (2.9)	FAM134C (2.9)	KCTD13 (2.8)	HIRIP3 (2.8)	GKAP1 (2.7)
ENSG00000106636	YKT6 PPI subnetwork	0.13	>=0.20	CDK5RAP3 (5.6)	COPB1 (3.8)	PSMD12 (3.8)	ATG13 (3.7)	RAB1A (3.6)	SNX11 (3.6)	RNF25 (3.5)	YKT6 (3.5)	EIF2B1 (3.5)	MLX (3.2)		ENSG00000105376	ICAM5 PPI subnetwork	0.18	>=0.20	MYO1F (3.8)	PRAM1 (3.6)	SUN2 (3.0)	DENND4B (2.7)	CTSS (2.4)	ARHGAP1 (2.3)	AXL (2.3)	AKNA (2.3)	USP3 (2.2)	CSF1 (2.1)		ENSG00000117676	RPS6KA1 PPI subnetwork	0.15	>=0.20	MAFF (5.4)	TRIB1 (4.6)	SH2B3 (2.7)	FLRT1 (2.3)	PLCB3 (2.3)	SSPN (2.2)	PARD6A (2.1)	PTPN11 (2.1)	E2F4 (1.9)	STK36 (1.8)		ENSG00000112237	CCNC PPI subnetwork	0.24	>=0.20	BPTF (3.8)	DENND1A (3.4)	SP2 (3.2)	NCOA6 (2.7)	NRBF2 (2.2)	PPP4C (2.1)	BUD13 (2.1)	GAK (2.0)	DHX38 (2.0)	KDM4B (1.8)
KEGG_PYRUVATE_METABOLISM	KEGG_PYRUVATE_METABOLISM	0.13	>=0.20	ACSS2 (6.7)	PCCB (5.5)	FADS2 (5.1)	FADS1 (4.8)	GPAM (4.7)	SREBF1 (4.5)	MLXIPL (4.2)	GSS (4.1)	UQCRC1 (3.7)	ALDH2 (3.6)		ENSG00000110395	CBL PPI subnetwork	0.18	>=0.20	GIMAP6 (3.3)	DENND4B (3.1)	ENSG00000226380 (3.1)	GIMAP7 (3.0)	MYO1F (3.0)	GIMAP4 (2.9)	CSF1 (2.7)	CD40 (2.5)	RRAS2 (2.5)	ZDHHC18 (2.3)		ENSG00000137642	SORL1 PPI subnetwork	0.15	>=0.20	VIL1 (6.5)	ELMO3 (3.5)	HSD11B2 (3.5)	BAIAP2L2 (3.5)	PSKH1 (3.3)	SLC12A2 (3.1)	ESRP2 (2.7)	PLCB3 (2.6)	GATA6 (2.3)	FAM109A (2.2)		ENSG00000103423	DNAJA3 PPI subnetwork	0.24	>=0.20	ALDOA (3.4)	PSMD5 (3.4)	CAPZA2 (3.3)	RBPJ (2.6)	MIER3 (2.6)	BEND3 (2.1)	GSS (1.9)	TUBG1 (1.8)	PNPO (1.8)	WDR82 (1.8)
ENSG00000106992	AK1 PPI subnetwork	0.13	>=0.20	MACF1 (4.0)	HERC1 (3.7)	AHNAK (3.5)	PTRF (2.7)	TPM1 (2.7)	ARHGAP1 (2.6)	TWF2 (2.5)	COBLL1 (2.5)	SUN2 (2.5)	BAIAP2L2 (2.4)		GO:0030660	Golgi-associated vesicle membrane	0.18	>=0.20	COPB1 (5.3)	RAB1A (5.0)	KDELR3 (5.0)	C12orf23 (4.9)	GOLPH3L (4.3)	PDXDC1 (3.9)	SLC35C1 (3.6)	TBL2 (3.2)	ARHGAP1 (3.1)	VPS53 (3.0)		MP:0008566	increased interferon-gamma secretion	0.15	>=0.20	BCL2 (3.2)	BCL2L11 (2.5)	RLTPR (2.3)	CDC42SE2 (2.3)	ENSG00000228536 (2.1)	SHISA5 (2.0)	TNFAIP8 (2.0)	E2F4 (1.8)	SIPA1 (1.7)	FERMT3 (1.7)		REACTOME_INTERLEUKIN:7_SIGNALING	REACTOME_INTERLEUKIN:7_SIGNALING	0.24	>=0.20	PACS1 (3.0)	TMPRSS3 (2.8)	TRPS1 (2.7)	MAP3K1 (2.7)	SLC41A1 (2.6)	RAB7L1 (2.3)	ENSG00000234494 (2.3)	TAOK2 (2.3)	ENSG00000220069 (2.1)	ASPHD1 (2.1)
GO:0031965	nuclear membrane	0.13	>=0.20	PIGU (4.4)	RFT1 (3.4)	SLC19A1 (3.0)	TMEM106B (3.0)	DDX28 (2.8)	SREBF1 (2.8)	MGA (2.8)	INSR (2.7)	NAA25 (2.7)	MET (2.7)		KEGG_DRUG_METABOLISM_CYTOCHROME_P450	KEGG_DRUG_METABOLISM_CYTOCHROME_P450	0.18	>=0.20	APOC4 (5.1)	INHBC (3.2)	COLEC11 (3.1)	PCK1 (2.8)	PNLIPRP2 (2.7)	KCNU1 (2.6)	ECM2 (2.5)	SLC16A9 (2.4)	APOB (2.2)	SLC22A4 (2.1)		ENSG00000086102	NFX1 PPI subnetwork	0.15	>=0.20	TRMT112 (3.7)	CTCF (3.7)	MTA2 (3.3)	EDC4 (3.2)	RQCD1 (2.7)	ACD (2.7)	UBTF (2.3)	GANAB (2.2)	PCNXL3 (2.0)	E2F4 (2.0)		ENSG00000164609	SLU7 PPI subnetwork	0.24	>=0.20	VPS11 (4.8)	SF3B2 (4.4)	DHX38 (4.1)	FAM134C (2.9)	DYNLRB1 (2.8)	BUD13 (2.5)	WDR82 (2.5)	INO80E (2.4)	FIZ1 (2.4)	ZNF259 (2.2)
ENSG00000120158	RCL1 PPI subnetwork	0.13	>=0.20	NOP2 (5.9)	DDX55 (4.9)	PINX1 (4.8)	ZNF259 (4.5)	NR2C2AP (4.4)	TSEN2 (4.3)	NAA25 (4.1)	EIF2B1 (4.1)	RRN3 (3.8)	TRIT1 (3.5)		ENSG00000085872	CHERP PPI subnetwork	0.18	>=0.20	HNRNPUL1 (5.6)	SF3B4 (4.3)	CRTC2 (3.9)	ARID1A (3.4)	GTPBP1 (3.3)	NCOA5 (3.1)	AKNA (3.0)	BUD13 (2.7)	SUN2 (2.7)	GATAD2B (2.7)		MP:0000717	abnormal lymphocyte cell number	0.15	>=0.20	RLTPR (3.9)	TNFAIP8 (3.4)	DUS2L (2.9)	FERMT3 (2.7)	ITPR2 (2.3)	EML3 (2.3)	SIPA1 (2.3)	KLF14 (2.2)	MAFB (2.2)	KCNJ2 (2.2)		MP:0003892	abnormal gastric gland morphology	0.24	>=0.20	C11orf9 (3.4)	ZNF579 (2.4)	TMPRSS3 (1.9)	TMEM151A (1.8)	ENSG00000243224 (1.8)	C9orf64 (1.5)	C16orf92 (1.5)	BACE2 (1.5)	NPC1L1 (1.5)	SUOX (1.4)
MP:0008874	decreased physiological sensitivity to xenobiotic	0.13	>=0.20	HORMAD1 (3.2)	PLAUR (3.2)	MC4R (3.1)	BHMT (3.1)	LPA (3.0)	HLX (3.0)	MAMSTR (2.9)	DAO (2.8)	MAFB (2.6)	INHBC (2.5)		ENSG00000165912	PACSIN3 PPI subnetwork	0.18	>=0.20	CMIP (2.8)	CLPTM1 (2.6)	DSTYK (2.5)	BACE1 (2.5)	BRE (2.5)	MB (2.4)	NCOA2 (2.4)	OTUD7B (2.3)	TPM3 (2.3)	CPEB3 (2.2)		MP:0000074	abnormal neurocranium morphology	0.15	>=0.20	MAFB (3.0)	BMF (2.6)	EML3 (2.5)	HMGA2 (2.4)	LAMB1 (2.4)	CYTL1 (2.1)	TCTN2 (2.0)	SLC12A2 (1.9)	CUX2 (1.9)	AHNAK (1.9)		GO:0008373	sialyltransferase activity	0.24	>=0.20	RGS17 (3.9)	MC4R (3.1)	MYCL1 (3.0)	MAP3K1 (2.7)	MFSD2A (2.6)	NT5E (2.5)	FBXW2 (2.2)	BMP8A (2.2)	ASPHD1 (2.0)	TBX6 (1.8)
GO:0072593	reactive oxygen species metabolic process	0.13	>=0.20	ENSG00000259450 (3.6)	ALDH2 (3.4)	ENSG00000243224 (3.1)	ENSG00000250062 (2.9)	SMCR5 (2.9)	ENSG00000182109 (2.8)	ENSG00000228274 (2.7)	ENSG00000227143 (2.4)	ENSG00000223561 (2.4)	C5orf35 (2.3)		ENSG00000186716	BCR PPI subnetwork	0.18	>=0.20	MYO1F (3.0)	SSH1 (3.0)	DDX17 (2.9)	RRAS2 (2.7)	MAPKBP1 (2.6)	PRAM1 (2.5)	NCOA5 (2.1)	GLUL (2.0)	CORO1C (2.0)	DENND4B (2.0)		ENSG00000174697	LEP PPI subnetwork	0.15	>=0.20	HLX (2.6)	RAPGEF6 (2.5)	FERMT3 (2.3)	ALDH2 (2.1)	E2F4 (2.0)	CELSR3 (1.9)	SETBP1 (1.8)	KCNJ2 (1.8)	CYP27A1 (1.7)	RLTPR (1.7)		GO:0022029	telencephalon cell migration	0.24	>=0.20	ENSG00000247735 (2.2)	KCTD13 (1.9)	MFSD2A (1.8)	NUDCD3 (1.8)	TRPS1 (1.7)	RGS17 (1.6)	CNIH2 (1.6)	ENSG00000247853 (1.6)	MET (1.5)	GAL3ST3 (1.4)
MP:0004924	abnormal behavior	0.13	>=0.20	HSF4 (3.2)	STMN3 (3.2)	CNTN2 (3.1)	C4orf44 (2.9)	SYN2 (2.9)	SYT4 (2.9)	THRB (2.5)	MAPK8IP1 (2.5)	C12orf51 (2.5)	RIT2 (2.5)		MP:0000060	delayed bone ossification	0.18	>=0.20	CTSK (3.8)	EYA2 (3.7)	PDGFC (3.5)	FZD9 (3.4)	SOST (3.2)	LRP4 (3.0)	SPON1 (2.9)	SLC39A1 (2.5)	ENSG00000253379 (2.5)	FST (2.3)		GO:0031406	carboxylic acid binding	0.15	>=0.20	PEMT (3.9)	PEPD (2.8)	CYP27A1 (2.8)	MACROD1 (2.7)	VEGFA (2.6)	ACAD10 (2.6)	LCAT (2.5)	ALDH2 (2.5)	FAM13A (2.4)	PLA2G15 (2.4)		ENSG00000078900	TP73 PPI subnetwork	0.24	>=0.20	NCOA6 (3.3)	NEO1 (3.0)	BPTF (2.9)	JMJD1C (2.8)	C11orf9 (2.6)	FIZ1 (2.6)	ZFPM2 (2.4)	MSL2 (2.4)	STAG1 (2.4)	AFF1 (2.0)
GO:0016298	lipase activity	0.13	>=0.20	CTRL (9.5)	PNLIPRP2 (6.1)	CFTR (3.7)	PPARG (3.4)	PLA2G15 (3.1)	PLTP (3.0)	MAP1LC3A (2.9)	MAFB (2.9)	CTSS (2.9)	LINC00311 (2.8)		KEGG_HEMATOPOIETIC_CELL_LINEAGE	KEGG_HEMATOPOIETIC_CELL_LINEAGE	0.18	>=0.20	PLAUR (4.4)	CD40 (4.1)	GIMAP7 (3.8)	GIMAP6 (3.1)	CSF1 (3.0)	TMCC2 (2.6)	SLC22A4 (2.5)	GIMAP4 (2.5)	ABCA1 (2.4)	MYO1F (2.1)		ENSG00000149948	HMGA2 PPI subnetwork	0.15	>=0.20	PSKH1 (4.2)	ZNF335 (3.9)	MAP3K11 (3.3)	ACD (3.0)	THAP11 (3.0)	RANBP10 (2.9)	E2F4 (2.8)	SLC12A4 (2.7)	FAM65A (2.6)	FHOD1 (2.5)		MP:0009399	increased skeletal muscle fiber size	0.24	>=0.20	PPP2R3A (3.8)	KIAA1161 (3.6)	MET (3.5)	DAG1 (2.8)	TNNC1 (2.8)	TAOK2 (2.5)	IFFO1 (2.3)	PTRF (2.0)	SLC22A3 (1.8)	ITGB6 (1.8)
ENSG00000147854	UHRF2 PPI subnetwork	0.13	>=0.20	ENSG00000220069 (3.7)	ENSG00000219491 (3.5)	BCL7B (3.4)	GKAP1 (3.3)	BTF3P12 (3.1)	THAP11 (3.0)	CDAN1 (3.0)	RPL27AP (2.7)	KLHL8 (2.6)	MAPKAPK5 (2.6)		GO:0050764	regulation of phagocytosis	0.18	>=0.20	PRAM1 (4.3)	IZUMO1 (3.4)	MYO1F (3.1)	LPL (2.9)	ENSG00000246283 (2.4)	C1orf49 (2.4)	ENSG00000250062 (2.2)	ENSG00000227143 (2.0)	PPARG (2.0)	FADS3 (1.9)		KEGG_TYROSINE_METABOLISM	KEGG_TYROSINE_METABOLISM	0.15	>=0.20	CCDC51 (3.1)	ALDH2 (2.9)	PEMT (2.7)	ENSG00000259471 (2.3)	CYP27A1 (2.3)	KCNK3 (2.1)	KCNK7 (2.0)	ESRP2 (1.8)	MACROD1 (1.7)	NOL3 (1.7)		ENSG00000166337	TAF10 PPI subnetwork	0.24	>=0.20	TXNL4B (2.9)	BPTF (2.6)	KLHL8 (2.6)	JMY (2.6)	STAG1 (2.4)	DCP2 (2.3)	ENSG00000220069 (2.3)	BUD13 (2.1)	CBX1 (2.0)	C17orf58 (1.9)
MP:0004509	abnormal pelvic girdle bone morphology	0.13	>=0.20	TRPS1 (4.8)	CTSK (4.7)	CRLF1 (4.6)	ECM2 (4.1)	FGFR1 (3.9)	WNT2 (3.8)	MEOX2 (3.8)	COPZ2 (3.6)	PTRF (3.0)	CYTL1 (2.9)		KEGG_CIRCADIAN_RHYTHM_MAMMAL	KEGG_CIRCADIAN_RHYTHM_MAMMAL	0.18	>=0.20	CRY2 (5.7)	VEGFA (3.1)	BCL7B (2.9)	TMCC1 (2.9)	JOSD1 (2.8)	TRIB1 (2.7)	SREBF1 (2.6)	ITPR1 (2.5)	EYA2 (2.4)	THRB (2.2)		ENSG00000100029	PES1 PPI subnetwork	0.15	>=0.20	NAA25 (5.0)	PINX1 (4.9)	DDX55 (3.7)	EIF2B1 (3.3)	TUT1 (3.0)	BCS1L (2.9)	KBTBD8 (2.5)	GTF2H3 (2.4)	ZNF142 (2.3)	DUS2L (2.3)		ENSG00000142675	CNKSR1 PPI subnetwork	0.24	>=0.20	WDR82 (4.2)	DAG1 (3.5)	BAP1 (3.3)	GKAP1 (3.0)	KDM4B (2.7)	RAB1B (2.5)	ZFP64 (2.4)	PLEKHH3 (2.3)	COLQ (2.3)	C19orf60 (2.2)
GO:0051168	nuclear export	0.13	>=0.20	ADAM1 (4.6)	LUC7L2 (4.2)	BRAP (3.3)	DDX17 (3.3)	DDX55 (3.2)	HNRNPK (3.1)	TOP1 (3.1)	MAPKAPK5 (3.0)	ZNF335 (2.8)	THOC1 (2.7)		ENSG00000145555	MYO10 PPI subnetwork	0.18	>=0.20	MB (4.8)	TPM1 (3.9)	SFN (3.2)	TPM3 (3.1)	ZBTB46 (2.4)	MARCH2 (2.3)	HORMAD1 (2.1)	NTAN1 (2.1)	SLC2A4RG (2.1)	LINC00311 (2.1)		MP:0003809	abnormal hair shaft morphology	0.15	>=0.20	ESRP2 (2.8)	ELMO3 (2.7)	KCNK7 (1.9)	COL7A1 (1.8)	ARL15 (1.6)	PCNXL3 (1.5)	ENSG00000245937 (1.4)	BMF (1.4)	MAFB (1.3)	HSF4 (1.3)		ENSG00000182809	CRIP2 PPI subnetwork	0.24	>=0.20	TNNC1 (7.2)	PPP2R3A (4.2)	COLQ (3.1)	C11orf9 (2.1)	ZFPM2 (2.0)	PCCB (1.8)	TP53INP2 (1.7)	AFF1 (1.7)	C9orf64 (1.6)	C17orf58 (1.5)
ENSG00000140319	SRP14 PPI subnetwork	0.13	>=0.20	MRVI1 (4.5)	ZNF408 (3.0)	TPM1 (2.9)	RHOA (2.8)	CHD4 (2.7)	SYNCRIP (2.7)	TOMM22 (2.7)	RBBP5 (2.6)	HNRNPK (2.6)	ADAM1 (2.5)		ENSG00000164776	PHKG1 PPI subnetwork	0.18	>=0.20	STAC3 (3.7)	MB (3.3)	SREBF1 (2.8)	ENSG00000234899 (2.6)	DMC1 (2.5)	CRY2 (2.3)	MRVI1 (2.3)	TPM3 (2.2)	PACSIN3 (2.1)	PNLIPRP2 (2.1)		ENSG00000164889	SLC4A2 PPI subnetwork	0.15	>=0.20	RANBP10 (4.4)	ACSL6 (3.2)	BAD (2.5)	GFOD2 (2.5)	C16orf48 (2.2)	ATP6V0D1 (2.0)	ENSG00000245937 (1.9)	NUDT22 (1.9)	TRMT112 (1.9)	CPEB4 (1.9)		ENSG00000112290	WASF1 PPI subnetwork	0.24	>=0.20	TWF2 (3.8)	PPP4C (3.2)	RHOA (3.1)	CAPZA2 (3.1)	HNRNPK (2.7)	PACS1 (2.3)	RAB1B (2.2)	WDR82 (2.2)	GLYCTK-AS1 (2.1)	TMEM219 (1.9)
GO:0030218	erythrocyte differentiation	0.13	>=0.20	TMCC2 (4.9)	HMBS (4.1)	RANBP10 (3.7)	RAB3IL1 (3.2)	RNF123 (3.1)	EXOC3L1 (2.9)	ENSG00000247735 (2.8)	AFF1 (2.7)	MIER3 (2.6)	C12orf51 (2.5)		KEGG_BUTANOATE_METABOLISM	KEGG_BUTANOATE_METABOLISM	0.18	>=0.20	PCK1 (4.8)	FADS2 (4.4)	FADS1 (4.0)	SGK2 (4.0)	SREBF1 (3.0)	MLXIPL (2.9)	COLEC11 (2.5)	APOC4 (2.3)	PEMT (2.3)	PPARG (2.2)		GO:0043021	ribonucleoprotein complex binding	0.15	>=0.20	FAF1 (2.7)	STIP1 (2.6)	UQCRC1 (2.4)	DHX8 (2.2)	GANAB (2.1)	BCS1L (2.1)	COPB1 (2.1)	ZNF335 (2.0)	NUDT22 (1.8)	L3MBTL3 (1.7)		ENSG00000100368	CSF2RB PPI subnetwork	0.24	>=0.20	SLC41A1 (3.6)	PGS1 (3.5)	RBPJ (3.3)	IKZF4 (2.8)	RAB7L1 (2.2)	KLHL8 (2.0)	AFF1 (2.0)	MIER3 (2.0)	ENSG00000237773 (1.9)	UBA7 (1.7)
MP:0003606	kidney failure	0.13	>=0.20	DDB2 (3.5)	HSD11B2 (3.4)	FAM65A (3.4)	SLC22A2 (3.3)	RRAS2 (3.1)	SLC37A4 (2.9)	PSKH1 (2.8)	COBLL1 (2.8)	SLC12A4 (2.8)	KCNU1 (2.6)		GO:0008629	induction of apoptosis by intracellular signals	0.18	>=0.20	DDB2 (3.9)	TNKS2 (3.0)	SFMBT1 (2.7)	MARCH5 (2.6)	ZNF408 (2.6)	CEP164 (2.3)	ENSG00000227143 (2.2)	NUP210L (2.1)	DCPS (2.0)	FAM100B (1.9)		MP:0001046	abnormal enteric neuron morphology	0.15	>=0.20	KCNK3 (3.6)	HLX (2.8)	PLCB3 (2.3)	SOX7 (2.3)	FLRT1 (2.3)	TRIB1 (2.2)	SIPA1 (2.0)	ENSG00000235538 (2.0)	CUX2 (2.0)	NOL3 (1.9)		GO:0008028	monocarboxylic acid transmembrane transporter activity	0.24	>=0.20	MFSD2A (4.0)	DMGDH (3.1)	ASPHD1 (3.1)	SUOX (2.9)	APOA5 (2.6)	SLC26A1 (2.4)	GLYCTK (2.4)	BHMT (2.3)	HP (2.2)	SNX14 (2.2)
MP:0008209	decreased pre-B cell number	0.13	>=0.20	AFF1 (4.3)	CTRL (4.0)	RAPGEF6 (3.7)	C5orf56 (3.5)	ENSG00000253792 (3.3)	MAP3K1 (3.1)	CD40 (2.9)	GIMAP7 (2.7)	SIPA1 (2.7)	INSR (2.7)		MP:0005093	decreased B cell proliferation	0.18	>=0.20	CD40 (5.4)	RELB (4.3)	CTSS (4.1)	DENND4B (3.3)	AKNA (3.2)	GIMAP7 (3.2)	ZDHHC18 (2.9)	RRAS2 (2.7)	MAP3K1 (2.6)	LACTB (2.5)		ENSG00000151576	QTRTD1 PPI subnetwork	0.15	>=0.20	KCNK3 (3.4)	CYP27A1 (3.0)	GATA4 (2.1)	VIL1 (2.0)	CTRL (1.8)	ENSG00000228536 (1.8)	SOX7 (1.7)	IRS1 (1.7)	KLF14 (1.6)	DPEP2 (1.5)		GO:0034367	macromolecular complex remodeling	0.24	>=0.20	GLYCTK (4.0)	APOA5 (3.1)	MOSC1 (2.6)	AMT (2.4)	KIAA1683 (2.4)	HP (2.3)	DMGDH (2.3)	NPC1L1 (2.3)	SLC26A1 (2.1)	GRK4 (1.7)
GO:0034134	toll-like receptor 2 signaling pathway	0.13	>=0.20	NICN1 (3.2)	USP3 (3.0)	ENSG00000203644 (3.0)	SH2B3 (2.7)	FHOD1 (2.7)	STARD9 (2.6)	FIZ1 (2.6)	TTBK2 (2.5)	MAFF (2.5)	PFKFB4 (2.4)		ENSG00000154262	ABCA6 PPI subnetwork	0.18	>=0.20	F2 (6.3)	APOB (6.2)	FGL1 (5.4)	ABCA1 (4.3)	RBP4 (3.7)	CTSS (3.1)	APOC4 (3.0)	AXL (2.9)	NR0B2 (2.8)	TMCC1 (2.8)		MP:0001828	abnormal T cell activation	0.15	>=0.20	FERMT3 (4.8)	TNFAIP8 (3.5)	BCL2 (3.2)	RRAS2 (3.0)	RAPGEF6 (2.9)	PSMB10 (2.8)	SIPA1 (2.6)	CDC42SE2 (2.4)	RLTPR (2.4)	BCL2L11 (2.3)		GO:0034369	plasma lipoprotein particle remodeling	0.24	>=0.20	GLYCTK (4.0)	APOA5 (3.1)	MOSC1 (2.6)	AMT (2.4)	KIAA1683 (2.4)	HP (2.3)	DMGDH (2.3)	NPC1L1 (2.3)	SLC26A1 (2.1)	GRK4 (1.7)
MP:0003799	impaired macrophage chemotaxis	0.13	>=0.20	PLAUR (4.6)	CSF1 (4.4)	PDLIM4 (3.7)	MYO1F (3.7)	RASA3 (3.5)	KCNJ2 (2.8)	CTSS (2.8)	RELB (2.7)	FERMT3 (2.7)	CD40 (2.7)		MP:0001258	decreased body length	0.18	>=0.20	LPL (3.7)	SPON1 (3.6)	RBP4 (3.6)	FST (3.3)	LRP4 (3.3)	GALNT2 (3.3)	PEMT (3.1)	RSPO3 (3.0)	EYA2 (2.9)	TIMP4 (2.8)		GO:0003206	cardiac chamber morphogenesis	0.15	>=0.20	GATA4 (4.0)	GATA6 (3.9)	AGRP (2.8)	RILPL1 (2.2)	LRRC29 (2.1)	SSPN (2.0)	PDE3A (1.9)	ENSG00000235070 (1.7)	KCNJ2 (1.6)	MACROD1 (1.5)		GO:0034368	protein-lipid complex remodeling	0.24	>=0.20	GLYCTK (4.0)	APOA5 (3.1)	MOSC1 (2.6)	AMT (2.4)	KIAA1683 (2.4)	HP (2.3)	DMGDH (2.3)	NPC1L1 (2.3)	SLC26A1 (2.1)	GRK4 (1.7)
GO:0070374	positive regulation of ERK1 and ERK2 cascade	0.13	>=0.20	ENSG00000246283 (3.4)	ENSG00000245937 (3.3)	MEOX2 (3.2)	CFTR (3.0)	C22orf31 (2.9)	ENSG00000259471 (2.7)	ADAMTS10 (2.7)	KIAA0754 (2.7)	ZNRF3 (2.5)	ENSG00000228536 (2.4)		ENSG00000169220	RGS14 PPI subnetwork	0.18	>=0.20	PRAM1 (3.0)	SUN2 (2.6)	MAPKBP1 (2.6)	ARHGAP1 (2.2)	MYO1F (2.1)	CRTC2 (2.1)	AXL (2.0)	STX1A (2.0)	ADAMTS10 (1.8)	DENND4B (1.8)		ENSG00000128731	HERC2 PPI subnetwork	0.15	>=0.20	CPEB4 (2.8)	GFOD2 (2.3)	ARL15 (2.2)	RRAS2 (2.0)	ETV4 (2.0)	DNAJC4 (1.8)	OPTC (1.7)	ESRRA (1.7)	L3MBTL3 (1.6)	NCKIPSD (1.6)		ENSG00000137054	POLR1E PPI subnetwork	0.24	>=0.20	NOP2 (4.1)	ZNF259 (3.8)	BEND3 (2.6)	DHX38 (2.5)	ENSG00000220069 (2.2)	KLHL8 (2.1)	INO80E (2.1)	C5orf35 (2.1)	BUD13 (1.9)	SYNCRIP (1.9)
ENSG00000113525	IL5 PPI subnetwork	0.13	>=0.20	IKZF4 (3.3)	GPR146 (3.2)	HLX (3.1)	RBPJ (2.9)	SLC22A3 (2.8)	ZDHHC18 (2.8)	GIMAP4 (2.8)	CSF1 (2.8)	SKAP1 (2.7)	SLC19A1 (2.7)		ENSG00000148843	PDCD11 PPI subnetwork	0.18	>=0.20	RRN3 (4.7)	TSEN2 (4.6)	NR2C2AP (4.0)	WBSCR22 (3.8)	THOC1 (3.1)	OGFOD1 (2.6)	BTAF1 (2.5)	SLC19A1 (2.4)	TOP1 (2.3)	GPN2 (2.3)		ENSG00000136875	PRPF4 PPI subnetwork	0.15	>=0.20	TRMT112 (5.0)	MTA2 (3.7)	CTCF (3.4)	PCIF1 (2.9)	EDC4 (2.8)	ACD (2.6)	EIF2B1 (2.6)	UBTF (2.5)	DDX55 (2.5)	GANAB (2.4)		MP:0003566	abnormal cell adhesion	0.24	>=0.20	MACF1 (3.4)	KIAA0754 (2.7)	ATP6V0A1 (2.7)	FGFR1 (2.5)	WNT2 (2.2)	PTRF (2.2)	DAG1 (2.1)	MET (2.0)	INPP5A (2.0)	ITGB6 (2.0)
REACTOME_STEROID_HORMONES	REACTOME_STEROID_HORMONES	0.13	>=0.20	LHCGR (10.0)	KCNK3 (6.4)	COLEC11 (5.4)	AGRP (4.5)	KLF14 (3.7)	HSD17B1 (3.7)	SLC22A2 (3.6)	ABP1 (3.4)	BHMT (3.4)	FADS1 (3.4)		GO:0010453	regulation of cell fate commitment	0.18	>=0.20	CREB3L4 (4.9)	ENSG00000225063 (4.4)	EYA2 (2.9)	SPRY4 (2.6)	NKX3-1 (2.6)	SPON1 (2.6)	RSPO3 (2.0)	LGR6 (2.0)	SOST (1.8)	MARCH5 (1.8)		ENSG00000158796	DEDD PPI subnetwork	0.15	>=0.20	RRAS2 (2.3)	BCL2L11 (2.3)	TRAFD1 (2.2)	IP6K2 (2.1)	TNFAIP8 (2.0)	RAPGEF6 (1.9)	THAP11 (1.8)	USP37 (1.7)	DPEP2 (1.6)	KBTBD8 (1.6)		REACTOME_SIGNAL_AMPLIFICATION	REACTOME_SIGNAL_AMPLIFICATION	0.24	>=0.20	C3orf54 (5.1)	GAL3ST3 (2.8)	CAPZA2 (2.4)	NEGR1 (2.4)	INPP5A (2.3)	ZNF524 (2.3)	SYT4 (2.2)	NT5E (2.2)	RGS17 (2.2)	TWF2 (2.1)
GO:0031669	cellular response to nutrient levels	0.13	>=0.20	FAM134C (4.3)	HORMAD1 (4.0)	JMY (3.3)	ENSG00000228274 (2.9)	BCL2L11 (2.6)	FUT1 (2.6)	ENSG00000235070 (2.6)	BRAP (2.6)	RNF25 (2.5)	TXNL4B (2.4)		ENSG00000215328	HSPA1A PPI subnetwork	0.18	>=0.20	HSPA4 (3.9)	PSMD12 (2.7)	DDX17 (2.6)	OGFOD1 (2.2)	BICD2 (2.1)	CORO1C (2.1)	SF3B4 (1.9)	TOP1 (1.7)	SFN (1.7)	ARHGAP1 (1.6)		GO:0010464	regulation of mesenchymal cell proliferation	0.15	>=0.20	ENSG00000235538 (3.1)	SLC12A2 (2.9)	EYA2 (2.4)	KCNJ2 (2.2)	TRPT1 (1.9)	ENSG00000235070 (1.9)	MPDZ (1.9)	SSPN (1.9)	L3MBTL3 (1.8)	RILPL1 (1.7)		GO:0005578	proteinaceous extracellular matrix	0.24	>=0.20	COPZ2 (3.8)	FGFR1 (3.4)	PTRF (3.3)	WNT2 (3.2)	ZFPM2 (2.7)	LPL (2.5)	CRLF1 (2.5)	ITGB6 (2.1)	NT5E (2.1)	BACE2 (1.8)
ENSG00000102241	HTATSF1 PPI subnetwork	0.13	>=0.20	SF3B4 (4.6)	HNRNPUL1 (4.1)	TRMT112 (3.4)	SF3B2 (3.3)	DHX8 (3.3)	TOMM22 (3.2)	INO80E (3.2)	TUT1 (3.1)	NCOA5 (3.1)	MTA2 (3.1)		GO:0050776	regulation of immune response	0.18	>=0.20	AKNA (3.7)	GIMAP7 (3.3)	ENSG00000259530 (3.1)	CTSS (3.1)	GIMAP4 (3.0)	GIMAP6 (3.0)	MYO1F (2.8)	LACTB (2.4)	SNX10 (2.4)	ENSG00000226380 (2.3)		ENSG00000141076	CIRH1A PPI subnetwork	0.15	>=0.20	DDX55 (4.8)	NAA25 (4.4)	PINX1 (4.2)	TUT1 (3.7)	EIF2B1 (3.5)	DDX28 (3.0)	BCS1L (2.8)	GTF2H3 (2.7)	DHX8 (2.6)	INTS5 (2.5)		ENSG00000105671	DDX49 PPI subnetwork	0.24	>=0.20	NOP2 (5.0)	ZNF259 (4.0)	SYNCRIP (2.8)	TRIT1 (2.7)	DHODH (2.6)	BEND3 (2.4)	DHX38 (2.4)	ENSG00000234494 (2.3)	MLX (2.0)	PSMD5 (1.8)
MP:0002098	abnormal vibrissa morphology	0.13	>=0.20	SFN (3.7)	HMGA2 (3.4)	PM20D1 (3.3)	C1orf172 (3.2)	FUT1 (3.0)	RGS12 (2.9)	GDPD3 (2.9)	LGR6 (2.8)	ENSG00000253379 (2.8)	LRP4 (2.6)		ENSG00000197063	MAFG PPI subnetwork	0.18	>=0.20	TRIB1 (4.2)	FAM100B (3.6)	INHBE (3.1)	RNF157 (2.9)	JOSD1 (2.8)	VEGFA (2.6)	GATAD2B (2.5)	RELB (2.4)	TSC22D2 (2.2)	GPR146 (2.2)		ENSG00000122566	HNRNPA2B1 PPI subnetwork	0.15	>=0.20	TRMT112 (3.7)	MTA2 (3.5)	CTCF (3.2)	UBTF (2.5)	GANAB (2.3)	STIP1 (2.3)	EDC4 (2.2)	ACD (2.2)	PCIF1 (2.0)	EIF2B1 (2.0)		GO:0042645	mitochondrial nucleoid	0.24	>=0.20	PCCB (5.0)	COASY (4.6)	DHODH (3.2)	HACL1 (3.1)	PNPO (2.8)	TRIT1 (2.5)	APEH (2.5)	DMGDH (2.4)	ARNTL (2.4)	SUOX (2.3)
MP:0002774	small prostate gland	0.13	>=0.20	RASD1 (4.5)	LHCGR (4.2)	COLEC11 (3.7)	KCNK3 (3.4)	ENSG00000253379 (3.2)	GATA4 (3.2)	ENSG00000228536 (3.0)	HSD17B1 (2.9)	ITPR1 (2.9)	ZDHHC1 (2.8)		MP:0011092	complete embryonic lethality	0.18	>=0.20	IGF2R (3.4)	ARID1A (3.3)	ENSG00000226648 (3.2)	HERC1 (2.9)	BAZ1B (2.7)	GATAD2B (2.6)	TNKS2 (2.3)	TOP1 (2.0)	CKAP5 (2.0)	TNKS (1.9)		ENSG00000101057	MYBL2 PPI subnetwork	0.15	>=0.20	NFATC3 (2.5)	CDKN2C (2.2)	MTA2 (2.1)	ACSL6 (2.0)	ATXN2 (1.7)	IRS1 (1.6)	UBTF (1.6)	C16orf48 (1.5)	TMED2 (1.5)	RQCD1 (1.4)		ENSG00000115718	PROC PPI subnetwork	0.24	>=0.20	HP (5.2)	APOA5 (4.0)	DMGDH (3.1)	SLC22A3 (2.7)	COLQ (2.5)	GRK4 (2.5)	NT5E (2.4)	BTD (2.4)	PNPO (2.4)	CRLF1 (2.4)
GO:0050817	coagulation	0.13	>=0.20	MRVI1 (4.5)	C3orf54 (3.5)	RASA3 (3.5)	MARCH2 (3.4)	CCDC92 (3.2)	FERMT3 (2.9)	PDE3A (2.9)	DNM3 (2.8)	CMIP (2.6)	FAM65A (2.4)		ENSG00000173406	DAB1 PPI subnetwork	0.18	>=0.20	OTUD7B (3.8)	SREBF1 (3.5)	MTMR11 (3.5)	BACE1 (3.1)	IGF2R (3.1)	C11orf9 (2.8)	VEGFA (2.8)	INSR (2.5)	SMCR5 (2.5)	TYRO3 (2.3)		ENSG00000135387	CAPRIN1 PPI subnetwork	0.15	>=0.20	INTS5 (3.5)	RELA (2.7)	GANAB (2.7)	DDX28 (2.5)	CTCF (2.3)	PCNXL3 (2.3)	NUTF2 (2.3)	THAP11 (2.2)	DHX8 (2.2)	EDC4 (2.1)		GO:0001654	eye development	0.24	>=0.20	GLYCTK-AS1 (3.1)	AFF1 (2.6)	FAM57B (2.5)	KIAA1683 (2.5)	MCC (2.5)	COPZ2 (2.1)	ARNTL (1.8)	CBX1 (1.6)	TRPS1 (1.5)	NT5E (1.5)
GO:0050708	regulation of protein secretion	0.13	>=0.20	TECTB (3.6)	ENSG00000257711 (3.4)	CREB3L4 (2.6)	ZC3H12C (2.5)	PRR15L (2.4)	CTRL (2.4)	PNLIPRP2 (2.3)	PLAUR (2.3)	ENSG00000259530 (2.3)	GCK (2.2)		ENSG00000133026	MYH10 PPI subnetwork	0.18	>=0.20	TPM1 (4.3)	MRVI1 (3.5)	ARHGAP1 (3.2)	CORO1C (3.1)	SACS (2.6)	TRNP1 (2.4)	OTUD7B (2.4)	ENSG00000254813 (2.2)	MB (2.2)	AKNA (2.2)		GO:0002020	protease binding	0.15	>=0.20	MAFF (3.2)	ADAM1 (2.7)	FAM65A (2.7)	LCAT (2.5)	PEMT (2.4)	RELA (2.3)	ENSG00000228536 (2.2)	COL7A1 (2.0)	BAIAP2L2 (2.0)	GATA4 (1.9)		MP:0001219	thick epidermis	0.24	>=0.20	PM20D1 (4.6)	LRRC8E (3.4)	GDPD3 (3.2)	ITGB6 (3.1)	ERBB3 (2.4)	PMFBP1 (2.4)	RGS12 (2.2)	AHR (2.0)	REEP3 (2.0)	RBMS1 (1.8)
GO:0048608	reproductive structure development	0.13	>=0.20	LHCGR (5.2)	NKX3-1 (4.4)	NUP210L (3.1)	HSD17B1 (3.0)	GATA4 (2.9)	ENSG00000232661 (2.8)	PDGFC (2.7)	GLYCTK-AS1 (2.7)	FST (2.6)	CYP2W1 (2.6)		MP:0000601	small liver	0.18	>=0.20	ARID1A (3.7)	CMIP (3.3)	INSR (3.3)	ARNT (3.1)	DDX17 (2.9)	MAP3K1 (2.8)	TRIB1 (2.7)	VEGFA (2.7)	NCOA2 (2.6)	DENND4B (2.6)		ENSG00000100353	EIF3D PPI subnetwork	0.15	>=0.20	HINT1 (2.5)	FAF1 (2.5)	NUTF2 (2.3)	CUX2 (2.2)	CPEB4 (1.9)	AHNAK (1.7)	ABCA1 (1.7)	KBTBD8 (1.7)	ADAM1 (1.6)	COPB1 (1.6)		ENSG00000130726	TRIM28 PPI subnetwork	0.24	>=0.20	FIZ1 (3.1)	DCP2 (2.7)	MSL2 (2.5)	DNAH1 (2.4)	RHOA (2.2)	HIRIP3 (2.1)	HMGB3P1 (2.1)	RBMS1 (2.0)	NCOA6 (1.9)	MET (1.9)
KEGG_NOD_LIKE_RECEPTOR_SIGNALING_PATHWAY	KEGG_NOD_LIKE_RECEPTOR_SIGNALING_PATHWAY	0.13	>=0.20	RELB (5.8)	PLAUR (5.3)	CD40 (5.1)	CSF1 (4.9)	ZC3H12C (4.7)	MAFF (3.9)	TNFAIP8 (3.9)	KCNJ2 (3.1)	RELA (2.9)	PSMB10 (2.9)		ENSG00000163602	RYBP PPI subnetwork	0.18	>=0.20	HIST2H2BE (5.8)	GATAD2B (2.7)	ENSG00000259530 (2.4)	C12orf23 (2.3)	FUT2 (2.2)	CEP68 (2.0)	USP3 (2.0)	RIC8B (2.0)	ARNT (1.9)	MAS1 (1.9)		KEGG_WNT_SIGNALING_PATHWAY	KEGG_WNT_SIGNALING_PATHWAY	0.15	>=0.20	IRS1 (2.9)	L3MBTL3 (2.8)	HMGA2 (2.7)	TRPT1 (2.2)	RRAS2 (2.2)	ETV4 (2.1)	THAP11 (1.9)	EYA2 (1.9)	CCDC92 (1.8)	CUX2 (1.8)		ENSG00000048828	FAM120A PPI subnetwork	0.24	>=0.20	PSMD5 (2.7)	GSS (2.5)	DYNLRB1 (2.3)	BANP (2.3)	MACF1 (2.2)	KIAA1161 (2.1)	MC4R (2.1)	UBAP1 (2.0)	MAP1LC3A (1.9)	ENSG00000226752 (1.8)
MP:0003233	prolonged QT interval	0.13	>=0.20	DNAH10 (3.9)	INSR (3.1)	PDE3A (2.9)	GATA4 (2.8)	WNT2 (2.7)	TNNC1 (2.6)	NOL3 (2.6)	TECTB (2.5)	TMEM116 (2.4)	PCDH17 (2.4)		ENSG00000134987	WDR36 PPI subnetwork	0.18	>=0.20	RRN3 (4.2)	TSEN2 (3.6)	NR2C2AP (3.3)	THOC1 (3.0)	WBSCR22 (2.8)	GPN2 (2.7)	C7orf50 (2.7)	VPS53 (2.7)	OGFOD1 (2.5)	SACS (2.2)		MP:0000696	abnormal Peyer's patch morphology	0.15	>=0.20	ENSG00000253792 (5.2)	RELA (3.6)	SIPA1 (3.6)	RLTPR (3.2)	EML3 (2.6)	RAPGEF6 (2.3)	CDC42SE2 (2.2)	GPR137 (2.2)	ITPR2 (2.0)	ENSG00000228536 (2.0)		MP:0000233	abnormal blood flow velocity	0.24	>=0.20	ARNTL (4.5)	LINGO2 (2.8)	PCDH17 (2.1)	ASPHD1 (1.9)	WNT2 (1.9)	ENSG00000250616 (1.8)	AFF1 (1.8)	PTRF (1.7)	MACF1 (1.6)	ENSG00000247853 (1.6)
ENSG00000168439	STIP1 PPI subnetwork	0.13	>=0.20	STIP1 (7.4)	HSPA4 (4.4)	PSMD12 (4.2)	RBBP5 (3.2)	PSMD5 (3.1)	ALDOA (3.1)	OGFOD1 (3.0)	TOMM22 (2.5)	CLPTM1 (2.4)	DCPS (2.4)		REACTOME_DESTABILIZATION_OF_MRNA_BY_TRISTETRAPROLIN_TTP	REACTOME_DESTABILIZATION_OF_MRNA_BY_TRISTETRAPROLIN_TTP	0.18	>=0.20	ARFRP1 (3.8)	GPN2 (3.3)	RFT1 (3.0)	DCPS (3.0)	TSEN2 (2.8)	BTAF1 (2.7)	WBSCR22 (2.2)	RBBP5 (2.2)	OGFOD1 (2.0)	SFMBT1 (2.0)		GO:0051098	regulation of binding	0.15	>=0.20	AHNAK (2.9)	SHISA5 (2.8)	MAFB (2.5)	CCDC92 (2.4)	SETBP1 (2.2)	LRRC29 (2.1)	BMF (2.0)	PLA2G15 (1.9)	ENSG00000235070 (1.8)	FAM65A (1.8)		ENSG00000076641	PAG1 PPI subnetwork	0.24	>=0.20	LPAR5 (4.9)	SKAP1 (4.0)	COLQ (2.9)	BPTF (2.3)	C17orf58 (2.1)	ENSG00000226645 (2.1)	TWF2 (2.1)	PNPO (2.0)	HTT (2.0)	GLYCTK-AS1 (1.8)
ENSG00000162735	PEX19 PPI subnetwork	0.13	>=0.20	HACL1 (3.7)	PLA2G6 (3.1)	ENSG00000228274 (3.0)	TOMM22 (2.9)	PDE3B (2.9)	C17orf58 (2.7)	ACSS2 (2.7)	PPARG (2.7)	GPAM (2.5)	ENSG00000253734 (2.5)		ENSG00000171759	PAH PPI subnetwork	0.18	>=0.20	MARCH5 (3.8)	JTB (3.2)	O3FAR1 (3.1)	ENSG00000225063 (2.4)	RPL27AP (2.2)	IFT52 (2.2)	TNKS2 (2.1)	ENSG00000233559 (2.0)	GLUL (1.9)	DNAJC30 (1.8)		ENSG00000169016	E2F6 PPI subnetwork	0.15	>=0.20	PCIF1 (2.7)	UBTF (2.5)	E2F4 (2.5)	BMF (2.4)	ZNF664 (2.2)	L3MBTL3 (2.1)	THAP11 (2.1)	RQCD1 (2.0)	FAF1 (2.0)	ARL15 (2.0)		GO:0034433	steroid esterification	0.24	>=0.20	AMT (3.4)	NPC1L1 (3.1)	GRK4 (2.7)	ENSG00000253734 (2.6)	APOA5 (2.5)	GLYCTK (2.4)	TMPRSS3 (2.1)	ENSG00000232661 (2.1)	NRBF2 (1.6)	BANP (1.6)
ENSG00000068323	TFE3 PPI subnetwork	0.13	>=0.20	ANKRD28 (3.2)	HNRNPK (3.2)	HSPA4 (3.0)	PNPO (2.9)	PCCB (2.9)	NAA25 (2.8)	COASY (2.8)	CHD4 (2.8)	MPDZ (2.7)	FAF1 (2.7)		GO:0051146	striated muscle cell differentiation	0.18	>=0.20	MAMSTR (4.7)	STAC3 (4.0)	SGCG (3.8)	PACSIN3 (3.8)	TPM3 (2.7)	MB (2.7)	TPM1 (2.4)	IGF2R (2.4)	ANKRD19P (2.3)	LINC00311 (2.2)		ENSG00000163161	ERCC3 PPI subnetwork	0.15	>=0.20	TRMT112 (3.9)	DHX8 (3.2)	INTS5 (2.9)	ACD (2.7)	DDX55 (2.7)	TUT1 (2.6)	EIF2B1 (2.5)	EDC4 (2.5)	E2F4 (2.5)	THAP11 (2.4)		GO:0034434	sterol esterification	0.24	>=0.20	AMT (3.4)	NPC1L1 (3.1)	GRK4 (2.7)	ENSG00000253734 (2.6)	APOA5 (2.5)	GLYCTK (2.4)	TMPRSS3 (2.1)	ENSG00000232661 (2.1)	NRBF2 (1.6)	BANP (1.6)
ENSG00000137561	TTPA PPI subnetwork	0.13	>=0.20	F2 (6.9)	FGL1 (6.6)	APOB (6.2)	APOA5 (5.0)	RBP4 (4.5)	APOC4 (4.1)	DMGDH (3.2)	HP (3.1)	MAP3K11 (3.0)	ENSG00000226752 (2.6)		ENSG00000140992	PDPK1 PPI subnetwork	0.18	>=0.20	RAB11B (3.8)	TSC22D2 (3.4)	TMCC1 (3.4)	MARCH5 (2.8)	IGF2R (2.7)	ENSG00000203644 (2.7)	CRTC2 (2.6)	HERC1 (2.3)	ATG13 (2.3)	RRAS2 (2.2)		MP:0001422	abnormal drinking behavior	0.15	>=0.20	AGRP (4.1)	RASD1 (3.4)	FAM109A (3.1)	ALDH2 (2.9)	PDE3A (2.9)	ITPR2 (2.6)	DNAH10 (2.5)	DPEP2 (2.5)	C16orf86 (2.4)	HLX (2.0)		GO:0034435	cholesterol esterification	0.24	>=0.20	AMT (3.4)	NPC1L1 (3.1)	GRK4 (2.7)	ENSG00000253734 (2.6)	APOA5 (2.5)	GLYCTK (2.4)	TMPRSS3 (2.1)	ENSG00000232661 (2.1)	NRBF2 (1.6)	BANP (1.6)
MP:0000416	sparse hair	0.13	>=0.20	ELMO3 (5.0)	CTRL (4.6)	SFN (4.2)	PNLIPRP2 (4.0)	C1orf172 (4.0)	ESRP2 (3.9)	GDPD3 (3.8)	PM20D1 (3.4)	HSD17B1 (3.3)	COL7A1 (3.1)		GO:0017153	sodium:dicarboxylate symporter activity	0.18	>=0.20	ENSG00000234899 (3.0)	TIMP4 (3.0)	THRB (2.7)	SLC16A9 (2.6)	SLC22A4 (2.6)	SLC19A1 (2.5)	DAO (2.4)	GLUL (2.2)	SLC22A5 (2.1)	ENSG00000219491 (2.0)		ENSG00000179151	EDC3 PPI subnetwork	0.15	>=0.20	ELMO3 (5.6)	ESRP2 (5.4)	PSKH1 (2.7)	TRADD (2.4)	ZNF142 (2.2)	IRS1 (2.1)	COBLL1 (2.0)	CTCF (1.9)	SETBP1 (1.9)	SLC12A2 (1.8)		GO:0005542	folic acid binding	0.24	>=0.20	MOSC1 (3.8)	SLC26A1 (3.7)	LPA (3.5)	GLYCTK (3.2)	BHMT (3.2)	SLC22A2 (3.0)	APOA5 (3.0)	KIAA1683 (2.9)	ENSG00000234494 (2.9)	ENSG00000226645 (2.8)
ENSG00000158517	NCF1 PPI subnetwork	0.13	>=0.20	FERMT3 (5.0)	SIPA1 (3.7)	RHOA (3.4)	SHISA5 (3.4)	MYO1F (3.2)	RELB (2.8)	TNFAIP8 (2.7)	ARHGAP1 (2.7)	PPM1M (2.5)	SH2B3 (2.4)		MP:0005309	increased circulating ammonia level	0.18	>=0.20	APOC4 (4.1)	APOB (4.1)	MLXIPL (3.8)	PDE3A (3.5)	PCK1 (3.5)	SLC22A4 (3.5)	FGL1 (2.8)	DAO (2.6)	PEMT (2.5)	ENSG00000233006 (2.5)		GO:0046463	acylglycerol biosynthetic process	0.15	>=0.20	ACOXL (3.4)	HCAR1 (3.2)	PLA2G6 (3.1)	SLC26A6 (2.7)	ENSG00000253695 (2.5)	PEMT (2.4)	ENSG00000256116 (2.1)	FAM13A (2.1)	PFKFB4 (2.0)	OPTC (1.9)		MP:0006094	increased fat cell size	0.24	>=0.20	GPAM (4.1)	LPL (3.8)	MOSC1 (2.8)	MAP2K7 (2.5)	MAP1LC3A (2.4)	HSD17B1 (2.2)	AMT (2.0)	ARNTL (1.8)	CRLF1 (1.8)	SEMA3G (1.7)
MP:0001433	polyphagia	0.13	>=0.20	PNLIPRP2 (7.0)	CTRL (6.3)	O3FAR1 (4.3)	PCK1 (3.9)	RBP4 (3.8)	MLXIPL (3.6)	TIMP4 (3.3)	LPL (3.2)	RASD1 (3.2)	MOSC1 (2.7)		ENSG00000154162	CDH12 PPI subnetwork	0.18	>=0.20	FGL1 (4.6)	F2 (4.5)	NKX3-1 (3.9)	SFN (3.4)	APOB (3.3)	CYP2W1 (2.8)	APOC4 (2.7)	INHBE (2.6)	FST (2.4)	RBP4 (2.4)		GO:0046460	neutral lipid biosynthetic process	0.15	>=0.20	ACOXL (3.4)	HCAR1 (3.2)	PLA2G6 (3.1)	SLC26A6 (2.7)	ENSG00000253695 (2.5)	PEMT (2.4)	ENSG00000256116 (2.1)	FAM13A (2.1)	PFKFB4 (2.0)	OPTC (1.9)		ENSG00000154380	ENAH PPI subnetwork	0.24	>=0.20	MACF1 (3.1)	PCDH17 (2.9)	ZNF579 (2.9)	PACS1 (2.9)	DENND1A (2.8)	CAPZA2 (2.2)	NRBF2 (2.2)	ENSG00000226752 (2.1)	INO80E (2.1)	PNPO (2.1)
MP:0005108	abnormal ulna morphology	0.13	>=0.20	LRRC8E (4.1)	COL7A1 (3.4)	IRS1 (3.1)	FAM109A (3.1)	AHNAK (3.1)	MCC (3.0)	MEIS1 (2.9)	TRPS1 (2.8)	PLCD4 (2.7)	FAM134C (2.7)		ENSG00000112578	BYSL PPI subnetwork	0.18	>=0.20	RRN3 (4.0)	TSEN2 (3.4)	NR2C2AP (3.4)	THOC1 (3.3)	HIST2H2BE (3.0)	C7orf50 (2.5)	VPS53 (2.4)	PSMD12 (2.4)	OGFOD1 (2.4)	WBSCR22 (2.3)		MP:0004355	short radius	0.15	>=0.20	IRS1 (3.6)	HMGA2 (2.6)	STK36 (2.6)	HSD11B2 (2.6)	ENSG00000259471 (2.5)	EYA2 (2.5)	CYTL1 (2.4)	CUX2 (2.4)	PLCD4 (2.3)	LYRM7 (2.3)		ENSG00000120889	TNFRSF10B PPI subnetwork	0.24	>=0.20	BTD (2.9)	WDR82 (2.6)	SKAP1 (2.6)	RAB7L1 (2.5)	TCTA (2.4)	PACS1 (2.3)	ZFP64 (2.2)	COPZ2 (2.2)	PTRF (1.9)	MCC (1.8)
MP:0002835	abnormal cranial suture morphology	0.13	>=0.20	PIGC (3.7)	LRP4 (3.6)	SPON1 (3.1)	ZNRF3 (2.9)	FGFR1 (2.9)	CTSK (2.7)	NEO1 (2.6)	ADAMTS10 (2.6)	PDGFC (2.6)	TRPS1 (2.6)		GO:0005865	striated muscle thin filament	0.18	>=0.20	MB (10.7)	TPM3 (9.8)	STAC3 (7.8)	SGCG (5.9)	TPM1 (5.3)	PACSIN3 (3.9)	FADS3 (1.9)	MRVI1 (1.8)	PVRL2 (1.8)	MEOX2 (1.6)		ENSG00000133243	BTBD2 PPI subnetwork	0.15	>=0.20	RELA (2.5)	PARD6A (2.2)	TRAFD1 (2.1)	THAP11 (2.1)	RANBP10 (1.8)	PSKH1 (1.8)	TRPT1 (1.8)	DNAJC4 (1.8)	KCNJ2 (1.8)	COPB1 (1.8)		ENSG00000198216	CACNA1E PPI subnetwork	0.24	>=0.20	NEGR1 (3.7)	CAMKV (3.6)	CNIH2 (3.4)	BSN (3.2)	ATP6V0A1 (2.8)	DNAH1 (2.7)	GGT7 (2.5)	NICN1 (2.4)	DENND1A (2.3)	MEGF9 (2.1)
GO:0005099	Ras GTPase activator activity	0.13	>=0.20	ARL15 (3.8)	PACS1 (3.4)	MAP3K11 (3.4)	HTT (3.0)	DPEP2 (3.0)	DENND1A (2.9)	GAK (2.8)	MYO1F (2.7)	DENND4B (2.6)	SIPA1 (2.5)		ENSG00000144848	ATG3 PPI subnetwork	0.18	>=0.20	ATG13 (3.5)	RAB1A (2.6)	FAM100B (2.4)	IGF2R (2.4)	LUC7L2 (2.4)	OGFOD1 (2.3)	ARFGAP2 (2.2)	CRTC2 (2.2)	MGA (2.1)	GATAD2B (2.0)		MP:0005317	increased triglyceride level	0.15	>=0.20	ABCA1 (3.7)	FAM13A (3.6)	HCAR1 (3.1)	VEGFB (3.0)	CYP27A1 (2.9)	NOL3 (2.9)	PLA2G15 (2.7)	ENSG00000256234 (2.5)	CDKN2C (2.5)	ALDH2 (2.1)		KEGG_INOSITOL_PHOSPHATE_METABOLISM	KEGG_INOSITOL_PHOSPHATE_METABOLISM	0.24	>=0.20	LINGO2 (2.9)	C18orf8 (2.8)	PPM1M (2.8)	GDPD3 (2.6)	MLX (2.5)	FBXW2 (2.5)	ENSG00000124915 (2.3)	GAK (2.3)	RAB7L1 (2.2)	FAM134C (2.1)
ENSG00000150347	ARID5B PPI subnetwork	0.13	>=0.20	TAOK2 (3.7)	ZNF142 (3.2)	MSL2 (3.2)	MACROD1 (3.2)	TUT1 (3.1)	BOLA1 (3.0)	NUP210L (2.9)	FIZ1 (2.8)	COASY (2.8)	PACSIN3 (2.8)		MP:0008500	increased IgG2a level	0.18	>=0.20	CD40 (4.7)	RELB (4.1)	GIMAP4 (4.0)	GIMAP7 (3.9)	CSF1 (3.3)	GIMAP6 (3.2)	INPP4B (3.0)	CTSS (2.7)	LACTB (2.3)	AKNA (2.1)		MP:0009858	abnormal cellular extravasation	0.15	>=0.20	SOX7 (3.4)	FERMT3 (3.3)	SHISA5 (2.5)	SIPA1 (2.3)	HLX (2.3)	TRIB1 (2.1)	SLC12A4 (1.8)	TMEM116 (1.7)	SSPN (1.7)	AHNAK (1.7)		ENSG00000136931	NR5A1 PPI subnetwork	0.24	>=0.20	IFFO1 (2.9)	MAP3K1 (2.6)	TRPS1 (2.4)	ZFPM2 (2.3)	WDR82 (2.1)	BANP (2.1)	MSL2 (2.0)	ARNTL (1.9)	NRBF2 (1.9)	SLC41A1 (1.9)
ENSG00000113649	TCERG1 PPI subnetwork	0.13	>=0.20	SF3B4 (5.1)	BANP (3.9)	SP2 (3.8)	ZNF142 (3.7)	CRTC2 (3.7)	DDX17 (3.5)	HYOU1 (3.3)	CENPT (3.3)	INO80E (3.2)	GTPBP1 (3.1)		ENSG00000172172	MRPL13 PPI subnetwork	0.18	>=0.20	COPB1 (4.0)	PDXDC1 (3.4)	CKAP5 (3.1)	TOMM22 (3.0)	SLC35C1 (3.0)	HSPA4 (2.9)	RAB1A (2.7)	ATG13 (2.5)	RRAS2 (2.5)	C12orf23 (2.5)		ENSG00000148175	STOM PPI subnetwork	0.15	>=0.20	ZNF142 (3.6)	RNF25 (3.2)	L3MBTL3 (3.1)	DDX28 (2.6)	BRAP (2.2)	TUT1 (2.1)	PLCD4 (2.0)	DUS2L (1.9)	PIK3R1 (1.7)	USP37 (1.7)		REACTOME_DEADENYLATION_OF_MRNA	REACTOME_DEADENYLATION_OF_MRNA	0.24	>=0.20	HNRNPK (3.0)	TRIT1 (2.9)	MSL2 (2.7)	BUD13 (2.4)	BPTF (2.3)	CDK5RAP3 (2.3)	DGKQ (2.2)	PNPO (2.1)	WDR82 (1.8)	ASZ1 (1.7)
MP:0001874	acanthosis	0.13	>=0.20	SFN (5.9)	COL7A1 (4.8)	ELMO3 (3.3)	KCNK7 (3.3)	ENSG00000237773 (3.3)	RELB (3.0)	ZC3H12C (2.9)	GDPD3 (2.8)	EML3 (2.8)	JTB (2.7)		MP:0004358	bowed tibia	0.18	>=0.20	SPON1 (4.5)	FZD9 (3.5)	ENSG00000234899 (3.5)	CRY2 (2.7)	RFX4 (2.5)	C11orf9 (2.4)	MEOX2 (2.2)	RBP4 (2.2)	FADS1 (2.1)	EYA2 (2.0)		ENSG00000065183	WDR3 PPI subnetwork	0.15	>=0.20	PINX1 (4.6)	NAA25 (4.0)	DDX55 (4.0)	EIF2B1 (3.4)	TUT1 (3.2)	BCS1L (3.1)	DDX28 (2.9)	GTF2H3 (2.7)	DUS2L (2.4)	DHX8 (2.3)		MP:0002286	cryptorchism	0.24	>=0.20	SYT4 (2.9)	CATSPER1 (2.3)	KIAA0754 (2.3)	HMGB3P1 (2.1)	ENSG00000232661 (2.1)	ENSG00000233723 (1.9)	REEP3 (1.7)	NEGR1 (1.6)	MFSD2A (1.6)	SLC22A2 (1.5)
GO:0005543	phospholipid binding	0.13	>=0.20	NPC1L1 (3.6)	APOB (3.6)	F2 (3.3)	ASAH1 (3.3)	CYP27A1 (3.1)	PLCB3 (3.0)	NTAN1 (2.8)	ARNTL (2.7)	FADS3 (2.6)	HLX (2.6)		ENSG00000117984	CTSD PPI subnetwork	0.18	>=0.20	ASAH1 (4.5)	PDLIM4 (3.5)	PLXND1 (3.1)	VEGFA (2.9)	PLCG1 (2.5)	DCPS (2.4)	SLC39A1 (2.3)	LRP4 (1.9)	CLPTM1 (1.8)	CTSK (1.8)		ENSG00000052749	RRP12 PPI subnetwork	0.15	>=0.20	NAA25 (5.0)	PINX1 (4.6)	DDX55 (4.6)	TUT1 (3.6)	EIF2B1 (3.6)	DHX8 (2.7)	BCS1L (2.6)	KBTBD8 (2.3)	DDX28 (2.1)	DUS2L (2.1)		MP:0001402	hypoactivity	0.24	>=0.20	CAMKV (3.3)	TMEM59L (3.1)	INPP5A (3.0)	TMEM151A (3.0)	CNIH2 (2.9)	RGS17 (2.4)	REEP3 (2.3)	SYT4 (2.3)	RIT2 (2.2)	NRXN3 (2.1)
MP:0001297	microphthalmia	0.13	>=0.20	OPTC (4.4)	DAG1 (3.7)	FGFBP3 (3.3)	GLI2 (2.9)	FST (2.8)	FGFR1 (2.8)	HSF4 (2.7)	LAMB1 (2.6)	ROM1 (2.6)	COL18A1 (2.3)		MP:0002741	small olfactory bulb	0.18	>=0.20	RFX4 (3.9)	MEOX2 (3.7)	FGFBP3 (3.7)	GNAO1 (3.4)	GLI2 (3.3)	VCAN (3.2)	EYA2 (3.2)	PACRG (2.5)	LRP4 (2.4)	PDGFC (2.4)		MP:0006030	abnormal otic vesicle development	0.15	>=0.20	EYA2 (4.5)	SETBP1 (3.7)	ENSG00000259471 (3.0)	PLTP (2.3)	HMGA2 (2.3)	CYTL1 (1.8)	BCL2L11 (1.8)	AHNAK (1.7)	THAP11 (1.7)	SOX7 (1.6)		GO:0042578	phosphoric ester hydrolase activity	0.25	>=0.20	MLX (3.5)	PPM1M (2.6)	NT5E (2.4)	TWF2 (2.4)	CAMKV (2.3)	TUBG2 (2.3)	REEP3 (2.2)	TP53INP2 (2.1)	LINGO2 (2.0)	MIER3 (1.9)
GO:0051048	negative regulation of secretion	0.13	>=0.20	RASD1 (3.3)	ITPR2 (3.2)	CFTR (3.0)	GPAM (2.8)	MLXIPL (2.7)	TIMP4 (2.7)	MOSC1 (2.6)	NUP210L (2.6)	PDLIM4 (2.4)	ENSG00000233723 (2.4)		GO:0032147	activation of protein kinase activity	0.18	>=0.20	MAS1 (4.0)	ENSG00000226380 (3.9)	ABP1 (3.1)	ENSG00000226334 (2.9)	TTBK2 (2.8)	ENSG00000246283 (2.7)	MTMR11 (2.3)	BICD2 (2.2)	FAM101B (2.1)	LPIN3 (1.8)		MP:0003235	abnormal alisphenoid bone morphology	0.15	>=0.20	HMGA2 (4.0)	EYA2 (3.3)	LAMB1 (2.6)	PDE3A (2.1)	CYTL1 (2.0)	BMF (1.6)	MAFB (1.6)	NOL3 (1.5)	PLTP (1.5)	SHISA5 (1.4)		MP:0006032	abnormal ureteric bud morphology	0.25	>=0.20	KIAA1161 (3.5)	FGFR1 (2.8)	SEMA3G (2.7)	PRR15L (2.6)	C16orf92 (2.5)	KIAA0754 (2.5)	PCDH17 (2.4)	ENSG00000232661 (2.4)	ERBB3 (2.3)	DAG1 (2.1)
MP:0008438	abnormal cutaneous collagen fibril morphology	0.13	>=0.20	LAMB1 (6.5)	CTSK (6.3)	KDELR3 (5.7)	ECM2 (5.4)	VCAN (4.8)	COPZ2 (4.4)	WNT2 (3.9)	BNC2 (3.5)	AXL (3.0)	PTRF (3.0)		MP:0009814	increased prostaglandin level	0.18	>=0.20	TRIB1 (3.1)	CITED2 (3.1)	PLAUR (2.9)	AXL (2.7)	O3FAR1 (2.5)	RSPO3 (2.2)	MYO1F (2.2)	CTSS (2.1)	BICD2 (2.1)	SNX10 (2.1)		ENSG00000099995	SF3A1 PPI subnetwork	0.15	>=0.20	TRMT112 (4.2)	MTA2 (3.9)	CTCF (3.6)	PCIF1 (3.5)	EDC4 (3.1)	ACD (2.9)	UBTF (2.8)	EIF2B1 (2.5)	PTPN11 (2.4)	PCNXL3 (2.3)		MP:0004607	abnormal cervical atlas morphology	0.25	>=0.20	CRLF1 (4.2)	EBF2 (3.1)	FGFR1 (2.9)	GRK4 (2.3)	SKAP1 (2.0)	YPEL3 (2.0)	MYCL1 (1.8)	RBMS1 (1.8)	HCN4 (1.8)	HMGB3P1 (1.8)
ENSG00000164751	PEX2 PPI subnetwork	0.13	>=0.20	PIGV (5.6)	BTD (3.7)	HACL1 (3.7)	GTF2H3 (3.5)	PEMT (3.3)	PLA2G6 (3.1)	O3FAR1 (3.1)	ZFP64 (3.0)	FADS2 (2.9)	SLC2A4RG (2.9)		ENSG00000106052	TAX1BP1 PPI subnetwork	0.18	>=0.20	CITED2 (2.8)	TMCC2 (2.4)	PACSIN3 (2.3)	IPPK (2.3)	ARFGAP2 (2.2)	FADS1 (2.1)	SV2A (2.0)	JOSD1 (2.0)	RIC8B (2.0)	SNX10 (1.9)		MP:0005104	abnormal tarsal bone morphology	0.15	>=0.20	FLRT1 (3.3)	LYRM7 (2.5)	HMGA2 (2.5)	MAFB (2.4)	ZDHHC1 (2.3)	AGRP (2.2)	TTLL4 (2.0)	PIK3R1 (2.0)	CYTL1 (1.9)	CUX2 (1.9)		MP:0002747	abnormal aortic valve morphology	0.25	>=0.20	TMEM175 (3.4)	MCC (2.5)	PLK2 (2.4)	C17orf58 (2.3)	MACF1 (2.3)	ENSG00000247853 (2.2)	EBF2 (2.1)	ENSG00000253734 (2.0)	ENSG00000232661 (1.8)	MAP3K1 (1.8)
MP:0000550	abnormal forelimb morphology	0.13	>=0.20	LAMB1 (3.9)	RSPO3 (3.4)	CTSK (3.0)	HMGA2 (3.0)	CUX2 (2.9)	IRS1 (2.9)	PDGFC (2.8)	FGFR1 (2.8)	CYTL1 (2.8)	PDLIM4 (2.6)		ENSG00000174307	PHLDA3 PPI subnetwork	0.18	>=0.20	COPB1 (3.6)	DCPS (3.5)	OGFOD1 (3.4)	NUDT21 (3.4)	TBL2 (3.1)	ARFRP1 (2.7)	RRN3 (2.6)	RBBP5 (2.5)	WBSCR22 (2.4)	TOMM22 (2.4)		MP:0005157	holoprosencephaly	0.15	>=0.20	STK36 (3.1)	TCTN2 (2.7)	DMRTA2 (2.0)	GATA6 (2.0)	CYTL1 (2.0)	ZDHHC1 (1.9)	LAMB1 (1.8)	IRS1 (1.8)	MED9 (1.7)	TSNAXIP1 (1.6)		ENSG00000073792	IGF2BP2 PPI subnetwork	0.25	>=0.20	HNRNPK (3.1)	NUCKS1 (2.7)	BANP (2.6)	GSS (2.5)	HYOU1 (2.5)	RHOA (2.3)	TUBG1 (2.2)	APEH (2.2)	PSMD5 (2.1)	CFTR (2.0)
ENSG00000163932	PRKCD PPI subnetwork	0.13	>=0.20	SUN2 (2.8)	TPM3 (2.7)	BMF (2.6)	TNFAIP8 (2.4)	PTRF (2.4)	SHISA5 (2.4)	FAM100B (2.4)	GALNT2 (2.4)	AHR (2.4)	SFN (2.4)		GO:0070328	triglyceride homeostasis	0.18	>=0.20	APOC4 (2.7)	PPARG (2.7)	LPIN3 (2.6)	NR0B2 (2.4)	ENSG00000257711 (2.4)	TIMP4 (2.2)	C22orf31 (2.2)	PEMT (2.2)	INHBC (2.2)	KCNU1 (2.1)		GO:0007224	smoothened signaling pathway	0.15	>=0.20	STK36 (4.8)	TSNAXIP1 (3.5)	OPTC (3.2)	BAIAP2L2 (2.7)	KCTD19 (2.6)	ENSG00000256116 (2.2)	SLC12A4 (2.2)	DMRTA2 (2.0)	HSF4 (2.0)	C16orf48 (1.9)		ENSG00000116141	MARK1 PPI subnetwork	0.25	>=0.20	ITGB6 (2.6)	LRRC8E (2.3)	RGS12 (2.3)	HMGB3P1 (2.1)	INPP5A (2.0)	GDPD3 (2.0)	MCC (2.0)	PMFBP1 (1.9)	KIAA1683 (1.9)	MYCL1 (1.8)
ENSG00000125798	FOXA2 PPI subnetwork	0.13	>=0.20	EBF2 (3.4)	BPTF (2.9)	ZFPM2 (2.8)	TBX6 (2.7)	NCOA2 (2.6)	ZHX3 (2.6)	ENSG00000254813 (2.6)	SPON1 (2.6)	HMGA2 (2.5)	MEIS1 (2.4)		ENSG00000196083	IL1RAP PPI subnetwork	0.18	>=0.20	ABCA1 (3.7)	LACTB (3.3)	PLAUR (3.1)	YKT6 (2.9)	CSF1 (2.5)	FST (2.5)	GLUL (2.4)	VEGFA (2.4)	VCAN (2.4)	INHBC (2.2)		GO:0008238	exopeptidase activity	0.15	>=0.20	CTRL (8.4)	PEPD (5.1)	CYP27A1 (4.0)	ERP29 (3.3)	VIL1 (2.7)	PLTP (2.5)	ENSG00000228536 (2.3)	PLA2G15 (2.1)	CPEB4 (1.9)	ALDH2 (1.8)		MP:0003139	patent ductus arteriosus	0.25	>=0.20	SEMA3G (4.0)	AHR (3.0)	EBF2 (2.7)	MAP3K1 (2.1)	RGS12 (1.9)	RBMS1 (1.8)	ITGB6 (1.8)	LPL (1.7)	TBX6 (1.6)	LINGO2 (1.6)
ENSG00000104884	ERCC2 PPI subnetwork	0.13	>=0.20	FBXW2 (4.0)	BTF3P12 (3.8)	EDC4 (3.8)	DHX8 (3.3)	NUDT21 (3.3)	EIF2B1 (3.2)	THAP11 (3.2)	SF3B2 (3.1)	ACD (3.1)	DHX38 (3.1)		ENSG00000154134	ROBO3 PPI subnetwork	0.18	>=0.20	F2 (6.3)	APOB (6.2)	FGL1 (5.4)	ABCA1 (4.3)	RBP4 (3.8)	APOC4 (3.3)	CTSS (3.2)	TMCC1 (3.0)	NR0B2 (2.9)	GLUL (2.9)		GO:0006112	energy reserve metabolic process	0.15	>=0.20	PLCD4 (3.2)	HCAR1 (2.7)	CELSR3 (2.5)	ENSG00000254235 (2.5)	KCNK3 (2.5)	PFKFB4 (2.5)	KCTD19 (2.4)	VEGFB (2.4)	ACOXL (2.2)	SLC26A6 (2.2)		ENSG00000171791	BCL2 PPI subnetwork	0.25	>=0.20	RAB1B (3.4)	GALNT2 (3.4)	INO80E (2.8)	RAB7L1 (2.7)	NUCKS1 (2.7)	YPEL3 (2.7)	JUND (2.7)	MAP3K1 (2.4)	CAPZA2 (2.3)	PLK2 (2.3)
ENSG00000035403	VCL PPI subnetwork	0.13	>=0.20	TPM1 (4.7)	MB (3.7)	CORO1C (3.7)	HNRNPK (3.6)	RHOA (3.4)	HSPA4 (3.4)	TNNC1 (3.2)	ARHGAP1 (3.1)	PTRF (2.8)	ADAM1 (2.7)		MP:0003419	delayed endochondral bone ossification	0.18	>=0.20	EYA2 (4.0)	PDGFC (3.3)	ECM2 (3.1)	ENSG00000253379 (3.1)	FZD9 (2.7)	RBP4 (2.5)	PIGC (2.5)	RSPO3 (2.5)	CTSK (2.5)	MEOX2 (2.4)		MP:0003718	maternal effect	0.15	>=0.20	DPEP3 (3.1)	DNAH10 (2.4)	DUS2L (2.4)	KCNJ2 (2.0)	SLC26A6 (1.9)	ITPR2 (1.8)	GATA4 (1.7)	RQCD1 (1.7)	LRRC29 (1.6)	ENSG00000259450 (1.5)		MP:0004057	thin myocardium compact layer	0.25	>=0.20	C17orf58 (3.0)	BPTF (2.6)	KDM4B (2.5)	HSD17B1 (2.5)	PCDH17 (2.4)	MACF1 (2.3)	ENSG00000235300 (2.3)	FIZ1 (2.2)	TAOK2 (2.2)	KIAA1161 (2.2)
MP:0009395	increased nucleated erythrocyte cell number	0.13	>=0.20	HMBS (4.3)	TMCC2 (4.1)	JUND (3.5)	ACSL6 (3.3)	MLX (3.2)	C12orf51 (3.0)	AFF1 (3.0)	TRIB1 (2.9)	PNPO (2.9)	DENND4B (2.9)		ENSG00000153234	NR4A2 PPI subnetwork	0.18	>=0.20	MEIS1 (3.4)	MEOX2 (3.0)	TNKS (2.8)	ZNRF3 (2.7)	SUN2 (2.6)	TMCC1 (2.6)	RFXANK (2.5)	ZGPAT (2.5)	ARFRP1 (2.4)	SLC22A5 (2.3)		GO:0002763	positive regulation of myeloid leukocyte differentiation	0.15	>=0.20	BCL2 (2.7)	ENSG00000256234 (2.7)	BCL2L11 (2.3)	ACOXL (1.8)	BMF (1.8)	ENSG00000228536 (1.8)	KCNK7 (1.7)	ZNF664 (1.6)	KLF14 (1.6)	DNAJC4 (1.6)		GO:0006897	endocytosis	0.25	>=0.20	DENND1A (3.1)	ATP6V0A1 (2.8)	NISCH (2.6)	FBXW2 (2.4)	PGS1 (2.3)	MAP1LC3A (2.3)	ITCH (2.0)	GAL3ST3 (2.0)	NPC1 (2.0)	IFFO1 (1.8)
REACTOME_ABORTIVE_ELONGATION_OF_HIV:1_TRANSCRIPT_IN_THE_ABSENCE_OF_TAT	REACTOME_ABORTIVE_ELONGATION_OF_HIV:1_TRANSCRIPT_IN_THE_ABSENCE_OF_TAT	0.13	>=0.20	DYNLRB1 (4.4)	TRMT112 (4.2)	GAK (3.7)	TMEM208 (3.3)	RPL27AP (3.2)	EDC4 (2.9)	FBXW2 (2.9)	BAP1 (2.9)	BAD (2.9)	RFXANK (2.7)		GO:0000080	G1 phase of mitotic cell cycle	0.18	>=0.20	ENSG00000250062 (3.2)	ENSG00000225063 (3.0)	C1orf49 (2.7)	BTF3P12 (2.3)	CENPP (2.2)	DDB2 (2.2)	OTUD7B (1.9)	CEP68 (1.9)	FUT1 (1.8)	MEF2BNB (1.8)		GO:0005507	copper ion binding	0.15	>=0.20	CYTL1 (2.6)	NOL3 (2.5)	CYP27A1 (2.5)	ENSG00000256234 (2.3)	VIL1 (1.9)	ZDHHC1 (1.9)	SSPN (1.8)	ENSG00000253695 (1.8)	FAM13A (1.7)	MAP3K11 (1.7)		GO:0010324	membrane invagination	0.25	>=0.20	DENND1A (3.1)	ATP6V0A1 (2.8)	NISCH (2.6)	FBXW2 (2.4)	PGS1 (2.3)	MAP1LC3A (2.3)	ITCH (2.0)	GAL3ST3 (2.0)	NPC1 (2.0)	IFFO1 (1.8)
ENSG00000206172	HBA1 PPI subnetwork	0.13	>=0.20	F2 (5.4)	APOB (5.2)	FGL1 (5.2)	APOA5 (4.2)	APOC4 (3.8)	RBP4 (3.3)	DMGDH (3.1)	HP (2.9)	SLC26A1 (2.7)	PNPO (2.5)		ENSG00000205609	EIF3CL PPI subnetwork	0.18	>=0.20	WBSCR22 (4.0)	BTAF1 (3.6)	NR2C2AP (3.5)	TSEN2 (3.5)	THOC1 (3.3)	RRN3 (2.8)	MGA (2.7)	HSPA4 (2.6)	TOP1 (2.6)	VPS53 (2.4)		GO:0046580	negative regulation of Ras protein signal transduction	0.15	>=0.20	ETV4 (3.2)	ENSG00000256116 (2.8)	KCNJ2 (2.4)	ENSG00000228536 (2.3)	ENSG00000254235 (2.3)	ENSG00000235070 (1.9)	RLTPR (1.9)	SSPN (1.6)	FHOD1 (1.5)	ZNF142 (1.5)		ENSG00000165632	TAF3 PPI subnetwork	0.25	>=0.20	ENSG00000220069 (4.0)	GKAP1 (2.8)	ENSG00000247853 (2.7)	PHF7 (2.6)	KLHL8 (2.5)	ENSG00000226752 (2.5)	DCP2 (2.3)	SP2 (2.2)	MSL2 (2.1)	JMY (2.1)
ENSG00000188536	HBA2 PPI subnetwork	0.13	>=0.20	F2 (5.4)	APOB (5.2)	FGL1 (5.2)	APOA5 (4.2)	APOC4 (3.8)	RBP4 (3.3)	DMGDH (3.1)	HP (2.9)	SLC26A1 (2.7)	PNPO (2.5)		MP:0001790	abnormal immune system physiology	0.18	>=0.20	CD40 (5.6)	CSF1 (4.2)	RELB (3.8)	ZDHHC18 (2.8)	MYO1F (2.7)	GIMAP4 (2.6)	GIMAP7 (2.5)	DENND4B (2.5)	LACTB (2.2)	AKNA (2.0)		GO:0010092	specification of organ identity	0.15	>=0.20	TCTN2 (2.9)	HMGA2 (2.8)	ENSG00000256116 (2.4)	KCTD19 (2.4)	ENSG00000253695 (2.3)	KLF14 (2.3)	DNAH10 (2.2)	ENSG00000259450 (2.1)	ETV4 (2.1)	ENSG00000259471 (2.0)		ENSG00000126226	PCID2 PPI subnetwork	0.25	>=0.20	DHX38 (4.6)	SF3B2 (4.5)	BUD13 (2.8)	DYNLRB1 (2.7)	WDR82 (2.4)	NCOA6 (2.4)	RAB1B (2.4)	CHD4 (2.3)	PIGU (2.1)	INO80E (2.1)
MP:0006262	testis tumor	0.13	>=0.20	LHCGR (6.2)	GATA4 (4.7)	ST3GAL4 (3.5)	INTS5 (3.5)	PCNXL3 (3.2)	NFIA (2.7)	NKX3-1 (2.6)	QRICH2 (2.6)	KDM4B (2.6)	TRPT1 (2.6)		GO:0019218	regulation of steroid metabolic process	0.18	>=0.20	ST3GAL4 (3.8)	LHCGR (3.1)	COLEC11 (2.9)	PDLIM4 (2.8)	SREBF1 (2.7)	FADS2 (2.7)	CRY2 (2.6)	MLXIPL (2.6)	NR0B2 (2.5)	ENSG00000233559 (2.4)		MP:0009146	abnormal pancreatic acinar cell morphology	0.15	>=0.20	CTRL (6.6)	ENSG00000256116 (2.7)	EML3 (2.3)	VIL1 (2.2)	PLTP (2.0)	DNAH10 (2.0)	KBTBD8 (2.0)	RASD1 (1.9)	B3GAT3 (1.9)	ENSG00000254235 (1.7)		ENSG00000157766	ACAN PPI subnetwork	0.25	>=0.20	WNT2 (5.9)	TRPS1 (3.3)	COPZ2 (3.2)	LPL (1.9)	FGFR1 (1.8)	HP (1.6)	CRLF1 (1.6)	BANP (1.5)	NT5E (1.5)	PGS1 (1.4)
MP:0000121	failure of tooth eruption	0.13	>=0.20	PDLIM4 (3.4)	JUND (3.4)	MET (2.9)	RAB3IL1 (2.8)	HSF4 (2.7)	EYA2 (2.7)	PDGFC (2.7)	DMRTA2 (2.6)	HLX (2.6)	JTB (2.5)		GO:0000271	polysaccharide biosynthetic process	0.18	>=0.20	GALNT2 (3.1)	SLC35C1 (2.9)	CSGALNACT1 (2.8)	SSH1 (2.5)	GPR146 (2.4)	ST3GAL4 (2.4)	ENSG00000259530 (2.2)	FZD9 (2.1)	P4HA2 (2.1)	C7orf50 (2.1)		ENSG00000154342	WNT3A PPI subnetwork	0.15	>=0.20	CYTL1 (2.7)	SSPN (2.4)	EYA2 (2.4)	SPON1 (2.3)	GATA6 (2.1)	TTLL4 (2.1)	ETV4 (2.1)	HMGA2 (2.0)	IRS1 (1.7)	HSD11B2 (1.6)		GO:0051183	vitamin transporter activity	0.25	>=0.20	DMGDH (3.8)	GLYCTK (3.5)	MFSD2A (3.2)	GPAM (3.2)	SLC37A4 (2.7)	APOA5 (2.6)	NPC1L1 (2.6)	DGKQ (2.5)	NRBF2 (2.3)	CFTR (2.2)
ENSG00000117400	MPL PPI subnetwork	0.13	>=0.20	CD40 (3.6)	ENSG00000226380 (3.2)	CSF1 (3.2)	BCL2 (3.2)	ZC3H12C (3.0)	SLC41A1 (2.9)	PGS1 (2.8)	PLAUR (2.7)	INPP4B (2.7)	TNFAIP8 (2.5)		MP:0010024	increased total body fat amount	0.18	>=0.20	PCK1 (5.6)	THRB (4.7)	ECM2 (4.6)	RBP4 (4.4)	LPL (4.2)	MLXIPL (4.0)	SLC18A1 (3.8)	TIMP4 (3.5)	PDE3B (2.7)	PPARG (2.7)		GO:0030098	lymphocyte differentiation	0.15	>=0.20	RLTPR (3.3)	RAPGEF6 (2.4)	SIPA1 (2.1)	EML3 (2.0)	L3MBTL3 (1.8)	TNFAIP8 (1.7)	ENSG00000253792 (1.7)	BCL2L11 (1.6)	VEGFB (1.6)	BMF (1.5)		MP:0002723	abnormal immune serum protein physiology	0.25	>=0.20	GALNT2 (3.5)	HP (3.0)	SKAP1 (2.6)	LPAR5 (2.2)	MAP3K1 (2.1)	TWF2 (2.0)	MC4R (2.0)	NPC1 (2.0)	PPM1M (1.9)	BEND3 (1.8)
ENSG00000122756	CNTFR PPI subnetwork	0.13	>=0.20	PGS1 (3.7)	BCL2 (3.6)	CD40 (3.5)	ENSG00000226380 (3.4)	CSF1 (3.2)	SLC41A1 (3.1)	ZC3H12C (3.1)	INPP4B (2.8)	TNFAIP8 (2.7)	RBPJ (2.6)		MP:0008049	increased memory T cell number	0.18	>=0.20	AKNA (3.4)	GIMAP7 (3.2)	RELB (2.7)	GIMAP4 (2.6)	INPP4B (2.6)	ZDHHC18 (2.4)	TRIB1 (2.3)	DDB2 (2.3)	CTSS (2.0)	SMCR5 (2.0)		ENSG00000037280	FLT4 PPI subnetwork	0.15	>=0.20	SH2B3 (3.3)	RILPL1 (3.2)	SOX7 (2.9)	HMGA2 (2.7)	VEGFA (2.6)	LRRC36 (2.5)	EXOC3L1 (2.5)	ADAM1 (2.2)	PLCB3 (2.2)	FHOD1 (2.1)		ENSG00000213672	NCKIPSD PPI subnetwork	0.25	>=0.20	KCTD13 (3.3)	TMEM219 (3.2)	SP2 (2.9)	DOC2A (2.8)	NRBF2 (2.4)	PACS1 (2.4)	CNIH2 (2.3)	DENND1A (2.3)	TAOK2 (2.3)	TMEM59L (2.2)
GO:0060322	head development	0.13	>=0.20	ENSG00000253379 (3.3)	ENSG00000235070 (3.0)	ENSG00000250062 (2.7)	GATAD2B (2.4)	ENSG00000247853 (2.4)	ENSG00000259471 (2.4)	EYA2 (2.4)	TBX6 (2.4)	ENSG00000228274 (2.3)	JMJD1C (2.3)		ENSG00000071894	CPSF1 PPI subnetwork	0.18	>=0.20	LUC7L2 (3.9)	TOP1 (3.1)	NUDT21 (3.0)	SF3B4 (3.0)	TOMM22 (3.0)	RBBP5 (2.9)	THOC1 (2.7)	HNRNPUL1 (2.7)	HSPA4 (2.6)	DDX17 (2.5)		MP:0000026	abnormal inner ear morphology	0.15	>=0.20	DMRTA2 (3.7)	ZDHHC1 (3.1)	EYA2 (3.0)	SETBP1 (2.9)	TMEM116 (2.7)	CYTL1 (2.6)	HSD11B2 (2.5)	RILPL1 (2.1)	KLF14 (1.9)	ENSG00000259471 (1.9)		MP:0005608	cardiac interstitial fibrosis	0.25	>=0.20	TNNC1 (5.2)	PPP2R3A (4.0)	ZFPM2 (3.3)	SEMA3G (2.3)	ENSG00000253734 (2.2)	LPL (2.0)	SLC22A2 (1.9)	EBF2 (1.8)	ERBB3 (1.6)	DAG1 (1.5)
REACTOME_REGULATION_OF_GLUCOKINASE_BY_GLUCOKINASE_REGULATORY_PROTEIN	REACTOME_REGULATION_OF_GLUCOKINASE_BY_GLUCOKINASE_REGULATORY_PROTEIN	0.13	>=0.20	EDC4 (3.9)	PSMD5 (3.4)	BTAF1 (3.2)	DHX8 (3.1)	NUDT21 (3.1)	C18orf8 (3.1)	NAA25 (3.0)	RRN3 (3.0)	THOC1 (2.9)	CKAP5 (2.7)		MP:0001533	abnormal skeleton physiology	0.18	>=0.20	CTSK (5.4)	ECM2 (3.8)	KDELR3 (3.5)	TECTB (3.5)	LRP4 (3.0)	SOST (3.0)	FZD9 (2.6)	IGF2R (2.6)	CTSS (2.2)	CLPTM1 (2.2)		ENSG00000117461	PIK3R3 PPI subnetwork	0.15	>=0.20	HLX (3.1)	SIPA1 (2.9)	AHNAK (2.6)	EML3 (2.4)	PLCB3 (2.4)	FERMT3 (2.3)	ENSG00000253792 (2.2)	SH2B3 (2.1)	KCNJ2 (2.0)	DPEP2 (2.0)		GO:0005730	nucleolus	0.25	>=0.20	NOP2 (5.4)	ZNF259 (4.1)	BEND3 (3.9)	DHODH (3.5)	SYNCRIP (3.0)	TRIT1 (2.7)	SF3B2 (2.4)	DHX38 (2.3)	ENSG00000234494 (1.9)	CHD4 (1.9)
MP:0000297	abnormal atrioventricular cushion morphology	0.13	>=0.20	GATA6 (3.8)	MCC (3.4)	TPM1 (3.1)	TSC22D2 (3.1)	GATA4 (3.1)	PLK2 (3.1)	LINGO2 (2.9)	PDE3A (2.8)	SSH1 (2.6)	SETBP1 (2.4)		REACTOME_PI3K_EVENTS_IN_ERBB2_SIGNALING	REACTOME_PI3K_EVENTS_IN_ERBB2_SIGNALING	0.18	>=0.20	JOSD1 (3.4)	TRIB1 (3.2)	TSC22D2 (3.1)	NFIA (2.5)	FST (2.5)	MAPKBP1 (2.4)	FAM100B (2.4)	OTUD7B (2.4)	FADS3 (2.3)	CLPTM1 (2.2)		ENSG00000198700	IPO9 PPI subnetwork	0.15	>=0.20	EIF2B1 (3.1)	GANAB (2.6)	STIP1 (2.5)	ERP29 (2.4)	DDX55 (2.2)	ZNF664 (2.1)	FAF1 (2.0)	RQCD1 (2.0)	ETV4 (1.9)	TMED2 (1.8)		GO:0016528	sarcoplasm	0.25	>=0.20	TNNC1 (6.6)	PPP2R3A (3.6)	COLQ (2.6)	IFFO1 (2.1)	KIAA1161 (2.1)	KLC2 (1.9)	NFE2L1 (1.8)	ATP6V0A1 (1.8)	ALDOA (1.6)	MACF1 (1.6)
ENSG00000164609	SLU7 PPI subnetwork	0.13	>=0.20	VPS11 (4.8)	SF3B2 (4.4)	PCIF1 (4.2)	DHX38 (4.1)	DHX8 (4.1)	ZGPAT (3.8)	ZNF408 (3.5)	EDC4 (3.3)	MTA2 (3.2)	TRMT112 (3.2)		MP:0004151	decreased circulating iron level	0.18	>=0.20	NR0B2 (3.8)	GLUL (3.4)	C22orf31 (3.2)	FUT2 (3.1)	SGK2 (2.8)	P4HA2 (2.6)	SLC16A9 (2.4)	ENSG00000228274 (2.3)	TRNP1 (2.2)	ABCA1 (2.1)		MP:0000934	abnormal telencephalon development	0.15	>=0.20	DMRTA2 (7.6)	CUX2 (2.8)	GATA4 (2.1)	ENSG00000259450 (2.0)	OPTC (1.8)	PTPN11 (1.8)	MED9 (1.7)	CELSR3 (1.6)	ENSG00000256234 (1.5)	KIAA0895L (1.5)		MP:0004696	abnormal thyroid follicle morphology	0.25	>=0.20	GAL3ST3 (4.2)	MOSC1 (3.4)	ARNTL (3.3)	TUBG2 (2.3)	SLC41A1 (2.2)	KLHL8 (2.1)	GGT7 (2.1)	AFF1 (2.0)	ENSG00000182109 (1.8)	TMEM59L (1.7)
GO:2000116	regulation of cysteine-type endopeptidase activity	0.13	>=0.20	ENSG00000247735 (3.9)	TMEM219 (3.2)	ENSG00000237773 (3.2)	NKX3-1 (2.4)	SMCR5 (2.4)	MED9 (2.3)	KLHL8 (2.3)	SHISA5 (2.3)	MARCH5 (2.3)	C5orf56 (2.2)		GO:0051153	regulation of striated muscle cell differentiation	0.18	>=0.20	NFIA (3.5)	LINC00311 (2.6)	GATAD2B (2.6)	MAMSTR (2.5)	ABP1 (2.4)	ANKRD19P (2.2)	ENSG00000233006 (2.1)	SGCG (2.0)	LPIN3 (2.0)	ENSG00000214117 (2.0)		MP:0001726	abnormal allantois morphology	0.15	>=0.20	EXOC3L1 (3.9)	SOX7 (3.7)	MAP3K11 (3.5)	ZNF664 (2.4)	ATXN2 (2.4)	DNAH10 (2.2)	L3MBTL3 (2.1)	PCNXL3 (2.1)	VEGFA (2.0)	ADAM1 (1.9)		GO:0031012	extracellular matrix	0.25	>=0.20	COPZ2 (4.1)	WNT2 (3.5)	FGFR1 (3.5)	PTRF (3.4)	CRLF1 (2.5)	ZFPM2 (2.5)	LPL (2.4)	NT5E (2.2)	ITGB6 (2.1)	BACE2 (2.1)
ENSG00000175793	SFN PPI subnetwork	0.14	>=0.20	C1orf172 (5.1)	ESRP2 (4.9)	ELMO3 (4.1)	COBLL1 (3.4)	SFN (3.4)	MET (3.2)	ITGB6 (3.1)	INPP5A (3.1)	AHNAK (2.9)	PLEKHH3 (2.7)		ENSG00000148835	TAF5 PPI subnetwork	0.18	>=0.20	HIST2H2BE (8.0)	RFXANK (3.0)	BTF3P12 (2.9)	RPL27AP (2.7)	CDAN1 (2.4)	DCPS (2.3)	FAM100B (2.2)	RBBP5 (2.1)	VPS53 (2.1)	PSMD12 (2.1)		GO:0030165	PDZ domain binding	0.15	>=0.20	HSD11B2 (3.5)	FLRT1 (2.8)	TMEM116 (2.7)	ARL15 (2.4)	SSPN (2.3)	SETBP1 (2.1)	PDE3A (1.9)	VIL1 (1.8)	FAM109A (1.8)	PIK3R1 (1.7)		ENSG00000011304	PTBP1 PPI subnetwork	0.25	>=0.20	SYNCRIP (4.3)	HNRNPK (4.2)	SF3B2 (3.7)	CHD4 (3.3)	WDR82 (3.2)	NUCKS1 (3.0)	CBX1 (2.7)	PPP4C (2.6)	DHX38 (2.6)	MSL2 (2.5)
MP:0003702	abnormal chromosome morphology	0.14	>=0.20	TRAIP (4.5)	HIRIP3 (4.5)	MYBL2 (4.3)	CEP55 (4.0)	NCAPG (3.7)	RMI1 (3.3)	CENPP (3.2)	ETV4 (3.0)	CDKN2C (3.0)	FEN1 (3.0)		REACTOME_SULFUR_AMINO_ACID_METABOLISM	REACTOME_SULFUR_AMINO_ACID_METABOLISM	0.18	>=0.20	APOC4 (3.0)	SGK2 (2.8)	LACTB (2.5)	GLUL (2.5)	INHBE (2.4)	COLEC11 (2.2)	PCK1 (2.2)	BBS2 (2.0)	CBY1 (1.8)	F2 (1.8)		ENSG00000123612	ACVR1C PPI subnetwork	0.15	>=0.20	SH2B3 (4.2)	BCL2 (2.9)	ARL15 (2.6)	CYTL1 (2.3)	BRAP (2.3)	RRAS2 (2.3)	ENSG00000228536 (2.3)	RELA (2.2)	L3MBTL3 (2.2)	NFATC3 (2.1)		MP:0002919	enhanced paired-pulse facilitation	0.25	>=0.20	BSN (4.8)	TMEM59L (3.9)	TMEM151A (3.8)	SYT4 (3.6)	GGT7 (3.4)	RIT2 (3.2)	ASPHD1 (3.1)	KLC2 (2.9)	CNIH2 (2.8)	NRXN3 (2.8)
MP:0002752	abnormal somatic nervous system morphology	0.14	>=0.20	SPRY4 (3.3)	DMRT2 (3.0)	PLK2 (2.9)	MAFF (2.8)	TRPT1 (2.5)	HMGA2 (2.5)	GLI2 (2.4)	NUDT22 (2.3)	FST (2.2)	ABCA1 (2.2)		ENSG00000133104	SPG20 PPI subnetwork	0.18	>=0.20	GATAD2B (4.0)	C11orf49 (4.0)	ANO3 (3.1)	OTUD7B (3.0)	ARMC2 (2.8)	HNRNPUL1 (2.8)	RIC8B (2.7)	SF3B4 (2.7)	PACRG (2.6)	MARCH5 (2.6)		ENSG00000168542	COL3A1 PPI subnetwork	0.15	>=0.20	SLC12A4 (3.1)	SSPN (2.5)	LAMB1 (2.4)	ZDHHC1 (2.2)	DUS2L (2.2)	IRS1 (2.1)	PSMB10 (2.0)	FLRT1 (1.9)	PTPN11 (1.8)	MPDZ (1.7)		MP:0001399	hyperactivity	0.25	>=0.20	RIT2 (3.5)	SYT4 (3.4)	CAMKV (3.4)	BSN (3.2)	NRXN3 (3.1)	ATP6V0A1 (2.9)	DOC2A (2.9)	CNIH2 (2.8)	TMEM151A (2.7)	LINGO2 (2.4)
MP:0002631	abnormal epididymis morphology	0.14	>=0.20	LHCGR (6.5)	GRB14 (5.3)	DMRT2 (4.6)	HSD17B1 (4.4)	NAGLU (3.4)	FAM13A (3.3)	COBLL1 (3.0)	ST3GAL4 (2.9)	HSD11B2 (2.8)	PDLIM4 (2.7)		ENSG00000123737	EXOSC9 PPI subnetwork	0.18	>=0.20	TSEN2 (4.3)	NR2C2AP (3.4)	GPN2 (3.3)	WBSCR22 (3.3)	OGFOD1 (2.7)	BTF3P12 (2.6)	BTAF1 (2.5)	THOC1 (2.4)	C7orf50 (2.2)	RRN3 (2.2)		ENSG00000198373	WWP2 PPI subnetwork	0.15	>=0.20	HSD11B2 (3.4)	EYA2 (2.7)	ENSG00000256116 (2.2)	FHOD1 (2.0)	CUX2 (2.0)	VEGFB (1.7)	FNIP1 (1.7)	VEGFA (1.6)	ELMO3 (1.6)	GFOD2 (1.6)		KEGG_PRIMARY_BILE_ACID_BIOSYNTHESIS	KEGG_PRIMARY_BILE_ACID_BIOSYNTHESIS	0.25	>=0.20	LPA (7.5)	APOA5 (6.6)	DMGDH (6.2)	BHMT (4.5)	HP (4.1)	LPAL2 (3.9)	SUOX (3.2)	HACL1 (3.0)	GLYCTK (3.0)	SLC26A1 (3.0)
MP:0005358	abnormal incisor morphology	0.14	>=0.20	FGFR1 (4.8)	IRS1 (4.4)	LRRC8E (4.3)	LRP4 (4.0)	CTSK (3.7)	COL7A1 (3.4)	ZNRF3 (3.4)	LGR6 (3.3)	SLC12A4 (3.3)	MTMR11 (3.0)		ENSG00000113263	ITK PPI subnetwork	0.18	>=0.20	GIMAP7 (5.2)	GIMAP6 (4.6)	GIMAP4 (4.3)	PLCG1 (3.6)	MYO1F (3.0)	AKNA (2.5)	CMIP (2.2)	RNF157 (2.2)	DENND4B (2.2)	RRAS2 (2.1)		MP:0005478	decreased circulating thyroxine level	0.15	>=0.20	RASD1 (2.3)	FLRT1 (2.0)	DPEP2 (1.9)	PEMT (1.8)	LYRM7 (1.8)	C16orf86 (1.7)	VEGFA (1.7)	CYTL1 (1.6)	BAIAP2L2 (1.5)	PLA2G6 (1.4)		GO:0005083	small GTPase regulator activity	0.25	>=0.20	PACS1 (3.7)	HTT (2.9)	RGS12 (2.9)	GAK (2.8)	BAP1 (2.7)	ITCH (2.6)	JMJD1C (2.4)	TAOK2 (2.3)	DAGLA (2.3)	CNIH2 (2.3)
MP:0005342	abnormal intestinal lipid absorption	0.14	>=0.20	CTRL (15.7)	PNLIPRP2 (13.2)	NPC1L1 (5.3)	CFTR (5.0)	NR0B2 (4.3)	LRRC36 (3.4)	APOB (3.1)	PRR15L (3.0)	INHBC (2.5)	ELMO3 (2.4)		ENSG00000113456	RAD1 PPI subnetwork	0.18	>=0.20	FEN1 (3.8)	YKT6 (3.2)	DMC1 (3.1)	DDB2 (2.9)	MYBL2 (2.8)	IFT52 (2.5)	CLPTM1 (2.5)	CENPP (2.3)	WBSCR22 (2.2)	NR2C2AP (2.1)		ENSG00000172172	MRPL13 PPI subnetwork	0.15	>=0.20	COPB1 (4.0)	PCNXL3 (2.7)	INTS5 (2.7)	RRAS2 (2.5)	TRPT1 (2.3)	UQCRC1 (2.0)	BCS1L (2.0)	E2F4 (2.0)	ELMO3 (1.9)	NAA25 (1.8)		MP:0005150	cachexia	0.25	>=0.20	REEP3 (3.1)	IKZF4 (2.9)	ITGB6 (2.3)	WNT2 (2.1)	NAGLU (2.1)	RBMS1 (2.0)	NEO1 (1.8)	IDUA (1.8)	GALNT2 (1.8)	MCC (1.6)
GO:0060688	regulation of morphogenesis of a branching structure	0.14	>=0.20	VPS37D (3.8)	ENSG00000247853 (3.4)	ITGB6 (3.3)	HMGA2 (3.3)	ETV4 (3.2)	SPRY4 (3.1)	LRRC8E (3.0)	FGFR1 (3.0)	PDGFC (3.0)	KLF14 (2.7)		MP:0001270	distended abdomen	0.19	>=0.20	SLC18A1 (2.9)	SV2A (2.7)	NUP210L (2.6)	DMRT2 (2.5)	MEOX2 (2.5)	RBP4 (2.4)	SOST (2.4)	MARCH5 (2.3)	FST (2.3)	ECM2 (2.2)		ENSG00000106211	HSPB1 PPI subnetwork	0.15	>=0.20	TMED2 (3.3)	COPB1 (2.8)	ATXN2 (2.6)	STIP1 (2.3)	EIF2B1 (2.3)	NOL3 (2.3)	NAA25 (2.1)	UQCRC1 (2.0)	ELMO3 (2.0)	PDE3A (1.7)		ENSG00000168243	GNG4 PPI subnetwork	0.25	>=0.20	SYT4 (3.3)	NEGR1 (2.9)	RIT2 (2.9)	C3orf54 (2.8)	GAL3ST3 (2.7)	FAM57B (2.3)	GLYCTK-AS1 (2.1)	ENSG00000232661 (2.1)	UBAP1 (2.0)	ASPHD1 (1.9)
ENSG00000145912	NHP2 PPI subnetwork	0.14	>=0.20	INTS5 (4.8)	ZNF259 (4.3)	SF3B2 (4.1)	ZGPAT (4.0)	BCS1L (3.8)	EIF2B1 (3.5)	ZNF408 (3.4)	NOP2 (3.3)	DDX55 (3.3)	TUT1 (3.3)		GO:0017053	transcriptional repressor complex	0.19	>=0.20	HNRNPUL1 (4.8)	ARID1A (3.5)	GATAD2B (3.4)	NCOA5 (3.2)	ZNF414 (3.0)	R3HDM2 (2.8)	RAI1 (2.7)	RAB11B (2.7)	GTPBP1 (2.5)	NFIA (2.5)		ENSG00000183405	ENSG00000183405 PPI subnetwork	0.15	>=0.20	DDX55 (4.5)	PINX1 (4.4)	NAA25 (4.0)	EIF2B1 (3.7)	TUT1 (3.6)	BCS1L (3.0)	ZNF142 (2.9)	KBTBD8 (2.9)	TRMT112 (2.8)	DDX28 (2.4)		ENSG00000067334	DNTTIP2 PPI subnetwork	0.25	>=0.20	DCAF16 (2.4)	TRIT1 (2.4)	CATSPER1 (2.4)	LRRC8E (2.4)	PSMD5 (2.1)	ZNF259 (1.7)	BUD13 (1.7)	MYCL1 (1.7)	C5orf35 (1.7)	E2F3 (1.7)
MP:0004272	abnormal basement membrane morphology	0.14	>=0.20	LAMB1 (9.2)	COL18A1 (6.8)	DAG1 (4.2)	SOX7 (4.2)	SPRY4 (3.9)	PVRL2 (3.8)	PLXND1 (3.6)	RASIP1 (3.5)	PTRF (3.1)	RBMS1 (3.1)		MP:0009417	skeletal muscle atrophy	0.19	>=0.20	VEGFA (3.0)	ENSG00000250062 (2.7)	KCNU1 (2.6)	ANKRD19P (2.5)	DDX17 (2.4)	SUN2 (2.3)	OTUD7B (2.2)	P4HA2 (2.1)	ENSG00000219491 (2.1)	FZD9 (2.0)		ENSG00000160255	ITGB2 PPI subnetwork	0.15	>=0.20	FERMT3 (5.0)	SIPA1 (4.0)	SH2B3 (3.1)	HLX (2.8)	GRB14 (2.6)	MAP3K11 (2.5)	CPEB4 (2.3)	FHOD1 (2.3)	PRDX5 (2.1)	TNFAIP8 (2.0)		GO:0000242	pericentriolar material	0.25	>=0.20	ENSG00000182109 (2.4)	BPTF (2.3)	PLEKHH3 (2.2)	CDK5RAP3 (2.1)	PSMC3IP (2.1)	GKAP1 (1.9)	TUBG2 (1.8)	ZFP64 (1.7)	MLX (1.7)	TUBG1 (1.6)
ENSG00000113312	TTC1 PPI subnetwork	0.14	>=0.20	O3FAR1 (3.6)	BICD2 (3.3)	SLC2A4RG (3.1)	C3orf54 (2.9)	GKAP1 (2.8)	RGS12 (2.8)	PLA2G15 (2.5)	IKZF4 (2.5)	STIP1 (2.5)	MEGF9 (2.5)		ENSG00000093000	NUP50 PPI subnetwork	0.19	>=0.20	UBR1 (3.1)	SFMBT1 (2.9)	CKAP5 (2.7)	GPN2 (2.7)	BUD13 (2.7)	BTAF1 (2.6)	NUDT21 (2.6)	MGA (2.5)	RRN3 (2.5)	THOC1 (2.3)		GO:0072012	glomerulus vasculature development	0.15	>=0.20	ENSG00000245937 (3.0)	HCAR1 (2.1)	SSPN (2.1)	ENSG00000256116 (2.1)	SLC12A2 (2.0)	TCTN2 (2.0)	EXOC3L1 (2.0)	SLC9A5 (1.9)	ETV4 (1.9)	KCNK7 (1.7)		MP:0009642	abnormal blood homeostasis	0.25	>=0.20	DMGDH (4.5)	BHMT (4.5)	SEMA3G (4.4)	SLC22A2 (4.4)	GLYCTK (4.2)	HP (4.2)	APOA5 (3.7)	LPL (3.5)	HACL1 (2.8)	SLC26A1 (2.3)
ENSG00000180817	PPA1 PPI subnetwork	0.14	>=0.20	ENSG00000228536 (3.2)	STIP1 (3.1)	CTRL (2.9)	KIAA0895L (2.8)	CORO1C (2.5)	FAM57B (2.4)	NCOA5 (2.4)	BANP (2.4)	THAP11 (2.4)	GOLPH3L (2.3)		ENSG00000187837	HIST1H1C PPI subnetwork	0.19	>=0.20	DDX17 (3.7)	LUC7L2 (3.6)	PCM1 (2.6)	NCOA5 (2.5)	GLUL (2.4)	TOP1 (2.3)	BAZ1B (2.1)	THOC1 (2.0)	MAP3K1 (2.0)	HIST2H2BE (1.9)		GO:0008180	signalosome	0.15	>=0.20	STIP1 (3.4)	BCS1L (3.3)	MPDZ (3.0)	UQCRC1 (2.6)	RILPL1 (2.6)	SLC26A6 (2.4)	ZNF142 (2.3)	FHOD1 (2.1)	MAFB (1.9)	NOL3 (1.9)		GO:0007218	neuropeptide signaling pathway	0.25	>=0.20	C4orf44 (3.2)	DNAH1 (3.2)	ENSG00000253734 (3.0)	MC4R (3.0)	ENSG00000124915 (2.8)	ASPHD1 (2.8)	DOC2A (2.7)	HCN4 (2.6)	PCDH17 (2.5)	TMEM175 (2.4)
ENSG00000003436	TFPI PPI subnetwork	0.14	>=0.20	PLAUR (5.3)	HP (5.1)	ENSG00000259450 (4.2)	CTSK (4.0)	CFTR (3.8)	WNT2 (3.5)	SLC22A4 (2.7)	FUT2 (2.7)	GRB14 (2.5)	FGL1 (2.4)		MP:0002463	abnormal neutrophil physiology	0.19	>=0.20	MYO1F (7.2)	PRAM1 (6.8)	CTSS (5.1)	PLAUR (4.3)	VCAN (3.0)	SLC22A4 (2.9)	CSGALNACT1 (2.8)	FAM101B (2.5)	DENND4B (2.1)	AKNA (2.0)		MP:0003721	increased tumor growth/size	0.15	>=0.20	MAFF (3.0)	RELA (2.5)	PSMB10 (2.5)	ABCA1 (2.3)	ENSG00000228536 (2.2)	KCNK7 (2.1)	ENSG00000259471 (2.0)	TRAFD1 (2.0)	BCL2L11 (2.0)	MAP3K11 (1.9)		ENSG00000107819	SFXN3 PPI subnetwork	0.25	>=0.20	PSMD5 (3.1)	BANP (2.3)	UBAP1 (2.3)	GSS (2.3)	GKAP1 (2.2)	KIAA1161 (2.2)	MACF1 (2.1)	DYNLRB1 (2.1)	MC4R (2.0)	RHOA (1.9)
GO:0020037	heme binding	0.14	>=0.20	LPA (6.0)	BHMT (5.3)	DMGDH (4.8)	APOA5 (4.7)	APOC4 (4.4)	INHBC (3.9)	LPAL2 (3.8)	HP (3.7)	ALDH2 (3.7)	SLC26A1 (3.1)		ENSG00000179899	ENSG00000179899 PPI subnetwork	0.19	>=0.20	JOSD1 (3.0)	MARCH5 (2.9)	ARID1A (2.8)	BCL7B (2.7)	GTPBP1 (2.6)	BAZ1B (2.5)	USP3 (2.4)	SFMBT1 (2.4)	NFIA (2.4)	VPS37D (2.3)		ENSG00000178950	GAK PPI subnetwork	0.15	>=0.20	E2F4 (3.5)	DPEP3 (2.6)	ESRP2 (2.4)	ATP6V0D1 (2.3)	PIK3R1 (2.0)	SETBP1 (1.9)	PCNXL3 (1.8)	COPB1 (1.8)	PLA2G6 (1.8)	DMRTA2 (1.7)		ENSG00000134352	IL6ST PPI subnetwork	0.25	>=0.20	SLC41A1 (3.2)	PGS1 (3.0)	RBPJ (2.7)	MIER3 (2.5)	IKZF4 (2.1)	LPAL2 (1.8)	SLC22A3 (1.7)	AFF1 (1.7)	RAB7L1 (1.6)	GALNT2 (1.5)
ENSG00000165916	PSMC3 PPI subnetwork	0.14	>=0.20	PSMD12 (5.8)	STIP1 (4.4)	PSMD5 (3.7)	TMEM208 (3.3)	COASY (3.2)	NAA25 (3.0)	HSPA4 (3.0)	TUBG1 (3.0)	PRDX5 (2.9)	HYOU1 (2.9)		MP:0000334	decreased granulocyte number	0.19	>=0.20	PRAM1 (5.1)	SLC22A4 (2.9)	MYO1F (2.9)	RNF157 (2.7)	CMIP (2.5)	DENND4B (2.4)	RAB3IL1 (2.2)	AKNA (2.2)	GIMAP4 (2.2)	PLAUR (2.1)		ENSG00000006062	MAP3K14 PPI subnetwork	0.15	>=0.20	STIP1 (3.5)	NUTF2 (3.3)	BCS1L (2.8)	NAA25 (2.7)	HINT1 (2.4)	BCL2L11 (2.2)	RRAS2 (2.1)	ZNF142 (2.1)	RELA (1.9)	COBLL1 (1.8)		MP:0002413	abnormal megakaryocyte progenitor cell morphology	0.25	>=0.20	C3orf54 (5.4)	SLC22A3 (3.7)	UBA7 (3.5)	HMBS (2.3)	PACS1 (2.1)	TWF2 (2.0)	BACE2 (2.0)	BANP (2.0)	LPAR5 (2.0)	NT5E (2.0)
ENSG00000011422	PLAUR PPI subnetwork	0.14	>=0.20	MYO1F (4.9)	CTSK (4.4)	VCAN (4.2)	FERMT3 (3.9)	CTSS (3.9)	PLAUR (3.7)	MAFB (3.6)	RASA3 (3.1)	NT5E (2.8)	DMGDH (2.6)		ENSG00000003402	CFLAR PPI subnetwork	0.19	>=0.20	RELB (5.4)	CD40 (3.6)	CSF1 (3.3)	AMFR (3.0)	ZDHHC18 (2.8)	CRTC2 (2.7)	ARFRP1 (2.6)	ST3GAL4 (2.3)	BUD13 (2.2)	ZBTB46 (2.2)		MP:0004800	decreased susceptibility to experimental autoimmune encephalomyelitis	0.15	>=0.20	FERMT3 (3.7)	TNFAIP8 (3.5)	MAFB (2.9)	PSMB10 (2.8)	SH2B3 (2.6)	BCL2 (1.9)	MAFF (1.8)	HLX (1.7)	KCNJ2 (1.7)	COBLL1 (1.7)		ENSG00000158373	HIST1H2BD PPI subnetwork	0.25	>=0.20	STAG1 (3.2)	RHOA (2.6)	PHF7 (2.5)	NUCKS1 (2.5)	MSL2 (2.3)	BUD13 (2.3)	HMGB3P1 (2.3)	RMI1 (2.1)	SF3B2 (2.1)	HMBS (1.9)
ENSG00000197263	OR8D2 PPI subnetwork	0.14	>=0.20	F2 (6.6)	FGL1 (5.3)	APOB (5.0)	RBP4 (4.0)	APOA5 (3.8)	APOC4 (3.7)	HP (3.7)	PNLIPRP2 (3.3)	INHBE (3.3)	CYP27A1 (3.1)		MP:0005092	decreased double-positive T cell number	0.19	>=0.20	GIMAP7 (4.7)	GIMAP6 (3.9)	RELB (3.7)	PLCG1 (3.6)	GIMAP4 (3.6)	AKNA (2.5)	ZDHHC18 (2.3)	MAP3K1 (2.3)	INPP4B (2.2)	SFMBT1 (2.0)		REACTOME_TAT:MEDIATED_ELONGATION_OF_THE_HIV:1_TRANSCRIPT	REACTOME_TAT:MEDIATED_ELONGATION_OF_THE_HIV:1_TRANSCRIPT	0.15	>=0.20	TRMT112 (4.1)	EIF2B1 (3.1)	DHX8 (2.9)	ZNF335 (2.8)	BAD (2.7)	MAPKAPK5 (2.7)	EDC4 (2.7)	E2F4 (2.5)	ACD (2.5)	RNF25 (2.3)		GO:0007405	neuroblast proliferation	0.25	>=0.20	ENSG00000247735 (2.5)	KIAA0754 (2.2)	ENSG00000247853 (2.0)	FIZ1 (2.0)	TRPS1 (1.9)	RGS12 (1.9)	KIAA1161 (1.9)	CFTR (1.9)	COPZ2 (1.8)	ENSG00000235300 (1.6)
ENSG00000070423	RNF126 PPI subnetwork	0.14	>=0.20	RNF123 (5.3)	CDAN1 (4.1)	ATG13 (3.7)	RANBP10 (3.6)	UBR1 (3.3)	VPS11 (3.2)	RAB1B (3.0)	ENSG00000226752 (2.8)	PSKH1 (2.8)	COPB1 (2.7)		ENSG00000115966	ATF2 PPI subnetwork	0.19	>=0.20	TRIB1 (5.9)	CITED2 (3.3)	INHBE (3.2)	VEGFA (3.2)	TSC22D2 (3.1)	R3HDM2 (2.7)	BCL7B (2.6)	NUDT21 (2.4)	FUT1 (2.3)	NCOA2 (2.1)		REACTOME_FORMATION_OF_HIV:1_ELONGATION_COMPLEX_CONTAINING_HIV:1_TAT	REACTOME_FORMATION_OF_HIV:1_ELONGATION_COMPLEX_CONTAINING_HIV:1_TAT	0.15	>=0.20	TRMT112 (4.1)	EIF2B1 (3.1)	DHX8 (2.9)	ZNF335 (2.8)	BAD (2.7)	MAPKAPK5 (2.7)	EDC4 (2.7)	E2F4 (2.5)	ACD (2.5)	RNF25 (2.3)		ENSG00000171566	PLRG1 PPI subnetwork	0.25	>=0.20	SF3B2 (4.6)	DHX38 (4.5)	VPS11 (4.2)	WDR82 (3.4)	BUD13 (3.3)	FIZ1 (2.6)	INO80E (2.6)	ZNF259 (2.5)	C18orf8 (2.3)	FAM134C (2.2)
GO:0004714	transmembrane receptor protein tyrosine kinase activity	0.14	>=0.20	MCC (3.7)	LAMB1 (3.5)	LRP4 (3.4)	PCDH17 (3.4)	GLI2 (3.3)	SLC12A2 (3.3)	NEO1 (3.3)	PVRL2 (3.2)	MET (3.0)	SOX7 (3.0)		MP:0004157	interrupted aortic arch	0.19	>=0.20	ENSG00000253379 (4.0)	ENSG00000228274 (3.3)	TSC22D2 (3.0)	FST (2.9)	EYA2 (2.7)	PDGFC (2.4)	NKX3-1 (2.3)	FGFBP3 (2.3)	IGF2R (2.2)	OTUD7B (2.2)		REACTOME_HIV:1_TRANSCRIPTION_ELONGATION	REACTOME_HIV:1_TRANSCRIPTION_ELONGATION	0.15	>=0.20	TRMT112 (4.1)	EIF2B1 (3.1)	DHX8 (2.9)	ZNF335 (2.8)	BAD (2.7)	MAPKAPK5 (2.7)	EDC4 (2.7)	E2F4 (2.5)	ACD (2.5)	RNF25 (2.3)		GO:0043161	proteasomal ubiquitin-dependent protein catabolic process	0.25	>=0.20	C19orf60 (2.8)	PSMD5 (2.5)	ENSG00000226752 (2.4)	COASY (2.3)	ENSG00000256731 (2.3)	C18orf8 (2.2)	UBAP1 (2.2)	FAM134C (2.1)	PPP4C (2.1)	BAP1 (2.0)
GO:0007548	sex differentiation	0.14	>=0.20	LHCGR (5.0)	NKX3-1 (4.5)	ASZ1 (3.7)	GLYCTK-AS1 (3.2)	NUP210L (3.1)	GATA4 (3.1)	FKBP6 (2.8)	HSD17B1 (2.7)	HORMAD1 (2.6)	GRB14 (2.6)		ENSG00000135862	LAMC1 PPI subnetwork	0.19	>=0.20	ZNRF3 (5.1)	COL18A1 (4.5)	SPRY4 (3.4)	COLEC11 (3.1)	IGF2R (2.7)	LRP4 (2.4)	TIMP4 (2.3)	LPL (2.3)	ASAH1 (2.3)	SPON1 (2.2)		ENSG00000123358	NR4A1 PPI subnetwork	0.15	>=0.20	TRIB1 (2.6)	MAP3K11 (2.2)	SH2B3 (2.1)	PCIF1 (2.1)	SETBP1 (2.1)	AHNAK (2.1)	BMF (2.0)	UBTF (1.8)	SHISA5 (1.7)	PLCB3 (1.7)		GO:0030278	regulation of ossification	0.25	>=0.20	FGFR1 (3.0)	TRPS1 (3.0)	MIER3 (3.0)	ENSG00000250616 (2.7)	MCC (2.2)	NT5E (2.1)	PLEKHH3 (2.0)	COPZ2 (2.0)	NEO1 (1.9)	SLC41A1 (1.7)
ENSG00000215021	PHB2 PPI subnetwork	0.14	>=0.20	ZNF335 (3.4)	AMFR (3.3)	RNF123 (3.3)	GSS (3.1)	RANBP10 (2.8)	C12orf51 (2.7)	APEH (2.6)	FNIP1 (2.6)	HERC1 (2.6)	PLK2 (2.5)		MP:0008246	abnormal leukocyte morphology	0.19	>=0.20	GIMAP4 (5.4)	GIMAP7 (4.5)	GIMAP6 (4.2)	CTSS (4.0)	MYO1F (3.3)	ABCA1 (2.8)	ENSG00000254813 (2.3)	DENND4B (2.3)	TRIB1 (2.1)	CD40 (2.0)		ENSG00000168487	BMP1 PPI subnetwork	0.15	>=0.20	COL7A1 (6.6)	LAMB1 (5.8)	SPON1 (3.3)	IRS1 (2.8)	ELMO3 (2.8)	PLTP (2.3)	ENSG00000235070 (2.2)	ESRP2 (2.2)	ENSG00000254235 (2.1)	SLC26A6 (1.8)		ENSG00000169710	FASN PPI subnetwork	0.25	>=0.20	ALDOA (4.5)	MEGF9 (2.8)	PLK2 (2.5)	KDM4B (2.4)	MACF1 (2.0)	PTRF (1.9)	ENSG00000220069 (1.9)	TNNC1 (1.8)	HTT (1.8)	JUND (1.7)
GO:0006107	oxaloacetate metabolic process	0.14	>=0.20	DNAJC30 (3.9)	BSN-AS2 (2.9)	ANKRD19P (2.8)	TIMP4 (2.7)	MLX (2.7)	INHBE (2.7)	MLXIPL (2.5)	ENSG00000233006 (2.5)	OGFOD1 (2.4)	ARNTL (2.3)		ENSG00000145692	BHMT PPI subnetwork	0.19	>=0.20	F2 (6.4)	FGL1 (6.2)	APOB (5.5)	APOC4 (5.4)	RBP4 (4.2)	PCK1 (2.6)	INHBC (2.2)	INHBE (2.1)	MARCH5 (2.0)	AMFR (2.0)		ENSG00000111987	ENSG00000111987 PPI subnetwork	0.15	>=0.20	TRMT112 (4.6)	MTA2 (4.0)	PCIF1 (2.9)	ACD (2.9)	CTCF (2.8)	STIP1 (2.7)	EDC4 (2.7)	EIF2B1 (2.6)	GANAB (2.6)	RQCD1 (2.5)		ENSG00000172216	CEBPB PPI subnetwork	0.25	>=0.20	JUND (4.1)	ZNF524 (3.1)	MAP3K1 (2.7)	STAG1 (2.4)	FIZ1 (2.4)	INO80E (2.3)	NFE2L1 (2.3)	CHD4 (2.3)	MSL2 (2.2)	SP2 (2.2)
GO:0071706	tumor necrosis factor superfamily cytokine production	0.14	>=0.20	ENSG00000214117 (5.0)	ENSG00000259450 (3.4)	PPM1M (3.1)	ENSG00000124915 (2.9)	TRADD (2.6)	VCAN (2.5)	CTSS (2.5)	PRAM1 (2.5)	IKZF4 (2.4)	SNX10 (2.4)		GO:0030016	myofibril	0.19	>=0.20	MB (10.6)	TPM3 (9.4)	STAC3 (7.9)	SGCG (6.7)	TPM1 (6.3)	PACSIN3 (5.1)	FADS3 (1.9)	ARHGAP1 (1.7)	SACS (1.6)	NKX3-1 (1.4)		ENSG00000172850	LSM2 PPI subnetwork	0.15	>=0.20	TRMT112 (4.6)	MTA2 (4.0)	PCIF1 (2.9)	ACD (2.9)	CTCF (2.8)	STIP1 (2.7)	EDC4 (2.7)	EIF2B1 (2.6)	GANAB (2.6)	RQCD1 (2.5)		KEGG_LONG_TERM_POTENTIATION	KEGG_LONG_TERM_POTENTIATION	0.25	>=0.20	CAPZA2 (4.2)	CAMKV (3.7)	BSN (3.0)	INPP5A (2.9)	RGS17 (2.3)	DAGLA (2.3)	NRXN3 (2.2)	ZNF524 (2.0)	NUDCD3 (1.9)	RHOA (1.9)
REACTOME_SEMAPHORIN_INTERACTIONS	REACTOME_SEMAPHORIN_INTERACTIONS	0.14	>=0.20	MACF1 (4.0)	MYO1F (3.5)	CORO1C (2.9)	TCTA (2.9)	TAOK2 (2.6)	BICD2 (2.6)	DAG1 (2.5)	TPM1 (2.5)	RAB1B (2.4)	PVRL2 (2.4)		ENSG00000103507	BCKDK PPI subnetwork	0.19	>=0.20	TNKS2 (2.6)	GPER (2.5)	ZNF408 (2.4)	MGA (2.4)	PACSIN3 (2.2)	SLC39A1 (2.2)	GLUL (2.2)	NFIA (2.2)	PDE3A (2.0)	MARCH5 (2.0)		ENSG00000204392	LSM2 PPI subnetwork	0.15	>=0.20	TRMT112 (4.6)	MTA2 (4.0)	PCIF1 (2.9)	ACD (2.9)	CTCF (2.8)	STIP1 (2.7)	EDC4 (2.7)	EIF2B1 (2.6)	GANAB (2.6)	RQCD1 (2.5)		GO:0032129	histone deacetylase activity (H3-K9 specific)	0.25	>=0.20	CBX1 (2.9)	PPM1M (2.8)	TMPRSS3 (2.5)	SLC41A1 (2.4)	DENND1A (2.4)	JMY (2.3)	FAM57B (2.3)	NUDT2 (2.2)	ZNF579 (2.2)	NRBF2 (2.2)
ENSG00000085872	CHERP PPI subnetwork	0.14	>=0.20	HNRNPUL1 (5.6)	SF3B4 (4.3)	SF3B2 (4.1)	CRTC2 (3.9)	SP2 (3.6)	RELA (3.5)	ARID1A (3.4)	INO80E (3.4)	GTPBP1 (3.3)	NCOA5 (3.1)		ENSG00000149182	ARFGAP2 PPI subnetwork	0.19	>=0.20	C12orf23 (6.5)	KDELR3 (6.4)	ATG13 (6.2)	GOLPH3L (6.0)	COPB1 (5.5)	RAB1A (3.7)	ARHGAP1 (3.4)	PDXDC1 (3.3)	RPL27AP (3.1)	C11orf49 (3.1)		GO:0019787	small conjugating protein ligase activity	0.15	>=0.20	BRAP (3.9)	RANBP10 (3.8)	TRAFD1 (3.5)	FNIP1 (2.6)	ATXN2 (2.4)	CPEB4 (2.4)	RQCD1 (2.3)	FAF1 (2.2)	GFOD2 (2.2)	RELA (2.1)		GO:0046969	NAD-dependent histone deacetylase activity (H3-K9 specific)	0.25	>=0.20	CBX1 (2.9)	PPM1M (2.8)	TMPRSS3 (2.5)	SLC41A1 (2.4)	DENND1A (2.4)	JMY (2.3)	FAM57B (2.3)	NUDT2 (2.2)	ZNF579 (2.2)	NRBF2 (2.2)
MP:0009548	abnormal platelet aggregation	0.14	>=0.20	PDE3A (3.5)	C3orf54 (3.4)	MRVI1 (3.3)	SLC22A3 (3.1)	DNM3 (2.9)	MARCH2 (2.9)	FUT2 (2.9)	GRB14 (2.8)	MAPKBP1 (2.7)	RLTPR (2.6)		ENSG00000175197	DDIT3 PPI subnetwork	0.19	>=0.20	TRIB1 (6.8)	INHBE (5.3)	CITED2 (3.7)	JOSD1 (3.3)	VEGFA (3.3)	GPR146 (3.0)	TSC22D2 (2.9)	CRY2 (2.9)	FUT1 (2.4)	C7orf50 (2.4)		MP:0000564	syndactyly	0.15	>=0.20	IRS1 (3.7)	MPDZ (3.3)	LAMB1 (2.8)	SOX7 (2.4)	KCNJ2 (2.2)	ESRP2 (2.2)	HMGA2 (2.2)	CUX2 (1.9)	SLC26A6 (1.9)	HSD11B2 (1.7)		GO:0015296	anion:cation symporter activity	0.25	>=0.20	SLC22A2 (6.6)	BHMT (4.8)	DMGDH (4.6)	KIAA1161 (2.9)	SLC26A1 (2.7)	TMEM59L (2.2)	CRLF1 (2.1)	SEMA3G (2.1)	ENSG00000247735 (1.9)	PM20D1 (1.9)
MP:0005023	abnormal wound healing	0.14	>=0.20	FGL1 (6.1)	HP (5.0)	F2 (5.0)	APOA5 (4.1)	PLAUR (3.9)	APOB (3.5)	RBP4 (3.5)	APOC4 (3.3)	DMGDH (2.8)	MEIS1 (2.6)		MP:0008214	increased immature B cell number	0.19	>=0.20	C5orf56 (4.1)	CD40 (3.3)	AKNA (3.0)	LACTB (2.7)	MAMSTR (2.7)	COLEC11 (2.6)	GLUL (2.5)	MRVI1 (2.5)	RELB (2.4)	FADS3 (2.1)		MP:0002452	abnormal antigen presenting cell physiology	0.15	>=0.20	MAFB (3.3)	DPEP2 (2.4)	PLTP (2.4)	FERMT3 (2.2)	PSMB10 (2.2)	SH2B3 (2.1)	LRRC36 (2.0)	PIK3R1 (1.9)	KCNJ2 (1.8)	ZNF335 (1.7)		MP:0003983	decreased cholesterol level	0.25	>=0.20	ACSS2 (4.4)	NPC1L1 (4.3)	APOA5 (3.2)	HACL1 (3.1)	NPC1 (2.7)	MFSD2A (2.7)	ERBB3 (2.4)	ATP6V0A1 (2.4)	LPA (2.3)	GLYCTK (2.2)
ENSG00000198791	CNOT7 PPI subnetwork	0.14	>=0.20	JOSD1 (5.0)	MAFF (3.4)	REEP3 (3.2)	CBX1 (3.2)	NUDT21 (3.0)	CDKN2C (2.9)	NFIA (2.9)	TRADD (2.8)	JUND (2.8)	IP6K2 (2.8)		GO:0070372	regulation of ERK1 and ERK2 cascade	0.19	>=0.20	ENSG00000246283 (4.0)	MEOX2 (3.6)	SPRY4 (3.5)	ZNRF3 (2.6)	C22orf31 (2.5)	ADAMTS10 (2.5)	LRP4 (2.3)	ENSG00000257711 (2.2)	SPON1 (2.2)	GPR146 (2.1)		ENSG00000025796	SEC63 PPI subnetwork	0.15	>=0.20	FKBP2 (5.0)	TMEM208 (4.8)	B3GAT3 (3.3)	TMED2 (3.1)	GANAB (2.8)	ERP29 (2.6)	ENSG00000245937 (2.6)	SHISA5 (2.0)	COPB1 (1.9)	PSKH1 (1.8)		ENSG00000110367	DDX6 PPI subnetwork	0.25	>=0.20	DHX38 (3.5)	ZNF259 (3.3)	ENSG00000220069 (2.5)	NOP2 (2.5)	FIZ1 (2.3)	MYCL1 (2.3)	TXNL4B (2.3)	TRIT1 (2.2)	HTT (2.2)	DYNLRB1 (2.2)
GO:0071902	positive regulation of protein serine/threonine kinase activity	0.14	>=0.20	ENSG00000237773 (3.0)	LPAR5 (2.7)	ENSG00000226674 (2.5)	CEP68 (2.3)	DPEP2 (2.1)	HLX (2.1)	KIAA1161 (2.1)	GPR146 (2.1)	FHOD1 (2.1)	ENSG00000203644 (2.1)		ENSG00000117395	EBNA1BP2 PPI subnetwork	0.19	>=0.20	TSEN2 (4.6)	RRN3 (4.3)	NR2C2AP (4.0)	WBSCR22 (3.2)	MGA (2.8)	THOC1 (2.6)	C7orf50 (2.6)	HSPA4 (2.5)	BTAF1 (2.5)	OGFOD1 (2.5)		GO:0046849	bone remodeling	0.15	>=0.20	VIL1 (2.1)	BCL2 (2.1)	GRB14 (2.1)	CPEB4 (1.9)	TMEM116 (1.8)	ENSG00000254235 (1.8)	SETBP1 (1.5)	KCTD19 (1.5)	FAM109A (1.4)	HSF4 (1.4)		GO:0005924	cell-substrate adherens junction	0.25	>=0.20	PTRF (5.8)	MET (3.0)	INPP5A (3.0)	TNNC1 (2.9)	MACF1 (2.7)	RBMS1 (2.5)	PPP2R3A (2.4)	KIAA0754 (2.4)	AMT (2.2)	ITGB6 (2.2)
ENSG00000185532	PRKG1 PPI subnetwork	0.14	>=0.20	MRVI1 (8.1)	TPM3 (4.6)	TPM1 (4.3)	INPP5A (3.7)	ARHGAP1 (3.4)	KCNK3 (3.4)	ITPR1 (3.0)	MB (3.0)	OPTC (2.9)	SLC12A2 (2.8)		MP:0000125	absent incisors	0.19	>=0.20	PDLIM4 (3.5)	ZNRF3 (3.3)	EYA2 (3.2)	VCAN (3.1)	LGR6 (3.1)	ENSG00000253379 (2.7)	PLAUR (2.5)	FST (2.4)	VPS37D (2.4)	NKX3-1 (2.3)		MP:0004157	interrupted aortic arch	0.15	>=0.20	ENSG00000259471 (3.4)	EYA2 (2.7)	TCTN2 (2.6)	CYTL1 (2.6)	MPDZ (2.5)	SOX7 (2.5)	DMRTA2 (2.3)	RILPL1 (2.1)	ENSG00000256116 (2.1)	HMGA2 (1.9)		ENSG00000206357	RDBP PPI subnetwork	0.25	>=0.20	ENSG00000247853 (3.6)	PSMD5 (3.2)	GAK (3.1)	FBXW2 (2.9)	SF3B2 (2.8)	DYNLRB1 (2.7)	RBPJ (2.6)	BAP1 (2.5)	INO80E (2.5)	TXNL4B (2.4)
MP:0002465	abnormal eosinophil physiology	0.14	>=0.20	GIMAP4 (4.2)	FERMT3 (4.2)	MYO1F (4.1)	DPEP2 (3.9)	ZDHHC18 (3.3)	SH2B3 (3.2)	PPM1M (3.2)	RASIP1 (3.2)	GIMAP6 (3.1)	RASA3 (3.0)		GO:0043292	contractile fiber	0.19	>=0.20	MB (10.4)	TPM3 (9.3)	STAC3 (8.0)	SGCG (6.6)	TPM1 (6.5)	PACSIN3 (4.9)	FADS3 (1.9)	SACS (1.8)	MRVI1 (1.8)	ARHGAP1 (1.7)		ENSG00000152234	ATP5A1 PPI subnetwork	0.15	>=0.20	UQCRC1 (4.4)	HINT1 (2.9)	AHNAK (2.5)	ATP6V0D1 (2.3)	ADAM1 (2.2)	ACAD10 (2.0)	PRDX5 (1.9)	KIAA0895L (1.7)	FAM13A (1.7)	TMED2 (1.6)		ENSG00000206268	RDBP PPI subnetwork	0.25	>=0.20	ENSG00000247853 (3.6)	PSMD5 (3.2)	GAK (3.1)	FBXW2 (2.9)	SF3B2 (2.8)	DYNLRB1 (2.7)	RBPJ (2.6)	BAP1 (2.5)	INO80E (2.5)	TXNL4B (2.4)
KEGG_MATURITY_ONSET_DIABETES_OF_THE_YOUNG	KEGG_MATURITY_ONSET_DIABETES_OF_THE_YOUNG	0.14	>=0.20	PNLIPRP2 (9.5)	CFTR (5.7)	VIL1 (5.4)	GCK (4.5)	MLXIPL (4.5)	CTRL (3.8)	C11orf9 (3.6)	RGS17 (3.1)	INHBC (3.1)	GATA4 (3.1)		ENSG00000182953	ENSG00000182953 PPI subnetwork	0.19	>=0.20	NR2C2AP (4.4)	TSEN2 (4.3)	RPL27AP (3.6)	RRN3 (3.2)	BTAF1 (3.1)	WBSCR22 (3.0)	C7orf50 (2.8)	THOC1 (2.4)	SLC19A1 (2.4)	MGA (2.3)		ENSG00000172062	SMN1 PPI subnetwork	0.15	>=0.20	TRMT112 (4.0)	GTF2H3 (2.3)	E2F4 (2.1)	RQCD1 (2.0)	NUTF2 (1.9)	PINX1 (1.9)	BCL2 (1.8)	EIF2B1 (1.8)	PCNXL3 (1.8)	DDX55 (1.7)		ENSG00000204356	RDBP PPI subnetwork	0.25	>=0.20	ENSG00000247853 (3.6)	PSMD5 (3.2)	GAK (3.1)	FBXW2 (2.9)	SF3B2 (2.8)	DYNLRB1 (2.7)	RBPJ (2.6)	BAP1 (2.5)	INO80E (2.5)	TXNL4B (2.4)
KEGG_NOTCH_SIGNALING_PATHWAY	KEGG_NOTCH_SIGNALING_PATHWAY	0.14	>=0.20	FGFBP3 (3.6)	RGS12 (3.3)	LRP4 (3.3)	RFX4 (3.1)	JMJD1C (3.1)	MYCL1 (3.1)	DAG1 (3.0)	GLYCTK-AS1 (2.9)	BPTF (2.9)	INSR (2.8)		MP:0006413	increased T cell apoptosis	0.19	>=0.20	GIMAP7 (5.0)	GIMAP4 (4.8)	GIMAP6 (4.5)	INPP4B (2.9)	PLCG1 (2.8)	APOC4 (2.7)	AKNA (2.6)	ZDHHC18 (2.4)	ZGPAT (2.2)	GALNT2 (2.1)		ENSG00000205571	SMN2 PPI subnetwork	0.15	>=0.20	TRMT112 (4.0)	GTF2H3 (2.3)	E2F4 (2.1)	RQCD1 (2.0)	NUTF2 (1.9)	PINX1 (1.9)	BCL2 (1.8)	EIF2B1 (1.8)	PCNXL3 (1.8)	DDX55 (1.7)		ENSG00000106397	PLOD3 PPI subnetwork	0.25	>=0.20	APEH (3.7)	ALDOA (2.9)	ENSG00000182109 (2.6)	CAPZA2 (2.5)	C19orf60 (2.2)	YIF1A (2.2)	ENSG00000232661 (2.0)	TMEM175 (2.0)	INO80E (2.0)	PIGU (2.0)
ENSG00000089154	GCN1L1 PPI subnetwork	0.14	>=0.20	STIP1 (4.7)	HSPA4 (4.1)	COPB1 (4.0)	NAA25 (3.7)	NOP2 (3.7)	PSMD12 (3.7)	SYNCRIP (3.6)	UBR1 (3.2)	SF3B2 (3.0)	OGFOD1 (3.0)		ENSG00000117222	RBBP5 PPI subnetwork	0.19	>=0.20	SFMBT1 (4.0)	ARID1A (3.9)	BUD13 (3.5)	NCOA5 (3.4)	BAZ1B (3.2)	MGA (3.2)	GATAD2B (2.9)	HERC1 (2.8)	R3HDM2 (2.8)	DCPS (2.6)		ENSG00000198742	SMURF1 PPI subnetwork	0.15	>=0.20	SETBP1 (2.6)	BCL2 (2.4)	AHNAK (2.3)	RRAS2 (2.3)	IP6K2 (2.2)	UBTF (2.0)	FAF1 (1.9)	RNF25 (1.8)	CDC42SE2 (1.8)	SSPN (1.6)		MP:0000189	hypoglycemia	0.25	>=0.20	LPL (6.6)	MOSC1 (3.8)	GPAM (3.5)	BHMT (3.2)	SEMA3G (2.7)	DMGDH (2.7)	SYT4 (2.5)	RGS17 (2.4)	ASPHD1 (2.3)	GLYCTK (2.3)
MP:0002432	abnormal CD4-positive T cell morphology	0.14	>=0.20	IKZF4 (5.0)	SKAP1 (4.5)	INPP4B (3.8)	DDB2 (3.2)	FERMT3 (3.1)	GIMAP4 (3.1)	TNFAIP8 (2.9)	ZDHHC18 (2.8)	GIMAP7 (2.8)	LPAR5 (2.7)		GO:0005605	basal lamina	0.19	>=0.20	COL18A1 (6.1)	SFN (3.6)	RASIP1 (2.9)	CYP2W1 (2.9)	MTMR11 (2.7)	SPON1 (2.6)	C1orf172 (2.5)	PVRL2 (2.4)	CTSK (2.3)	FUT1 (2.3)		GO:0045686	negative regulation of glial cell differentiation	0.15	>=0.20	ENSG00000259471 (2.5)	CUX2 (2.3)	DMRTA2 (2.1)	KBTBD8 (2.1)	SPON1 (1.9)	RILPL1 (1.9)	DNAH10 (1.8)	ENSG00000254235 (1.7)	CYTL1 (1.7)	STK36 (1.6)		GO:0000187	activation of MAPK activity	0.25	>=0.20	ENSG00000243224 (3.0)	ENSG00000237773 (2.6)	PGS1 (2.4)	ENSG00000226645 (2.2)	AHR (2.0)	ITGB6 (1.9)	BACE2 (1.9)	MET (1.9)	ANKRD28 (1.8)	GDPD3 (1.8)
MP:0009546	absent gastric milk in neonates	0.14	>=0.20	SV2A (3.3)	STMN3 (3.3)	EYA2 (3.3)	CUX2 (3.0)	NRXN3 (3.0)	TRPS1 (2.9)	SETBP1 (2.8)	GPER (2.7)	DAO (2.6)	SFN (2.5)		MP:0008211	decreased mature B cell number	0.19	>=0.20	CD40 (4.1)	GIMAP7 (3.8)	AKNA (3.5)	CTSS (3.4)	RELB (3.2)	INSR (3.0)	GIMAP6 (2.4)	DENND4B (2.4)	GIMAP4 (2.4)	FADS3 (2.3)		ENSG00000181827	RFX7 PPI subnetwork	0.16	>=0.20	LCAT (3.4)	CYP27A1 (3.1)	COL7A1 (2.5)	ESRP2 (2.5)	ENSG00000259450 (2.2)	PLTP (2.0)	TTLL4 (1.9)	ALDH2 (1.8)	CYTL1 (1.7)	GPR137 (1.6)		MP:0001426	polydipsia	0.25	>=0.20	SLC22A2 (6.0)	BHMT (5.4)	DMGDH (4.5)	ITGB6 (2.9)	SEMA3G (2.5)	PIGU (2.2)	ENSG00000232661 (2.1)	TMEM106B (2.1)	TP53INP2 (2.0)	GDPD3 (1.9)
ENSG00000106123	EPHB6 PPI subnetwork	0.14	>=0.20	KCNJ2 (3.3)	ENSG00000253792 (3.3)	BANP (3.1)	BPTF (3.0)	INSR (2.9)	DGKQ (2.8)	NCOA6 (2.8)	KDM4B (2.7)	MEGF9 (2.7)	NCOA2 (2.5)		ENSG00000155508	CNOT8 PPI subnetwork	0.19	>=0.20	JOSD1 (3.4)	MGA (3.3)	SFMBT1 (2.8)	NUDT21 (2.7)	FEN1 (2.7)	BAZ1B (2.7)	CKAP5 (2.6)	OGFOD1 (2.5)	MYBL2 (2.5)	LUC7L2 (2.5)		GO:0022602	ovulation cycle process	0.16	>=0.20	GRB14 (3.1)	PIK3R1 (3.0)	PLEKHG4 (2.6)	ENSG00000235070 (2.6)	BAIAP2L2 (2.4)	EYA2 (2.3)	FAM13A (2.2)	RASD1 (1.8)	GATA4 (1.7)	ENSG00000256116 (1.5)		ENSG00000105974	CAV1 PPI subnetwork	0.25	>=0.20	PTRF (4.0)	MET (3.7)	RAB1B (3.3)	NT5E (3.2)	DAG1 (2.6)	NFE2L1 (2.6)	ATP6V0A1 (2.5)	SEMA3G (2.5)	AHR (2.3)	PLEKHH3 (2.2)
GO:0001104	RNA polymerase II transcription cofactor activity	0.14	>=0.20	GATAD2B (3.8)	BPTF (3.5)	RBBP5 (3.4)	MSL2 (3.3)	GPN2 (3.1)	IP6K2 (2.9)	ARID1A (2.9)	MPDZ (2.8)	ARL15 (2.4)	DNAJC30 (2.3)		ENSG00000069345	DNAJA2 PPI subnetwork	0.19	>=0.20	HSPA4 (5.1)	RAB1A (2.9)	COPB1 (2.7)	CORO1C (2.5)	PSMD12 (2.5)	RBBP5 (2.4)	TOMM22 (2.3)	CITED2 (2.1)	TOP1 (1.8)	ENSG00000225063 (1.8)		ENSG00000108953	YWHAE PPI subnetwork	0.16	>=0.20	STIP1 (3.1)	TRIB1 (2.8)	UBTF (2.4)	HMGA2 (2.2)	TMED2 (2.2)	ATP6V0D1 (2.1)	UQCRC1 (1.9)	BCL2L11 (1.9)	ETV4 (1.8)	GATA6 (1.8)		ENSG00000135387	CAPRIN1 PPI subnetwork	0.25	>=0.20	SYNCRIP (3.4)	FIZ1 (3.2)	AFF1 (2.8)	BUD13 (2.7)	RBPJ (2.6)	HNRNPK (2.4)	SF3B2 (2.4)	DCP2 (2.4)	DHX38 (2.3)	ZNF579 (2.1)
ENSG00000104973	MED25 PPI subnetwork	0.14	>=0.20	GPN2 (4.0)	NRBF2 (3.6)	EDC4 (3.4)	DHX8 (3.2)	SNX11 (3.2)	TXNL4B (3.0)	MED9 (2.9)	BTAF1 (2.9)	IPPK (2.8)	JMJD1C (2.7)		GO:0008144	drug binding	0.19	>=0.20	GPR146 (3.0)	RBP4 (2.9)	APOB (2.3)	SYN2 (2.2)	PPARG (2.2)	ANO3 (2.1)	LPL (2.1)	MRVI1 (2.0)	NKX3-1 (2.0)	FGL1 (2.0)		ENSG00000182953	ENSG00000182953 PPI subnetwork	0.16	>=0.20	DDX55 (4.4)	NAA25 (3.6)	PINX1 (3.4)	TUT1 (3.2)	INTS5 (3.2)	EIF2B1 (2.7)	KBTBD8 (2.6)	TRMT112 (2.5)	ZNF142 (2.5)	BCS1L (2.5)		GO:0032330	regulation of chondrocyte differentiation	0.25	>=0.20	DNAH1 (3.2)	MET (2.5)	MCC (2.3)	FGFR1 (2.1)	TRPS1 (2.0)	EBF2 (2.0)	ENSG00000223561 (1.9)	SLC26A1 (1.9)	FIZ1 (1.9)	TMEM106B (1.9)
ENSG00000153147	SMARCA5 PPI subnetwork	0.14	>=0.20	HIST2H2BE (9.3)	CHD4 (3.3)	MIER3 (3.0)	CBX1 (2.8)	USP37 (2.7)	CTCF (2.6)	UBTF (2.5)	GKAP1 (2.5)	RNF157 (2.5)	DENND1A (2.5)		GO:0035295	tube development	0.19	>=0.20	ZNRF3 (3.3)	LRP4 (2.9)	PVRL2 (2.8)	SPON1 (2.6)	GLI2 (2.5)	SPRY4 (2.3)	COL18A1 (2.2)	NKX3-1 (2.2)	C1orf172 (2.1)	ADAMTS10 (2.1)		ENSG00000113643	RARS PPI subnetwork	0.16	>=0.20	NAA25 (3.4)	BCS1L (3.2)	EDC4 (2.5)	DUS2L (2.4)	ENSG00000245937 (2.3)	CDC42SE2 (2.2)	FAF1 (2.1)	MAFF (2.1)	SSPN (2.1)	GTF2H3 (2.0)		MP:0002404	increased intestinal adenoma incidence	0.25	>=0.20	DAG1 (2.5)	ENSG00000247853 (2.4)	HIRIP3 (2.3)	HACL1 (2.3)	ZFP64 (2.1)	APEH (2.0)	NISCH (2.0)	MIER3 (2.0)	GSS (1.9)	TUBG1 (1.8)
ENSG00000153914	SREK1 PPI subnetwork	0.14	>=0.20	LUC7L2 (5.0)	SYNCRIP (4.5)	NUCKS1 (4.2)	HNRNPK (4.2)	NCOA5 (3.6)	CTCF (3.6)	TOP1 (3.5)	THOC1 (3.3)	DDX17 (3.3)	MTA2 (2.9)		ENSG00000106355	LSM5 PPI subnetwork	0.19	>=0.20	BTF3P12 (3.0)	NUDT21 (2.9)	RPL27AP (2.9)	OGFOD1 (2.6)	SF3B4 (2.5)	BUD13 (2.5)	RRN3 (2.3)	ZGPAT (2.3)	VPS53 (2.1)	CKAP5 (2.0)		ENSG00000101158	TH1L PPI subnetwork	0.16	>=0.20	TRMT112 (3.6)	EDC4 (3.5)	ACD (2.8)	BAD (2.8)	E2F4 (2.6)	TMEM208 (2.4)	RQCD1 (2.3)	ZNF142 (2.1)	C16orf48 (2.1)	DHX8 (2.1)		ENSG00000074054	CLASP1 PPI subnetwork	0.25	>=0.20	NCAPG (7.3)	TRAIP (6.2)	UHRF1 (4.4)	HIRIP3 (3.4)	PSMC3IP (3.4)	NUCKS1 (3.1)	RMI1 (2.9)	LRRC8E (2.4)	TUBG1 (2.3)	HMGB3P1 (1.8)
MP:0005030	absent amnion	0.14	>=0.20	SLC22A2 (4.4)	VIL1 (3.3)	HCN4 (3.3)	PEPD (3.0)	GLYCTK (3.0)	BHMT (3.0)	DAO (2.9)	DMGDH (2.9)	ABP1 (2.7)	GATA4 (2.5)		ENSG00000165916	PSMC3 PPI subnetwork	0.19	>=0.20	PSMD12 (5.8)	HSPA4 (3.0)	YKT6 (2.7)	WBSCR22 (2.7)	COPB1 (2.6)	VPS53 (2.6)	BRE (2.6)	RAB1A (2.4)	RBBP5 (2.2)	ARFGAP2 (2.1)		GO:0008168	methyltransferase activity	0.16	>=0.20	CCDC51 (4.6)	BCS1L (4.4)	DDX55 (3.8)	DDX28 (3.6)	DUS2L (3.5)	PINX1 (3.2)	INTS5 (2.9)	GTF2H3 (2.8)	TUT1 (2.6)	ZNF142 (2.4)		GO:0016053	organic acid biosynthetic process	0.25	>=0.20	PM20D1 (5.3)	GLYCTK (4.0)	DMGDH (3.7)	SUOX (3.6)	LPAL2 (3.5)	BHMT (3.1)	SLC26A1 (3.0)	HACL1 (3.0)	ACSS2 (2.9)	LPA (2.7)
ENSG00000136634	IL10 PPI subnetwork	0.14	>=0.20	HLX (3.3)	GPR146 (3.3)	AHR (3.1)	IKZF4 (3.0)	GIMAP4 (2.9)	SLC22A3 (2.9)	ZDHHC18 (2.8)	RAPGEF6 (2.8)	SLC19A1 (2.7)	ENSG00000256731 (2.6)		ENSG00000100345	MYH9 PPI subnetwork	0.19	>=0.20	TPM1 (5.8)	MRVI1 (4.5)	ARHGAP1 (3.7)	MB (3.5)	CORO1C (3.5)	TRNP1 (3.3)	TPM3 (2.4)	MYO1F (2.3)	SACS (2.2)	HERC1 (1.9)		GO:0030169	low-density lipoprotein particle binding	0.16	>=0.20	EXOC3L1 (3.6)	PLTP (3.0)	ENSG00000259450 (2.8)	LCAT (2.8)	SH2B3 (2.7)	MAFB (2.7)	CYTL1 (2.7)	FERMT3 (2.6)	CYP27A1 (2.4)	PLEKHG4 (2.2)		GO:0046394	carboxylic acid biosynthetic process	0.25	>=0.20	PM20D1 (5.3)	GLYCTK (4.0)	DMGDH (3.7)	SUOX (3.6)	LPAL2 (3.5)	BHMT (3.1)	SLC26A1 (3.0)	HACL1 (3.0)	ACSS2 (2.9)	LPA (2.7)
MP:0003304	large intestinal inflammation	0.14	>=0.20	RELB (5.6)	RELA (3.9)	EML3 (3.6)	SLC41A1 (3.5)	LACTB (3.4)	ZDHHC18 (3.3)	BCL2L11 (3.2)	SIPA1 (3.0)	ABCA1 (3.0)	RFT1 (2.9)		GO:0051017	actin filament bundle assembly	0.19	>=0.20	ABP1 (3.3)	SLC22A5 (3.0)	FAM101B (2.7)	ENSG00000233006 (2.6)	MRVI1 (2.4)	ENSG00000228274 (2.2)	SLC18A1 (2.1)	LINC00311 (2.0)	OTUD7B (2.0)	RAB3IL1 (2.0)		ENSG00000198793	MTOR PPI subnetwork	0.16	>=0.20	FAF1 (2.5)	C12orf51 (2.5)	BMF (2.3)	PCNXL3 (2.3)	NAA25 (2.2)	PTPN11 (2.2)	EML3 (2.0)	FAM13A (1.9)	ATP6V0D1 (1.9)	ENSG00000235070 (1.7)		ENSG00000197043	ANXA6 PPI subnetwork	0.25	>=0.20	MACF1 (3.9)	RHOA (3.2)	HNRNPK (2.9)	PLK2 (2.9)	KIAA0754 (2.8)	PTRF (2.3)	GALNT2 (2.2)	RBMS1 (2.1)	ALDOA (2.0)	SEMA3G (1.9)
REACTOME_PLATELET_HOMEOSTASIS	REACTOME_PLATELET_HOMEOSTASIS	0.14	>=0.20	MRVI1 (6.1)	PDE3A (5.7)	INPP5A (5.0)	ITPR1 (3.4)	KCNK3 (3.4)	MEIS1 (3.2)	RASA3 (3.0)	PCDH17 (2.9)	THRB (2.7)	SYT4 (2.7)		ENSG00000167552	TUBA1A PPI subnetwork	0.19	>=0.20	HIST2H2BE (4.3)	CORO1C (4.0)	HSPA4 (3.7)	CLPTM1 (2.7)	STX1A (2.1)	MPP2 (2.1)	MAPK8IP1 (2.0)	CMIP (1.9)	TOP1 (1.9)	ANO3 (1.8)		ENSG00000010278	CD9 PPI subnetwork	0.16	>=0.20	SLC12A4 (3.3)	ABCA1 (3.1)	GANAB (2.8)	ERP29 (2.5)	SLC12A2 (2.4)	SHISA5 (2.3)	LAMB1 (2.2)	ETV4 (2.1)	PLCB3 (2.0)	SOX7 (2.0)		ENSG00000172175	MALT1 PPI subnetwork	0.25	>=0.20	SNX11 (3.2)	C18orf8 (3.0)	UBAP1 (3.0)	ARNTL (2.8)	HCN4 (2.7)	ENSG00000182109 (2.7)	ENSG00000256731 (2.2)	BSN-AS2 (1.9)	PSMD5 (1.9)	RAB7L1 (1.9)
ENSG00000076928	ARHGEF1 PPI subnetwork	0.14	>=0.20	KIAA0754 (4.2)	SH2B3 (4.0)	RASA3 (3.3)	NUDCD3 (3.1)	NT5E (3.0)	HERC1 (2.9)	FADS3 (2.8)	RRAS2 (2.8)	ADAMTS10 (2.7)	AXL (2.7)		GO:0044449	contractile fiber part	0.19	>=0.20	MB (10.8)	TPM3 (9.2)	STAC3 (7.7)	SGCG (6.7)	TPM1 (6.5)	PACSIN3 (4.9)	FADS3 (1.9)	ARHGAP1 (1.7)	SACS (1.5)	MRVI1 (1.5)		ENSG00000172201	ID4 PPI subnetwork	0.16	>=0.20	FAM109A (2.9)	MAFB (2.3)	RILPL1 (2.3)	EYA2 (2.2)	CDC42SE2 (2.2)	ITPR2 (2.2)	DMRTA2 (2.0)	ALDH2 (1.9)	ENSG00000245937 (1.8)	PLCB3 (1.7)		GO:2000241	regulation of reproductive process	0.25	>=0.20	DCAF16 (2.9)	BUD13 (2.6)	ENSG00000247853 (2.4)	ENSG00000223561 (2.4)	TXNL4B (2.4)	DCP2 (2.2)	BPTF (1.9)	UBAP1 (1.9)	TRIT1 (1.6)	ENSG00000226645 (1.6)
MP:0010392	prolonged QRS complex duration	0.14	>=0.20	PDE3A (4.5)	SSPN (4.0)	GATA6 (4.0)	WNT2 (3.8)	KCNK3 (3.6)	GATA4 (3.5)	DNAH10 (3.0)	DNAJC4 (2.8)	MACF1 (2.6)	SGCG (2.6)		GO:0071222	cellular response to lipopolysaccharide	0.19	>=0.20	ZC3H12C (3.2)	LHCGR (3.0)	ENSG00000214117 (2.8)	LPIN3 (2.5)	PLAUR (2.5)	INSR (2.4)	MTMR11 (2.4)	C5orf56 (2.3)	NTN5 (2.2)	USP3 (2.2)		ENSG00000124198	ARFGEF2 PPI subnetwork	0.16	>=0.20	NAA25 (4.3)	COPB1 (3.4)	DDX55 (3.3)	PCNXL3 (3.2)	ZNF142 (2.9)	EDC4 (2.8)	INTS5 (2.7)	GANAB (2.5)	PINX1 (2.4)	ZNF335 (2.4)		ENSG00000179295	PTPN11 PPI subnetwork	0.25	>=0.20	SEMA3G (3.1)	MAP3K1 (2.6)	PCDH17 (2.5)	HTT (2.4)	NUDCD3 (2.2)	LPAR5 (2.1)	AHR (2.0)	TWF2 (1.9)	ERBB3 (1.9)	WNT2 (1.9)
MP:0000373	belly spot	0.14	>=0.20	ENSG00000226674 (4.2)	MET (3.8)	ENSG00000254813 (3.3)	GLI2 (3.3)	DSTYK (3.3)	ARL15 (2.9)	COBLL1 (2.8)	ERBB3 (2.8)	LAMB1 (2.8)	BNC2 (2.7)		GO:0051635	bacterial cell surface binding	0.19	>=0.20	APOC4 (4.2)	INHBC (3.4)	MYO1F (3.3)	PRAM1 (3.2)	FGL1 (3.2)	SLC35C1 (2.8)	COLEC11 (2.7)	INHBE (2.3)	F2 (2.2)	FAM101B (2.0)		ENSG00000062038	CDH3 PPI subnetwork	0.16	>=0.20	ELMO3 (4.3)	ESRP2 (4.2)	PLCB3 (3.1)	SLC12A2 (2.6)	IP6K2 (2.4)	VEGFA (2.4)	MTA2 (2.4)	EXOC3L1 (2.2)	HCAR1 (2.1)	NUTF2 (2.1)		MP:0006069	abnormal retinal neuronal layer morphology	0.25	>=0.20	FAM57B (3.5)	AFF1 (2.2)	BACE2 (2.2)	RAB7L1 (2.1)	LPL (2.1)	DAG1 (2.1)	TRPS1 (1.9)	NRXN3 (1.8)	C17orf58 (1.8)	PLK2 (1.7)
MP:0000788	abnormal cerebral cortex morphology	0.14	>=0.20	DMRTA2 (7.0)	FGFBP3 (4.7)	RFX4 (4.1)	ABCA1 (2.9)	KCTD13 (2.7)	CNTN2 (2.7)	MAPK8IP1 (2.6)	NFIA (2.5)	MPDZ (2.4)	FST (2.4)		ENSG00000186832	KRT16 PPI subnetwork	0.19	>=0.20	F2 (6.1)	FGL1 (5.0)	APOB (4.7)	APOC4 (3.9)	RBP4 (3.3)	PNLIPRP2 (3.3)	ABCA1 (3.3)	INHBE (2.7)	NR0B2 (2.6)	MLXIPL (2.2)		GO:0005112	Notch binding	0.16	>=0.20	SOX7 (2.9)	COL7A1 (2.7)	EXOC3L1 (2.5)	CELSR3 (2.3)	ITPR2 (2.2)	HSF4 (2.2)	ESRRA (2.1)	FLRT1 (1.8)	RILPL1 (1.8)	ENSG00000259450 (1.7)		MP:0004016	decreased bone mass	0.25	>=0.20	MOSC1 (2.8)	CFTR (2.7)	TRPS1 (2.5)	BSN-AS2 (2.4)	HSD17B1 (2.2)	BTD (2.0)	ENSG00000247853 (1.9)	NT5E (1.8)	LPAR5 (1.7)	C4orf44 (1.7)
ENSG00000070061	IKBKAP PPI subnetwork	0.14	>=0.20	BTF3P12 (2.8)	RNF25 (2.6)	THOC1 (2.6)	MARCH5 (2.5)	BMF (2.5)	BCL7B (2.5)	DDX55 (2.4)	RANBP10 (2.4)	SF3B4 (2.4)	LRRC8E (2.2)		ENSG00000125740	FOSB PPI subnetwork	0.19	>=0.20	TRIB1 (6.8)	CITED2 (4.2)	VEGFA (3.7)	ARNT (2.4)	INHBE (2.4)	MAP3K1 (2.3)	NR0B2 (2.3)	ENSG00000257711 (2.1)	CPEB3 (2.1)	TSC22D2 (2.0)		ENSG00000205609	EIF3CL PPI subnetwork	0.16	>=0.20	PINX1 (4.6)	NAA25 (3.8)	EIF2B1 (2.8)	TUT1 (2.8)	DDX55 (2.6)	KBTBD8 (2.5)	FAF1 (2.2)	BCS1L (2.1)	DUS2L (2.0)	PTPN11 (2.0)		GO:0000030	mannosyltransferase activity	0.25	>=0.20	PIGU (4.8)	TMEM175 (4.7)	TCTA (4.5)	YIF1A (3.4)	ENSG00000226752 (3.1)	NAGLU (2.6)	KIAA1161 (2.5)	IDUA (2.3)	NICN1 (2.2)	SNX14 (2.2)
ENSG00000164399	IL3 PPI subnetwork	0.14	>=0.20	IKZF4 (3.5)	HLX (3.3)	GPR146 (3.2)	GIMAP4 (3.1)	RELB (3.0)	RAPGEF6 (2.9)	ZDHHC18 (2.8)	SLC22A3 (2.7)	SLC19A1 (2.7)	RBPJ (2.6)		GO:0050778	positive regulation of immune response	0.19	>=0.20	AKNA (3.5)	CTSS (3.2)	GIMAP7 (3.2)	GIMAP6 (3.1)	INHBC (2.8)	GIMAP4 (2.8)	SNX10 (2.7)	MYO1F (2.6)	ENSG00000259530 (2.5)	SLC35C1 (2.4)		ENSG00000108379	WNT3 PPI subnetwork	0.16	>=0.20	CYTL1 (3.1)	SSPN (2.8)	EYA2 (2.4)	TTLL4 (2.4)	SPON1 (2.2)	CUX2 (2.1)	TMEM116 (2.1)	HSD11B2 (2.0)	ETV4 (1.9)	SLC12A4 (1.8)		ENSG00000179348	GATA2 PPI subnetwork	0.25	>=0.20	KDM4B (3.6)	HMBS (3.4)	C3orf54 (3.3)	JUND (2.7)	PACS1 (2.6)	KIAA1683 (2.5)	CHD4 (2.4)	RAB7L1 (2.2)	PRR15L (2.0)	MAP3K1 (2.0)
GO:0030027	lamellipodium	0.14	>=0.20	LAMB1 (3.4)	SLC39A1 (3.3)	MACF1 (3.2)	FAM101B (3.2)	ARHGAP1 (3.1)	GPER (3.1)	PLCB3 (3.0)	SIPA1 (2.7)	ARL15 (2.5)	PACS1 (2.5)		ENSG00000135679	MDM2 PPI subnetwork	0.19	>=0.20	DDB2 (2.6)	TPM3 (2.5)	ARID1A (2.2)	HNRNPUL1 (2.2)	FAM100B (2.1)	ARNT (2.0)	MYBL2 (2.0)	SMCR5 (2.0)	BICD2 (2.0)	AKNA (1.9)		ENSG00000137413	TAF8 PPI subnetwork	0.16	>=0.20	THAP11 (3.5)	KBTBD8 (3.2)	MAPKAPK5 (2.6)	USP37 (2.3)	GTF2H3 (1.8)	RAPGEF6 (1.7)	BCL2L11 (1.6)	CTCF (1.6)	ACD (1.6)	OPTC (1.5)		MP:0003910	decreased eating behavior	0.25	>=0.20	GAL3ST3 (3.0)	BMP8A (2.7)	LPAL2 (2.5)	ACSS2 (2.4)	ATP6V0A1 (2.3)	NRXN3 (2.3)	ENSG00000124915 (2.2)	SLC37A4 (2.1)	LINGO2 (1.9)	LPA (1.8)
ENSG00000132361	KIAA0664 PPI subnetwork	0.14	>=0.20	NOP2 (4.4)	PINX1 (4.0)	NAA25 (3.7)	HSPA4 (3.7)	SYNCRIP (3.7)	OGFOD1 (3.6)	RRN3 (3.6)	ZNF259 (3.5)	PSMD12 (3.4)	VPS53 (3.1)		ENSG00000184897	H1FX PPI subnetwork	0.19	>=0.20	BTAF1 (3.7)	LUC7L2 (3.7)	HSPA4 (2.9)	TOP1 (2.9)	NCOA5 (2.7)	DDX17 (2.4)	ENSG00000233559 (2.3)	CORO1C (2.2)	CREB3L4 (2.0)	GLUL (2.0)		MP:0000711	thymus cortex hypoplasia	0.16	>=0.20	SHISA5 (2.6)	RLTPR (2.6)	BCL2L11 (2.4)	BCL2 (2.3)	PCNXL3 (2.3)	SPON1 (2.2)	EML3 (2.0)	ZNF142 (1.9)	ENSG00000256234 (1.7)	PEPD (1.7)		ENSG00000172399	MYOZ2 PPI subnetwork	0.25	>=0.20	TNNC1 (8.0)	PPP2R3A (3.9)	COLQ (3.6)	ENSG00000223561 (2.3)	AFF1 (2.1)	TMEM106B (2.0)	INPP5A (1.8)	PCCB (1.5)	IFFO1 (1.4)	PLK2 (1.4)
GO:0008009	chemokine activity	0.14	>=0.20	CSF1 (6.2)	CD40 (4.2)	PLAUR (3.9)	RELB (3.6)	PSMB10 (3.4)	MAFB (3.2)	TNFAIP8 (3.0)	RBPJ (2.7)	MAFF (2.7)	PVRL2 (2.5)		MP:0006358	absent pinna reflex	0.19	>=0.20	DMRT2 (4.8)	TECTB (3.9)	ENSG00000234899 (2.8)	IZUMO1 (2.5)	DSTYK (2.5)	TRNP1 (2.5)	NTN5 (2.4)	RAB3IL1 (2.4)	CTSK (2.3)	FZD9 (2.3)		ENSG00000150768	DLAT PPI subnetwork	0.16	>=0.20	COPB1 (3.0)	UQCRC1 (2.5)	VEGFA (2.3)	MACROD1 (2.1)	STIP1 (2.1)	FAM13A (2.1)	KCNK3 (1.9)	PFKFB4 (1.8)	KCTD19 (1.8)	PEPD (1.7)		GO:0000080	G1 phase of mitotic cell cycle	0.25	>=0.20	ENSG00000253734 (2.3)	ANKRD28 (2.1)	RGS12 (2.0)	MAP2K7 (1.8)	KIAA0754 (1.8)	PLEKHH3 (1.8)	KIAA1683 (1.7)	GSS (1.6)	ENSG00000234494 (1.5)	IFFO1 (1.5)
ENSG00000103152	MPG PPI subnetwork	0.14	>=0.20	PSMD5 (4.2)	RAB1A (4.0)	CAPZA2 (3.7)	HINT1 (3.7)	OGFOD1 (3.3)	RANBP10 (2.8)	HNRNPK (2.7)	PSMD12 (2.6)	NUTF2 (2.6)	STIP1 (2.4)		KEGG_UBIQUITIN_MEDIATED_PROTEOLYSIS	KEGG_UBIQUITIN_MEDIATED_PROTEOLYSIS	0.19	>=0.20	UBR1 (3.2)	MARCH5 (3.1)	TNKS2 (3.0)	HERC1 (2.9)	COPB1 (2.8)	SSH1 (2.7)	ARFGAP2 (2.5)	CKAP5 (2.3)	C12orf23 (2.3)	RAB1A (2.2)		ENSG00000108504	ENSG00000108504 PPI subnetwork	0.16	>=0.20	CDKN2C (3.6)	CENPT (3.1)	CPEB4 (2.4)	RQCD1 (2.4)	GTF2H3 (2.3)	FAF1 (2.1)	RANBP10 (2.1)	ENSG00000256234 (2.0)	PTPN11 (1.8)	KCTD19 (1.7)		ENSG00000124789	NUP153 PPI subnetwork	0.25	>=0.20	PSMD5 (3.1)	PIGU (2.9)	TUBG1 (2.8)	RMI1 (2.4)	C18orf8 (2.4)	BUD13 (2.4)	SYNCRIP (2.3)	STAG1 (2.3)	TRAIP (2.3)	HIRIP3 (2.2)
GO:0048706	embryonic skeletal system development	0.14	>=0.20	DMRT2 (4.7)	EBF2 (3.7)	MEIS1 (3.6)	ENSG00000235300 (3.4)	MEOX2 (3.4)	BNC2 (3.2)	KLF14 (3.2)	COPZ2 (3.0)	VPS37D (2.9)	HMGA2 (2.8)		GO:0045471	response to ethanol	0.19	>=0.20	RASA3 (2.7)	BTF3P12 (2.6)	ENSG00000214117 (2.5)	PRAM1 (2.4)	ENSG00000246283 (2.3)	ENSG00000219491 (2.2)	THRB (1.9)	MARCH2 (1.9)	TIMP4 (1.9)	SLC18A1 (1.8)		GO:0060560	developmental growth involved in morphogenesis	0.16	>=0.20	FLRT1 (3.2)	ENSG00000253695 (3.0)	ENSG00000259471 (2.8)	CUX2 (2.5)	HMGA2 (2.5)	STK36 (2.1)	C12orf47 (2.0)	EYA2 (1.9)	IRS1 (1.7)	CYTL1 (1.7)		REACTOME_NCAM_SIGNALING_FOR_NEURITE_OUT:GROWTH	REACTOME_NCAM_SIGNALING_FOR_NEURITE_OUT:GROWTH	0.25	>=0.20	CNIH2 (3.2)	PCDH17 (3.0)	DAG1 (2.8)	NRXN3 (2.6)	ERBB3 (2.4)	PTRF (2.3)	RNF123 (2.3)	CRLF1 (2.1)	TUBG2 (2.1)	MACF1 (2.1)
GO:0003007	heart morphogenesis	0.14	>=0.20	GATA6 (4.0)	HCN4 (3.7)	GATA4 (3.4)	SOX7 (2.8)	ENSG00000234899 (2.8)	ZFPM2 (2.7)	AGRP (2.6)	TNNC1 (2.6)	SGCG (2.6)	COLQ (2.6)		ENSG00000049246	PER3 PPI subnetwork	0.19	>=0.20	CRY2 (4.3)	JOSD1 (3.9)	TMCC1 (3.2)	BCL7B (3.0)	ZHX3 (2.8)	EYA2 (2.7)	SLC35C1 (2.5)	GLUL (2.4)	BBS2 (2.3)	TIMP4 (2.2)		ENSG00000119718	EIF2B2 PPI subnetwork	0.16	>=0.20	DUS2L (3.6)	COPB1 (3.3)	RNF25 (3.3)	PINX1 (3.1)	CENPT (2.7)	UQCRC1 (2.6)	CCDC51 (2.6)	DDX55 (2.6)	FAF1 (2.6)	DDX28 (2.5)		MP:0002945	abnormal inhibitory postsynaptic currents	0.25	>=0.20	RIT2 (5.1)	TMEM59L (4.9)	TMEM151A (4.3)	BSN (4.3)	DOC2A (4.2)	NRXN3 (4.0)	CAMKV (3.8)	NEGR1 (3.2)	DAGLA (3.0)	SYT4 (2.9)
MP:0000125	absent incisors	0.14	>=0.20	ENSG00000256731 (3.9)	ENSG00000243224 (3.7)	NEO1 (3.6)	PDLIM4 (3.5)	ZNRF3 (3.3)	EYA2 (3.2)	VCAN (3.1)	LGR6 (3.1)	ENSG00000253379 (2.7)	DAGLA (2.7)		GO:0005539	glycosaminoglycan binding	0.19	>=0.20	ECM2 (4.9)	CTSK (4.0)	MEOX2 (3.7)	RBP4 (3.6)	CSF1 (3.4)	VCAN (3.4)	RSPO3 (3.3)	FST (3.2)	SOST (2.5)	LPL (2.5)		MP:0008873	increased physiological sensitivity to xenobiotic	0.16	>=0.20	SPON1 (3.4)	CYTL1 (2.9)	ENSG00000254235 (2.5)	ITPR2 (2.5)	ENSG00000228536 (2.5)	ALDH2 (2.3)	AGRP (2.1)	CYP27A1 (2.1)	PLTP (1.9)	ACSL6 (1.8)		GO:0002062	chondrocyte differentiation	0.25	>=0.20	TRPS1 (2.9)	FGFR1 (2.8)	COPZ2 (2.6)	EBF2 (2.2)	CRLF1 (2.0)	NT5E (2.0)	DNAH1 (1.9)	TMEM106B (1.8)	PMFBP1 (1.6)	NEO1 (1.6)
ENSG00000011485	PPP5C PPI subnetwork	0.14	>=0.20	MAS1 (5.0)	CAPZA2 (4.0)	ANO3 (4.0)	CAMKV (3.7)	NUDCD3 (3.6)	CNIH2 (3.3)	STX1A (3.1)	ANKRD19P (2.9)	DAGLA (2.9)	BSN (2.9)		MP:0000069	kyphoscoliosis	0.19	>=0.20	KDELR3 (3.6)	SLC39A1 (3.3)	CYP2W1 (3.1)	TBL2 (3.1)	SLC22A5 (2.9)	AXL (2.8)	LHCGR (2.7)	GPER (2.7)	ST3GAL4 (2.6)	ENSG00000233006 (2.3)		ENSG00000174292	TNK1 PPI subnetwork	0.16	>=0.20	ELMO3 (3.9)	COL7A1 (3.5)	ETV4 (3.1)	ESRP2 (3.0)	DMRTA2 (2.6)	RILPL1 (2.6)	BAIAP2L2 (2.4)	IRS1 (2.4)	FHOD1 (2.3)	VEGFA (2.2)		ENSG00000131652	THOC6 PPI subnetwork	0.25	>=0.20	CHD4 (3.4)	BEND3 (3.2)	NUCKS1 (3.1)	MSL2 (2.9)	CBX1 (2.7)	NCOA6 (2.7)	LCORL (2.3)	WDR82 (2.3)	BPTF (2.3)	FIZ1 (2.3)
ENSG00000113360	DROSHA PPI subnetwork	0.14	>=0.20	DGKQ (3.4)	BPTF (3.3)	ENSG00000253792 (3.1)	NCOA6 (2.8)	BANP (2.6)	RAI1 (2.6)	KCNJ2 (2.5)	CRTC2 (2.4)	ARID1A (2.4)	KDM4B (2.3)		GO:0015296	anion:cation symporter activity	0.19	>=0.20	DAO (5.3)	SLC16A9 (4.4)	SLC19A1 (4.0)	ENSG00000234899 (3.4)	SLC22A5 (3.3)	PCK1 (3.2)	SLC22A4 (2.7)	TBL2 (2.0)	INSR (1.8)	IZUMO1 (1.8)		GO:0030880	RNA polymerase complex	0.16	>=0.20	THAP11 (3.3)	PINX1 (3.2)	TUT1 (3.2)	TRMT112 (3.1)	DDX55 (3.0)	BCS1L (2.6)	INTS5 (2.2)	TCTN2 (2.1)	BAD (2.1)	EIF2B1 (2.1)		ENSG00000113812	ACTR8 PPI subnetwork	0.25	>=0.20	MIER3 (2.8)	CATSPER1 (2.6)	C18orf8 (2.4)	DENND1A (2.3)	BUD13 (2.2)	NISCH (2.2)	SP2 (2.0)	TCTA (1.9)	C5orf35 (1.8)	ANKRD28 (1.8)
MP:0003156	abnormal leukocyte migration	0.14	>=0.20	MYO1F (6.1)	GIMAP6 (5.3)	GIMAP4 (4.9)	FERMT3 (4.8)	AKNA (4.6)	SIPA1 (4.2)	GIMAP7 (4.0)	CTSS (3.6)	ZDHHC18 (3.4)	SH2B3 (3.4)		REACTOME_PYRUVATE_METABOLISM_AND_CITRIC_ACID_TCA_CYCLE	REACTOME_PYRUVATE_METABOLISM_AND_CITRIC_ACID_TCA_CYCLE	0.19	>=0.20	VEGFA (2.6)	PCK1 (2.6)	CLPTM1 (2.4)	LPL (2.3)	MLXIPL (2.0)	SGCG (2.0)	SLC22A5 (1.9)	SLC19A1 (1.8)	INSR (1.8)	GLUL (1.7)		ENSG00000196092	PAX5 PPI subnetwork	0.16	>=0.20	ENSG00000253792 (3.5)	HLX (1.9)	BCL2L11 (1.8)	RNF25 (1.8)	TRIB1 (1.8)	NFATC3 (1.7)	KBTBD8 (1.7)	LCAT (1.6)	ATXN2 (1.6)	SOX7 (1.4)		ENSG00000156273	BACH1 PPI subnetwork	0.25	>=0.20	AHR (3.3)	RMI1 (3.2)	STAG1 (2.8)	UBAP1 (2.5)	SLC37A4 (2.4)	MFSD2A (2.4)	JMJD1C (2.3)	GKAP1 (2.2)	E2F3 (2.2)	C18orf8 (2.1)
REACTOME_SIGNALING_BY_NOTCH	REACTOME_SIGNALING_BY_NOTCH	0.14	>=0.20	DAG1 (4.3)	COL18A1 (3.8)	EXOC3L1 (3.5)	SEMA3G (3.1)	INSR (3.0)	SOX7 (2.8)	RASIP1 (2.7)	REEP3 (2.7)	PLXND1 (2.7)	IGF2R (2.7)		KEGG_GLYCOSAMINOGLYCAN_BIOSYNTHESIS_KERATAN_SULFATE	KEGG_GLYCOSAMINOGLYCAN_BIOSYNTHESIS_KERATAN_SULFATE	0.19	>=0.20	O3FAR1 (3.1)	ST3GAL4 (3.1)	FUT2 (3.0)	TECTB (2.8)	INSR (2.8)	CSGALNACT1 (2.5)	PIGC (2.4)	TYRO3 (2.4)	C12orf23 (2.3)	PLAUR (2.3)		ENSG00000073614	KDM5A PPI subnetwork	0.16	>=0.20	UBTF (3.0)	CTCF (3.0)	THAP11 (2.4)	MAPKAPK5 (2.1)	ATXN2 (2.1)	DHX8 (2.1)	PCIF1 (2.0)	PCNXL3 (1.9)	E2F4 (1.8)	USP37 (1.8)		ENSG00000178363	CALML3 PPI subnetwork	0.25	>=0.20	INPP5A (3.8)	PPP2R3A (2.9)	KIAA1161 (2.8)	BSN (2.6)	C4orf44 (2.5)	PHF7 (2.5)	CAMKV (2.2)	ASZ1 (2.2)	NUDCD3 (2.1)	ASPHD1 (2.1)
ENSG00000112159	MDN1 PPI subnetwork	0.14	>=0.20	PSMD12 (5.0)	ZNF259 (4.8)	NAA25 (4.7)	PINX1 (4.3)	NOP2 (4.0)	VPS53 (3.6)	WBSCR22 (3.5)	NR2C2AP (3.3)	EIF2B1 (3.3)	TUT1 (3.2)		ENSG00000130208	APOC1 PPI subnetwork	0.19	>=0.20	F2 (5.2)	APOB (5.0)	FGL1 (4.0)	APOC4 (3.4)	RBP4 (3.2)	NR0B2 (2.9)	PNLIPRP2 (2.8)	INHBE (2.7)	ENSG00000257711 (2.5)	SLC22A4 (2.3)		GO:0032755	positive regulation of interleukin-6 production	0.16	>=0.20	KCNJ2 (3.4)	LRRC36 (2.5)	ZNF142 (2.4)	GFOD2 (2.2)	DPEP2 (2.0)	KBTBD8 (2.0)	STK36 (2.0)	ABCA1 (1.8)	ENSG00000235538 (1.8)	ENSG00000259471 (1.7)		MP:0000753	paralysis	0.25	>=0.20	C3orf54 (3.2)	NPC1 (3.1)	NRXN3 (2.7)	TBX6 (2.6)	EBF2 (2.5)	ENSG00000243224 (2.4)	ITCH (2.3)	ZFP64 (2.2)	NFE2L1 (2.2)	NAGLU (2.2)
ENSG00000203811	HIST2H3C PPI subnetwork	0.14	>=0.20	HIST2H2BE (8.0)	CTCF (3.7)	MGA (3.6)	E2F3 (3.5)	HMGB3P1 (3.3)	MSL2 (2.8)	ARID1A (2.8)	LUC7L2 (2.7)	HNRNPUL1 (2.6)	CHD4 (2.5)		ENSG00000089048	ESF1 PPI subnetwork	0.19	>=0.20	HIST2H2BE (6.9)	NR2C2AP (3.7)	THOC1 (3.5)	RRN3 (3.4)	TSEN2 (3.4)	WBSCR22 (2.7)	MGA (2.5)	PSMD12 (2.2)	C7orf50 (2.1)	TOP1 (2.0)		ENSG00000166033	HTRA1 PPI subnetwork	0.16	>=0.20	SLC12A4 (3.5)	CYTL1 (3.1)	IRS1 (3.0)	EXOC3L1 (2.6)	HLX (2.5)	SLC12A2 (2.3)	AHNAK (2.1)	PLCB3 (2.0)	BCL2 (2.0)	ESRRA (1.8)		ENSG00000102974	CTCF PPI subnetwork	0.25	>=0.20	NUCKS1 (5.7)	CHD4 (3.5)	ANKRD28 (3.2)	HNRNPK (3.0)	NCAPG (2.3)	SYNCRIP (2.2)	UHRF1 (2.1)	MSL2 (2.1)	STAG1 (1.9)	PCCB (1.8)
ENSG00000183598	HIST2H3D PPI subnetwork	0.14	>=0.20	HIST2H2BE (8.0)	CTCF (3.7)	MGA (3.6)	E2F3 (3.5)	HMGB3P1 (3.3)	MSL2 (2.8)	ARID1A (2.8)	LUC7L2 (2.7)	HNRNPUL1 (2.6)	CHD4 (2.5)		ENSG00000013364	MVP PPI subnetwork	0.19	>=0.20	FGL1 (6.4)	F2 (6.3)	APOB (5.7)	APOC4 (4.9)	RBP4 (4.1)	PCK1 (2.6)	DAO (2.5)	MARCH5 (2.5)	INHBC (2.4)	INHBE (2.1)		ENSG00000141434	MEP1B PPI subnetwork	0.16	>=0.20	VIL1 (3.7)	MAPKAPK5 (2.1)	ELMO3 (2.0)	RLTPR (2.0)	RASD1 (1.9)	HLX (1.9)	CTRL (1.8)	DNAH10 (1.8)	SIPA1 (1.7)	MAFB (1.6)		ENSG00000100346	CACNA1I PPI subnetwork	0.25	>=0.20	APOA5 (3.6)	HP (2.8)	SLC26A1 (2.3)	GPAM (2.1)	TMEM151A (2.1)	ENSG00000233723 (2.1)	MAP2K7 (2.0)	C11orf9 (2.0)	FBXW2 (2.0)	GLYCTK (1.9)
GO:0010594	regulation of endothelial cell migration	0.14	>=0.20	LINGO2 (4.5)	EXOC3L1 (4.0)	PCDH17 (3.9)	PLXND1 (3.8)	RASIP1 (3.4)	CSGALNACT1 (3.1)	SOX7 (3.0)	C3orf54 (2.9)	MPDZ (2.8)	ENSG00000226645 (2.7)		ENSG00000105671	DDX49 PPI subnetwork	0.19	>=0.20	NR2C2AP (4.0)	TSEN2 (3.4)	THOC1 (3.4)	WBSCR22 (3.1)	RRN3 (3.0)	PSMD12 (2.6)	SACS (2.1)	VPS53 (2.1)	TOP1 (2.0)	GPN2 (2.0)		REACTOME_METABOLISM_OF_PORPHYRINS	REACTOME_METABOLISM_OF_PORPHYRINS	0.16	>=0.20	RANBP10 (5.8)	CPEB4 (3.3)	CCDC51 (2.7)	ACSL6 (2.7)	C12orf51 (2.4)	MAFB (2.4)	ALDH2 (2.3)	DPEP2 (1.9)	PEPD (1.8)	NUTF2 (1.8)		ENSG00000198648	STK39 PPI subnetwork	0.25	>=0.20	ASPHD1 (3.9)	C11orf9 (3.5)	TMEM151A (3.0)	SYT4 (2.8)	TMEM59L (2.8)	ENSG00000256731 (2.4)	KLC2 (2.2)	LINGO2 (1.9)	NRXN3 (1.9)	MEGF9 (1.8)
ENSG00000104177	MYEF2 PPI subnetwork	0.14	>=0.20	COASY (3.9)	HSPA4 (3.8)	PSMD5 (3.4)	STIP1 (3.3)	SUOX (3.2)	SREBF1 (3.0)	COPB1 (3.0)	ZNF664 (2.8)	RAB1A (2.8)	HNRNPK (2.8)		MP:0001845	abnormal inflammatory response	0.19	>=0.20	MYO1F (5.5)	SNX10 (4.5)	CTSS (4.2)	CD40 (3.6)	PLAUR (3.3)	LACTB (3.0)	PRAM1 (2.3)	VCAN (2.2)	GIMAP4 (2.2)	CTSK (2.0)		GO:0010001	glial cell differentiation	0.16	>=0.20	FLRT1 (3.3)	ENSG00000259471 (2.5)	ENSG00000254235 (2.4)	RNF25 (2.4)	BAIAP2L2 (2.3)	STK36 (2.2)	CYTL1 (2.0)	GPR137 (1.7)	COBLL1 (1.7)	ROM1 (1.6)		GO:0014706	striated muscle tissue development	0.25	>=0.20	IFFO1 (4.4)	TNNC1 (3.7)	PPP2R3A (2.7)	COLQ (2.5)	DAG1 (2.4)	ZFPM2 (2.2)	ENSG00000223561 (2.1)	MYCL1 (1.9)	TBX6 (1.9)	ITGB6 (1.9)
GO:0030301	cholesterol transport	0.14	>=0.20	CTRL (7.1)	PNLIPRP2 (4.7)	NR0B2 (3.8)	NPC1L1 (3.7)	VIL1 (3.4)	SREBF1 (3.3)	CYP27A1 (3.3)	MLXIPL (3.2)	GLYCTK (3.2)	APOB (2.9)		ENSG00000169032	MAP2K1 PPI subnetwork	0.19	>=0.20	MAS1 (4.9)	TPM3 (3.0)	ANKRD19P (2.9)	STX1A (2.9)	ANO3 (2.8)	VEGFA (2.7)	YKT6 (2.2)	CORO1C (2.2)	TYRO3 (2.2)	SYN2 (2.2)		REACTOME_MRNA_SPLICING_:_MINOR_PATHWAY	REACTOME_MRNA_SPLICING_:_MINOR_PATHWAY	0.16	>=0.20	TRMT112 (5.8)	ACD (3.4)	TMEM208 (3.3)	EDC4 (3.0)	PCIF1 (2.7)	EIF2B1 (2.6)	MTA2 (2.5)	STIP1 (2.4)	DHX8 (2.3)	CTCF (2.2)		GO:0042311	vasodilation	0.25	>=0.20	ENSG00000232661 (3.6)	ENSG00000182109 (3.2)	CFTR (3.1)	PCDH17 (2.9)	C4orf44 (2.8)	NPC1L1 (2.4)	BACE2 (2.4)	ASZ1 (2.3)	SLC22A3 (2.0)	ENSG00000253734 (2.0)
ENSG00000162923	WDR26 PPI subnetwork	0.14	>=0.20	NISCH (4.4)	TOMM22 (3.8)	IP6K2 (3.5)	INTS5 (3.3)	BUD13 (3.2)	MSL2 (3.1)	UBR1 (3.1)	HERC1 (2.8)	TMED2 (2.7)	DHX8 (2.7)		ENSG00000154380	ENAH PPI subnetwork	0.19	>=0.20	CORO1C (3.3)	AXL (3.0)	RASIP1 (2.9)	ZNF414 (2.7)	SOST (2.6)	SSH1 (2.6)	GIMAP6 (2.6)	RRAS2 (2.5)	ARID1A (2.3)	PLXND1 (2.3)		ENSG00000120158	RCL1 PPI subnetwork	0.16	>=0.20	DDX55 (4.9)	PINX1 (4.8)	NAA25 (4.1)	EIF2B1 (4.1)	TUT1 (3.3)	BCS1L (2.7)	DDX28 (2.6)	DUS2L (2.4)	DHX8 (2.4)	E2F4 (2.2)		MP:0003304	large intestinal inflammation	0.25	>=0.20	SLC41A1 (3.5)	AHR (2.8)	PPM1M (2.4)	IDUA (2.3)	TWF2 (2.3)	RAB7L1 (2.2)	PM20D1 (2.1)	RBPJ (2.0)	C17orf58 (2.0)	HP (1.9)
ENSG00000183691	NOG PPI subnetwork	0.14	>=0.20	CYTL1 (4.3)	CSGALNACT1 (2.8)	FZD9 (2.5)	ENSG00000182109 (2.5)	GATA4 (2.5)	ENSG00000253379 (2.4)	FGFR1 (2.3)	ENSG00000253734 (2.3)	MCC (2.2)	LINGO2 (2.1)		ENSG00000178952	TUFM PPI subnetwork	0.19	>=0.20	HIST2H2BE (3.1)	DDX17 (2.6)	LUC7L2 (2.6)	RAB1A (2.6)	HSPA4 (2.5)	RBBP5 (2.4)	TOMM22 (2.3)	NCOA5 (2.3)	UBR1 (2.2)	CRTC2 (2.1)		MP:0003703	abnormal vestibulocochlear ganglion morphology	0.16	>=0.20	DNAH10 (2.5)	RILPL1 (2.0)	HMGA2 (1.9)	SETBP1 (1.8)	ENSG00000259450 (1.8)	RRAS2 (1.7)	TMEM116 (1.7)	ENSG00000253695 (1.7)	KCNK7 (1.7)	SOX7 (1.6)		REACTOME_ACTIVATION_OF_CHAPERONE_GENES_BY_XBP1S	REACTOME_ACTIVATION_OF_CHAPERONE_GENES_BY_XBP1S	0.25	>=0.20	HYOU1 (8.1)	CDK5RAP3 (4.5)	YIF1A (4.2)	HMBS (2.4)	RAB1B (2.1)	BAP1 (2.0)	ATP6V0A1 (2.0)	NAGLU (2.0)	NFE2L1 (1.9)	TAOK2 (1.9)
REACTOME_SIGNALING_BY_BMP	REACTOME_SIGNALING_BY_BMP	0.14	>=0.20	ZNRF3 (3.1)	RSPO3 (3.0)	MCC (3.0)	FST (3.0)	ENSG00000259450 (2.8)	IRS1 (2.7)	MIER3 (2.7)	FNIP1 (2.7)	RILPL1 (2.6)	NEO1 (2.5)		GO:0002230	positive regulation of defense response to virus by host	0.19	>=0.20	CYP2W1 (4.0)	ENSG00000259530 (3.9)	C5orf56 (3.9)	ARFRP1 (3.1)	ENSG00000225063 (3.0)	AKNA (2.8)	ZGPAT (2.7)	ENSG00000247445 (2.5)	SPTBN5 (2.4)	C1orf49 (2.3)		ENSG00000000938	FGR PPI subnetwork	0.16	>=0.20	ETV4 (3.5)	FHOD1 (3.2)	FERMT3 (3.0)	HMGA2 (2.1)	PLA2G15 (2.0)	SIPA1 (1.9)	ESRRA (1.9)	ITPR2 (1.8)	HCAR1 (1.8)	HLX (1.8)		MP:0000088	short mandible	0.25	>=0.20	TRPS1 (6.1)	FGFR1 (4.5)	CRLF1 (3.4)	NEO1 (3.1)	LRRC8E (2.9)	RBMS1 (2.3)	COPZ2 (2.1)	PLEKHH3 (2.1)	MCC (1.9)	PTRF (1.5)
GO:0005942	phosphatidylinositol 3-kinase complex	0.14	>=0.20	HERC1 (2.9)	MAP3K1 (2.9)	AFF1 (2.8)	RAB7L1 (2.8)	ENSG00000226674 (2.7)	C18orf8 (2.7)	VPS53 (2.7)	SLC12A2 (2.6)	ARMC2 (2.6)	USP3 (2.5)		MP:0002111	abnormal tail morphology	0.19	>=0.20	SFN (4.9)	FZD9 (3.6)	FST (3.4)	ZNRF3 (3.2)	LRP4 (3.2)	FUT1 (3.1)	LGR6 (3.0)	FAM101B (2.7)	IGF2R (2.6)	FGFBP3 (2.5)		ENSG00000130699	TAF4 PPI subnetwork	0.16	>=0.20	MAPKAPK5 (3.4)	ATXN2 (3.4)	TRMT112 (3.1)	DHX8 (3.1)	UBTF (2.9)	EDC4 (2.8)	THAP11 (2.8)	DDX55 (2.4)	NFATC3 (2.4)	CTCF (2.4)		ENSG00000064961	HMG20B PPI subnetwork	0.25	>=0.20	HMGB3P1 (3.2)	E2F3 (2.7)	CHD4 (2.7)	AFF1 (2.3)	HMBS (2.1)	PACS1 (2.1)	NUCKS1 (2.0)	SF3B2 (2.0)	NISCH (1.9)	BPTF (1.9)
MP:0000005	increased brown adipose tissue amount	0.14	>=0.20	PCK1 (4.7)	DMRT2 (4.4)	MLXIPL (3.9)	STAC3 (3.8)	TIMP4 (3.6)	LPL (3.6)	MEOX2 (3.5)	SGCG (3.4)	RBP4 (3.4)	RASD1 (3.0)		ENSG00000170876	TMEM43 PPI subnetwork	0.19	>=0.20	COPB1 (2.8)	RAB1A (2.7)	RAB11B (2.6)	C12orf23 (2.5)	KDELR3 (2.2)	ASAH1 (2.2)	SLC35C1 (2.1)	HSPA4 (2.0)	LACTB (2.0)	P4HA2 (2.0)		MP:0000808	abnormal hippocampus development	0.16	>=0.20	DMRTA2 (4.4)	ENSG00000256116 (2.5)	MPDZ (2.2)	BCL2 (1.9)	SSPN (1.7)	RQCD1 (1.7)	SPON1 (1.6)	ACOXL (1.6)	ENSG00000253792 (1.6)	MAFF (1.5)		MP:0011049	impaired adaptive thermogenesis	0.25	>=0.20	LPL (6.6)	GPAM (3.7)	SEMA3G (3.7)	MOSC1 (3.5)	SLC22A3 (3.3)	LCORL (3.2)	PM20D1 (2.7)	ENSG00000256731 (2.6)	TP53INP2 (2.3)	ALDOA (2.2)
ENSG00000162772	ATF3 PPI subnetwork	0.14	>=0.20	JUND (6.2)	MAFF (6.2)	TRIB1 (5.8)	PLK2 (4.3)	TSC22D2 (3.9)	RELB (3.6)	INHBE (3.6)	NFE2L1 (3.6)	KIAA1683 (3.4)	PLEKHH3 (3.2)		GO:0060324	face development	0.19	>=0.20	ENSG00000235070 (3.9)	ENSG00000250062 (3.3)	ENSG00000253379 (3.0)	EYA2 (2.7)	PIGC (2.0)	C5orf56 (1.9)	PDGFC (1.7)	MGA (1.7)	ENSG00000228274 (1.6)	LRP4 (1.6)		GO:0003156	regulation of organ formation	0.16	>=0.20	ENSG00000259471 (2.9)	DNAH10 (2.4)	ENSG00000256116 (2.2)	HMGA2 (2.1)	ENSG00000253695 (2.0)	ETV4 (2.0)	EXOC3L1 (1.9)	TSNAXIP1 (1.6)	GATA6 (1.5)	GFOD2 (1.5)		ENSG00000067057	PFKP PPI subnetwork	0.25	>=0.20	PM20D1 (3.2)	ARNTL (3.1)	ALDOA (2.5)	BSN (2.5)	KIAA1161 (2.4)	C18orf8 (2.1)	SLC22A2 (2.0)	MSL2 (1.9)	RGS17 (1.9)	TWF2 (1.9)
GO:0003002	regionalization	0.14	>=0.20	TBX6 (4.5)	DMRT2 (4.0)	HMGA2 (3.6)	EBF2 (3.3)	ENSG00000228274 (3.2)	MEIS1 (3.0)	NKX3-1 (3.0)	VPS37D (3.0)	FGFBP3 (2.8)	SOST (2.7)		GO:0032452	histone demethylase activity	0.19	>=0.20	ARNT (3.1)	IPPK (3.0)	USP3 (2.7)	TOP1 (2.5)	MAP3K1 (2.5)	VEGFA (2.4)	CRTC2 (2.3)	TNKS2 (2.3)	BTAF1 (2.3)	BUD13 (2.3)		ENSG00000113360	DROSHA PPI subnetwork	0.16	>=0.20	ENSG00000253792 (3.1)	KCNJ2 (2.5)	NFATC3 (2.3)	ITPR2 (2.3)	ZNF335 (2.3)	L3MBTL3 (2.2)	UBTF (2.0)	ATXN2 (2.0)	KCNK7 (1.9)	CTCF (1.9)		ENSG00000151067	CACNA1C PPI subnetwork	0.25	>=0.20	NEGR1 (3.6)	BSN (3.4)	KLC2 (3.1)	CNIH2 (3.0)	INPP5A (3.0)	TMEM59L (2.6)	SYT4 (2.6)	LINGO2 (2.6)	ZFPM2 (2.6)	DOC2A (2.4)
ENSG00000154262	ABCA6 PPI subnetwork	0.14	>=0.20	F2 (6.3)	APOB (6.2)	FGL1 (5.4)	ABCA1 (4.3)	NPC1L1 (3.9)	RBP4 (3.7)	MAFB (3.6)	APOA5 (3.4)	HP (3.4)	CTSS (3.1)		ENSG00000157500	APPL1 PPI subnetwork	0.19	>=0.20	MAS1 (3.5)	SNX13 (3.1)	TNKS2 (3.0)	CLPTM1 (2.9)	STMN3 (2.6)	MPP2 (2.4)	ANO3 (2.1)	PCM1 (2.1)	R3HDM2 (2.1)	ENSG00000257711 (2.0)		GO:0007260	tyrosine phosphorylation of STAT protein	0.16	>=0.20	ENSG00000259450 (2.7)	BCL2 (2.7)	TNFAIP8 (2.1)	TRAFD1 (1.9)	RLTPR (1.8)	ENSG00000254235 (1.8)	PSMB10 (1.8)	SETBP1 (1.7)	TSNAXIP1 (1.5)	BAIAP2L2 (1.4)		MP:0002864	abnormal ocular fundus morphology	0.25	>=0.20	FAM57B (3.4)	BACE2 (2.4)	ENSG00000235300 (2.0)	MET (2.0)	NUDT2 (1.9)	DHODH (1.8)	KLHL8 (1.7)	NPC1 (1.7)	MCC (1.6)	HCN4 (1.6)
GO:0048407	platelet-derived growth factor binding	0.14	>=0.20	LAMB1 (6.4)	CTSK (5.6)	COL18A1 (5.5)	PLXND1 (4.1)	PCDH17 (3.8)	KDELR3 (3.6)	COL7A1 (3.2)	VCAN (3.1)	COLEC11 (2.9)	FAM101B (2.8)		ENSG00000143379	SETDB1 PPI subnetwork	0.19	>=0.20	BUD13 (3.7)	HIST2H2BE (2.8)	NCOA5 (2.7)	RAI1 (2.6)	DCPS (2.2)	TSC22D2 (2.1)	QRICH2 (2.1)	ZNRF3 (2.0)	VEGFA (1.9)	IFT52 (1.9)		GO:0005765	lysosomal membrane	0.16	>=0.20	PLA2G15 (5.8)	ATP6V0D1 (4.5)	FNIP1 (4.0)	PEPD (3.7)	ERP29 (3.4)	CYP27A1 (3.0)	B3GAT3 (2.8)	CPEB4 (2.6)	TMEM208 (2.6)	GANAB (2.5)		GO:0032386	regulation of intracellular transport	0.25	>=0.20	ENSG00000247853 (2.7)	MIER3 (2.5)	ENSG00000243224 (2.3)	SLC41A1 (2.1)	LPL (1.9)	ENSG00000237773 (1.9)	KIAA1161 (1.8)	AHR (1.8)	ENSG00000250616 (1.7)	PPM1M (1.7)
GO:0034138	toll-like receptor 3 signaling pathway	0.14	>=0.20	FIZ1 (3.3)	CRTC2 (3.3)	MAP3K11 (3.0)	STARD9 (2.7)	SH2B3 (2.7)	ZC3H12C (2.6)	TTBK2 (2.6)	C5orf35 (2.6)	FAM100B (2.6)	ENSG00000226645 (2.6)		MP:0008412	increased cellular sensitivity to oxidative stress	0.19	>=0.20	PNLIPRP2 (3.2)	TMCC2 (3.1)	CREB3L4 (2.6)	ATG13 (2.5)	PLAUR (2.3)	DCPS (2.2)	ENSG00000232871 (2.1)	ENSG00000228274 (2.0)	ZHX3 (1.9)	FADS2 (1.8)		GO:0060419	heart growth	0.16	>=0.20	GATA6 (3.2)	PDE3A (2.7)	GRB14 (2.4)	GATA4 (2.4)	DNAH10 (2.2)	ETV4 (2.1)	ENSG00000253695 (1.7)	ALDH2 (1.5)	HLX (1.4)	MED9 (1.4)		ENSG00000119318	RAD23B PPI subnetwork	0.25	>=0.20	PSMD5 (4.2)	HACL1 (3.2)	TUBG1 (3.0)	FAM134C (2.9)	NFE2L1 (2.8)	COASY (2.8)	C18orf8 (2.6)	C19orf60 (2.6)	FBXW2 (2.5)	PIGU (2.1)
ENSG00000184787	UBE2G2 PPI subnetwork	0.14	>=0.20	B3GAT3 (3.4)	YKT6 (3.4)	RNF123 (3.0)	UBAP1 (2.9)	C18orf8 (2.9)	ITCH (2.9)	PCNXL3 (2.8)	FKBP2 (2.7)	GANAB (2.7)	MAP2K7 (2.7)		MP:0006058	decreased cerebral infarction size	0.19	>=0.20	TRIB1 (4.0)	PLAUR (3.9)	CTSS (3.2)	FUT2 (2.6)	CSGALNACT1 (2.3)	VCAN (2.3)	SNX10 (2.2)	LPL (2.2)	O3FAR1 (2.0)	ZC3H12C (2.0)		MP:0000556	abnormal hindlimb morphology	0.16	>=0.20	EYA2 (3.7)	CYTL1 (3.2)	CUX2 (2.9)	HMGA2 (2.4)	FAM109A (2.4)	SOX7 (2.3)	DMRTA2 (1.8)	SLC12A2 (1.8)	IRS1 (1.7)	MPDZ (1.7)		ENSG00000120875	DUSP4 PPI subnetwork	0.25	>=0.20	CAMKV (4.1)	BSN (3.8)	NUDCD3 (3.8)	CNIH2 (3.8)	CAPZA2 (3.5)	DAGLA (3.0)	KLC2 (2.9)	GGT7 (2.8)	KCTD13 (2.6)	ATP6V0A1 (2.5)
ENSG00000103507	BCKDK PPI subnetwork	0.14	>=0.20	FIZ1 (2.8)	DDX28 (2.8)	RNF25 (2.6)	TNKS2 (2.6)	ENSG00000182109 (2.6)	GPER (2.5)	MACROD1 (2.4)	ZNF408 (2.4)	TRIT1 (2.4)	MGA (2.4)		ENSG00000152270	PDE3B PPI subnetwork	0.19	>=0.20	RAB11B (4.2)	PDE3B (4.0)	ST3GAL4 (2.9)	CSGALNACT1 (2.8)	CMIP (2.8)	ENSG00000233559 (2.8)	GTPBP1 (2.4)	O3FAR1 (2.3)	RASA3 (2.2)	ENSG00000235070 (2.2)		ENSG00000141101	NOB1 PPI subnetwork	0.16	>=0.20	DDX55 (4.5)	NAA25 (4.2)	PINX1 (4.1)	TUT1 (3.6)	BCS1L (3.4)	EIF2B1 (3.4)	INTS5 (2.5)	ZNF142 (2.4)	GTF2H3 (2.3)	DHX8 (2.3)		ENSG00000132432	SEC61G PPI subnetwork	0.25	>=0.20	YIF1A (3.8)	HYOU1 (3.4)	SNX14 (3.0)	STAG1 (2.6)	HTT (2.4)	PIGU (2.3)	NPC1 (2.3)	NAGLU (2.1)	PCCB (2.0)	GALNT2 (2.0)
MP:0002404	increased intestinal adenoma incidence	0.14	>=0.20	CEP68 (3.8)	INTS5 (3.8)	RFX4 (3.6)	DMRTA2 (3.1)	CCDC51 (2.6)	ARMC2 (2.5)	DAG1 (2.5)	ENSG00000247853 (2.4)	PNLIPRP2 (2.3)	PCNXL3 (2.3)		ENSG00000070159	PTPN3 PPI subnetwork	0.19	>=0.20	C1orf172 (4.9)	SLC2A4RG (3.2)	TMCC1 (2.7)	FUT1 (2.7)	SFN (2.7)	PLCG1 (2.5)	ENSG00000233006 (2.4)	MAP3K1 (2.3)	TRNP1 (2.2)	PVRL2 (2.2)		MP:0002344	abnormal lymph node B cell domain morphology	0.16	>=0.20	RELA (2.8)	TRIB1 (2.7)	MAFB (2.5)	PCIF1 (2.4)	PCNXL3 (2.4)	GPR137 (2.2)	MAFF (2.2)	PIK3R1 (2.2)	PSMB10 (2.0)	ITPR2 (2.0)		ENSG00000198373	WWP2 PPI subnetwork	0.25	>=0.20	SP2 (3.0)	PLEKHH3 (2.7)	BMP8A (2.6)	ZNF579 (2.5)	PRR15L (2.4)	MCC (2.4)	PACS1 (2.4)	MAP2K7 (2.3)	DMGDH (2.3)	NICN1 (2.2)
ENSG00000152270	PDE3B PPI subnetwork	0.14	>=0.20	RAB11B (4.2)	PDE3B (4.0)	CCDC92 (3.1)	BANP (3.1)	MAP2K7 (3.1)	ST3GAL4 (2.9)	CSGALNACT1 (2.8)	CMIP (2.8)	ENSG00000233559 (2.8)	GTPBP1 (2.4)		GO:0008236	serine-type peptidase activity	0.19	>=0.20	PNLIPRP2 (6.6)	FGL1 (3.8)	APOC4 (3.5)	BACE1 (3.3)	INHBC (2.8)	F2 (2.6)	NR0B2 (2.3)	INHBE (2.3)	GCK (2.3)	COLEC11 (2.3)		ENSG00000167670	CHAF1A PPI subnetwork	0.16	>=0.20	CTCF (2.5)	DDX55 (2.5)	PCNXL3 (2.4)	PCIF1 (2.2)	PTPN11 (2.2)	BRAP (2.1)	ENSG00000253792 (2.1)	CENPT (2.0)	ZNF664 (2.0)	RAPGEF6 (2.0)		MP:0001899	absent long term depression	0.26	>=0.20	RIT2 (4.6)	TMEM59L (4.4)	CNIH2 (3.9)	NRXN3 (3.7)	CAMKV (3.1)	GAL3ST3 (3.1)	ENSG00000223561 (2.8)	SYT4 (2.6)	RBMS1 (2.3)	AMT (2.2)
ENSG00000126945	HNRNPH2 PPI subnetwork	0.14	>=0.20	SYNCRIP (4.1)	TOMM22 (4.1)	SF3B2 (4.0)	TRMT112 (3.9)	HNRNPK (3.9)	MTA2 (3.8)	DDX17 (3.4)	CHD4 (3.3)	CTCF (3.2)	LUC7L2 (3.2)		MP:0005606	increased bleeding time	0.19	>=0.20	MRVI1 (4.9)	MARCH2 (4.7)	FGL1 (3.2)	MYO1F (3.1)	GPR146 (3.0)	SLC35C1 (2.8)	APOC4 (2.7)	BICD2 (2.7)	FADS1 (2.7)	PDE3A (2.6)		KEGG_PRION_DISEASES	KEGG_PRION_DISEASES	0.16	>=0.20	LCAT (3.8)	PLTP (3.3)	MPDZ (2.7)	MAFB (2.5)	MAFF (2.4)	GATA4 (2.3)	ABCA1 (2.2)	GANAB (2.1)	GATA6 (1.9)	GFOD2 (1.9)		ENSG00000116957	TBCE PPI subnetwork	0.26	>=0.20	TUBG1 (3.4)	TRAIP (3.3)	DYNLRB1 (3.2)	UHRF1 (3.2)	C19orf60 (2.8)	NCAPG (2.8)	CATSPER1 (2.7)	NPC1 (2.4)	PSMC3IP (2.3)	C18orf8 (2.3)
GO:0031418	L-ascorbic acid binding	0.14	>=0.20	P4HA2 (6.9)	VEGFA (5.0)	KDELR3 (4.5)	NOL3 (4.3)	TBL2 (4.2)	KDM4B (4.0)	SLC18A1 (3.5)	COPZ2 (3.3)	NCKIPSD (3.2)	BTD (3.1)		GO:0010463	mesenchymal cell proliferation	0.19	>=0.20	EYA2 (3.1)	ENSG00000227143 (2.8)	ZNRF3 (2.8)	ENSG00000234899 (2.7)	ENSG00000235070 (2.4)	LGR6 (2.2)	RAB3IL1 (2.2)	MEOX2 (2.2)	VPS37D (2.1)	GLI2 (2.1)		GO:0032880	regulation of protein localization	0.16	>=0.20	COBLL1 (2.2)	HCAR1 (1.9)	LRRC29 (1.9)	ENSG00000256234 (1.8)	TTLL4 (1.7)	PSKH1 (1.7)	ENSG00000253695 (1.6)	SLC12A4 (1.5)	SSPN (1.5)	TNFAIP8 (1.5)		GO:0005740	mitochondrial envelope	0.26	>=0.20	PCCB (5.8)	SUOX (3.3)	PNPO (3.2)	COASY (3.1)	APEH (2.9)	ACSS2 (2.7)	GSS (2.7)	TP53INP2 (2.7)	PM20D1 (2.6)	GPAM (2.3)
KEGG_PROGESTERONE_MEDIATED_OOCYTE_MATURATION	KEGG_PROGESTERONE_MEDIATED_OOCYTE_MATURATION	0.14	>=0.20	CEP55 (4.1)	NCAPG (3.8)	CDKN2C (3.5)	SUN2 (3.3)	CKAP5 (3.0)	USP3 (2.8)	CENPP (2.8)	CENPT (2.7)	TRAIP (2.5)	HERC1 (2.5)		GO:0060325	face morphogenesis	0.19	>=0.20	ENSG00000235070 (4.0)	ENSG00000253379 (3.0)	EYA2 (2.6)	PIGC (2.4)	ENSG00000250062 (2.4)	RAB3IL1 (2.0)	GATAD2B (2.0)	LGR6 (1.9)	ENSG00000228274 (1.9)	TTBK2 (1.8)		ENSG00000007392	LUC7L PPI subnetwork	0.16	>=0.20	TRMT112 (3.7)	DHX8 (3.4)	EDC4 (3.2)	TUT1 (2.9)	INTS5 (2.8)	EIF2B1 (2.8)	STIP1 (2.5)	UBTF (2.5)	GANAB (2.5)	ZNF142 (2.4)		ENSG00000187735	TCEA1 PPI subnetwork	0.26	>=0.20	INO80E (3.0)	ENSG00000247853 (2.9)	DHX38 (2.7)	UBAP1 (2.5)	SF3B2 (2.5)	ZNF259 (2.4)	RBPJ (2.4)	DYNLRB1 (2.3)	TUBG1 (2.3)	PSMD5 (2.2)
GO:0060425	lung morphogenesis	0.14	>=0.20	CFTR (3.4)	GATA6 (3.4)	MYCL1 (3.2)	WNT2 (3.2)	ZFPM2 (2.9)	ENSG00000223561 (2.9)	ADAMTS10 (2.9)	CRLF1 (2.8)	C11orf9 (2.8)	L3MBTL3 (2.6)		ENSG00000168036	CTNNB1 PPI subnetwork	0.19	>=0.20	TNKS (3.1)	ARID1A (2.9)	PLCG1 (2.8)	HSPA4 (2.6)	HNRNPUL1 (2.6)	DDX17 (2.4)	RAB11B (2.4)	PDGFC (2.4)	RRAS2 (2.3)	PCM1 (2.2)		GO:0031076	embryonic camera-type eye development	0.16	>=0.20	ENSG00000235070 (4.2)	DMRTA2 (3.6)	OPTC (3.5)	CPEB4 (2.1)	TTLL4 (2.1)	STK36 (2.0)	GFOD2 (2.0)	SSPN (2.0)	THAP11 (1.9)	AGRP (1.9)		ENSG00000139352	ASCL1 PPI subnetwork	0.26	>=0.20	JMJD1C (3.7)	BMP8A (2.9)	PCDH17 (2.2)	BPTF (2.1)	LCORL (2.0)	STAG1 (2.0)	KDM4B (1.8)	MYCL1 (1.8)	GALNT2 (1.7)	RGS12 (1.6)
GO:0046470	phosphatidylcholine metabolic process	0.14	>=0.20	NR0B2 (3.4)	CTRL (3.4)	KIAA1683 (3.3)	NPC1L1 (3.0)	LPA (3.0)	ENSG00000225063 (2.9)	HSF4 (2.7)	APOC4 (2.7)	APOA5 (2.7)	AMT (2.6)		ENSG00000134909	ARHGAP32 PPI subnetwork	0.19	>=0.20	LPIN3 (3.2)	C1orf172 (2.3)	AMFR (2.3)	GLUL (2.3)	RAI1 (2.2)	PLCG1 (2.2)	BICD2 (2.2)	TRNP1 (2.1)	TNKS (2.0)	RNF157 (2.0)		GO:0042588	zymogen granule	0.16	>=0.20	CTRL (9.3)	PDE3A (3.8)	HSD11B2 (3.4)	C12orf47 (2.3)	RASD1 (2.3)	SLC12A2 (2.2)	MED9 (2.0)	PEMT (2.0)	ADAM1 (1.8)	FERMT3 (1.7)		GO:0034762	regulation of transmembrane transport	0.26	>=0.20	GGT7 (2.3)	ENSG00000250616 (2.2)	COLQ (2.1)	CFTR (1.9)	SLC41A1 (1.9)	KIAA1161 (1.8)	PPM1M (1.7)	ENSG00000124915 (1.7)	EBF2 (1.7)	ENSG00000182109 (1.7)
ENSG00000198033	TUBA3C PPI subnetwork	0.14	>=0.20	RELB (9.0)	CD40 (5.9)	RELA (5.6)	LACTB (4.2)	CRTC2 (3.9)	SNX11 (3.8)	TNFAIP8 (3.6)	CSF1 (3.6)	ZBTB46 (3.6)	MAFF (3.3)		ENSG00000071243	ING3 PPI subnetwork	0.19	>=0.20	BCL7B (5.2)	IFT52 (3.8)	PCM1 (3.6)	NCOA5 (3.6)	ZNF414 (3.3)	DCPS (3.1)	C11orf49 (3.0)	R3HDM2 (2.9)	ZGPAT (2.5)	ARFRP1 (2.5)		ENSG00000135679	MDM2 PPI subnetwork	0.16	>=0.20	PIK3R1 (2.8)	KCNK7 (2.7)	UBTF (2.5)	DHX8 (2.5)	CTCF (2.3)	USP37 (1.8)	IP6K2 (1.7)	PCIF1 (1.7)	NFATC3 (1.6)	TRIB1 (1.4)		ENSG00000206088	ENSG00000206088 PPI subnetwork	0.26	>=0.20	FIZ1 (3.0)	PLK2 (3.0)	MSL2 (2.8)	KDM4B (2.8)	MAP3K1 (2.8)	NUCKS1 (2.7)	JUND (2.7)	CHD4 (2.6)	PLEKHH3 (2.4)	MAP2K7 (2.3)
ENSG00000075886	TUBA3D PPI subnetwork	0.14	>=0.20	RELB (9.0)	CD40 (5.9)	RELA (5.6)	LACTB (4.2)	CRTC2 (3.9)	SNX11 (3.8)	TNFAIP8 (3.6)	CSF1 (3.6)	ZBTB46 (3.6)	MAFF (3.3)		MP:0001575	cyanosis	0.19	>=0.20	MEIS1 (4.1)	CNTN2 (3.6)	RFX4 (3.0)	FST (2.8)	STAC3 (2.7)	BNC2 (2.5)	FGFBP3 (2.5)	RSPO3 (2.4)	ZNRF3 (2.4)	IGF2R (2.4)		ENSG00000150347	ARID5B PPI subnetwork	0.16	>=0.20	ZNF142 (3.2)	MACROD1 (3.2)	TUT1 (3.1)	RNF25 (2.7)	MAP3K11 (2.6)	BRAP (2.3)	DDX28 (2.3)	ACOXL (2.2)	INTS5 (2.1)	UBTF (2.0)		MP:0004770	abnormal synaptic vesicle recycling	0.26	>=0.20	BSN (4.9)	TMEM59L (4.4)	DOC2A (3.9)	CNIH2 (3.7)	KLC2 (3.7)	TMEM151A (3.6)	GAL3ST3 (3.5)	SYT4 (3.5)	RIT2 (3.3)	CAMKV (3.2)
ENSG00000185507	IRF7 PPI subnetwork	0.14	>=0.20	UBA7 (3.4)	PGS1 (3.2)	PLA2G6 (2.9)	CTRL (2.8)	PIK3R1 (2.8)	PHF7 (2.6)	SIPA1 (2.5)	TRADD (2.4)	BPTF (2.4)	DENND4B (2.4)		MP:0005236	abnormal olfactory nerve morphology	0.19	>=0.20	GLI2 (4.1)	EYA2 (3.8)	RFX4 (3.4)	FAM101B (3.1)	MEOX2 (3.0)	STMN3 (2.9)	FGFBP3 (2.8)	NTAN1 (2.6)	VCAN (2.6)	SPRY4 (2.5)		GO:0002690	positive regulation of leukocyte chemotaxis	0.16	>=0.20	ENSG00000259471 (2.9)	ENSG00000256116 (2.4)	MAFB (2.0)	ENSG00000235070 (1.8)	TRPT1 (1.8)	PLTP (1.8)	NUDT22 (1.5)	TCTN2 (1.4)	ENSG00000259450 (1.3)	DPEP3 (1.2)		ENSG00000106628	POLD2 PPI subnetwork	0.26	>=0.20	UHRF1 (4.7)	HIRIP3 (4.5)	PSMC3IP (4.2)	RMI1 (4.1)	TUBG1 (3.7)	DMGDH (3.2)	NUCKS1 (2.9)	TRAIP (2.8)	PPP4C (2.6)	BHMT (2.5)
ENSG00000163599	CTLA4 PPI subnetwork	0.14	>=0.20	SKAP1 (4.3)	GIMAP4 (3.9)	IKZF4 (3.7)	GIMAP7 (3.3)	GIMAP6 (3.2)	BCL2 (3.1)	TRPS1 (2.9)	TMPRSS3 (2.9)	DPEP2 (2.9)	SUOX (2.8)		ENSG00000142039	CCDC97 PPI subnetwork	0.19	>=0.20	HNRNPUL1 (4.2)	AKNA (4.0)	R3HDM2 (3.7)	SF3B4 (3.6)	CRTC2 (3.3)	ANO3 (3.1)	ZNF414 (2.8)	DENND4B (2.7)	ARID1A (2.7)	ENSG00000253379 (2.7)		MP:0003140	dilated heart atrium	0.16	>=0.20	GATA6 (5.9)	GATA4 (4.3)	PDE3A (4.1)	DNAH10 (2.5)	KCNK3 (2.3)	FAM109A (2.1)	LAMB1 (2.1)	NUDT22 (1.7)	SPON1 (1.7)	KCTD19 (1.7)		ENSG00000165458	INPPL1 PPI subnetwork	0.26	>=0.20	AFF1 (4.2)	LPAR5 (2.9)	JMJD1C (2.4)	ALDOA (2.3)	VPS11 (2.2)	KIAA0754 (2.1)	AMT (2.0)	ENSG00000247735 (1.9)	LRRC8E (1.9)	NISCH (1.8)
ENSG00000135097	MSI1 PPI subnetwork	0.15	>=0.20	BRAP (3.5)	ARFGAP2 (3.4)	PCM1 (3.3)	THOC1 (3.2)	HSPA4 (3.1)	CKAP5 (3.0)	NAA25 (2.8)	GTF2H3 (2.7)	COPB1 (2.7)	ZNF664 (2.6)		ENSG00000214122	ENSG00000214122 PPI subnetwork	0.19	>=0.20	YKT6 (3.1)	VPS53 (2.9)	AMFR (2.6)	HERC1 (2.3)	PSMD12 (2.3)	TSC22D2 (2.3)	USP3 (2.2)	SNX10 (2.1)	BICD2 (2.1)	RBBP5 (2.1)		ENSG00000168148	HIST3H3 PPI subnetwork	0.16	>=0.20	THAP11 (4.0)	CTCF (3.6)	USP37 (3.5)	NFATC3 (2.8)	EDC4 (2.6)	BCL2L11 (2.6)	C16orf48 (2.5)	ZNF664 (2.4)	BMF (2.3)	CENPT (2.2)		MP:0000759	abnormal skeletal muscle morphology	0.26	>=0.20	TNNC1 (5.5)	EBF2 (4.8)	PPP2R3A (3.8)	IFFO1 (3.4)	DAGLA (2.2)	LPL (2.1)	FGFR1 (2.0)	DAG1 (2.0)	ENSG00000124915 (2.0)	BACE2 (1.9)
GO:0070423	nucleotide-binding oligomerization domain containing signaling pathway	0.15	>=0.20	ENSG00000214117 (3.1)	ZNF408 (3.0)	TRPT1 (2.6)	USP3 (2.4)	ARMC2 (2.3)	C5orf56 (2.3)	UBAP1 (2.1)	ATG13 (2.1)	ENSG00000257711 (2.1)	TRADD (2.1)		GO:0045880	positive regulation of smoothened signaling pathway	0.19	>=0.20	GLI2 (3.7)	BNC2 (3.4)	QRICH2 (2.6)	BBS2 (2.5)	IFT52 (2.5)	SLC22A5 (2.3)	ENSG00000257711 (2.3)	SLC16A9 (2.2)	C1orf49 (2.2)	VPS37D (2.2)		GO:0004620	phospholipase activity	0.16	>=0.20	PLTP (3.6)	MAFB (2.8)	PLA2G15 (2.7)	KCNK7 (2.7)	GRB14 (2.6)	CYP27A1 (2.6)	ABCA1 (2.4)	FAM109A (2.2)	PDE3A (2.2)	ROM1 (2.1)		GO:0031669	cellular response to nutrient levels	0.26	>=0.20	FAM134C (4.3)	JMY (3.3)	TXNL4B (2.4)	YPEL3 (2.3)	FIZ1 (2.2)	FBXW2 (2.1)	UBAP1 (1.9)	COASY (1.9)	C17orf58 (1.8)	BAP1 (1.8)
GO:0035872	nucleotide-binding domain, leucine rich repeat containing receptor signaling pathway	0.15	>=0.20	ENSG00000214117 (3.1)	ZNF408 (3.0)	TRPT1 (2.6)	USP3 (2.4)	ARMC2 (2.3)	C5orf56 (2.3)	UBAP1 (2.1)	ATG13 (2.1)	ENSG00000257711 (2.1)	TRADD (2.1)		MP:0009583	increased keratinocyte proliferation	0.19	>=0.20	SFN (5.3)	C1orf172 (4.0)	ENSG00000246283 (2.9)	PDLIM4 (2.9)	MLXIPL (2.4)	PVRL2 (2.2)	FUT1 (2.1)	LACTB (2.0)	ZC3H12C (1.9)	DNM3 (1.9)		ENSG00000198265	HELZ PPI subnetwork	0.16	>=0.20	MAPKAPK5 (3.2)	BRAP (2.8)	ZNF664 (2.7)	EYA2 (2.5)	NCKIPSD (2.5)	C12orf51 (2.3)	SLC12A4 (2.2)	TUT1 (2.2)	NAA25 (2.1)	TRAFD1 (2.1)		ENSG00000072195	SPEG PPI subnetwork	0.26	>=0.20	HTT (3.4)	GAK (3.1)	KLHL8 (2.6)	AFF1 (2.6)	UBA7 (2.6)	FBXW2 (2.3)	GLYCTK-AS1 (2.1)	BAP1 (2.0)	IDUA (2.0)	RNF123 (2.0)
GO:0002753	cytoplasmic pattern recognition receptor signaling pathway	0.15	>=0.20	ENSG00000214117 (3.1)	ZNF408 (3.0)	TRPT1 (2.6)	USP3 (2.4)	ARMC2 (2.3)	C5orf56 (2.3)	UBAP1 (2.1)	ATG13 (2.1)	ENSG00000257711 (2.1)	TRADD (2.1)		REACTOME_CYCLIN_D_ASSOCIATED_EVENTS_IN_G1	REACTOME_CYCLIN_D_ASSOCIATED_EVENTS_IN_G1	0.19	>=0.20	TNKS (2.9)	MYBL2 (2.9)	PCM1 (2.8)	IFT52 (2.8)	ASAH1 (2.6)	LUC7L2 (2.3)	DDB2 (2.2)	BICD2 (2.1)	GALNT2 (2.0)	FADS3 (1.9)		GO:0008013	beta-catenin binding	0.16	>=0.20	L3MBTL3 (3.4)	HMGA2 (2.7)	RRAS2 (2.4)	GATA6 (2.1)	TRIB1 (2.1)	MAP3K11 (2.1)	AHNAK (2.0)	HSD11B2 (2.0)	IRS1 (2.0)	CUX2 (1.9)		ENSG00000106367	AP1S1 PPI subnetwork	0.26	>=0.20	HTT (3.0)	YIF1A (2.8)	TWF2 (2.8)	APEH (2.7)	TXNL4B (2.5)	ASPHD1 (2.4)	DENND1A (2.3)	NISCH (2.2)	DHX38 (2.2)	RAB1B (2.1)
ENSG00000128908	INO80 PPI subnetwork	0.15	>=0.20	HIST2H2BE (10.9)	RNF25 (3.2)	NCOA5 (2.9)	MIER3 (2.8)	RNF157 (2.5)	BAP1 (2.5)	MEIS1 (2.5)	DENND1A (2.5)	NISCH (2.4)	BUD13 (2.4)		REACTOME_G1_PHASE	REACTOME_G1_PHASE	0.19	>=0.20	TNKS (2.9)	MYBL2 (2.9)	PCM1 (2.8)	IFT52 (2.8)	ASAH1 (2.6)	LUC7L2 (2.3)	DDB2 (2.2)	BICD2 (2.1)	GALNT2 (2.0)	FADS3 (1.9)		ENSG00000114686	MRPL3 PPI subnetwork	0.16	>=0.20	RRAS2 (2.8)	COPB1 (2.6)	DHX8 (2.5)	INTS5 (2.2)	C12orf47 (2.2)	BAD (2.1)	CCDC51 (2.0)	TMEM208 (2.0)	BCS1L (1.9)	GPR137 (1.9)		GO:0008536	Ran GTPase binding	0.26	>=0.20	UBAP1 (3.0)	E2F3 (2.9)	SYNCRIP (2.5)	NOP2 (2.3)	RMI1 (2.1)	JMJD1C (2.1)	UHRF1 (2.0)	C18orf8 (1.9)	PSMD5 (1.8)	NUDCD3 (1.8)
ENSG00000116678	LEPR PPI subnetwork	0.15	>=0.20	PGS1 (3.6)	CD40 (3.5)	BCL2 (3.3)	CSF1 (3.3)	SLC41A1 (3.3)	IKZF4 (3.1)	ENSG00000226380 (2.8)	TNFAIP8 (2.8)	ZC3H12C (2.6)	INPP4B (2.5)		KEGG_MELANOMA	KEGG_MELANOMA	0.19	>=0.20	FST (4.0)	ADAMTS10 (3.2)	ZNRF3 (3.0)	MARCH5 (2.7)	LGR6 (2.3)	ENSG00000226674 (2.3)	FUT1 (2.2)	DDB2 (2.1)	YKT6 (2.1)	GLI2 (2.1)		REACTOME_RNA_POLYMERASE_II_PRE:TRANSCRIPTION_EVENTS	REACTOME_RNA_POLYMERASE_II_PRE:TRANSCRIPTION_EVENTS	0.16	>=0.20	TRMT112 (4.1)	MAPKAPK5 (3.1)	KBTBD8 (3.0)	DHX8 (2.8)	EIF2B1 (2.8)	ACD (2.8)	THAP11 (2.5)	EDC4 (2.5)	E2F4 (2.4)	DDX55 (2.3)		ENSG00000139637	C12orf10 PPI subnetwork	0.26	>=0.20	ALDOA (3.9)	TWF2 (2.8)	SF3B2 (2.6)	RHOA (2.6)	HYOU1 (2.5)	DHX38 (2.3)	HNRNPK (2.3)	GSS (2.2)	COASY (2.1)	PCCB (2.0)
MP:0003924	herniated diaphragm	0.15	>=0.20	C11orf9 (5.5)	VCAN (4.3)	WNT2 (3.7)	GATA6 (3.7)	BNC2 (3.5)	MEIS1 (3.3)	LAMB1 (3.0)	COPZ2 (2.8)	RSPO3 (2.8)	BACE1 (2.7)		ENSG00000164244	PRRC1 PPI subnetwork	0.19	>=0.20	NCOA5 (3.9)	ARID1A (3.4)	DDX17 (3.3)	BTAF1 (3.0)	RBBP5 (2.9)	BAZ1B (2.7)	BUD13 (2.7)	RRN3 (2.6)	HNRNPUL1 (2.6)	HERC1 (2.5)		ENSG00000169439	SDC2 PPI subnetwork	0.16	>=0.20	ABCA1 (3.9)	ACSL6 (2.7)	BAIAP2L2 (2.4)	CELSR3 (2.4)	HMGA2 (2.3)	ALDH2 (2.1)	PLA2G15 (2.1)	COL7A1 (2.0)	PLTP (2.0)	LAMB1 (2.0)		GO:0042612	MHC class I protein complex	0.26	>=0.20	UBA7 (3.1)	SLC41A1 (2.8)	BACE2 (2.5)	LRRC8E (2.5)	BMP8A (2.4)	RHOA (2.0)	TMEM219 (2.0)	APOA5 (1.9)	BTD (1.7)	ASZ1 (1.7)
GO:0008191	metalloendopeptidase inhibitor activity	0.15	>=0.20	CYTL1 (3.8)	ECM2 (3.5)	AXL (3.3)	ZFPM2 (2.9)	SGCG (2.6)	EYA2 (2.6)	GPAM (2.5)	PLA2G15 (2.5)	PPARG (2.4)	LPL (2.4)		ENSG00000182498	ENSG00000182498 PPI subnetwork	0.19	>=0.20	HIST2H2BE (4.6)	RRN3 (2.6)	TOMM22 (2.6)	NR2C2AP (2.2)	HSPA4 (2.2)	RPL27AP (2.1)	TSEN2 (2.0)	WBSCR22 (2.0)	PSMD12 (2.0)	TOP1 (1.9)		ENSG00000126005	ENSG00000126005 PPI subnetwork	0.16	>=0.20	EIF2B1 (4.2)	PINX1 (4.0)	NAA25 (3.7)	STIP1 (3.4)	BCS1L (2.7)	DDX55 (2.7)	TUT1 (2.4)	TRMT112 (2.3)	KBTBD8 (2.2)	ERP29 (1.8)		ENSG00000182117	NOP10 PPI subnetwork	0.26	>=0.20	HNRNPK (3.1)	CBX1 (2.9)	C9orf64 (2.6)	DCAF16 (2.6)	ZNF524 (2.4)	WDR82 (2.3)	HMGB3P1 (2.0)	HCN4 (2.0)	INO80E (1.9)	BEND3 (1.9)
GO:0048551	metalloenzyme inhibitor activity	0.15	>=0.20	CYTL1 (3.8)	ECM2 (3.5)	AXL (3.3)	ZFPM2 (2.9)	SGCG (2.6)	EYA2 (2.6)	GPAM (2.5)	PLA2G15 (2.5)	PPARG (2.4)	LPL (2.4)		ENSG00000206212	ENSG00000206212 PPI subnetwork	0.19	>=0.20	HIST2H2BE (4.6)	RRN3 (2.6)	TOMM22 (2.6)	NR2C2AP (2.2)	HSPA4 (2.2)	RPL27AP (2.1)	TSEN2 (2.0)	WBSCR22 (2.0)	PSMD12 (2.0)	TOP1 (1.9)		ENSG00000091106	NLRC4 PPI subnetwork	0.16	>=0.20	KBTBD8 (3.2)	PSMB10 (2.6)	TNFAIP8 (2.5)	EXOC3L1 (2.1)	GATA6 (1.9)	NUTF2 (1.9)	GATA4 (1.9)	ETV4 (1.8)	CYTL1 (1.8)	PIK3R1 (1.7)		ENSG00000099995	SF3A1 PPI subnetwork	0.26	>=0.20	SF3B2 (4.5)	SYNCRIP (3.6)	DHX38 (3.6)	NUCKS1 (3.2)	HNRNPK (3.1)	BUD13 (3.1)	WDR82 (3.0)	CHD4 (2.7)	PPP4C (2.6)	STAG1 (2.5)
GO:0009295	nucleoid	0.15	>=0.20	PCCB (4.9)	CCDC51 (4.9)	COASY (4.6)	INHBE (4.3)	ACAD10 (4.1)	UQCRC1 (3.7)	MARCH5 (3.5)	HACL1 (3.4)	DHODH (3.4)	DUS2L (3.3)		ENSG00000096150	RPS18 PPI subnetwork	0.19	>=0.20	HIST2H2BE (4.6)	RRN3 (2.6)	TOMM22 (2.6)	NR2C2AP (2.2)	HSPA4 (2.2)	RPL27AP (2.1)	TSEN2 (2.0)	WBSCR22 (2.0)	PSMD12 (2.0)	TOP1 (1.9)		ENSG00000181555	SETD2 PPI subnetwork	0.16	>=0.20	CTCF (3.8)	EDC4 (3.6)	MAPKAPK5 (3.3)	ACD (3.0)	THAP11 (2.8)	C16orf48 (2.7)	USP37 (2.5)	TRMT112 (2.5)	TMEM208 (2.3)	E2F4 (2.2)		ENSG00000196374	HIST1H2BM PPI subnetwork	0.26	>=0.20	STAG1 (2.8)	RHOA (2.3)	SF3B2 (2.3)	PHF7 (2.2)	NUCKS1 (2.2)	BUD13 (2.2)	HMGB3P1 (2.2)	NOP2 (2.0)	HNRNPK (2.0)	CHD4 (2.0)
MP:0008499	increased IgG1 level	0.15	>=0.20	RELB (4.6)	IKZF4 (4.5)	SKAP1 (4.4)	CD40 (3.9)	TNFAIP8 (3.7)	GIMAP7 (3.6)	DDB2 (3.6)	INPP4B (3.3)	AHR (3.3)	BCL2L11 (2.9)		REACTOME_TRANSCRIPTION_OF_THE_HIV_GENOME	REACTOME_TRANSCRIPTION_OF_THE_HIV_GENOME	0.19	>=0.20	IFT52 (3.4)	RPL27AP (2.9)	BTF3P12 (2.8)	GPN2 (2.6)	TOMM22 (2.4)	RBBP5 (2.4)	NUDT21 (2.4)	FKBP6 (2.4)	BUD13 (2.3)	THOC1 (2.3)		GO:0042493	response to drug	0.16	>=0.20	KCNK3 (2.6)	ENSG00000259450 (2.2)	RASD1 (2.1)	VIL1 (2.0)	LCAT (1.9)	AGRP (1.8)	ENSG00000256234 (1.5)	SHISA5 (1.5)	ENSG00000256116 (1.5)	PDE3A (1.5)		ENSG00000103089	FA2H PPI subnetwork	0.26	>=0.20	PIGU (3.2)	GALNT2 (3.2)	YIF1A (2.9)	REEP3 (2.4)	ENSG00000247853 (2.4)	TMEM106B (2.4)	HYOU1 (2.3)	NPC1 (2.1)	SNX11 (2.1)	TMEM175 (1.9)
MP:0006301	abnormal mesenchyme morphology	0.15	>=0.20	VCAN (3.7)	TRPS1 (3.5)	WNT2 (3.5)	LAMB1 (3.1)	BPTF (2.8)	CYP27A1 (2.7)	MGA (2.7)	JMJD1C (2.6)	JMY (2.6)	HERC1 (2.5)		GO:0006509	membrane protein ectodomain proteolysis	0.19	>=0.20	GALNT2 (3.8)	OTUD7B (3.4)	ST3GAL4 (3.2)	ENSG00000247445 (2.9)	SLC39A1 (2.6)	CLPTM1 (2.5)	CREB3L4 (2.3)	ENSG00000254813 (2.3)	PACRG (2.3)	ENSG00000233559 (2.2)		ENSG00000089902	RCOR1 PPI subnetwork	0.16	>=0.20	UBTF (3.9)	PCNXL3 (2.7)	ZNF664 (2.5)	IP6K2 (2.5)	NFATC3 (2.2)	ENSG00000253792 (2.2)	ATXN2 (2.2)	CTCF (2.1)	ZNF335 (2.0)	FAM65A (2.0)		GO:0070302	regulation of stress-activated protein kinase signaling cascade	0.26	>=0.20	MYCL1 (2.9)	ZNF524 (2.4)	REEP3 (2.1)	ENSG00000243224 (2.1)	FAM134C (2.0)	AHR (2.0)	ENSG00000247853 (2.0)	MAP3K1 (2.0)	JMJD1C (2.0)	COPZ2 (1.9)
GO:0043277	apoptotic cell clearance	0.15	>=0.20	P4HA2 (3.8)	PLA2G15 (3.6)	ENSG00000259450 (3.5)	AXL (3.2)	FADS3 (3.1)	PDGFC (2.6)	GLUL (2.5)	ENSG00000182109 (2.4)	IZUMO1 (2.3)	RASA3 (2.3)		GO:0032354	response to follicle-stimulating hormone stimulus	0.19	>=0.20	LHCGR (8.0)	ST3GAL4 (3.5)	NR0B2 (3.1)	INHBE (3.0)	DNAJC30 (2.7)	LGR6 (2.6)	FADS2 (2.4)	FADS1 (2.2)	JOSD1 (2.1)	ENSG00000233559 (2.1)		GO:0030177	positive regulation of Wnt receptor signaling pathway	0.16	>=0.20	FAM109A (2.5)	L3MBTL3 (2.4)	IRS1 (2.3)	CUX2 (1.9)	ESRP2 (1.7)	ENSG00000235538 (1.7)	SOX7 (1.6)	SLC12A4 (1.6)	PLEKHG4 (1.6)	HSF4 (1.6)		ENSG00000042832	TG PPI subnetwork	0.26	>=0.20	HYOU1 (8.8)	HP (2.9)	NAGLU (2.9)	NFE2L1 (2.6)	BHMT (2.2)	CATSPER1 (2.1)	SLC37A4 (2.1)	CDK5RAP3 (2.0)	APOA5 (1.9)	ARNTL (1.9)
ENSG00000182809	CRIP2 PPI subnetwork	0.15	>=0.20	MB (7.9)	TNNC1 (7.2)	SGCG (6.2)	TPM3 (5.4)	GATA4 (4.9)	TPM1 (4.6)	PPP2R3A (4.2)	PACSIN3 (3.9)	GATA6 (3.7)	COLQ (3.1)		MP:0001606	impaired hematopoiesis	0.19	>=0.20	RASA3 (3.0)	BICD2 (2.9)	FAM101B (2.9)	RAI1 (2.9)	ENSG00000226334 (2.7)	NCOA2 (2.6)	BOLA1 (2.5)	GIMAP4 (2.2)	SLC16A9 (2.2)	OTUD7B (2.1)		MP:0009766	increased sensitivity to xenobiotic induced morbidity/mortality	0.16	>=0.20	MAFF (3.4)	HCAR1 (3.1)	PLEKHG4 (2.8)	KCNJ2 (2.1)	FAM13A (2.0)	TRIB1 (2.0)	ITPR2 (1.7)	ENSG00000256234 (1.7)	CYTL1 (1.6)	BCL2L11 (1.6)		ENSG00000183386	FHL3 PPI subnetwork	0.26	>=0.20	CATSPER1 (2.8)	ZNF524 (2.8)	FIZ1 (2.7)	NCOA6 (2.6)	DAG1 (2.3)	PTRF (2.2)	DAGLA (2.1)	RHOA (2.1)	ENSG00000243224 (2.0)	NISCH (2.0)
ENSG00000119285	HEATR1 PPI subnetwork	0.15	>=0.20	NOP2 (5.6)	ZNF259 (5.2)	PINX1 (4.7)	NAA25 (4.5)	DDX55 (4.3)	RRN3 (4.0)	TSEN2 (3.9)	NR2C2AP (3.8)	WBSCR22 (3.5)	DHODH (3.5)		MP:0004418	small parietal bone	0.19	>=0.20	PDGFC (4.9)	EYA2 (3.7)	LRP4 (3.7)	ENSG00000253379 (3.6)	ADAMTS10 (3.5)	RSPO3 (3.0)	CSF1 (3.0)	TECTB (2.9)	SOST (2.3)	RAI1 (2.1)		GO:0072073	kidney epithelium development	0.16	>=0.20	AGRP (2.7)	ENSG00000228536 (2.6)	HMGA2 (2.5)	HSD11B2 (2.5)	FLRT1 (2.5)	KBTBD8 (2.4)	TRPT1 (2.4)	TCTN2 (2.1)	COBLL1 (2.0)	PSKH1 (1.9)		MP:0002626	increased heart rate	0.26	>=0.20	HSD17B1 (3.6)	HCN4 (3.0)	RGS17 (2.6)	SYT4 (2.5)	DAGLA (2.5)	FAM57B (2.5)	PCDH17 (2.5)	SEMA3G (2.5)	TCTA (2.5)	LPL (2.4)
ENSG00000130427	EPO PPI subnetwork	0.15	>=0.20	GPR146 (3.5)	IKZF4 (3.2)	SLC22A3 (3.0)	GIMAP4 (3.0)	HLX (2.9)	ZDHHC18 (2.9)	ENSG00000256731 (2.8)	MYO1F (2.8)	RELB (2.7)	RBPJ (2.7)		GO:0051289	protein homotetramerization	0.19	>=0.20	INHBE (2.3)	FUT1 (2.2)	PEMT (2.0)	SREBF1 (2.0)	ENSG00000228274 (1.9)	ENSG00000254813 (1.9)	ANKRD19P (1.9)	FADS2 (1.9)	CPEB3 (1.8)	C1orf49 (1.8)		GO:0000932	cytoplasmic mRNA processing body	0.16	>=0.20	PSKH1 (4.8)	L3MBTL3 (2.7)	ATXN2 (2.4)	RANBP10 (2.4)	NFATC3 (2.3)	RRAS2 (2.2)	KCNJ2 (2.2)	ACD (2.1)	MAP3K11 (2.0)	SHISA5 (1.8)		MP:0000107	abnormal frontal bone morphology	0.26	>=0.20	CRLF1 (4.2)	LRRC8E (3.5)	EBF2 (3.0)	AHR (2.5)	MYCL1 (2.5)	HCN4 (2.0)	TRPS1 (1.9)	GDPD3 (1.8)	ENSG00000124915 (1.8)	PM20D1 (1.5)
ENSG00000170558	CDH2 PPI subnetwork	0.15	>=0.20	ANO3 (4.2)	CAMKV (3.8)	MAS1 (3.6)	BSN (3.4)	NUDCD3 (3.2)	CNIH2 (2.9)	CAPZA2 (2.8)	ANKRD19P (2.8)	CORO1C (2.8)	ERBB3 (2.7)		MP:0002114	abnormal axial skeleton morphology	0.19	>=0.20	EYA2 (4.2)	FZD9 (3.6)	PDGFC (3.1)	SOST (3.1)	FST (2.9)	LRP4 (2.8)	ENSG00000253379 (2.7)	GLI2 (2.7)	HORMAD1 (2.4)	CTSK (2.3)		ENSG00000167721	TSR1 PPI subnetwork	0.16	>=0.20	NAA25 (4.5)	DDX55 (4.4)	PINX1 (4.4)	EIF2B1 (3.6)	BCS1L (3.1)	TUT1 (3.0)	DHX8 (3.0)	ZNF142 (3.0)	RNF25 (2.8)	MAPKAPK5 (2.7)		GO:0032924	activin receptor signaling pathway	0.26	>=0.20	C16orf92 (2.7)	HSD17B1 (2.6)	CRLF1 (2.3)	GGT7 (2.2)	ZNF579 (2.1)	ENSG00000247735 (2.1)	ENSG00000243224 (2.0)	C9orf64 (1.9)	GRK4 (1.9)	SLC41A1 (1.8)
REACTOME_SIGNALING_BY_INSULIN_RECEPTOR	REACTOME_SIGNALING_BY_INSULIN_RECEPTOR	0.15	>=0.20	YPEL3 (3.4)	ATP6V0D1 (3.4)	FNIP1 (3.1)	PTPN11 (3.0)	DMRT2 (2.9)	GAK (2.8)	FGFR1 (2.8)	PLCD4 (2.7)	MARCH5 (2.7)	FBXW2 (2.7)		ENSG00000165271	NOL6 PPI subnetwork	0.19	>=0.20	TSEN2 (4.3)	NR2C2AP (4.0)	RRN3 (3.8)	WBSCR22 (3.6)	THOC1 (3.1)	GPN2 (2.8)	OGFOD1 (2.6)	SLC19A1 (2.4)	SACS (2.4)	BTAF1 (2.4)		ENSG00000167711	SERPINF2 PPI subnetwork	0.16	>=0.20	CTRL (8.3)	PLTP (2.6)	KCNK7 (2.2)	ALDH2 (2.0)	ENSG00000253695 (1.8)	ENSG00000254235 (1.7)	KCNJ2 (1.7)	OPTC (1.5)	DNAH10 (1.4)	CUX2 (1.3)		ENSG00000077721	UBE2A PPI subnetwork	0.26	>=0.20	C18orf8 (2.9)	PSMD5 (2.7)	DYNLRB1 (2.7)	ENSG00000226752 (2.5)	HMGB3P1 (2.5)	HNRNPK (2.4)	HACL1 (2.3)	YPEL3 (2.2)	ANKRD28 (2.1)	STAG1 (2.1)
ENSG00000117601	SERPINC1 PPI subnetwork	0.15	>=0.20	APOC4 (8.3)	APOA5 (6.9)	FGL1 (6.4)	F2 (6.3)	DMGDH (5.9)	HP (5.3)	LCAT (4.6)	COLEC11 (4.4)	BHMT (4.3)	APOB (4.3)		ENSG00000130520	LSM4 PPI subnetwork	0.19	>=0.20	SF3B4 (3.7)	ZGPAT (3.1)	NUDT21 (2.9)	NCOA5 (2.8)	BUD13 (2.7)	HNRNPUL1 (2.4)	GTPBP1 (2.4)	TOP1 (2.4)	ARFGAP2 (2.3)	RRN3 (2.3)		ENSG00000169710	FASN PPI subnetwork	0.16	>=0.20	AHNAK (2.8)	STIP1 (2.5)	GANAB (2.3)	ZNF142 (2.2)	ENSG00000259471 (2.0)	EML3 (1.7)	MPDZ (1.7)	SLC26A6 (1.6)	KLF14 (1.5)	HINT1 (1.5)		REACTOME_ACTIVATION_OF_THE_AP:1_FAMILY_OF_TRANSCRIPTION_FACTORS	REACTOME_ACTIVATION_OF_THE_AP:1_FAMILY_OF_TRANSCRIPTION_FACTORS	0.26	>=0.20	JUND (4.0)	GDPD3 (3.1)	ENSG00000250616 (2.9)	KCTD13 (2.6)	DOC2A (2.5)	GGT7 (2.2)	FBXW2 (2.2)	YPEL3 (2.0)	KLHL8 (1.9)	FAM134C (1.8)
MP:0004418	small parietal bone	0.15	>=0.20	PDGFC (4.9)	IRS1 (4.8)	EYA2 (3.7)	LRP4 (3.7)	ENSG00000253379 (3.6)	ADAMTS10 (3.5)	FGFR1 (3.1)	TRPS1 (3.0)	MCC (3.0)	RSPO3 (3.0)		ENSG00000171862	PTEN PPI subnetwork	0.19	>=0.20	JOSD1 (3.4)	ARHGAP1 (3.1)	STX1A (2.9)	PDXDC1 (2.4)	R3HDM2 (2.3)	AXL (2.2)	ADAMTS10 (2.1)	GTPBP1 (2.1)	TMCC1 (2.0)	MRVI1 (2.0)		GO:0070412	R-SMAD binding	0.16	>=0.20	TRIB1 (4.2)	MAFF (3.1)	MAPKAPK5 (2.7)	KCTD19 (2.6)	GATA4 (2.5)	INTS5 (2.4)	RELA (2.2)	GATA6 (2.2)	MTA2 (2.1)	PCNXL3 (2.1)		ENSG00000091136	LAMB1 PPI subnetwork	0.26	>=0.20	DAG1 (5.3)	DGKQ (2.7)	GLYCTK-AS1 (2.4)	ITGB6 (2.4)	HYOU1 (2.1)	SLC22A3 (2.1)	PTRF (2.1)	RBMS1 (2.1)	RNF123 (2.0)	INPP5A (2.0)
ENSG00000164327	RICTOR PPI subnetwork	0.15	>=0.20	C1orf172 (4.0)	ESRP2 (3.7)	ELMO3 (3.3)	RAI1 (3.3)	RGS12 (3.2)	DHX38 (2.8)	DENND1A (2.6)	NCOA6 (2.6)	SFN (2.4)	BEND3 (2.4)		GO:0042531	positive regulation of tyrosine phosphorylation of STAT protein	0.2	>=0.20	ENSG00000259530 (3.3)	ENSG00000226380 (3.2)	ZC3H12C (2.7)	ENSG00000233006 (2.6)	LINC00311 (2.5)	AKNA (2.4)	C5orf56 (2.1)	BTF3P12 (2.1)	PIGV (2.0)	ENSG00000257711 (2.0)		ENSG00000008838	MED24 PPI subnetwork	0.16	>=0.20	DHX8 (3.9)	ZNF142 (3.2)	MED9 (2.9)	C12orf51 (2.9)	EDC4 (2.8)	PCIF1 (2.7)	PCNXL3 (2.7)	RQCD1 (2.6)	ITPR2 (2.5)	BRAP (2.5)		ENSG00000087266	SH3BP2 PPI subnetwork	0.26	>=0.20	SKAP1 (3.3)	LPAR5 (3.1)	TMPRSS3 (2.5)	COLQ (2.2)	SLC22A3 (2.2)	TWF2 (2.1)	FGFR1 (2.1)	BPTF (1.7)	VPS11 (1.6)	PIGU (1.6)
ENSG00000136869	TLR4 PPI subnetwork	0.15	>=0.20	RELA (4.4)	RELB (4.4)	PLAUR (3.9)	CTSS (3.7)	CD40 (3.0)	DPEP2 (2.9)	IDUA (2.9)	MTMR11 (2.8)	FERMT3 (2.8)	SH2B3 (2.7)		MP:0004800	decreased susceptibility to experimental autoimmune encephalomyelitis	0.2	>=0.20	CTSS (4.9)	MYO1F (4.5)	CSF1 (4.2)	GIMAP4 (3.0)	CD40 (2.9)	PLAUR (2.7)	INPP4B (2.7)	GIMAP6 (2.7)	SLC39A1 (2.6)	ITPR1 (2.3)		MP:0008173	increased follicular B cell number	0.16	>=0.20	TNFAIP8 (3.3)	BCL2 (2.9)	CDC42SE2 (2.6)	KBTBD8 (2.4)	RLTPR (2.4)	BMF (2.3)	ACOXL (2.2)	BCL2L11 (2.2)	RRAS2 (2.1)	FERMT3 (2.1)		GO:0006958	complement activation, classical pathway	0.26	>=0.20	LPA (5.5)	HP (3.0)	APOA5 (2.8)	SLC26A1 (2.8)	ENSG00000256731 (2.6)	LPAL2 (2.4)	CFTR (2.4)	DHODH (2.4)	ENSG00000232661 (2.2)	DMGDH (2.1)
ENSG00000073756	PTGS2 PPI subnetwork	0.15	>=0.20	TNNC1 (3.8)	TPM3 (3.3)	SGCG (3.2)	ESRRA (3.1)	TAOK2 (2.9)	E2F4 (2.8)	RASIP1 (2.8)	MB (2.8)	PLK2 (2.7)	PRDX5 (2.5)		ENSG00000041357	PSMA4 PPI subnetwork	0.2	>=0.20	PSMD12 (6.2)	HSPA4 (2.8)	THOC1 (2.7)	WBSCR22 (2.6)	ARFGAP2 (2.4)	COPB1 (2.1)	VPS53 (2.1)	USP3 (2.0)	YKT6 (1.8)	RAB1A (1.8)		ENSG00000141968	VAV1 PPI subnetwork	0.16	>=0.20	FERMT3 (5.2)	SIPA1 (3.2)	RAPGEF6 (2.9)	TNFAIP8 (2.6)	RRAS2 (2.2)	SH2B3 (2.2)	BCL2 (2.2)	CDC42SE2 (2.1)	FHOD1 (1.9)	AHNAK (1.9)		GO:0042558	pteridine-containing compound metabolic process	0.26	>=0.20	C5orf35 (3.9)	PNPO (3.3)	DMGDH (2.9)	GLYCTK (2.7)	SLC37A4 (2.5)	DHODH (2.4)	JMY (2.4)	SUOX (2.4)	GSS (2.3)	TXNL4B (2.2)
GO:0032640	tumor necrosis factor production	0.15	>=0.20	ENSG00000214117 (4.6)	ENSG00000259450 (3.4)	ENSG00000124915 (2.8)	TRADD (2.8)	VCAN (2.5)	SMCR5 (2.5)	BSN-AS2 (2.5)	PRAM1 (2.5)	PPM1M (2.4)	SNX10 (2.4)		KEGG_GLYCOLYSIS_GLUCONEOGENESIS	KEGG_GLYCOLYSIS_GLUCONEOGENESIS	0.2	>=0.20	VEGFA (4.4)	PCK1 (3.0)	SREBF1 (2.7)	COLEC11 (2.4)	DAO (2.2)	APOC4 (2.2)	MLXIPL (2.2)	MB (2.2)	TBL2 (2.2)	SGCG (2.1)		ENSG00000119138	KLF9 PPI subnetwork	0.16	>=0.20	EDC4 (2.2)	BAIAP2L2 (2.2)	DHX8 (2.0)	ATXN2 (2.0)	C12orf51 (1.9)	TMEM116 (1.8)	CDKN2C (1.8)	EYA2 (1.8)	L3MBTL3 (1.8)	ITPR2 (1.7)		GO:0005343	organic acid:sodium symporter activity	0.26	>=0.20	DMGDH (3.6)	BHMT (3.0)	SLC22A2 (2.4)	MFSD2A (2.1)	RIT2 (2.1)	SLC26A1 (2.0)	FAM57B (1.9)	KIAA1161 (1.9)	SUOX (1.8)	APOA5 (1.8)
GO:0032680	regulation of tumor necrosis factor production	0.15	>=0.20	ENSG00000214117 (4.6)	ENSG00000259450 (3.4)	ENSG00000124915 (2.8)	TRADD (2.8)	VCAN (2.5)	SMCR5 (2.5)	BSN-AS2 (2.5)	PRAM1 (2.5)	PPM1M (2.4)	SNX10 (2.4)		ENSG00000131746	TNS4 PPI subnetwork	0.2	>=0.20	C1orf172 (5.3)	SFN (3.2)	FUT1 (3.1)	DSTYK (2.4)	TRNP1 (2.3)	GALNT2 (2.2)	SNX13 (2.1)	LPIN3 (2.1)	TMCC1 (2.0)	TNKS2 (2.0)		ENSG00000137992	DBT PPI subnetwork	0.16	>=0.20	PSMB10 (2.9)	TNFAIP8 (2.6)	ENSG00000235538 (2.4)	PTPN11 (2.2)	CPEB4 (2.1)	ZNF664 (1.9)	LAMB1 (1.9)	EYA2 (1.9)	PEPD (1.9)	PARD6A (1.8)		ENSG00000177602	GSG2 PPI subnetwork	0.26	>=0.20	APEH (4.1)	PCCB (3.7)	STAG1 (3.3)	PIGU (3.0)	YIF1A (3.0)	COASY (2.7)	HACL1 (2.6)	HTT (2.1)	NAGLU (2.0)	SF3B2 (2.0)
ENSG00000127527	EPS15L1 PPI subnetwork	0.15	>=0.20	SPRY4 (3.7)	ETV4 (3.5)	VPS11 (3.5)	RAB3IL1 (3.4)	DENND1A (2.9)	UBAP1 (2.7)	CPEB4 (2.7)	HTT (2.6)	ATP6V0A1 (2.6)	C12orf51 (2.6)		REACTOME_SYNTHESIS_OF_VERY_LONG:CHAIN_FATTY_ACYL:COAS	REACTOME_SYNTHESIS_OF_VERY_LONG:CHAIN_FATTY_ACYL:COAS	0.2	>=0.20	FADS1 (6.9)	FADS2 (6.1)	SREBF1 (4.9)	SGK2 (3.5)	MLXIPL (3.5)	SYN2 (3.3)	LRP4 (3.1)	PDE3B (2.9)	SV2A (2.3)	SNX10 (2.3)		GO:0032526	response to retinoic acid	0.16	>=0.20	ENSG00000259471 (2.6)	HSF4 (2.1)	ENSG00000235070 (2.1)	EXOC3L1 (2.0)	FAM109A (1.9)	IRS1 (1.8)	CYTL1 (1.8)	CUX2 (1.8)	DPEP2 (1.7)	ZNF142 (1.7)		ENSG00000092098	RNF31 PPI subnetwork	0.26	>=0.20	UBA7 (5.1)	TAOK2 (2.9)	PTRF (2.7)	SNX11 (2.6)	C17orf58 (2.6)	IKZF4 (2.6)	DNAH1 (2.4)	AHR (2.2)	GLYCTK-AS1 (2.2)	APEH (2.1)
ENSG00000174744	BRMS1 PPI subnetwork	0.15	>=0.20	CBX1 (3.2)	RFXANK (2.9)	USP37 (2.8)	BPTF (2.7)	TRAFD1 (2.7)	STAG1 (2.5)	GOLPH3L (2.5)	BMF (2.4)	ENSG00000223561 (2.2)	IGF2R (2.2)		ENSG00000100311	PDGFB PPI subnetwork	0.2	>=0.20	COL18A1 (3.3)	VEGFA (3.1)	INSR (3.0)	RASIP1 (2.5)	GLI2 (2.4)	FUT1 (2.3)	C1orf172 (2.3)	FAM101B (2.3)	SLC2A4RG (2.3)	CTSK (2.2)		ENSG00000118058	MLL PPI subnetwork	0.16	>=0.20	UBTF (4.0)	PCIF1 (3.7)	PCNXL3 (3.3)	CTCF (3.0)	ZNF335 (2.7)	TCTN2 (2.6)	MTA2 (2.4)	ATXN2 (2.4)	STIP1 (2.0)	RASD1 (2.0)		GO:0016628	oxidoreductase activity, acting on the CH-CH group of donors, NAD or NADP as acceptor	0.26	>=0.20	ACSS2 (7.1)	PM20D1 (4.9)	PCCB (3.8)	HMBS (3.0)	HACL1 (2.9)	MOSC1 (2.5)	GLYCTK (2.5)	C19orf60 (2.5)	MEGF9 (2.4)	LPA (2.3)
GO:0008610	lipid biosynthetic process	0.15	>=0.20	FADS2 (6.4)	FADS1 (6.0)	ACSS2 (5.9)	PM20D1 (5.2)	SREBF1 (4.2)	BTD (3.6)	MFSD2A (3.5)	NPC1 (3.4)	SLC26A6 (3.3)	GPAM (3.1)		GO:0051707	response to other organism	0.2	>=0.20	ZC3H12C (3.8)	PRAM1 (3.1)	ENSG00000214117 (2.6)	PLAUR (2.5)	C5orf56 (2.5)	CTSS (2.2)	AKNA (2.0)	TECTB (1.9)	MYO1F (1.9)	SNX10 (1.9)		GO:0070661	leukocyte proliferation	0.16	>=0.20	BCL2L11 (3.1)	BCL2 (2.9)	COBLL1 (2.7)	L3MBTL3 (2.3)	TNFAIP8 (2.1)	FERMT3 (1.7)	TRADD (1.7)	HLX (1.7)	CDC42SE2 (1.6)	RLTPR (1.6)		MP:0004251	failure of heart looping	0.26	>=0.20	WNT2 (2.9)	HCN4 (2.7)	TMEM106B (2.4)	NCOA6 (2.4)	MCC (2.0)	GAK (2.0)	TBX6 (1.9)	ASZ1 (1.9)	ZFP64 (1.7)	AFF1 (1.7)
GO:0006073	cellular glucan metabolic process	0.15	>=0.20	PLCD4 (4.7)	LPA (3.3)	SSPN (2.8)	TP53INP2 (2.7)	KCTD19 (2.6)	C1orf49 (2.6)	STAC3 (2.6)	KIAA1161 (2.6)	LPAL2 (2.5)	PPP2R3A (2.5)		ENSG00000030110	BAK1 PPI subnetwork	0.2	>=0.20	CMIP (3.5)	GIMAP6 (3.2)	TNKS2 (3.0)	ARFRP1 (2.9)	MGA (2.9)	HNRNPUL1 (2.7)	YKT6 (2.4)	ARID1A (2.4)	SLC39A1 (2.3)	TOP1 (2.1)		ENSG00000067533	RRP15 PPI subnetwork	0.16	>=0.20	PINX1 (4.7)	TUT1 (3.2)	NAA25 (3.1)	DDX28 (2.7)	EIF2B1 (2.6)	DDX55 (2.2)	MACROD1 (2.2)	DUS2L (2.2)	THAP11 (2.1)	MAPKAPK5 (2.0)		ENSG00000125651	GTF2F1 PPI subnetwork	0.26	>=0.20	HNRNPK (3.4)	SF3B2 (3.4)	SYNCRIP (3.3)	BUD13 (3.3)	WDR82 (3.1)	PPP4C (3.1)	MSL2 (2.7)	DHX38 (2.7)	INO80E (2.6)	NUCKS1 (2.4)
GO:0044042	glucan metabolic process	0.15	>=0.20	PLCD4 (4.7)	LPA (3.3)	SSPN (2.8)	TP53INP2 (2.7)	KCTD19 (2.6)	C1orf49 (2.6)	STAC3 (2.6)	KIAA1161 (2.6)	LPAL2 (2.5)	PPP2R3A (2.5)		MP:0000596	abnormal liver development	0.2	>=0.20	MEIS1 (5.1)	TRIB1 (3.6)	OTUD7B (3.4)	C11orf9 (3.1)	GIMAP6 (2.4)	SPRY4 (2.3)	ENSG00000228274 (2.3)	NCOA2 (2.2)	ARNT (2.2)	ARID1A (2.1)		ENSG00000136250	AOAH PPI subnetwork	0.16	>=0.20	LCAT (3.4)	CYP27A1 (2.9)	COL7A1 (2.7)	ESRP2 (2.4)	ENSG00000259450 (2.2)	PLTP (1.8)	CYTL1 (1.8)	TTLL4 (1.6)	KCNK3 (1.5)	GPR137 (1.5)		ENSG00000104976	SNAPC2 PPI subnetwork	0.26	>=0.20	ZFP64 (2.7)	KLHL8 (2.4)	TRIT1 (2.2)	NUDT2 (2.1)	MLX (2.0)	ZNF259 (2.0)	BUD13 (2.0)	ENSG00000233723 (2.0)	BEND3 (2.0)	ASZ1 (1.7)
MP:0005065	abnormal neutrophil morphology	0.15	>=0.20	HP (5.3)	MYO1F (5.1)	PRAM1 (4.4)	TRIB1 (4.3)	PLAUR (3.2)	ENSG00000250616 (3.1)	MEGF9 (2.7)	HLX (2.6)	SNX10 (2.6)	MAFB (2.5)		MP:0002747	abnormal aortic valve morphology	0.2	>=0.20	MAPKBP1 (3.3)	ADAMTS10 (3.1)	PDE3A (2.6)	DENND4B (2.5)	SOST (2.5)	COL18A1 (2.4)	ENSG00000232871 (2.4)	TSC22D2 (2.3)	FAM101B (2.2)	AXL (2.2)		ENSG00000180871	CXCR2 PPI subnetwork	0.16	>=0.20	COL7A1 (2.8)	MAFB (2.2)	MAFF (2.1)	RLTPR (1.9)	TNFAIP8 (1.9)	ARL15 (1.7)	DNAH10 (1.7)	FAM65A (1.7)	ENSG00000259450 (1.7)	ACOXL (1.6)		ENSG00000118137	APOA1 PPI subnetwork	0.26	>=0.20	APOA5 (5.8)	NPC1L1 (4.6)	HP (4.3)	GLYCTK (3.6)	DMGDH (3.4)	LPA (3.2)	SLC26A1 (3.1)	AMT (2.9)	GRK4 (2.8)	BHMT (2.4)
GO:0005721	centromeric heterochromatin	0.15	>=0.20	TUBG1 (4.1)	HIRIP3 (3.9)	LUC7L2 (3.9)	MYBL2 (3.8)	UHRF1 (3.5)	FEN1 (3.5)	CKAP5 (3.2)	RMI1 (3.0)	USP37 (2.9)	PSMC3IP (2.9)		ENSG00000136718	IMP4 PPI subnetwork	0.2	>=0.20	RRN3 (4.0)	NR2C2AP (3.8)	TSEN2 (3.7)	THOC1 (3.2)	WBSCR22 (2.4)	C7orf50 (2.4)	PSMD12 (2.3)	VPS53 (2.3)	SACS (2.1)	TOP1 (2.1)		ENSG00000027697	IFNGR1 PPI subnetwork	0.16	>=0.20	BCL2 (3.2)	TNFAIP8 (2.7)	PSMB10 (2.0)	KCNJ2 (1.9)	MAFF (1.6)	ENSG00000228536 (1.5)	BAIAP2L2 (1.5)	BCL2L11 (1.4)	L3MBTL3 (1.4)	NUDT22 (1.3)		ENSG00000215756	ENSG00000215756 PPI subnetwork	0.26	>=0.20	APOA5 (5.8)	NPC1L1 (4.6)	HP (4.3)	GLYCTK (3.6)	DMGDH (3.4)	LPA (3.2)	SLC26A1 (3.1)	AMT (2.9)	GRK4 (2.8)	BHMT (2.4)
GO:0005178	integrin binding	0.15	>=0.20	CTSK (5.6)	COL18A1 (4.8)	PTRF (4.2)	TPM1 (3.7)	AXL (3.5)	LAMB1 (3.5)	PLXND1 (3.3)	LPL (3.1)	DAG1 (3.0)	MRVI1 (2.9)		ENSG00000067533	RRP15 PPI subnetwork	0.2	>=0.20	TSEN2 (3.8)	NR2C2AP (3.5)	RRN3 (2.8)	ARFRP1 (2.8)	WBSCR22 (2.7)	ZNRF3 (2.3)	BTAF1 (2.1)	C7orf50 (2.1)	TOMM22 (2.1)	ZNF408 (2.0)		ENSG00000164258	NDUFS4 PPI subnetwork	0.16	>=0.20	UQCRC1 (5.9)	PRDX5 (5.1)	HINT1 (4.6)	FKBP2 (3.7)	ESRRA (2.9)	MACROD1 (2.8)	TMEM208 (2.8)	C12orf47 (2.7)	ACAD10 (2.6)	PSMB10 (2.4)		GO:0031228	intrinsic to Golgi membrane	0.26	>=0.20	RGS17 (4.2)	GALNT2 (3.6)	FBXW2 (3.2)	MC4R (2.7)	NT5E (2.2)	IFFO1 (2.1)	IDUA (2.1)	MYCL1 (1.9)	DAG1 (1.9)	NEGR1 (1.9)
ENSG00000186831	ENSG00000186831 PPI subnetwork	0.15	>=0.20	PLK2 (4.3)	GFOD2 (3.4)	NOL3 (3.3)	FHOD1 (3.3)	RASIP1 (3.2)	HSD17B1 (2.8)	ELMO3 (2.7)	RAB1A (2.6)	CTCF (2.6)	HIST2H2BE (2.5)		ENSG00000205531	NAP1L4 PPI subnetwork	0.2	>=0.20	HIST2H2BE (5.9)	TTBK2 (2.8)	BUD13 (2.7)	BTF3P12 (2.7)	ENSG00000219491 (2.7)	RNF157 (2.6)	FAM100B (2.5)	CMIP (2.4)	RPL27AP (2.4)	GLUL (2.3)		ENSG00000165659	DACH1 PPI subnetwork	0.16	>=0.20	DMRTA2 (3.8)	EYA2 (3.2)	PLCD4 (3.1)	MED9 (2.6)	NFATC3 (2.5)	TTLL4 (2.4)	KLF14 (2.4)	SH2B3 (2.4)	L3MBTL3 (2.2)	SETBP1 (2.2)		GO:0035150	regulation of tube size	0.26	>=0.20	ENSG00000253734 (3.7)	ENSG00000232661 (3.0)	PCDH17 (2.7)	C4orf44 (2.5)	SLC22A3 (2.2)	CFTR (2.2)	BACE2 (2.1)	RGS17 (2.0)	ENSG00000182109 (2.0)	ENSG00000247853 (1.8)
ENSG00000133703	KRAS PPI subnetwork	0.15	>=0.20	CDC42SE2 (4.3)	E2F3 (3.1)	RAPGEF6 (3.0)	TNKS2 (3.0)	NTAN1 (2.6)	KLHL8 (2.6)	UBR1 (2.5)	NFATC3 (2.5)	NCOA6 (2.5)	NCOA2 (2.5)		ENSG00000139514	SLC7A1 PPI subnetwork	0.2	>=0.20	MAPKBP1 (3.1)	ANO3 (2.5)	ARHGAP1 (2.4)	PRAM1 (2.3)	MAS1 (2.3)	SLC35C1 (2.2)	USP3 (2.0)	AXL (1.8)	STX1A (1.8)	TRNP1 (1.7)		ENSG00000057593	F7 PPI subnetwork	0.16	>=0.20	CYP27A1 (2.3)	ABCA1 (2.1)	ESRP2 (2.0)	PEMT (1.9)	LCAT (1.9)	ACAD10 (1.8)	AHNAK (1.7)	KCTD19 (1.6)	GRB14 (1.6)	PSKH1 (1.5)		ENSG00000072135	PTPN18 PPI subnetwork	0.26	>=0.20	GAK (3.6)	AFF1 (3.4)	GLYCTK-AS1 (2.5)	HTT (2.4)	ERBB3 (2.2)	NISCH (2.1)	NEO1 (2.1)	RNF123 (2.1)	KLHL8 (2.1)	KIAA0754 (2.0)
ENSG00000143437	ARNT PPI subnetwork	0.15	>=0.20	FLRT1 (3.7)	R3HDM2 (3.4)	TRIB1 (3.2)	ITPR2 (3.2)	ENSG00000237773 (2.7)	VPS37D (2.7)	DNAJC4 (2.6)	RFXANK (2.5)	MAFB (2.5)	CPEB3 (2.5)		GO:0006885	regulation of pH	0.2	>=0.20	ENSG00000225063 (3.4)	IZUMO1 (3.3)	PACRG (3.3)	ENSG00000234899 (3.0)	DMRT2 (2.8)	SPTBN5 (2.7)	SLC22A5 (2.3)	GPER (2.3)	RNF157 (2.3)	ENSG00000254813 (2.1)		MP:0001958	emphysema	0.16	>=0.20	LAMB1 (3.2)	SPON1 (3.1)	GATA6 (3.1)	LRRC36 (2.7)	SETBP1 (2.4)	PLTP (2.3)	TMEM116 (2.2)	FHOD1 (2.1)	KCNK3 (2.1)	SLC12A4 (2.0)		ENSG00000100285	NEFH PPI subnetwork	0.26	>=0.20	RAB1B (3.9)	SYT4 (3.6)	PPP4C (3.2)	ENSG00000256731 (2.5)	NRXN3 (2.3)	KLC2 (2.1)	ALDOA (2.0)	EBF2 (2.0)	SNX14 (1.9)	TMPRSS3 (1.9)
ENSG00000164985	PSIP1 PPI subnetwork	0.15	>=0.20	EDC4 (4.4)	NUDT21 (3.5)	BTAF1 (3.4)	PSMD5 (3.3)	UBR1 (3.2)	NAA25 (3.2)	BUD13 (3.2)	DHX8 (3.1)	RQCD1 (3.1)	SYNCRIP (3.0)		GO:0030684	preribosome	0.2	>=0.20	TSEN2 (3.5)	SLC19A1 (3.5)	THOC1 (3.3)	NR2C2AP (2.6)	MGA (2.5)	VPS53 (2.3)	SACS (2.3)	NCOA5 (2.1)	BTAF1 (2.1)	PSMD12 (2.0)		MP:0000685	abnormal immune system morphology	0.16	>=0.20	PSMB10 (3.4)	TNFAIP8 (3.0)	CDC42SE2 (2.5)	TRAFD1 (2.2)	TRADD (2.1)	RLTPR (2.0)	SETBP1 (1.9)	RELA (1.8)	SH2B3 (1.8)	ABCA1 (1.7)		ENSG00000106799	TGFBR1 PPI subnetwork	0.26	>=0.20	MET (2.6)	PLK2 (2.6)	CAPZA2 (2.5)	FAM134C (2.4)	WNT2 (2.4)	WDR82 (2.3)	ITGB6 (2.2)	DNAH1 (2.0)	RGS12 (2.0)	E2F3 (2.0)
ENSG00000058272	PPP1R12A PPI subnetwork	0.15	>=0.20	TPM1 (5.6)	DDX17 (4.1)	CORO1C (4.1)	TNNC1 (3.8)	MACF1 (3.7)	TPM3 (3.4)	HNRNPK (3.4)	MRVI1 (3.3)	ARHGAP1 (3.3)	PTRF (3.2)		ENSG00000100201	DDX17 PPI subnetwork	0.2	>=0.20	HNRNPUL1 (4.8)	SF3B4 (3.8)	ARID1A (3.4)	DDX17 (3.2)	ARHGAP1 (2.6)	NUDT21 (2.4)	BTAF1 (2.4)	ANO3 (2.3)	DSCAML1 (2.2)	SV2A (2.2)		ENSG00000108854	SMURF2 PPI subnetwork	0.16	>=0.20	MACROD1 (2.7)	RILPL1 (2.6)	GATA6 (2.4)	GATA4 (2.4)	BMF (2.4)	ELMO3 (2.3)	RRAS2 (2.2)	MAPKAPK5 (2.0)	CUX2 (2.0)	UQCRC1 (1.8)		GO:0000407	pre-autophagosomal structure	0.26	>=0.20	JMY (5.6)	YPEL3 (5.1)	C18orf8 (3.8)	UBAP1 (3.2)	FAM134C (3.1)	BAP1 (2.8)	FBXW2 (2.6)	TMEM106B (2.3)	VPS11 (2.2)	TXNL4B (2.2)
MP:0003638	abnormal response/metabolism to endogenous compounds	0.15	>=0.20	DPEP2 (3.1)	WNT2 (2.9)	PDE3A (2.8)	ANO3 (2.8)	GPR146 (2.8)	PCDH17 (2.7)	CAMKV (2.5)	ROM1 (2.5)	KIAA1161 (2.5)	C4orf44 (2.5)		REACTOME_SIGNAL_REGULATORY_PROTEIN_SIRP_FAMILY_INTERACTIONS	REACTOME_SIGNAL_REGULATORY_PROTEIN_SIRP_FAMILY_INTERACTIONS	0.2	>=0.20	CTSS (5.5)	MYO1F (4.9)	PRAM1 (4.3)	SNX10 (4.2)	CORO1C (3.4)	LACTB (2.3)	CD40 (2.3)	INPP4B (2.1)	ENSG00000226334 (2.0)	PLAUR (1.9)		GO:0042306	regulation of protein import into nucleus	0.16	>=0.20	LRRC29 (2.8)	SSPN (2.7)	TTLL4 (2.5)	PCIF1 (1.9)	AHNAK (1.7)	SH2B3 (1.6)	COBLL1 (1.6)	RELA (1.6)	KCNJ2 (1.5)	TMEM116 (1.5)		MP:0002765	short fibula	0.26	>=0.20	WNT2 (4.3)	TRPS1 (3.4)	FGFR1 (3.4)	LRRC8E (3.0)	HCN4 (2.7)	MCC (2.5)	BMP8A (2.4)	NEO1 (2.2)	ENSG00000256731 (2.2)	COPZ2 (2.1)
ENSG00000123159	GIPC1 PPI subnetwork	0.15	>=0.20	DAG1 (3.4)	PVRL2 (3.3)	HYOU1 (2.8)	FADS3 (2.8)	TYRO3 (2.7)	MFSD2A (2.6)	SLC41A1 (2.6)	HMGA2 (2.6)	ZNF142 (2.5)	AXL (2.5)		ENSG00000162419	GMEB1 PPI subnetwork	0.2	>=0.20	USP3 (3.7)	NCOA5 (3.0)	NCOA2 (2.8)	ARNT (2.5)	PIGV (2.3)	ENSG00000226674 (2.3)	GATAD2B (2.3)	ATG13 (2.2)	ARFGAP2 (2.1)	INHBC (1.9)		ENSG00000092199	HNRNPC PPI subnetwork	0.16	>=0.20	CTCF (3.8)	TRMT112 (3.8)	ACD (3.0)	MTA2 (3.0)	EDC4 (2.7)	UBTF (2.6)	GANAB (2.5)	STIP1 (2.4)	GTF2H3 (2.2)	RQCD1 (2.2)		GO:0050880	regulation of blood vessel size	0.26	>=0.20	ENSG00000253734 (3.6)	PCDH17 (2.7)	C4orf44 (2.7)	ENSG00000232661 (2.6)	CFTR (2.3)	BACE2 (2.2)	SLC22A3 (2.1)	ENSG00000182109 (2.0)	RGS17 (1.9)	C3orf54 (1.8)
GO:0019395	fatty acid oxidation	0.15	>=0.20	HACL1 (4.8)	ACAD10 (4.6)	PM20D1 (4.4)	SUOX (4.1)	BTD (3.7)	SGK2 (3.5)	PCCB (3.1)	PPARG (3.1)	TP53INP2 (3.0)	SLC22A5 (3.0)		MP:0001844	autoimmune response	0.2	>=0.20	RELB (4.3)	CD40 (3.6)	GIMAP4 (3.5)	SNX10 (3.3)	DDB2 (3.0)	GIMAP7 (3.0)	ENSG00000214117 (2.8)	TECTB (2.8)	GIMAP6 (2.6)	NCOA2 (2.2)		ENSG00000164105	SAP30 PPI subnetwork	0.16	>=0.20	UBTF (2.7)	BCL2L11 (2.6)	EDC4 (2.6)	ZNF335 (2.2)	TTLL4 (1.9)	USP37 (1.9)	PSKH1 (1.9)	MAP3K11 (1.8)	NFATC3 (1.8)	THAP11 (1.8)		GO:0044309	neuron spine	0.26	>=0.20	CAMKV (5.7)	BSN (4.9)	TMEM151A (4.1)	CNIH2 (3.8)	GAL3ST3 (3.6)	PLK2 (3.0)	TMEM59L (2.9)	RGS12 (2.9)	RIT2 (2.8)	PACS1 (2.8)
GO:0043281	regulation of cysteine-type endopeptidase activity involved in apoptotic process	0.15	>=0.20	ENSG00000247735 (3.8)	TMEM219 (3.3)	ENSG00000237773 (3.2)	KLHL8 (2.4)	FBXW2 (2.4)	SHISA5 (2.3)	NKX3-1 (2.2)	C5orf56 (2.2)	DDB2 (2.2)	MED9 (2.2)		ENSG00000140319	SRP14 PPI subnetwork	0.2	>=0.20	MRVI1 (4.5)	ZNF408 (3.0)	TPM1 (2.9)	TOMM22 (2.7)	RBBP5 (2.6)	YKT6 (2.5)	FAM101B (2.4)	TRNP1 (2.3)	SLC22A4 (2.1)	CORO1C (2.1)		ENSG00000008083	JARID2 PPI subnetwork	0.16	>=0.20	GATA4 (4.0)	GATA6 (3.9)	FNIP1 (2.4)	MED9 (2.3)	EXOC3L1 (2.0)	RILPL1 (1.8)	ENSG00000256116 (1.8)	AGRP (1.7)	IRS1 (1.6)	KBTBD8 (1.6)		GO:0043197	dendritic spine	0.26	>=0.20	CAMKV (5.7)	BSN (4.9)	TMEM151A (4.1)	CNIH2 (3.8)	GAL3ST3 (3.6)	PLK2 (3.0)	TMEM59L (2.9)	RGS12 (2.9)	RIT2 (2.8)	PACS1 (2.8)
ENSG00000172795	DCP2 PPI subnetwork	0.15	>=0.20	DHODH (4.1)	NR2C2AP (4.0)	MGA (4.0)	DHX38 (3.9)	NOP2 (3.7)	ZNF259 (3.5)	TSEN2 (3.4)	WBSCR22 (3.2)	RRN3 (3.2)	OGFOD1 (3.2)		ENSG00000076248	UNG PPI subnetwork	0.2	>=0.20	AMFR (2.6)	RRN3 (2.5)	RBBP5 (2.5)	ST3GAL4 (2.2)	KCNU1 (2.2)	FEN1 (2.1)	ITPR1 (2.0)	PDGFC (1.9)	NUDT21 (1.9)	ANKRD19P (1.9)		ENSG00000114942	EEF1B2 PPI subnetwork	0.16	>=0.20	STIP1 (3.3)	DUS2L (2.8)	NOL3 (2.5)	MAPKAPK5 (2.4)	ZNF142 (2.1)	NCKIPSD (2.0)	RLTPR (2.0)	MACROD1 (2.0)	GATA4 (1.9)	UQCRC1 (1.9)		MP:0010551	abnormal coronary vessel morphology	0.26	>=0.20	C11orf9 (3.5)	PCDH17 (3.1)	SEMA3G (3.0)	PLEKHH3 (3.0)	ENSG00000256731 (2.7)	ZNF579 (2.6)	MCC (2.0)	KIAA1161 (1.9)	MACF1 (1.8)	KIAA0754 (1.7)
ENSG00000120500	ARR3 PPI subnetwork	0.15	>=0.20	MPP2 (4.1)	PSKH1 (3.5)	FAM65A (3.4)	LPA (2.9)	ITCH (2.8)	RAB1B (2.6)	FIZ1 (2.6)	ENSG00000124915 (2.5)	CUX2 (2.4)	ATP6V0D1 (2.3)		MP:0001695	abnormal gastrulation	0.2	>=0.20	AMFR (3.3)	CKAP5 (3.3)	ARID1A (2.9)	HSPA4 (2.7)	GLI2 (2.5)	UBR1 (2.4)	COPB1 (2.3)	FST (2.3)	ZNF408 (2.2)	MARCH5 (2.1)		KEGG_HUNTINGTONS_DISEASE	KEGG_HUNTINGTONS_DISEASE	0.16	>=0.20	UQCRC1 (5.9)	PRDX5 (5.4)	HINT1 (5.4)	FKBP2 (3.4)	ESRRA (3.3)	BAD (2.9)	C12orf47 (2.8)	ACAD10 (2.7)	TMEM208 (2.6)	PSMB10 (2.3)		GO:0009746	response to hexose stimulus	0.26	>=0.20	SLC37A4 (2.5)	LCORL (2.5)	RGS17 (2.5)	CRLF1 (2.2)	SLC26A1 (2.2)	SUOX (2.1)	ITGB6 (2.1)	GLYCTK (2.1)	CFTR (2.0)	PRR15L (2.0)
MP:0005122	increased circulating thyroid-stimulating hormone level	0.15	>=0.20	GAL3ST3 (4.3)	ZHX3 (3.1)	FAM13A (3.1)	NFIA (3.0)	VEGFA (2.9)	MET (2.8)	FLRT1 (2.7)	SLC41A1 (2.7)	DPEP2 (2.6)	ARNTL (2.4)		ENSG00000125630	POLR1B PPI subnetwork	0.2	>=0.20	NR2C2AP (3.0)	BTF3P12 (2.9)	VPS53 (2.9)	GPN2 (2.8)	TSEN2 (2.7)	BUD13 (2.6)	OGFOD1 (2.5)	TOMM22 (2.4)	UBR1 (2.3)	THOC1 (2.3)		ENSG00000114353	GNAI2 PPI subnetwork	0.16	>=0.20	RASD1 (2.8)	HLX (1.8)	COPB1 (1.8)	SHISA5 (1.7)	AGRP (1.7)	KCNJ2 (1.7)	MPDZ (1.7)	IRS1 (1.7)	FAM13A (1.6)	SOX7 (1.6)		MP:0004042	decreased susceptibility to kidney reperfusion injury	0.26	>=0.20	MET (3.4)	AHR (2.6)	PMFBP1 (2.2)	ENSG00000253734 (2.0)	ENSG00000124915 (1.9)	JMY (1.7)	TRPS1 (1.6)	SNX11 (1.5)	C16orf92 (1.5)	LPAR5 (1.5)
MP:0005620	abnormal muscle contractility	0.15	>=0.20	STAC3 (5.7)	OPTC (5.0)	MB (4.9)	MRVI1 (4.9)	PLCD4 (4.5)	SGCG (4.4)	TPM3 (4.2)	TPM1 (4.1)	ITPR1 (4.1)	ENSG00000223561 (3.3)		ENSG00000213024	NUP62 PPI subnetwork	0.2	>=0.20	PCM1 (3.6)	THOC1 (3.1)	BTAF1 (3.0)	SFMBT1 (2.9)	TNKS (2.9)	NUDT21 (2.9)	RRN3 (2.7)	BAZ1B (2.5)	RBBP5 (2.4)	UBR1 (2.4)		ENSG00000137154	RPS6 PPI subnetwork	0.16	>=0.20	NAA25 (3.6)	EIF2B1 (3.0)	DDX55 (2.8)	NUTF2 (2.6)	AHNAK (2.5)	KBTBD8 (2.5)	BCS1L (2.4)	ZNF142 (2.4)	PINX1 (2.3)	TUT1 (2.2)		ENSG00000196890	HIST3H2BB PPI subnetwork	0.26	>=0.20	STAG1 (3.3)	NUCKS1 (2.8)	RHOA (2.6)	HMGB3P1 (2.4)	RMI1 (2.3)	BUD13 (2.3)	MSL2 (2.3)	PHF7 (2.2)	CHD4 (2.1)	SF3B2 (2.1)
ENSG00000120949	TNFRSF8 PPI subnetwork	0.15	>=0.20	ENSG00000253792 (3.6)	BANP (3.3)	BPTF (3.0)	DGKQ (2.8)	CRTC2 (2.7)	NCOA6 (2.5)	MEOX2 (2.4)	AKNA (2.4)	RAI1 (2.4)	MEGF9 (2.4)		ENSG00000213764	ENSG00000213764 PPI subnetwork	0.2	>=0.20	NR2C2AP (3.2)	DCPS (2.8)	PIGC (2.6)	FADS2 (2.2)	ARHGAP1 (2.2)	STAC3 (2.2)	MB (2.1)	GPN2 (2.1)	ANKRD19P (2.0)	SLC35C1 (1.9)		ENSG00000113916	BCL6 PPI subnetwork	0.16	>=0.20	TRIB1 (3.3)	ENSG00000253792 (3.2)	SETBP1 (2.7)	ITPR2 (2.6)	KCNK7 (2.4)	NFATC3 (2.4)	FAM65A (2.3)	UBTF (2.2)	RASD1 (2.1)	MAFB (2.1)		REACTOME_SIGNALING_BY_INTERLEUKINS	REACTOME_SIGNALING_BY_INTERLEUKINS	0.26	>=0.20	PGS1 (3.5)	MAP3K1 (2.7)	RAB7L1 (2.7)	SLC41A1 (2.5)	DCP2 (2.5)	SNX11 (2.4)	AHR (2.3)	RBPJ (2.1)	BAP1 (1.8)	UBAP1 (1.7)
ENSG00000157873	TNFRSF14 PPI subnetwork	0.15	>=0.20	TMED2 (3.8)	PIGU (3.4)	STIP1 (3.4)	TBL2 (3.4)	WBSCR22 (3.3)	HTT (3.2)	HYOU1 (3.2)	TMEM208 (3.2)	TOMM22 (3.1)	HSPA4 (2.7)		ENSG00000196459	TRAPPC2 PPI subnetwork	0.2	>=0.20	NR2C2AP (3.2)	DCPS (2.8)	PIGC (2.6)	FADS2 (2.2)	ARHGAP1 (2.2)	STAC3 (2.2)	MB (2.1)	GPN2 (2.1)	ANKRD19P (2.0)	SLC35C1 (1.9)		GO:0030145	manganese ion binding	0.16	>=0.20	ARL15 (3.4)	ITPR2 (3.3)	PLA2G6 (2.8)	SPON1 (2.5)	EML3 (2.4)	KCNJ2 (2.0)	ENSG00000253695 (1.9)	PSKH1 (1.9)	NFATC3 (1.8)	ROM1 (1.6)		ENSG00000188021	UBQLN2 PPI subnetwork	0.26	>=0.20	TMEM106B (3.7)	GKAP1 (2.6)	UBAP1 (2.5)	HYOU1 (2.4)	C4orf44 (2.2)	TMPRSS3 (2.2)	ENSG00000256731 (2.1)	LCORL (2.1)	ENSG00000247853 (2.0)	RGS17 (1.9)
ENSG00000085365	ENSG00000085365 PPI subnetwork	0.15	>=0.20	UBR1 (4.6)	ITCH (3.1)	NFIA (2.9)	FAM134C (2.9)	ARNT (2.8)	ENSG00000226648 (2.6)	HERC1 (2.5)	ARHGAP1 (2.5)	CDC42SE2 (2.4)	MAPKBP1 (2.4)		ENSG00000139613	SMARCC2 PPI subnetwork	0.2	>=0.20	HNRNPUL1 (3.2)	BAZ1B (3.1)	HIST2H2BE (3.1)	ARID1A (3.1)	DCPS (2.9)	GATAD2B (2.9)	NCOA5 (2.8)	RBBP5 (2.8)	BUD13 (2.7)	GTPBP1 (2.7)		GO:0046504	glycerol ether biosynthetic process	0.16	>=0.20	ACOXL (3.5)	HCAR1 (3.3)	PLA2G6 (3.1)	SLC26A6 (2.8)	ENSG00000253695 (2.2)	PFKFB4 (2.1)	FAM13A (2.1)	ENSG00000254235 (2.0)	ENSG00000256116 (2.0)	PEMT (1.9)		ENSG00000198000	NOL8 PPI subnetwork	0.26	>=0.20	SNX11 (3.8)	NRBF2 (3.5)	BPTF (3.0)	DHX38 (2.5)	TXNL4B (2.5)	SP2 (2.5)	PSMD5 (2.4)	BUD13 (2.2)	NUDT2 (2.1)	FBXW2 (2.0)
GO:0002237	response to molecule of bacterial origin	0.15	>=0.20	ZC3H12C (3.8)	ENSG00000243224 (3.6)	PLAUR (3.4)	PRAM1 (3.1)	ENSG00000250062 (2.8)	KCNJ2 (2.7)	SNX10 (2.6)	SMCR5 (2.5)	ENSG00000259471 (2.5)	ENSG00000247445 (2.5)		REACTOME_NRIF_SIGNALS_CELL_DEATH_FROM_THE_NUCLEUS	REACTOME_NRIF_SIGNALS_CELL_DEATH_FROM_THE_NUCLEUS	0.2	>=0.20	SLC35C1 (3.0)	RAB11B (2.9)	CLPTM1 (2.7)	TMCC1 (2.7)	ENSG00000203644 (2.6)	ATG13 (2.5)	SFMBT1 (2.5)	CRTC2 (2.5)	PIGC (2.4)	COPB1 (2.3)		GO:0001658	branching involved in ureteric bud morphogenesis	0.16	>=0.20	HSD11B2 (2.9)	KLF14 (2.9)	HMGA2 (2.4)	IRS1 (1.8)	RRAS2 (1.8)	PSKH1 (1.8)	TRPT1 (1.7)	FLRT1 (1.7)	ENSG00000253695 (1.7)	BMF (1.7)		GO:0005912	adherens junction	0.26	>=0.20	PTRF (5.0)	MACF1 (3.7)	MET (3.3)	DAG1 (3.1)	PPP2R3A (3.0)	INPP5A (2.8)	TNNC1 (2.7)	ERBB3 (2.5)	KIAA0754 (2.5)	ITGB6 (2.4)
ENSG00000121031	ENSG00000121031 PPI subnetwork	0.15	>=0.20	SYNCRIP (3.5)	STIP1 (3.5)	UBTF (3.4)	HSPA4 (3.2)	HTT (3.0)	DHX38 (2.8)	FHOD1 (2.7)	DDX17 (2.7)	BAZ1B (2.5)	HIRIP3 (2.4)		MP:0002495	increased IgA level	0.2	>=0.20	RELB (5.6)	CTSS (4.9)	CD40 (4.2)	CSF1 (3.3)	AKNA (2.9)	LACTB (2.8)	INPP4B (2.4)	MYO1F (2.3)	GIMAP4 (2.1)	ZDHHC18 (2.1)		MP:0006138	congestive heart failure	0.16	>=0.20	GATA6 (4.1)	PDE3A (4.0)	MPDZ (2.7)	GATA4 (2.7)	KCNK3 (2.5)	ACOXL (2.4)	FAM13A (2.3)	RASD1 (2.0)	SPON1 (1.9)	VEGFB (1.9)		GO:0019199	transmembrane receptor protein kinase activity	0.26	>=0.20	MCC (4.5)	NEO1 (3.9)	PCDH17 (3.4)	SEMA3G (3.0)	NPC1 (2.5)	DAG1 (2.5)	WNT2 (2.3)	FGFR1 (2.2)	ZFPM2 (2.2)	MET (2.2)
ENSG00000198087	CD2AP PPI subnetwork	0.15	>=0.20	CMIP (4.1)	SP2 (3.4)	BPTF (2.9)	MAFB (2.8)	ENSG00000124915 (2.7)	IP6K2 (2.7)	SSH1 (2.7)	ATXN2 (2.7)	MAPKAPK5 (2.6)	LACTB (2.5)		ENSG00000113594	LIFR PPI subnetwork	0.2	>=0.20	CD40 (3.7)	CSF1 (3.4)	ENSG00000226380 (3.1)	ZC3H12C (3.0)	INPP4B (2.7)	PLAUR (2.5)	IZUMO1 (2.1)	CSGALNACT1 (1.9)	ENSG00000259530 (1.9)	NCOA2 (1.8)		ENSG00000123416	TUBA1B PPI subnetwork	0.16	>=0.20	STIP1 (3.6)	UQCRC1 (2.9)	COPB1 (2.7)	AHNAK (2.4)	CENPT (2.4)	HINT1 (2.3)	EIF2B1 (2.1)	FHOD1 (2.1)	ATP6V0D1 (2.0)	KIAA0895L (1.9)		GO:0006024	glycosaminoglycan biosynthetic process	0.26	>=0.20	NT5E (3.6)	TMEM175 (3.2)	GALNT2 (3.0)	ENSG00000234494 (2.7)	PIGU (1.8)	COPZ2 (1.8)	ENSG00000247853 (1.8)	ENSG00000226752 (1.8)	KLHL8 (1.8)	TCTA (1.8)
GO:0009055	electron carrier activity	0.15	>=0.20	LPA (4.8)	BHMT (4.8)	ALDH2 (4.6)	APOC4 (4.3)	PCCB (4.3)	DMGDH (4.1)	CYP27A1 (3.7)	ZGPAT (3.5)	APOA5 (3.5)	PEPD (3.4)		REACTOME_STRIATED_MUSCLE_CONTRACTION	REACTOME_STRIATED_MUSCLE_CONTRACTION	0.2	>=0.20	MB (11.1)	TPM3 (10.3)	STAC3 (8.0)	SGCG (6.5)	TPM1 (4.8)	PACSIN3 (4.3)	MEOX2 (1.8)	FADS3 (1.5)	NKX3-1 (1.3)	SACS (1.3)		MP:0004214	abnormal long bone diaphysis morphology	0.16	>=0.20	ETV4 (3.1)	SLC12A4 (2.6)	PSKH1 (2.4)	VIL1 (2.3)	EML3 (2.1)	B3GAT3 (2.1)	SSPN (2.1)	E2F4 (2.0)	ELMO3 (1.9)	TRIB1 (1.9)		REACTOME_INTERLEUKIN:1_SIGNALING	REACTOME_INTERLEUKIN:1_SIGNALING	0.26	>=0.20	PGS1 (3.7)	UBAP1 (2.9)	DCP2 (2.5)	CAPZA2 (2.1)	NICN1 (2.1)	ENSG00000223561 (2.0)	AHR (1.9)	TUBG2 (1.7)	NRBF2 (1.6)	REEP3 (1.6)
GO:0070851	growth factor receptor binding	0.15	>=0.20	CSF1 (4.1)	HMGA2 (4.0)	PLAUR (3.7)	ENSG00000226380 (3.6)	CD40 (3.3)	ABCA1 (2.9)	C22orf31 (2.9)	SLC41A1 (2.8)	TNFAIP8 (2.6)	RBPJ (2.5)		ENSG00000013275	PSMC4 PPI subnetwork	0.2	>=0.20	PSMD12 (6.0)	HSPA4 (3.8)	OGFOD1 (2.9)	COPB1 (2.9)	WBSCR22 (2.9)	RAB1A (2.3)	VPS53 (2.2)	YKT6 (2.2)	ARFGAP2 (2.0)	TOMM22 (2.0)		GO:0070325	lipoprotein particle receptor binding	0.16	>=0.20	VIL1 (4.1)	CYP27A1 (2.9)	LCAT (2.4)	GATA4 (2.4)	IRS1 (2.3)	ERP29 (2.2)	PEPD (2.1)	MED9 (2.0)	PLA2G15 (1.9)	FAM109A (1.7)		GO:0031063	regulation of histone deacetylation	0.26	>=0.20	AFF1 (2.9)	IKZF4 (2.9)	ENSG00000247853 (2.9)	FIZ1 (2.7)	PACS1 (2.6)	RGS12 (2.5)	NUDCD3 (2.2)	LCORL (2.2)	DGKQ (2.1)	ENSG00000226752 (2.1)
ENSG00000187735	TCEA1 PPI subnetwork	0.15	>=0.20	C16orf48 (3.4)	TRMT112 (3.3)	E2F4 (3.3)	EDC4 (3.3)	ACD (3.2)	IFT52 (3.1)	HNRNPUL1 (3.1)	INO80E (3.0)	RFXANK (2.9)	ENSG00000247853 (2.9)		ENSG00000115053	NCL PPI subnetwork	0.2	>=0.20	TOMM22 (3.3)	HSPA4 (3.1)	TOP1 (3.0)	DDX17 (2.8)	HNRNPUL1 (2.6)	NCOA5 (2.5)	RRN3 (2.5)	LUC7L2 (2.1)	WBSCR22 (1.9)	SUN2 (1.8)		ENSG00000068438	FTSJ1 PPI subnetwork	0.16	>=0.20	STIP1 (3.9)	TMEM208 (2.9)	UQCRC1 (2.8)	TRMT112 (2.7)	FAF1 (2.4)	PRDX5 (2.3)	CCDC51 (2.1)	BCS1L (2.1)	NUTF2 (2.1)	EIF2B1 (2.0)		GO:0051216	cartilage development	0.26	>=0.20	COPZ2 (3.4)	TRPS1 (2.8)	CRLF1 (2.7)	FGFR1 (2.3)	EBF2 (2.3)	ENSG00000182109 (2.1)	NEO1 (1.9)	BMP8A (1.7)	TBX6 (1.7)	ZFP64 (1.6)
GO:0090207	regulation of triglyceride metabolic process	0.15	>=0.20	PM20D1 (3.9)	ZNF524 (3.5)	SMCR5 (3.1)	PEMT (3.1)	BTD (3.0)	C1orf49 (3.0)	NPC1L1 (2.9)	MAP1LC3A (2.9)	PPARG (2.9)	HCAR1 (2.8)		GO:0048407	platelet-derived growth factor binding	0.2	>=0.20	CTSK (5.6)	COL18A1 (5.5)	PLXND1 (4.1)	KDELR3 (3.6)	VCAN (3.1)	COLEC11 (2.9)	FAM101B (2.8)	P4HA2 (2.5)	GLI2 (2.4)	ADAMTS10 (2.3)		ENSG00000103266	STUB1 PPI subnetwork	0.16	>=0.20	STIP1 (3.6)	GFOD2 (2.4)	TRIB1 (2.2)	TRAFD1 (2.1)	RELA (1.9)	ZNF142 (1.8)	BRAP (1.8)	ZNF664 (1.7)	ATP6V0D1 (1.7)	SETBP1 (1.6)		REACTOME_RNA_POLYMERASE_I_RNA_POLYMERASE_III_AND_MITOCHONDRIAL_TRANSCRIPTION	REACTOME_RNA_POLYMERASE_I_RNA_POLYMERASE_III_AND_MITOCHONDRIAL_TRANSCRIPTION	0.26	>=0.20	PSMD5 (2.7)	ZNF259 (2.2)	C5orf35 (2.0)	MLX (2.0)	BUD13 (2.0)	ZFP64 (1.9)	NOP2 (1.8)	ENSG00000226645 (1.8)	FBXW2 (1.8)	CATSPER1 (1.8)
ENSG00000197930	ERO1L PPI subnetwork	0.15	>=0.20	FKBP2 (5.5)	ERP29 (4.8)	CBY1 (4.1)	HYOU1 (4.1)	CDK5RAP3 (3.9)	YIF1A (3.8)	GANAB (3.8)	RFT1 (3.4)	AMT (3.2)	VEGFA (3.1)		ENSG00000138180	CEP55 PPI subnetwork	0.2	>=0.20	ARFGAP2 (4.1)	CKAP5 (3.9)	FAM100B (3.6)	ATG13 (2.7)	SUN2 (2.6)	CEP55 (2.5)	COPB1 (2.4)	CENPP (2.3)	HORMAD1 (2.2)	R3HDM2 (2.1)		ENSG00000106348	IMPDH1 PPI subnetwork	0.16	>=0.20	PEPD (3.2)	STIP1 (2.2)	COBLL1 (1.9)	NAA25 (1.8)	OPTC (1.6)	PLCD4 (1.5)	INTS5 (1.5)	EML3 (1.4)	BCS1L (1.4)	TUT1 (1.4)		ENSG00000170581	STAT2 PPI subnetwork	0.26	>=0.20	CHD4 (3.4)	MAP3K1 (3.1)	KDM4B (3.0)	NISCH (2.7)	SLC41A1 (2.6)	RAB7L1 (2.5)	RHOA (2.4)	KLHL8 (2.4)	BPTF (2.3)	MLX (2.1)
GO:0005916	fascia adherens	0.15	>=0.20	TPM1 (6.0)	GATA4 (4.1)	TNNC1 (3.9)	MB (3.7)	MPDZ (3.3)	MACF1 (3.0)	SGCG (2.9)	PPP2R3A (2.8)	PACSIN3 (2.8)	TCTN2 (2.7)		GO:0030166	proteoglycan biosynthetic process	0.2	>=0.20	GALNT2 (4.5)	FZD9 (4.0)	ST3GAL4 (3.0)	ENSG00000247445 (2.7)	RFT1 (2.7)	ECM2 (2.6)	ENSG00000234899 (2.4)	CSGALNACT1 (2.3)	ENSG00000254813 (2.1)	ADAMTS10 (2.1)		ENSG00000116903	EXOC8 PPI subnetwork	0.16	>=0.20	PLCB3 (2.1)	GPR137 (2.1)	NUDT22 (1.9)	HCAR1 (1.8)	VIL1 (1.8)	BAD (1.7)	FNIP1 (1.6)	ELMO3 (1.6)	ACAD10 (1.5)	PRDX5 (1.5)		ENSG00000197579	TOPORS PPI subnetwork	0.26	>=0.20	JMY (3.6)	UBAP1 (3.1)	YPEL3 (3.0)	PPP4C (2.7)	CHD4 (2.6)	VPS11 (2.5)	BAP1 (2.4)	JMJD1C (2.4)	PACS1 (2.4)	ENSG00000247735 (2.4)
ENSG00000125485	DDX31 PPI subnetwork	0.15	>=0.20	ZNF259 (4.9)	TUT1 (4.6)	PINX1 (4.6)	NOP2 (4.3)	NAA25 (4.2)	TSEN2 (4.2)	DDX55 (4.1)	WBSCR22 (3.9)	NR2C2AP (3.7)	SYNCRIP (3.4)		GO:0015298	solute:cation antiporter activity	0.2	>=0.20	SLC16A9 (4.0)	SLC22A5 (3.7)	SLC19A1 (3.3)	RFT1 (3.1)	GPER (3.0)	SV2A (2.8)	AMFR (2.8)	PIGV (2.4)	PDGFC (2.3)	NUP210L (2.0)		GO:0052548	regulation of endopeptidase activity	0.16	>=0.20	LCAT (2.8)	GRB14 (2.1)	AGRP (2.1)	PSKH1 (2.0)	CTRL (2.0)	E2F4 (1.8)	SHISA5 (1.8)	ESRP2 (1.7)	ENSG00000259450 (1.7)	KCNK7 (1.6)		ENSG00000081248	CACNA1S PPI subnetwork	0.26	>=0.20	CAMKV (2.7)	NEGR1 (2.6)	BSN (2.5)	CNIH2 (2.3)	C19orf60 (2.3)	PHF7 (2.3)	TMEM59L (1.8)	ENSG00000233723 (1.8)	ENSG00000182109 (1.7)	PPP2R3A (1.7)
ENSG00000108433	GOSR2 PPI subnetwork	0.15	>=0.20	ATG13 (4.9)	GOLPH3L (4.1)	C12orf23 (3.9)	RAB1A (3.6)	HYOU1 (3.1)	BCL7B (3.1)	MAS1 (3.0)	DAGLA (2.8)	BHMT (2.7)	RANBP10 (2.7)		ENSG00000134686	PHC2 PPI subnetwork	0.2	>=0.20	JOSD1 (3.5)	RAI1 (3.4)	ARID1A (3.0)	GTPBP1 (3.0)	NCOA5 (2.7)	BCL7B (2.5)	ENSG00000247445 (2.5)	MARCH5 (2.4)	TSC22D2 (2.3)	GPN2 (2.3)		GO:0071230	cellular response to amino acid stimulus	0.16	>=0.20	COL7A1 (3.2)	FNIP1 (3.1)	LAMB1 (3.0)	RLTPR (2.6)	DDX28 (2.0)	ENSG00000228536 (2.0)	SPON1 (1.9)	ENSG00000235538 (1.6)	HSD11B2 (1.6)	MPDZ (1.5)		ENSG00000099250	NRP1 PPI subnetwork	0.26	>=0.20	SEMA3G (3.9)	NT5E (2.7)	WNT2 (2.6)	PCDH17 (2.5)	PTRF (2.4)	PLK2 (2.3)	CRLF1 (2.1)	LINGO2 (2.0)	NFE2L1 (2.0)	RGS12 (2.0)
ENSG00000139352	ASCL1 PPI subnetwork	0.15	>=0.20	FGFBP3 (4.7)	RFX4 (4.0)	JMJD1C (3.7)	SETBP1 (3.5)	BMP8A (2.9)	FZD9 (2.8)	FLRT1 (2.7)	CUX2 (2.7)	USP3 (2.7)	ZC3H12C (2.6)		MP:0003049	abnormal lumbar vertebrae morphology	0.2	>=0.20	ADAMTS10 (3.1)	FZD9 (2.9)	MEOX2 (2.9)	O3FAR1 (2.7)	GLI2 (2.6)	ECM2 (2.6)	GATAD2B (2.3)	SLC35C1 (2.1)	RSPO3 (2.0)	HORMAD1 (2.0)		GO:0035137	hindlimb morphogenesis	0.16	>=0.20	IRS1 (2.3)	TCTN2 (2.3)	LYRM7 (2.1)	KLF14 (2.0)	PIK3R1 (1.8)	HMGA2 (1.8)	OPTC (1.7)	KBTBD8 (1.7)	PSKH1 (1.7)	HSD11B2 (1.7)		MP:0001533	abnormal skeleton physiology	0.26	>=0.20	FGFR1 (4.2)	COPZ2 (3.4)	NT5E (3.2)	ENSG00000182109 (3.1)	NPC1 (3.0)	SLC41A1 (2.4)	LRRC8E (2.3)	AHR (2.3)	IDUA (2.2)	COLQ (2.1)
ENSG00000142166	IFNAR1 PPI subnetwork	0.15	>=0.20	BCL2 (3.3)	CSF1 (3.3)	CD40 (3.3)	SLC41A1 (3.1)	ENSG00000226380 (3.1)	TNFAIP8 (2.9)	PGS1 (2.9)	RBPJ (2.8)	IKZF4 (2.6)	ZC3H12C (2.6)		ENSG00000108821	COL1A1 PPI subnetwork	0.2	>=0.20	CTSK (5.7)	AXL (4.5)	VCAN (3.5)	COL18A1 (3.4)	ECM2 (3.3)	MRVI1 (3.2)	ST3GAL4 (2.9)	PLXND1 (2.8)	BACE1 (2.2)	COLEC11 (2.2)		GO:0072509	divalent inorganic cation transmembrane transporter activity	0.16	>=0.20	B3GAT3 (2.7)	PEMT (2.6)	SPON1 (2.5)	ZDHHC1 (2.2)	TMED2 (2.2)	BAIAP2L2 (2.1)	MAPKAPK5 (1.9)	PLA2G6 (1.9)	ENSG00000245937 (1.9)	TMEM208 (1.8)		ENSG00000121486	TRMT1L PPI subnetwork	0.26	>=0.20	APEH (4.1)	PCCB (3.7)	STAG1 (3.3)	YIF1A (3.1)	PIGU (3.0)	HACL1 (2.7)	COASY (2.7)	NAGLU (2.1)	SF3B2 (2.1)	HTT (2.1)
MP:0008699	increased interleukin-4 secretion	0.15	>=0.20	SKAP1 (4.9)	PDE3B (3.9)	GIMAP4 (3.9)	GIMAP7 (3.3)	LPAR5 (3.2)	FERMT3 (3.1)	ZDHHC18 (2.9)	MAFF (2.9)	MYO1F (2.9)	IKZF4 (2.8)		ENSG00000147168	IL2RG PPI subnetwork	0.2	>=0.20	CD40 (4.0)	CSF1 (3.9)	ENSG00000226380 (3.1)	PLAUR (3.0)	ZC3H12C (2.9)	INPP4B (2.7)	SSH1 (2.3)	RELB (2.2)	ENSG00000259530 (2.1)	CSGALNACT1 (1.8)		REACTOME_IRAK2_MEDIATED_ACTIVATION_OF_TAK1_COMPLEX_UPON_TLR78_OR_9_STIMULATION	REACTOME_IRAK2_MEDIATED_ACTIVATION_OF_TAK1_COMPLEX_UPON_TLR78_OR_9_STIMULATION	0.17	>=0.20	RELA (3.4)	CPEB4 (2.8)	KCNJ2 (1.8)	SSPN (1.8)	TNFAIP8 (1.7)	INTS5 (1.7)	GFOD2 (1.6)	RANBP10 (1.6)	ZNF142 (1.5)	FAF1 (1.5)		ENSG00000109971	HSPA8 PPI subnetwork	0.26	>=0.20	PPP4C (3.1)	ALDOA (3.1)	TUBG1 (3.0)	HNRNPK (2.9)	PSMD5 (2.6)	CHD4 (2.5)	GSS (2.4)	NOP2 (2.3)	SYNCRIP (2.3)	NUCKS1 (2.3)
GO:0030141	secretory granule	0.15	>=0.20	PNLIPRP2 (4.8)	CTRL (4.6)	HP (4.4)	SYT4 (3.4)	FGL1 (3.2)	SLC18A1 (3.1)	PRAM1 (2.6)	SV2A (2.5)	STX1A (2.4)	F2 (2.4)		MP:0008593	increased circulating interleukin-10 level	0.2	>=0.20	TRIB1 (5.2)	MYO1F (4.6)	CITED2 (3.9)	PLAUR (3.5)	CSF1 (3.2)	ZC3H12C (2.9)	PRAM1 (2.3)	ENSG00000203644 (2.2)	SSH1 (2.1)	O3FAR1 (2.0)		ENSG00000132825	PPP1R3D PPI subnetwork	0.17	>=0.20	ESRP2 (5.3)	ELMO3 (4.8)	PSKH1 (3.1)	IRS1 (2.7)	EYA2 (2.0)	ETV4 (1.9)	PLCD4 (1.8)	SETBP1 (1.8)	MPDZ (1.7)	ZNF335 (1.6)		ENSG00000173757	STAT5B PPI subnetwork	0.26	>=0.20	IKZF4 (5.7)	MAP3K1 (4.7)	AFF1 (3.2)	SKAP1 (2.7)	MSL2 (2.6)	RBMS1 (2.5)	AHR (2.2)	RBPJ (2.2)	ANKRD28 (2.2)	PGS1 (2.1)
GO:0010466	negative regulation of peptidase activity	0.15	>=0.20	GDPD3 (3.5)	FGL1 (3.3)	QRICH2 (2.9)	BSN-AS2 (2.8)	DNAH1 (2.8)	ENSG00000233559 (2.8)	HP (2.6)	C16orf92 (2.5)	LCAT (2.5)	TSNAXIP1 (2.3)		MP:0001175	abnormal lung morphology	0.2	>=0.20	VEGFA (3.2)	COL18A1 (3.1)	GALNT2 (3.0)	GLI2 (2.8)	PDGFC (2.4)	NUP210L (2.4)	MEOX2 (2.4)	SFN (2.3)	SOST (2.3)	NFIA (2.3)		ENSG00000122965	RBM19 PPI subnetwork	0.17	>=0.20	DDX55 (4.2)	TUT1 (3.8)	PINX1 (3.7)	ZNF142 (3.4)	NAA25 (3.1)	INTS5 (2.7)	EIF2B1 (2.7)	GTF2H3 (2.6)	RRAS2 (2.5)	BCS1L (2.4)		GO:0017136	NAD-dependent histone deacetylase activity	0.26	>=0.20	ZNF579 (3.1)	CBX1 (2.9)	PPM1M (2.8)	SLC41A1 (2.6)	JMY (2.5)	TMPRSS3 (2.4)	DENND1A (2.3)	FAM57B (2.3)	ENSG00000182109 (2.1)	CDK5RAP3 (2.0)
GO:0035113	embryonic appendage morphogenesis	0.15	>=0.20	TRPS1 (3.4)	WNT2 (3.3)	ENSG00000253379 (2.8)	ENSG00000247853 (2.6)	ENSG00000228274 (2.5)	TCTN2 (2.4)	IRS1 (2.4)	ZDHHC1 (2.4)	LYRM7 (2.4)	CTSK (2.4)		MP:0005449	abnormal food intake	0.2	>=0.20	MAS1 (3.6)	LHCGR (3.3)	SLC18A1 (3.3)	TIMP4 (3.3)	ECM2 (2.8)	PPARG (2.7)	SGCG (2.3)	ENSG00000226334 (2.2)	PCK1 (2.2)	CRY2 (2.1)		GO:0004715	non-membrane spanning protein tyrosine kinase activity	0.17	>=0.20	SIPA1 (3.7)	RRAS2 (3.1)	TNFAIP8 (2.5)	FERMT3 (2.4)	RAPGEF6 (2.4)	ITPR2 (2.2)	MAFF (1.9)	RLTPR (1.8)	BCL2 (1.8)	ENSG00000259471 (1.7)		GO:0034979	NAD-dependent protein deacetylase activity	0.26	>=0.20	ZNF579 (3.1)	CBX1 (2.9)	PPM1M (2.8)	SLC41A1 (2.6)	JMY (2.5)	TMPRSS3 (2.4)	DENND1A (2.3)	FAM57B (2.3)	ENSG00000182109 (2.1)	CDK5RAP3 (2.0)
GO:0030326	embryonic limb morphogenesis	0.15	>=0.20	TRPS1 (3.4)	WNT2 (3.3)	ENSG00000253379 (2.8)	ENSG00000247853 (2.6)	ENSG00000228274 (2.5)	TCTN2 (2.4)	IRS1 (2.4)	ZDHHC1 (2.4)	LYRM7 (2.4)	CTSK (2.4)		ENSG00000143514	TP53BP2 PPI subnetwork	0.2	>=0.20	NCOA2 (3.7)	INSR (3.1)	NR0B2 (3.0)	R3HDM2 (2.7)	ABP1 (2.4)	C11orf9 (2.3)	ZNRF3 (2.1)	CRTC2 (2.1)	PDLIM4 (2.0)	GPER (2.0)		ENSG00000177485	ZBTB33 PPI subnetwork	0.17	>=0.20	BMF (2.7)	RQCD1 (2.6)	UBTF (2.6)	PCIF1 (2.5)	E2F4 (2.4)	ZNF664 (2.4)	L3MBTL3 (2.3)	PLCB3 (2.3)	TRAFD1 (2.2)	THAP11 (2.2)		MP:0003149	abnormal tectorial membrane morphology	0.26	>=0.20	PRR15L (3.5)	ERBB3 (3.1)	MC4R (2.6)	TMPRSS3 (2.5)	EBF2 (2.5)	GAL3ST3 (2.3)	CFTR (2.1)	ENSG00000253734 (1.9)	C3orf54 (1.9)	ENSG00000182109 (1.9)
ENSG00000140009	ESR2 PPI subnetwork	0.15	>=0.20	ATXN2 (3.5)	PLCG1 (3.4)	PACS1 (3.2)	RAI1 (3.1)	ARID1A (3.1)	CBX1 (2.8)	PCIF1 (2.8)	MAPKAPK5 (2.7)	CMIP (2.7)	NCOA6 (2.5)		ENSG00000141959	PFKL PPI subnetwork	0.2	>=0.20	MPP2 (4.0)	COPB1 (2.6)	CLPTM1 (2.4)	HERC1 (2.4)	MAS1 (2.4)	ANO3 (2.3)	GNAO1 (2.2)	STX1A (2.1)	MAPK8IP1 (2.1)	ANKRD19P (2.0)		ENSG00000128692	ENSG00000128692 PPI subnetwork	0.17	>=0.20	PINX1 (3.3)	NAA25 (3.0)	DUS2L (2.9)	DDX55 (2.9)	BCS1L (2.8)	EDC4 (2.4)	RNF25 (2.4)	PTPN11 (2.3)	NUTF2 (2.0)	FAF1 (1.9)		GO:0051092	positive regulation of NF-kappaB transcription factor activity	0.26	>=0.20	ENSG00000226645 (4.3)	PPM1M (2.7)	SLC41A1 (2.1)	ENSG00000256731 (2.1)	C18orf8 (2.0)	RAB7L1 (2.0)	ENSG00000243224 (1.9)	IDUA (1.8)	COLQ (1.7)	LPAR5 (1.7)
ENSG00000166483	WEE1 PPI subnetwork	0.15	>=0.20	ELMO3 (3.1)	TNKS2 (3.0)	PCDH17 (2.9)	LUC7L2 (2.6)	LINC00311 (2.5)	C1orf172 (2.5)	RAB11B (2.5)	YKT6 (2.5)	CENPT (2.5)	ARMC2 (2.5)		GO:0001619	lysosphingolipid and lysophosphatidic acid receptor activity	0.2	>=0.20	ANO3 (4.5)	SUN2 (3.0)	CNTN2 (2.9)	ZDHHC18 (2.5)	RIC8B (2.3)	LPL (2.3)	PIGC (2.2)	LRP4 (2.1)	RASA3 (2.0)	SLC16A9 (1.9)		ENSG00000183735	TBK1 PPI subnetwork	0.17	>=0.20	STIP1 (4.9)	TRAFD1 (3.2)	PSMB10 (3.0)	COPB1 (2.4)	HINT1 (2.3)	TNFAIP8 (2.3)	UQCRC1 (2.1)	GPR137 (1.9)	NAA25 (1.8)	SHISA5 (1.7)		KEGG_JAK_STAT_SIGNALING_PATHWAY	KEGG_JAK_STAT_SIGNALING_PATHWAY	0.26	>=0.20	IKZF4 (3.9)	RBPJ (3.8)	PGS1 (3.5)	SLC41A1 (3.4)	RAB7L1 (2.6)	AHR (2.2)	AFF1 (2.1)	SKAP1 (1.9)	SNX11 (1.9)	SLC22A3 (1.9)
ENSG00000051382	PIK3CB PPI subnetwork	0.15	>=0.20	HLX (3.1)	SIPA1 (2.8)	SEMA3G (2.8)	ARL15 (2.6)	ITGB6 (2.5)	EML3 (2.5)	WNT2 (2.4)	MYO1F (2.4)	PVRL2 (2.4)	GIMAP6 (2.3)		ENSG00000075426	FOSL2 PPI subnetwork	0.2	>=0.20	TRIB1 (7.8)	CITED2 (4.7)	VEGFA (4.3)	INHBE (3.9)	CRY2 (2.6)	TSC22D2 (2.4)	NR0B2 (2.4)	JOSD1 (2.2)	MTMR11 (2.2)	RNF157 (2.1)		GO:0046165	alcohol biosynthetic process	0.17	>=0.20	TRPT1 (3.9)	PEPD (3.4)	PEMT (3.0)	PFKFB4 (2.8)	NUDT22 (2.8)	DNAH10 (2.5)	KCTD19 (2.4)	NCKIPSD (2.4)	COBLL1 (2.3)	VEGFB (2.3)		ENSG00000105248	CCDC94 PPI subnetwork	0.26	>=0.20	VPS11 (5.8)	SF3B2 (3.8)	DHX38 (3.4)	ZNF259 (3.4)	BUD13 (3.1)	C18orf8 (2.9)	WDR82 (2.7)	FAM134C (2.5)	CDK5RAP3 (2.1)	NOP2 (2.1)
ENSG00000099942	CRKL PPI subnetwork	0.15	>=0.20	UBA7 (2.9)	AKNA (2.8)	PLXND1 (2.8)	SNX13 (2.7)	SIPA1 (2.6)	DENND4B (2.6)	PIK3R1 (2.6)	ARNT (2.5)	RILPL1 (2.4)	C12orf23 (2.4)		REACTOME_TAT:MEDIATED_HIV:1_ELONGATION_ARREST_AND_RECOVERY	REACTOME_TAT:MEDIATED_HIV:1_ELONGATION_ARREST_AND_RECOVERY	0.2	>=0.20	RPL27AP (3.1)	RFXANK (3.0)	TOMM22 (2.9)	ZNF408 (2.6)	CLPTM1 (2.4)	IFT52 (2.4)	HNRNPUL1 (2.3)	BUD13 (2.2)	FKBP6 (2.2)	GPN2 (2.2)		REACTOME_TRANSCRIPTION_OF_THE_HIV_GENOME	REACTOME_TRANSCRIPTION_OF_THE_HIV_GENOME	0.17	>=0.20	TRMT112 (4.0)	DHX8 (3.1)	MAPKAPK5 (3.0)	KBTBD8 (3.0)	EIF2B1 (2.6)	ACD (2.5)	E2F4 (2.4)	EDC4 (2.3)	DDX55 (2.3)	THAP11 (2.2)		GO:0030055	cell-substrate junction	0.26	>=0.20	PTRF (6.0)	MET (3.3)	INPP5A (2.9)	ITGB6 (2.8)	TNNC1 (2.7)	MACF1 (2.7)	PPP2R3A (2.5)	RBMS1 (2.4)	KIAA0754 (2.2)	DAG1 (2.1)
ENSG00000133243	BTBD2 PPI subnetwork	0.15	>=0.20	TCTA (3.2)	CAPZA2 (2.7)	ARNT (2.6)	GSS (2.6)	RELA (2.5)	UBAP1 (2.5)	NUDCD3 (2.4)	VPS37D (2.4)	HERC1 (2.4)	VPS11 (2.4)		REACTOME_PAUSING_AND_RECOVERY_OF_TAT:MEDIATED_HIV:1_ELONGATION	REACTOME_PAUSING_AND_RECOVERY_OF_TAT:MEDIATED_HIV:1_ELONGATION	0.2	>=0.20	RPL27AP (3.1)	RFXANK (3.0)	TOMM22 (2.9)	ZNF408 (2.6)	CLPTM1 (2.4)	IFT52 (2.4)	HNRNPUL1 (2.3)	BUD13 (2.2)	FKBP6 (2.2)	GPN2 (2.2)		ENSG00000139613	SMARCC2 PPI subnetwork	0.17	>=0.20	UBTF (3.8)	CTCF (3.3)	NFATC3 (2.8)	STIP1 (2.6)	E2F4 (2.6)	ATXN2 (2.5)	MAPKAPK5 (2.5)	DHX8 (2.5)	THAP11 (2.4)	USP37 (2.3)		ENSG00000164442	CITED2 PPI subnetwork	0.26	>=0.20	ERBB3 (3.3)	NCOA6 (3.1)	DENND1A (3.0)	TRPS1 (2.5)	SP2 (2.1)	BEND3 (2.1)	AHR (2.0)	TMEM219 (2.0)	RHOA (1.8)	FIZ1 (1.8)
ENSG00000142798	HSPG2 PPI subnetwork	0.15	>=0.20	LAMB1 (5.6)	CTSK (4.7)	COL18A1 (4.6)	VCAN (4.2)	ECM2 (4.1)	AXL (3.9)	WNT2 (3.9)	CRLF1 (3.8)	PLTP (3.7)	PTRF (3.6)		GO:0051240	positive regulation of multicellular organismal process	0.2	>=0.20	ENSG00000214117 (2.9)	HORMAD1 (2.3)	ABCA1 (2.3)	VCAN (2.2)	MTMR11 (2.2)	ENSG00000257711 (2.2)	ENSG00000226334 (2.2)	GPR146 (2.1)	ENSG00000233006 (2.0)	GCK (1.9)		ENSG00000147854	UHRF2 PPI subnetwork	0.17	>=0.20	THAP11 (3.0)	MAPKAPK5 (2.6)	KBTBD8 (2.4)	USP37 (2.3)	GTF2H3 (2.0)	CTCF (1.9)	DDX55 (1.8)	LRRC29 (1.8)	BCL2L11 (1.6)	ACD (1.6)		REACTOME_REGULATION_OF_INSULIN:LIKE_GROWTH_FACTOR_IGF_ACTIVITY_BY_INSULIN:LIKE_GROWTH_FACTOR_BINDING_PROTEINS_IGFBPS	REACTOME_REGULATION_OF_INSULIN:LIKE_GROWTH_FACTOR_IGF_ACTIVITY_BY_INSULIN:LIKE_GROWTH_FACTOR_BINDING_PROTEINS_IGFBPS	0.26	>=0.20	APOA5 (4.0)	HP (3.7)	DMGDH (3.4)	SLC26A1 (3.4)	COPZ2 (3.3)	LPA (3.0)	ENSG00000256731 (2.7)	LPAL2 (2.3)	WNT2 (2.2)	CRLF1 (2.1)
GO:0060487	lung epithelial cell differentiation	0.15	>=0.20	PRR15L (4.1)	ENSG00000256731 (3.8)	CREB3L4 (3.8)	NFIA (3.4)	O3FAR1 (3.4)	CFTR (3.4)	WNT2 (3.2)	NKX3-1 (3.1)	C17orf58 (3.1)	ENSG00000257711 (2.9)		ENSG00000112651	MRPL2 PPI subnetwork	0.2	>=0.20	NR2C2AP (4.3)	TSEN2 (3.9)	THOC1 (3.5)	RRN3 (3.2)	WBSCR22 (2.9)	MGA (2.6)	PSMD12 (2.6)	SLC19A1 (2.5)	C7orf50 (2.4)	GPN2 (2.4)		GO:0042475	odontogenesis of dentin-containing tooth	0.17	>=0.20	ENSG00000245937 (3.0)	SLC12A4 (2.2)	COL7A1 (2.2)	SLC12A2 (2.0)	ENSG00000235070 (2.0)	ENSG00000253695 (2.0)	ARL15 (1.9)	TTLL4 (1.8)	ENSG00000259471 (1.8)	IRS1 (1.5)		ENSG00000100632	ERH PPI subnetwork	0.26	>=0.20	ARNTL (3.2)	FIZ1 (3.1)	AMT (3.1)	TXNL4B (3.0)	PPP4C (2.9)	WDR82 (2.8)	BUD13 (2.7)	TWF2 (2.6)	PPM1M (2.5)	ZFP64 (2.3)
GO:0033280	response to vitamin D	0.15	>=0.20	HORMAD1 (3.2)	SLC22A2 (3.1)	ENSG00000250616 (2.8)	ENSG00000234494 (2.7)	ITGB6 (2.6)	ZC3H12C (2.6)	TECTB (2.4)	ENSG00000233723 (2.1)	PLAUR (2.1)	KCNJ2 (2.1)		GO:0046504	glycerol ether biosynthetic process	0.2	>=0.20	FADS1 (4.6)	FADS2 (4.6)	MLXIPL (4.3)	SREBF1 (4.0)	PDE3B (3.9)	PPARG (3.9)	SYN2 (3.1)	TIMP4 (2.9)	O3FAR1 (2.8)	SGK2 (2.8)		MP:0008670	decreased interleukin-12b secretion	0.17	>=0.20	MAFB (4.1)	PLA2G15 (3.3)	FERMT3 (3.3)	SH2B3 (2.6)	RELA (2.6)	ITPR2 (2.3)	KCNJ2 (2.2)	ABCA1 (2.2)	TTLL4 (2.1)	PLTP (2.1)		ENSG00000170145	SIK2 PPI subnetwork	0.26	>=0.20	AFF1 (3.3)	UBAP1 (3.2)	VPS11 (3.0)	KIAA0754 (2.7)	RNF123 (2.5)	GAK (2.4)	KLHL8 (2.2)	LRRC8E (2.2)	SP2 (2.1)	BUD13 (2.1)
ENSG00000101442	ACTR5 PPI subnetwork	0.15	>=0.20	BCL7B (5.4)	MAP2K7 (4.0)	RNF25 (3.9)	BAP1 (3.6)	ZFP64 (3.4)	PPP4C (3.4)	NCOA5 (3.2)	DCPS (3.1)	ZNF414 (3.1)	IP6K2 (3.1)		ENSG00000108504	ENSG00000108504 PPI subnetwork	0.2	>=0.20	CEP55 (4.0)	CENPP (3.7)	MYBL2 (3.2)	CKAP5 (3.0)	FEN1 (2.8)	PSMD12 (2.4)	CEP68 (2.0)	PCM1 (2.0)	FAM100B (1.9)	TNKS2 (1.9)		MP:0003070	increased vascular permeability	0.17	>=0.20	CTRL (3.0)	VEGFA (2.9)	PLCB3 (2.7)	PLTP (2.7)	FAM13A (2.1)	INTS5 (1.8)	LAMB1 (1.8)	COL7A1 (1.7)	PEMT (1.7)	SHISA5 (1.6)		MP:0003672	abnormal ureter development	0.26	>=0.20	SLC22A3 (2.7)	IFFO1 (2.5)	C3orf54 (2.5)	NT5E (2.3)	AHR (2.1)	SEMA3G (1.9)	PCDH17 (1.9)	FGFR1 (1.7)	MAP3K1 (1.7)	PM20D1 (1.6)
ENSG00000143815	LBR PPI subnetwork	0.15	>=0.20	FADS1 (8.5)	FADS2 (7.7)	ACSS2 (6.5)	HMGB3P1 (3.6)	PFKFB4 (2.7)	SLC26A6 (2.7)	SREBF1 (2.6)	RNF25 (2.4)	NUCKS1 (2.4)	NUDCD3 (2.4)		MP:0011096	complete embryonic lethality before somite formation	0.2	>=0.20	CKAP5 (4.8)	FEN1 (3.6)	MYBL2 (3.1)	CEP55 (3.0)	BAZ1B (3.0)	COPB1 (2.9)	PSMD12 (2.8)	CENPP (2.7)	LUC7L2 (2.7)	NUDT21 (2.3)		GO:0043535	regulation of blood vessel endothelial cell migration	0.17	>=0.20	EXOC3L1 (4.1)	C16orf86 (3.4)	SOX7 (3.0)	DMRTA2 (2.7)	MPDZ (2.4)	ENSG00000253792 (2.3)	KLF14 (1.9)	FAM65A (1.9)	FHOD1 (1.8)	RILPL1 (1.7)		REACTOME_P75NTR_RECRUITS_SIGNALLING_COMPLEXES	REACTOME_P75NTR_RECRUITS_SIGNALLING_COMPLEXES	0.26	>=0.20	C18orf8 (2.9)	EBF2 (2.9)	C5orf35 (2.3)	ERBB3 (2.0)	ARNTL (2.0)	AHR (2.0)	GSS (1.9)	TBX6 (1.9)	RAB7L1 (1.9)	IDUA (1.6)
GO:0044264	cellular polysaccharide metabolic process	0.15	>=0.20	PFKFB4 (3.0)	LPA (2.9)	PLCD4 (2.5)	SLC35C1 (2.5)	KCTD19 (2.4)	GPR146 (2.4)	PDXDC1 (2.3)	GALNT2 (2.3)	TMCC1 (2.2)	COPZ2 (2.2)		MP:0000276	heart right ventricle hypertrophy	0.2	>=0.20	VCAN (3.5)	AXL (2.8)	ADAMTS10 (2.8)	MRVI1 (2.7)	COL18A1 (2.6)	STARD9 (2.6)	BCL7B (2.5)	PDE3A (2.3)	C11orf9 (2.3)	PDGFC (2.3)		GO:0018904	organic ether metabolic process	0.17	>=0.20	HCAR1 (3.7)	PEMT (3.2)	ACOXL (3.0)	PLA2G6 (2.6)	KCNK3 (2.4)	FAM13A (2.1)	OPTC (1.9)	CTRL (1.8)	MACROD1 (1.8)	CYP27A1 (1.6)		MP:0003052	omphalocele	0.26	>=0.20	ZFPM2 (2.7)	C11orf9 (2.6)	EBF2 (2.4)	DCP2 (2.4)	FGFR1 (2.3)	ZNF579 (2.3)	BAP1 (1.8)	MAP3K1 (1.8)	BPTF (1.7)	PTRF (1.6)
ENSG00000110944	IL23A PPI subnetwork	0.15	>=0.20	GPR146 (3.5)	IKZF4 (3.2)	RELB (3.0)	HLX (3.0)	SLC22A3 (2.9)	GIMAP4 (2.7)	RAPGEF6 (2.7)	ZDHHC18 (2.7)	CD40 (2.6)	ENSG00000256731 (2.5)		MP:0006269	abnormal mammary gland growth during pregnancy	0.2	>=0.20	AXL (4.1)	PDLIM4 (3.7)	CSF1 (3.3)	PDGFC (3.3)	FST (2.5)	P4HA2 (2.2)	TPM1 (2.2)	RELB (2.0)	CD40 (1.7)	BICD2 (1.7)		ENSG00000120708	TGFBI PPI subnetwork	0.17	>=0.20	LAMB1 (5.8)	FHOD1 (2.7)	PLCD4 (2.6)	COBLL1 (2.4)	SLC26A6 (2.3)	ENSG00000259450 (2.2)	HSD11B2 (2.1)	DDX28 (2.1)	ESRP2 (1.9)	COL7A1 (1.8)		ENSG00000131043	C20orf4 PPI subnetwork	0.26	>=0.20	SF3B2 (4.5)	DHX38 (4.3)	DYNLRB1 (2.7)	VPS11 (2.6)	GAK (2.3)	INO80E (2.1)	BPTF (2.1)	BAP1 (2.0)	FAM134C (2.0)	BUD13 (2.0)
REACTOME_ORGANIC_CATIONANIONZWITTERION_TRANSPORT	REACTOME_ORGANIC_CATIONANIONZWITTERION_TRANSPORT	0.15	>=0.20	SLC22A2 (7.8)	DAO (7.7)	BHMT (7.2)	ENSG00000256731 (6.5)	DMGDH (6.4)	SLC16A9 (5.5)	SLC26A1 (4.8)	SLC22A4 (3.5)	SLC19A1 (3.3)	GSS (3.2)		GO:0051092	positive regulation of NF-kappaB transcription factor activity	0.2	>=0.20	ZC3H12C (3.4)	CRTC2 (3.4)	RELB (3.2)	PNLIPRP2 (2.8)	ST3GAL4 (2.4)	ARMC2 (2.2)	ZNF408 (2.1)	PIGV (2.1)	SMCR5 (2.1)	TECTB (2.1)		GO:0001942	hair follicle development	0.17	>=0.20	COL7A1 (3.2)	ENSG00000235538 (2.2)	ENSG00000253695 (2.1)	ELMO3 (2.0)	ARL15 (2.0)	ESRP2 (1.8)	ENSG00000254235 (1.7)	ENSG00000245937 (1.6)	KCNK7 (1.5)	ENSG00000228536 (1.3)		KEGG_DORSO_VENTRAL_AXIS_FORMATION	KEGG_DORSO_VENTRAL_AXIS_FORMATION	0.26	>=0.20	SLC41A1 (3.2)	EBF2 (2.9)	PGS1 (2.7)	MEGF9 (2.5)	ASZ1 (2.5)	ENSG00000226752 (2.5)	RAB7L1 (2.5)	PCDH17 (2.4)	C9orf64 (2.3)	GALNT2 (2.3)
GO:0000062	fatty-acyl-CoA binding	0.15	>=0.20	ACAD10 (5.0)	PCCB (4.7)	GLYCTK (4.1)	PM20D1 (4.0)	HACL1 (4.0)	MOSC1 (3.7)	COASY (3.5)	SLC22A5 (3.4)	PCK1 (3.4)	GSS (3.4)		ENSG00000164338	UTP15 PPI subnetwork	0.2	>=0.20	NR2C2AP (3.8)	RRN3 (3.8)	TSEN2 (3.7)	THOC1 (3.1)	C7orf50 (2.5)	VPS53 (2.5)	WBSCR22 (2.4)	PSMD12 (2.1)	GPN2 (2.1)	TOP1 (2.0)		GO:0022405	hair cycle process	0.17	>=0.20	COL7A1 (3.2)	ENSG00000235538 (2.2)	ENSG00000253695 (2.1)	ELMO3 (2.0)	ARL15 (2.0)	ESRP2 (1.8)	ENSG00000254235 (1.7)	ENSG00000245937 (1.6)	KCNK7 (1.5)	ENSG00000228536 (1.3)		ENSG00000106028	SSBP1 PPI subnetwork	0.26	>=0.20	PTRF (3.5)	TP53INP2 (3.2)	SEMA3G (2.3)	INPP5A (2.2)	TNNC1 (2.1)	ITCH (2.0)	DGKQ (1.9)	ERBB3 (1.9)	UBAP1 (1.9)	GSS (1.9)
GO:0030552	cAMP binding	0.15	>=0.20	CAMKV (4.4)	RASIP1 (4.0)	PDE3A (3.5)	PCDH17 (3.2)	DNM3 (3.2)	SFMBT1 (3.1)	SEMA3G (3.1)	KCNK3 (3.0)	CSGALNACT1 (3.0)	CMIP (2.9)		MP:0002058	neonatal lethality	0.2	>=0.20	DMRT2 (3.5)	STAC3 (3.5)	SGCG (3.3)	ZHX3 (2.5)	BNC2 (2.5)	BACE1 (2.3)	INPP4B (2.2)	CTSK (2.2)	PLXND1 (2.1)	SV2A (1.9)		GO:0022404	molting cycle process	0.17	>=0.20	COL7A1 (3.2)	ENSG00000235538 (2.2)	ENSG00000253695 (2.1)	ELMO3 (2.0)	ARL15 (2.0)	ESRP2 (1.8)	ENSG00000254235 (1.7)	ENSG00000245937 (1.6)	KCNK7 (1.5)	ENSG00000228536 (1.3)		MP:0001385	pup cannibalization	0.26	>=0.20	TMEM59L (3.3)	BSN (3.1)	TRPS1 (3.0)	NRXN3 (2.5)	WNT2 (2.2)	FGFR1 (2.1)	ERBB3 (2.1)	PCDH17 (2.0)	CFTR (2.0)	BSN-AS2 (2.0)
GO:0032496	response to lipopolysaccharide	0.15	>=0.20	ENSG00000243224 (3.7)	ZC3H12C (3.6)	PLAUR (3.1)	ENSG00000247445 (3.0)	PRAM1 (2.8)	ENSG00000250062 (2.8)	SNX10 (2.6)	SMCR5 (2.5)	ENSG00000214117 (2.5)	MAFF (2.4)		GO:0003755	peptidyl-prolyl cis-trans isomerase activity	0.2	>=0.20	CBY1 (4.3)	RFXANK (3.3)	KDELR3 (2.9)	C7orf50 (2.9)	MEF2BNB (2.6)	RAB11B (2.5)	ARFRP1 (2.3)	NKX3-1 (2.1)	WBSCR22 (2.0)	THOC1 (1.9)		GO:0012502	induction of programmed cell death	0.17	>=0.20	BCL2 (2.6)	ENSG00000235538 (2.6)	BCL2L11 (2.4)	IP6K2 (2.3)	RLTPR (2.1)	MTA2 (2.1)	SLC12A4 (1.9)	TNFAIP8 (1.8)	MED9 (1.7)	CDC42SE2 (1.6)		MP:0004401	increased cochlear outer hair cell number	0.26	>=0.20	RGS12 (2.6)	KIAA1161 (2.4)	PLK2 (2.4)	MFSD2A (2.4)	PLEKHH3 (2.3)	PCDH17 (2.3)	JMJD1C (2.0)	MCC (1.9)	LCORL (1.9)	C3orf54 (1.7)
ENSG00000100284	TOM1 PPI subnetwork	0.15	>=0.20	C17orf58 (3.6)	CELSR3 (3.4)	ATP6V0D1 (3.3)	FNIP1 (3.1)	TMEM151A (3.0)	LCORL (2.8)	TMEM175 (2.8)	TUBG2 (2.8)	CPEB4 (2.8)	SNX13 (2.7)		ENSG00000125970	RALY PPI subnetwork	0.2	>=0.20	LUC7L2 (3.9)	DDX17 (3.8)	RAB1A (3.5)	SLC39A1 (2.5)	ARFGAP2 (2.4)	PLCG1 (2.3)	NUDT21 (2.2)	ENSG00000214117 (2.1)	ZNF414 (2.0)	SF3B4 (2.0)		MP:0008221	abnormal hippocampal commissure morphology	0.17	>=0.20	MPDZ (3.9)	PDE3A (3.5)	CELSR3 (2.7)	SSPN (2.1)	ABCA1 (2.1)	ENSG00000245937 (2.0)	KCNJ2 (1.7)	PLCD4 (1.6)	STK36 (1.6)	ENSG00000256116 (1.6)		GO:0051953	negative regulation of amine transport	0.26	>=0.20	ENSG00000223561 (4.1)	ENSG00000233723 (3.0)	AMT (2.8)	MOSC1 (2.5)	ENSG00000247853 (2.4)	LCORL (2.2)	C9orf64 (2.2)	RGS17 (2.1)	KIAA1161 (2.0)	LPAR5 (2.0)
MP:0003071	decreased vascular permeability	0.15	>=0.20	RASIP1 (6.8)	SOX7 (5.3)	HLX (3.7)	EXOC3L1 (3.5)	KCNJ2 (3.3)	LAMB1 (3.2)	MRVI1 (3.2)	GIMAP6 (3.2)	PCDH17 (3.1)	DMRT2 (3.0)		GO:2000116	regulation of cysteine-type endopeptidase activity	0.2	>=0.20	NKX3-1 (2.4)	SMCR5 (2.4)	MARCH5 (2.3)	C5orf56 (2.2)	DDB2 (2.2)	CBY1 (2.0)	ENSG00000226380 (1.8)	GALNT2 (1.7)	ST3GAL4 (1.6)	ENSG00000203644 (1.6)		GO:0003231	cardiac ventricle development	0.17	>=0.20	GATA6 (3.6)	GATA4 (3.5)	AGRP (3.3)	SSPN (2.5)	RILPL1 (2.3)	KBTBD8 (2.2)	PDE3A (2.1)	L3MBTL3 (2.0)	LRRC29 (2.0)	ENSG00000235070 (1.8)		GO:0031231	intrinsic to peroxisomal membrane	0.26	>=0.20	TCTA (3.5)	C17orf58 (3.4)	TMEM219 (3.0)	HACL1 (3.0)	TMEM106B (2.8)	GPAM (2.6)	RAB1B (2.4)	SUOX (2.4)	MLX (2.2)	SLC22A3 (2.2)
GO:0035107	appendage morphogenesis	0.15	>=0.20	TRPS1 (3.9)	WNT2 (2.9)	PDGFC (2.7)	ENSG00000253379 (2.6)	IRS1 (2.5)	HMGA2 (2.5)	CRLF1 (2.5)	ENSG00000228274 (2.4)	FGFR1 (2.2)	RSPO3 (2.2)		ENSG00000094631	HDAC6 PPI subnetwork	0.2	>=0.20	HNRNPUL1 (3.9)	HIST2H2BE (2.7)	ARID1A (2.7)	GATAD2B (2.6)	LUC7L2 (2.0)	JOSD1 (1.8)	PCM1 (1.8)	MGA (1.8)	BICD2 (1.8)	BUD13 (1.8)		KEGG_CELL_CYCLE	KEGG_CELL_CYCLE	0.17	>=0.20	CDKN2C (4.7)	CENPT (4.0)	FAF1 (2.4)	RQCD1 (2.1)	BCL2L11 (1.8)	BCL2 (1.6)	MAFF (1.4)	CTCF (1.4)	ENSG00000259450 (1.3)	NFATC3 (1.2)		GO:0005779	integral to peroxisomal membrane	0.26	>=0.20	TCTA (3.5)	C17orf58 (3.4)	TMEM219 (3.0)	HACL1 (3.0)	TMEM106B (2.8)	GPAM (2.6)	RAB1B (2.4)	SUOX (2.4)	MLX (2.2)	SLC22A3 (2.2)
GO:0035108	limb morphogenesis	0.15	>=0.20	TRPS1 (3.9)	WNT2 (2.9)	PDGFC (2.7)	ENSG00000253379 (2.6)	IRS1 (2.5)	HMGA2 (2.5)	CRLF1 (2.5)	ENSG00000228274 (2.4)	FGFR1 (2.2)	RSPO3 (2.2)		ENSG00000119917	IFIT3 PPI subnetwork	0.2	>=0.20	DDX17 (3.1)	C1orf49 (2.8)	THOC1 (2.7)	CDAN1 (2.6)	TOMM22 (2.5)	AMFR (2.2)	CITED2 (2.2)	RBBP5 (2.0)	NUDT21 (1.9)	ARMC2 (1.8)		GO:0000307	cyclin-dependent protein kinase holoenzyme complex	0.17	>=0.20	HMGA2 (3.9)	RQCD1 (2.0)	BAD (1.9)	CYTL1 (1.9)	BCL2 (1.7)	LRRC29 (1.7)	ACD (1.6)	KCNK3 (1.5)	PTPN11 (1.4)	SETBP1 (1.3)		ENSG00000164167	LSM6 PPI subnetwork	0.26	>=0.20	DHX38 (4.2)	SF3B2 (3.8)	RAB1B (2.8)	DYNLRB1 (2.7)	BUD13 (2.5)	PIGU (2.5)	DHODH (2.4)	C19orf60 (2.3)	ZNF259 (2.3)	WDR82 (2.3)
ENSG00000113569	NUP155 PPI subnetwork	0.16	>=0.20	THOC1 (3.8)	NOP2 (3.6)	RRN3 (3.4)	SYNCRIP (3.3)	CKAP5 (3.2)	PSMD5 (3.0)	BUD13 (3.0)	NAA25 (3.0)	DHX8 (3.0)	RBBP5 (2.9)		ENSG00000104884	ERCC2 PPI subnetwork	0.2	>=0.20	BTF3P12 (3.8)	NUDT21 (3.3)	BBS2 (2.9)	OGFOD1 (2.8)	RBBP5 (2.7)	PSMD12 (2.7)	BUD13 (2.6)	IFT52 (2.5)	TOMM22 (2.4)	GPN2 (2.3)		GO:2000826	regulation of heart morphogenesis	0.17	>=0.20	ENSG00000235070 (2.9)	SLC12A2 (2.6)	ZDHHC1 (2.6)	EXOC3L1 (2.4)	FAM109A (2.3)	CYTL1 (2.0)	LRRC29 (1.8)	RILPL1 (1.7)	HMGA2 (1.7)	TTLL4 (1.6)		ENSG00000149930	TAOK2 PPI subnetwork	0.26	>=0.20	PTRF (3.2)	UBAP1 (2.7)	TNNC1 (2.4)	COPZ2 (2.3)	KIAA1161 (2.1)	TWF2 (2.0)	INPP5A (1.9)	C9orf64 (1.9)	ZFP64 (1.9)	HTT (1.8)
ENSG00000115884	SDC1 PPI subnetwork	0.16	>=0.20	CTSK (3.8)	VCAN (3.5)	SLC22A4 (3.5)	COPZ2 (3.5)	FGFR1 (3.0)	MTMR11 (3.0)	FGFBP3 (3.0)	ABCA1 (2.9)	BACE1 (2.9)	SSPN (2.7)		ENSG00000003436	TFPI PPI subnetwork	0.2	>=0.20	PLAUR (5.3)	CTSK (4.0)	SLC22A4 (2.7)	FUT2 (2.7)	FGL1 (2.4)	VCAN (2.3)	PVRL2 (2.3)	FST (2.3)	CYP2W1 (2.3)	SMCR5 (2.0)		GO:0045646	regulation of erythrocyte differentiation	0.17	>=0.20	KLF14 (3.6)	ARL15 (3.0)	DPEP2 (2.7)	FERMT3 (2.3)	PIK3R1 (1.9)	BCL2L11 (1.6)	ENSG00000253792 (1.6)	HLX (1.6)	LRRC36 (1.6)	PLA2G6 (1.4)		GO:0046328	regulation of JNK cascade	0.27	>=0.20	MYCL1 (2.9)	REEP3 (2.3)	C11orf9 (2.0)	ENSG00000243224 (2.0)	ZNF524 (2.0)	TBX6 (1.9)	AHR (1.9)	ENSG00000247735 (1.9)	MAP3K1 (1.9)	PLEKHH3 (1.8)
ENSG00000110367	DDX6 PPI subnetwork	0.16	>=0.20	RPL27AP (3.7)	DHX38 (3.5)	ZNF259 (3.3)	RBBP5 (3.2)	STIP1 (2.8)	BTF3P12 (2.8)	GPN2 (2.7)	EDC4 (2.7)	RFXANK (2.7)	GTF2H3 (2.6)		ENSG00000108679	LGALS3BP PPI subnetwork	0.2	>=0.20	VCAN (3.5)	AXL (3.3)	CTSK (2.9)	OGFOD1 (2.8)	COL18A1 (2.5)	ITPR1 (2.5)	RNF157 (2.3)	KDELR3 (2.3)	ENSG00000233559 (2.0)	ABCA1 (1.9)		REACTOME_PLATELET_DEGRANULATION	REACTOME_PLATELET_DEGRANULATION	0.17	>=0.20	FERMT3 (3.1)	PLTP (2.9)	CCDC92 (2.8)	LCAT (2.5)	ABCA1 (2.3)	GRB14 (1.8)	VIL1 (1.8)	CYTL1 (1.8)	FHOD1 (1.8)	PDE3A (1.7)		MP:0002176	increased brain weight	0.27	>=0.20	IKZF4 (2.5)	IFFO1 (2.5)	BANP (2.4)	NFE2L1 (2.3)	JMY (2.1)	NUCKS1 (2.1)	GKAP1 (2.0)	ENSG00000243224 (2.0)	COPZ2 (1.8)	CHD4 (1.6)
MP:0005215	abnormal pancreatic islet morphology	0.16	>=0.20	PNLIPRP2 (6.1)	CFTR (4.2)	SLC18A1 (3.4)	RGS17 (3.2)	TIMP4 (3.2)	HCN4 (3.1)	STX1A (3.1)	C11orf9 (2.9)	CELSR3 (2.8)	PDE3B (2.7)		ENSG00000163453	IGFBP7 PPI subnetwork	0.2	>=0.20	COL18A1 (4.3)	CTSK (3.8)	RSPO3 (3.8)	FZD9 (3.7)	ECM2 (3.5)	MEOX2 (3.2)	VCAN (2.8)	FST (2.8)	IGF2R (2.6)	CNTN2 (2.6)		ENSG00000034152	MAP2K3 PPI subnetwork	0.17	>=0.20	UBTF (3.2)	KCNK3 (3.0)	CCDC92 (2.7)	NCKIPSD (2.7)	EML3 (2.3)	HCAR1 (2.3)	FHOD1 (2.2)	GPR137 (2.2)	CENPT (2.0)	AHNAK (2.0)		ENSG00000203852	HIST2H3A PPI subnetwork	0.27	>=0.20	HMGB3P1 (3.9)	E2F3 (3.6)	HNRNPK (2.7)	NUCKS1 (2.6)	RMI1 (2.6)	CHD4 (2.5)	UHRF1 (2.4)	TRPS1 (2.3)	TRAIP (2.2)	CBX1 (2.2)
ENSG00000087460	GNAS PPI subnetwork	0.16	>=0.20	GCK (3.5)	GAL3ST3 (3.3)	ASPHD1 (3.1)	NEGR1 (3.0)	LINGO2 (3.0)	C3orf54 (2.9)	DMRT2 (2.8)	ST3GAL4 (2.8)	CAMKV (2.7)	PACRG (2.7)		GO:0007266	Rho protein signal transduction	0.2	>=0.20	C1orf172 (3.2)	OTUD7B (2.8)	ADAMTS10 (2.4)	FAM101B (2.3)	PVRL2 (2.3)	ENSG00000234899 (2.3)	LPIN3 (2.3)	RASIP1 (2.2)	ZNF414 (2.2)	MTMR11 (2.1)		ENSG00000110700	RPS13 PPI subnetwork	0.17	>=0.20	NAA25 (3.6)	DDX55 (3.3)	PINX1 (3.2)	BCS1L (3.2)	EIF2B1 (3.2)	STIP1 (2.3)	DUS2L (2.3)	NUTF2 (2.1)	KBTBD8 (2.1)	TUT1 (2.0)		GO:0007369	gastrulation	0.27	>=0.20	TBX6 (6.3)	MIER3 (2.6)	ENSG00000247735 (2.5)	ENSG00000237773 (2.3)	HCN4 (2.1)	WNT2 (2.1)	MCC (2.1)	NEO1 (1.9)	ENSG00000250616 (1.9)	ZFP64 (1.7)
MP:0002416	abnormal proerythroblast morphology	0.16	>=0.20	HMBS (4.3)	ZBTB46 (3.6)	FAM65A (3.5)	FERMT3 (3.2)	CTSK (3.2)	TMCC2 (3.0)	RELA (2.9)	SOX7 (2.8)	RANBP10 (2.8)	GTPBP1 (2.7)		ENSG00000188529	SRSF10 PPI subnetwork	0.2	>=0.20	LUC7L2 (2.8)	TOP1 (2.7)	RAB1A (2.3)	HSPA4 (2.2)	DDX17 (2.1)	TSC22D2 (2.1)	BICD2 (2.0)	RPL27AP (2.0)	NCOA5 (2.0)	CORO1C (2.0)		MP:0003936	abnormal reproductive system development	0.17	>=0.20	GATA4 (3.7)	EYA2 (3.4)	DMRTA2 (2.7)	EML3 (2.6)	LAMB1 (2.3)	NCKIPSD (2.3)	COL7A1 (2.2)	ZNF142 (2.0)	ENSG00000235070 (1.7)	ENSG00000254235 (1.5)		ENSG00000100380	ST13 PPI subnetwork	0.27	>=0.20	RGS12 (2.7)	MEGF9 (2.6)	HP (2.5)	NRBF2 (2.1)	MIER3 (1.9)	CATSPER1 (1.9)	C5orf35 (1.8)	BACE2 (1.8)	NUDT2 (1.8)	DCP2 (1.8)
ENSG00000171219	CDC42BPG PPI subnetwork	0.16	>=0.20	C1orf172 (6.0)	ELMO3 (4.7)	ESRP2 (4.7)	SFN (4.0)	PLEKHH3 (3.4)	IRS1 (3.2)	FUT1 (3.1)	ZFP64 (3.0)	INPP5A (2.8)	DENND1A (2.5)		MP:0004816	abnormal class switch recombination	0.2	>=0.20	RELB (6.0)	CD40 (4.5)	LACTB (3.3)	GIMAP7 (2.9)	ZDHHC18 (2.9)	INPP4B (2.7)	PLAUR (2.6)	CSF1 (2.2)	GIMAP4 (2.1)	LINC00311 (2.0)		ENSG00000151846	PABPC3 PPI subnetwork	0.17	>=0.20	NUTF2 (3.3)	CTCF (2.4)	STIP1 (2.3)	ZNF142 (2.3)	BCS1L (2.3)	EIF2B1 (1.9)	SLC12A2 (1.8)	NAA25 (1.8)	KIAA0895L (1.7)	TTLL4 (1.7)		ENSG00000087191	PSMC5 PPI subnetwork	0.27	>=0.20	PSMD5 (3.7)	TUBG1 (2.8)	FBXW2 (2.8)	HACL1 (2.6)	SF3B2 (2.5)	DHX38 (2.5)	CDK5RAP3 (2.5)	ENSG00000226752 (2.4)	COASY (2.4)	ALDOA (2.3)
ENSG00000064313	TAF2 PPI subnetwork	0.16	>=0.20	MAPKAPK5 (3.2)	BTF3P12 (3.2)	THAP11 (3.1)	BCL7B (3.0)	EDC4 (3.0)	PHF7 (2.9)	ENSG00000220069 (2.9)	NUDT21 (2.7)	ATXN2 (2.6)	ENSG00000219491 (2.6)		MP:0002398	abnormal bone marrow cell morphology/development	0.2	>=0.20	MYO1F (3.3)	PRAM1 (2.7)	LACTB (2.7)	RELB (2.4)	C5orf56 (2.2)	ENSG00000235070 (2.2)	ENSG00000246283 (2.2)	UBR1 (2.0)	GIMAP6 (2.0)	TOP1 (1.9)		GO:0060341	regulation of cellular localization	0.17	>=0.20	COBLL1 (2.8)	HCAR1 (2.3)	ACOXL (2.0)	PDE3A (2.0)	KCNK3 (1.9)	CELSR3 (1.7)	HLX (1.5)	RASD1 (1.5)	FKBP2 (1.4)	HSF4 (1.4)		ENSG00000163599	CTLA4 PPI subnetwork	0.27	>=0.20	SKAP1 (4.3)	IKZF4 (3.7)	TRPS1 (2.9)	TMPRSS3 (2.9)	SUOX (2.8)	SNX11 (2.5)	PPM1M (2.5)	RNF123 (2.0)	AHR (2.0)	GPAM (1.9)
ENSG00000171557	FGG PPI subnetwork	0.16	>=0.20	FGL1 (7.9)	F2 (6.3)	HP (6.3)	APOB (5.5)	MYO1F (5.2)	FERMT3 (4.7)	APOA5 (4.7)	RBP4 (4.5)	APOC4 (4.5)	DMGDH (4.0)		GO:0032934	sterol binding	0.2	>=0.20	APOB (6.5)	F2 (5.2)	COLEC11 (4.8)	NR0B2 (4.4)	APOC4 (4.1)	LHCGR (4.0)	ABCA1 (3.2)	PPARG (2.8)	FGL1 (2.6)	RBP4 (2.6)		MP:0003077	abnormal cell cycle	0.17	>=0.20	CDKN2C (3.2)	CENPT (2.9)	TRIB1 (2.6)	USP37 (2.3)	TTLL4 (2.3)	PIK3R1 (2.1)	BCL2L11 (2.0)	MTA2 (2.0)	UBTF (1.9)	FAF1 (1.9)		ENSG00000171241	SHCBP1 PPI subnetwork	0.27	>=0.20	PLEKHH3 (3.2)	INPP5A (3.2)	NEO1 (2.6)	ZFP64 (2.5)	ERBB3 (2.5)	LRRC8E (2.3)	PRR15L (2.3)	RGS12 (2.2)	DENND1A (2.0)	REEP3 (1.9)
ENSG00000100485	SOS2 PPI subnetwork	0.16	>=0.20	RRAS2 (4.0)	ZHX3 (3.7)	PLCB3 (3.7)	RILPL1 (3.5)	CDC42SE2 (3.4)	ADAMTS10 (3.3)	SLC2A4RG (3.2)	PTRF (3.0)	SLC12A4 (2.9)	LRP4 (2.7)		ENSG00000100324	TAB1 PPI subnetwork	0.2	>=0.20	HSPA4 (3.4)	CRTC2 (2.3)	RAB1A (2.3)	TMCC1 (2.1)	ENSG00000259530 (2.0)	JOSD1 (1.9)	TRIB1 (1.9)	TSC22D2 (1.9)	GPER (1.8)	ENSG00000233559 (1.8)		KEGG_GLYCINE_SERINE_AND_THREONINE_METABOLISM	KEGG_GLYCINE_SERINE_AND_THREONINE_METABOLISM	0.17	>=0.20	LCAT (4.9)	PEMT (3.3)	ALDH2 (2.9)	ESRP2 (2.4)	CCDC51 (2.2)	ENSG00000245937 (2.0)	CTRL (2.0)	PLTP (2.0)	CYP27A1 (2.0)	MACROD1 (1.9)		ENSG00000211949	ENSG00000211949 PPI subnetwork	0.27	>=0.20	HP (3.5)	APOA5 (2.7)	SLC26A1 (2.4)	ZNF579 (2.2)	GPAM (2.2)	ZNF524 (2.0)	CRLF1 (1.9)	TMEM175 (1.8)	NPC1L1 (1.7)	C16orf92 (1.7)
ENSG00000150630	VEGFC PPI subnetwork	0.16	>=0.20	HLX (3.8)	ELMO3 (2.9)	SOX7 (2.7)	SIPA1 (2.7)	RASIP1 (2.6)	PCDH17 (2.6)	FUT2 (2.5)	SEMA3G (2.5)	ENSG00000226674 (2.5)	KCNJ2 (2.5)		ENSG00000163902	RPN1 PPI subnetwork	0.2	>=0.20	TOMM22 (3.9)	RBBP5 (3.8)	TBL2 (3.7)	AMFR (3.7)	WBSCR22 (3.2)	COPB1 (3.1)	GOLPH3L (2.9)	VPS53 (2.4)	JTB (2.4)	MEOX2 (2.3)		GO:0030529	ribonucleoprotein complex	0.17	>=0.20	TRMT112 (3.7)	BCS1L (3.2)	PINX1 (3.1)	EIF2B1 (3.1)	TUT1 (2.6)	HINT1 (2.5)	DDX55 (2.4)	STIP1 (2.4)	GTF2H3 (2.2)	UBTF (2.2)		ENSG00000174446	SNAPC5 PPI subnetwork	0.27	>=0.20	KLHL8 (2.4)	ZNF259 (2.4)	NUDT2 (2.3)	ZFP64 (2.1)	NRBF2 (2.1)	BEND3 (1.9)	BUD13 (1.8)	C19orf60 (1.8)	NOP2 (1.8)	TRIT1 (1.7)
ENSG00000198223	CSF2RA PPI subnetwork	0.16	>=0.20	BCL2 (3.7)	CD40 (3.5)	ENSG00000226380 (3.4)	CSF1 (3.4)	ZC3H12C (3.3)	PGS1 (2.9)	TNFAIP8 (2.8)	PLAUR (2.8)	RBPJ (2.8)	SLC41A1 (2.7)		GO:0071901	negative regulation of protein serine/threonine kinase activity	0.2	>=0.20	SPRY4 (4.3)	TRIB1 (3.8)	CITED2 (3.2)	MEOX2 (2.8)	MAP3K1 (2.7)	FAM100B (2.5)	RIC8B (2.2)	NTAN1 (2.1)	RASA3 (1.9)	MAMSTR (1.8)		MP:0005107	abnormal stapes morphology	0.17	>=0.20	DMRTA2 (4.0)	HMGA2 (3.8)	SPON1 (3.1)	CYTL1 (2.9)	STK36 (2.6)	EYA2 (2.5)	ETV4 (2.5)	ENSG00000259471 (2.3)	SETBP1 (2.2)	RILPL1 (2.1)		ENSG00000175216	CKAP5 PPI subnetwork	0.27	>=0.20	NCAPG (4.5)	UHRF1 (3.1)	KDM4B (3.0)	RMI1 (2.9)	TUBG1 (2.7)	TRAIP (2.6)	HMBS (2.4)	RGS12 (2.4)	MACF1 (2.4)	DGKQ (2.3)
ENSG00000147873	IFNA5 PPI subnetwork	0.16	>=0.20	GPR146 (3.4)	HLX (3.1)	IKZF4 (3.1)	ZDHHC18 (3.0)	RELB (2.9)	SLC22A3 (2.9)	ENSG00000256731 (2.8)	SLC19A1 (2.7)	GIMAP4 (2.7)	RAPGEF6 (2.7)		MP:0009657	failure of chorioallantoic fusion	0.2	>=0.20	TNKS2 (3.8)	RFX4 (3.7)	ENSG00000219491 (3.5)	SNX13 (2.7)	QRICH2 (2.7)	CLPTM1 (2.6)	ABCA1 (2.4)	GLUL (2.2)	IGF2R (2.2)	SLC16A9 (1.9)		ENSG00000150991	UBC PPI subnetwork	0.17	>=0.20	ATP6V0D1 (3.1)	HINT1 (2.9)	STIP1 (2.7)	MAFF (2.5)	COPB1 (2.5)	NUTF2 (2.4)	MTA2 (2.2)	CTCF (2.2)	RELA (2.1)	CENPT (2.1)		ENSG00000175793	SFN PPI subnetwork	0.27	>=0.20	MET (3.2)	ITGB6 (3.1)	INPP5A (3.1)	PLEKHH3 (2.7)	NEO1 (2.6)	PLK2 (2.6)	NCOA6 (2.3)	LRRC8E (2.3)	MACF1 (2.2)	PRR15L (2.2)
ENSG00000188379	IFNA2 PPI subnetwork	0.16	>=0.20	GPR146 (3.4)	HLX (3.1)	IKZF4 (3.1)	ZDHHC18 (3.0)	RELB (2.9)	SLC22A3 (2.9)	ENSG00000256731 (2.8)	SLC19A1 (2.7)	GIMAP4 (2.7)	RAPGEF6 (2.7)		MP:0003109	short femur	0.2	>=0.20	ECM2 (4.0)	CTSK (4.0)	FZD9 (3.8)	RBP4 (3.3)	KDELR3 (3.1)	LRP4 (2.5)	FAM101B (2.5)	MEOX2 (2.4)	P4HA2 (2.3)	SOST (2.1)		MP:0003648	abnormal radial glial cell morphology	0.17	>=0.20	DMRTA2 (5.4)	TTLL4 (2.3)	COBLL1 (2.3)	OPTC (2.2)	HMGA2 (2.1)	SPON1 (2.1)	EYA2 (2.0)	LAMB1 (2.0)	SETBP1 (1.9)	ALDH2 (1.9)		REACTOME_GLYCOGEN_BREAKDOWN_GLYCOGENOLYSIS	REACTOME_GLYCOGEN_BREAKDOWN_GLYCOGENOLYSIS	0.27	>=0.20	PPP2R3A (3.6)	MOSC1 (3.0)	HP (2.9)	ALDOA (2.8)	GKAP1 (2.8)	KIAA1161 (2.6)	GPAM (2.6)	PPM1M (2.3)	APEH (2.2)	DHODH (2.1)
ENSG00000186803	IFNA10 PPI subnetwork	0.16	>=0.20	GPR146 (3.4)	HLX (3.1)	IKZF4 (3.1)	ZDHHC18 (3.0)	RELB (2.9)	SLC22A3 (2.9)	ENSG00000256731 (2.8)	SLC19A1 (2.7)	GIMAP4 (2.7)	RAPGEF6 (2.7)		KEGG_ERBB_SIGNALING_PATHWAY	KEGG_ERBB_SIGNALING_PATHWAY	0.2	>=0.20	TMCC1 (3.1)	SNX13 (3.1)	TSC22D2 (3.0)	USP3 (2.7)	FAM100B (2.6)	YKT6 (2.3)	THRB (2.3)	MARCH5 (2.2)	HERC1 (2.2)	MAP3K1 (2.2)		ENSG00000005022	SLC25A5 PPI subnetwork	0.17	>=0.20	UQCRC1 (3.5)	TMED2 (2.9)	STIP1 (2.7)	HINT1 (2.2)	EIF2B1 (2.2)	ATP6V0D1 (2.2)	ADAM1 (2.2)	NAA25 (2.2)	ACAD10 (2.1)	SH2B3 (1.9)		GO:0060828	regulation of canonical Wnt receptor signaling pathway	0.27	>=0.20	MCC (2.9)	LRRC8E (2.6)	FGFR1 (2.5)	WNT2 (2.4)	MAP2K7 (2.4)	TBX6 (2.3)	TRPS1 (2.2)	COPZ2 (2.0)	ZFPM2 (2.0)	ENSG00000247853 (1.9)
ENSG00000120247	ENSG00000120247 PPI subnetwork	0.16	>=0.20	GPR146 (3.4)	HLX (3.1)	IKZF4 (3.1)	ZDHHC18 (3.0)	RELB (2.9)	SLC22A3 (2.9)	ENSG00000256731 (2.8)	SLC19A1 (2.7)	GIMAP4 (2.7)	RAPGEF6 (2.7)		KEGG_GLYCEROLIPID_METABOLISM	KEGG_GLYCEROLIPID_METABOLISM	0.2	>=0.20	PNLIPRP2 (6.4)	MLXIPL (3.5)	PCK1 (3.3)	TIMP4 (3.1)	PPARG (3.1)	PEMT (2.8)	RBP4 (2.6)	ZC3H12C (2.6)	SGK2 (2.4)	PLAUR (2.2)		ENSG00000066926	FECH PPI subnetwork	0.17	>=0.20	ACAD10 (2.9)	NAA25 (2.6)	ENSG00000253792 (2.5)	GTF2H3 (2.5)	ERP29 (2.2)	EIF2B1 (2.2)	CUX2 (2.1)	STIP1 (2.0)	MAPKAPK5 (1.9)	BRAP (1.9)		ENSG00000197373	ENSG00000197373 PPI subnetwork	0.27	>=0.20	DYNLRB1 (3.8)	WDR82 (2.6)	NUDCD3 (2.4)	SF3B2 (2.2)	FBXW2 (2.2)	DCAF16 (2.1)	RBPJ (2.0)	RHOA (1.9)	C4orf44 (1.9)	C5orf35 (1.8)
ENSG00000147885	IFNA16 PPI subnetwork	0.16	>=0.20	GPR146 (3.4)	HLX (3.1)	IKZF4 (3.1)	ZDHHC18 (3.0)	RELB (2.9)	SLC22A3 (2.9)	ENSG00000256731 (2.8)	SLC19A1 (2.7)	GIMAP4 (2.7)	RAPGEF6 (2.7)		MP:0002401	abnormal lymphopoiesis	0.2	>=0.20	MAP3K1 (3.6)	GIMAP7 (3.6)	AKNA (3.6)	FADS3 (3.1)	IGF2R (3.0)	GIMAP6 (2.7)	MYO1F (2.7)	GALNT2 (2.6)	IZUMO1 (2.4)	C5orf56 (2.4)		GO:0030521	androgen receptor signaling pathway	0.17	>=0.20	DHX8 (2.6)	ZNF335 (2.1)	ATXN2 (2.1)	KCTD19 (1.9)	IP6K2 (1.9)	KIAA0895L (1.9)	ENSG00000253695 (1.8)	C12orf51 (1.7)	ENSG00000256116 (1.6)	CUX2 (1.5)		ENSG00000168255	POLR2J3 PPI subnetwork	0.27	>=0.20	DYNLRB1 (3.8)	WDR82 (2.6)	NUDCD3 (2.4)	SF3B2 (2.2)	FBXW2 (2.2)	DCAF16 (2.1)	RBPJ (2.0)	RHOA (1.9)	C4orf44 (1.9)	C5orf35 (1.8)
ENSG00000147877	ENSG00000147877 PPI subnetwork	0.16	>=0.20	GPR146 (3.4)	HLX (3.1)	IKZF4 (3.1)	ZDHHC18 (3.0)	RELB (2.9)	SLC22A3 (2.9)	ENSG00000256731 (2.8)	SLC19A1 (2.7)	GIMAP4 (2.7)	RAPGEF6 (2.7)		ENSG00000116711	PLA2G4A PPI subnetwork	0.2	>=0.20	ANO3 (4.2)	MAS1 (4.2)	ANKRD19P (3.6)	ITPR1 (3.6)	SYN2 (2.7)	CORO1C (2.4)	JOSD1 (2.4)	TYRO3 (2.4)	CRY2 (2.3)	MAPK8IP1 (2.2)		GO:0045638	negative regulation of myeloid cell differentiation	0.17	>=0.20	KLF14 (3.4)	PIK3R1 (2.0)	MTA2 (2.0)	IP6K2 (1.9)	BCL2 (1.9)	KCNK3 (1.9)	FAM13A (1.8)	DPEP2 (1.7)	C16orf86 (1.6)	HSD11B2 (1.5)		ENSG00000161203	AP2M1 PPI subnetwork	0.27	>=0.20	HTT (3.3)	MAP1LC3A (3.1)	RAB1B (2.9)	ATP6V0A1 (2.7)	SKAP1 (2.6)	PGS1 (2.4)	NUDCD3 (2.3)	RBPJ (2.2)	NISCH (2.1)	ALDOA (2.0)
ENSG00000120242	IFNA8 PPI subnetwork	0.16	>=0.20	GPR146 (3.4)	HLX (3.1)	IKZF4 (3.1)	ZDHHC18 (3.0)	RELB (2.9)	SLC22A3 (2.9)	ENSG00000256731 (2.8)	SLC19A1 (2.7)	GIMAP4 (2.7)	RAPGEF6 (2.7)		ENSG00000100385	IL2RB PPI subnetwork	0.21	>=0.20	CD40 (3.6)	CSF1 (3.3)	ENSG00000226380 (3.3)	INPP4B (2.8)	ZC3H12C (2.6)	PLAUR (2.2)	ENSG00000259530 (2.2)	SNX10 (2.0)	INHBC (1.9)	RNF157 (1.9)		ENSG00000101336	HCK PPI subnetwork	0.17	>=0.20	FERMT3 (4.1)	FHOD1 (3.6)	SH2B3 (3.5)	SIPA1 (3.1)	E2F4 (2.3)	MAP3K11 (2.3)	PFKFB4 (2.2)	MAFB (2.2)	ARL15 (2.1)	EML3 (2.1)		MP:0003887	increased hepatocyte apoptosis	0.27	>=0.20	JUND (3.0)	RNF123 (2.5)	ACSS2 (2.3)	UBAP1 (2.3)	GSS (2.3)	BAP1 (2.1)	DMGDH (2.1)	AMT (2.1)	ENSG00000247853 (2.0)	APOA5 (1.8)
ENSG00000137080	IFNA21 PPI subnetwork	0.16	>=0.20	GPR146 (3.4)	HLX (3.1)	IKZF4 (3.1)	ZDHHC18 (3.0)	RELB (2.9)	SLC22A3 (2.9)	ENSG00000256731 (2.8)	SLC19A1 (2.7)	GIMAP4 (2.7)	RAPGEF6 (2.7)		MP:0005465	abnormal T-helper 1 physiology	0.21	>=0.20	CD40 (5.3)	CSF1 (4.0)	GIMAP6 (3.5)	LACTB (3.4)	PLAUR (3.2)	GIMAP4 (3.1)	GIMAP7 (2.8)	AKNA (2.6)	ZDHHC18 (2.4)	SSH1 (2.4)		GO:0006730	one-carbon metabolic process	0.17	>=0.20	DDX55 (3.2)	KBTBD8 (2.6)	DPEP3 (2.6)	PINX1 (2.5)	TUT1 (2.4)	CCDC51 (2.2)	ZNF142 (2.2)	C16orf48 (2.1)	NFATC3 (2.0)	C12orf51 (1.9)		GO:0016863	intramolecular oxidoreductase activity, transposing C=C bonds	0.27	>=0.20	ACSS2 (5.9)	PM20D1 (4.4)	BTD (4.4)	PCCB (3.8)	HACL1 (3.8)	MOSC1 (3.4)	SLC37A4 (2.8)	MFSD2A (2.8)	ENSG00000256731 (2.6)	YIF1A (2.5)
ENSG00000186809	ENSG00000186809 PPI subnetwork	0.16	>=0.20	GPR146 (3.4)	HLX (3.1)	IKZF4 (3.1)	ZDHHC18 (3.0)	RELB (2.9)	SLC22A3 (2.9)	ENSG00000256731 (2.8)	SLC19A1 (2.7)	GIMAP4 (2.7)	RAPGEF6 (2.7)		ENSG00000072135	PTPN18 PPI subnetwork	0.21	>=0.20	CPEB3 (3.4)	HERC1 (3.0)	TNKS2 (3.0)	DENND4B (2.5)	FAM100B (2.5)	CDAN1 (2.3)	SNX13 (2.1)	IPPK (2.0)	PDXDC1 (2.0)	RAI1 (1.9)		MP:0001680	abnormal mesoderm development	0.17	>=0.20	GATA6 (3.1)	GATA4 (2.4)	MPDZ (2.4)	TCTN2 (2.4)	RRAS2 (1.7)	L3MBTL3 (1.6)	SLC26A6 (1.6)	SOX7 (1.6)	OPTC (1.5)	PLCB3 (1.5)		ENSG00000072958	AP1M1 PPI subnetwork	0.27	>=0.20	HTT (3.4)	VPS11 (3.2)	RBPJ (2.7)	TCTA (2.4)	PCCB (2.2)	GSS (2.1)	ASZ1 (1.9)	CFTR (1.8)	PCDH17 (1.8)	SF3B2 (1.7)
ENSG00000174437	ATP2A2 PPI subnetwork	0.16	>=0.20	STIP1 (3.7)	GOLPH3L (3.2)	DUS2L (2.9)	PLCD4 (2.9)	PACSIN3 (2.6)	ALDOA (2.4)	PSMD5 (2.4)	OGFOD1 (2.4)	MB (2.4)	RBBP5 (2.4)		MP:0005094	abnormal T cell proliferation	0.21	>=0.20	GIMAP7 (5.6)	GIMAP4 (4.7)	GIMAP6 (4.2)	CD40 (4.1)	AKNA (4.0)	ZDHHC18 (3.3)	MYO1F (3.2)	PDE3B (3.0)	C5orf56 (3.0)	RRAS2 (2.9)		ENSG00000137171	KLC4 PPI subnetwork	0.17	>=0.20	ZNF335 (2.7)	ESRP2 (2.7)	RRAS2 (2.5)	PTPN11 (2.4)	C12orf51 (2.3)	CPEB4 (2.2)	ATXN2 (2.2)	ZNF664 (2.1)	IP6K2 (2.0)	GATA4 (1.9)		MP:0002177	abnormal outer ear morphology	0.27	>=0.20	ITGB6 (4.3)	MET (3.9)	ZFP64 (2.4)	LRRC8E (2.1)	MCC (2.1)	RBMS1 (2.1)	EBF2 (1.8)	NEO1 (1.7)	PSMC3IP (1.6)	COPZ2 (1.5)
MP:0003271	abnormal duodenum morphology	0.16	>=0.20	VIL1 (6.2)	CFTR (4.5)	GATA6 (3.6)	SLC12A2 (3.3)	PCDH17 (3.3)	PRR15L (3.3)	PNLIPRP2 (3.1)	SLC26A6 (3.1)	TMCC2 (2.9)	C11orf9 (2.7)		ENSG00000125753	VASP PPI subnetwork	0.21	>=0.20	TPM1 (3.8)	MRVI1 (3.4)	ARHGAP1 (3.1)	AKNA (3.1)	MYO1F (3.1)	HNRNPUL1 (3.0)	ZNF414 (2.8)	CORO1C (2.7)	PRAM1 (2.7)	RAB11B (2.5)		GO:0042063	gliogenesis	0.17	>=0.20	ENSG00000259471 (3.1)	FLRT1 (3.1)	CYTL1 (2.2)	BAIAP2L2 (2.0)	ENSG00000254235 (1.9)	RNF25 (1.9)	STK36 (1.8)	COBLL1 (1.7)	SLC12A4 (1.7)	GPR137 (1.6)		MP:0000188	abnormal circulating glucose level	0.27	>=0.20	MOSC1 (3.3)	SEMA3G (2.9)	LPL (2.9)	PM20D1 (2.6)	MAP1LC3A (2.5)	ENSG00000247853 (2.4)	HSD17B1 (2.3)	GPAM (2.3)	NEGR1 (1.9)	SLC22A3 (1.7)
ENSG00000151247	EIF4E PPI subnetwork	0.16	>=0.20	TOP1 (3.6)	TOMM22 (3.5)	LUC7L2 (3.4)	PTPN11 (2.9)	BAZ1B (2.8)	NAA25 (2.8)	RRN3 (2.7)	SYNCRIP (2.7)	EIF2B1 (2.7)	ZNF259 (2.7)		MP:0008501	increased IgG2b level	0.21	>=0.20	RELB (4.1)	CSF1 (3.7)	INPP4B (3.4)	CD40 (3.2)	ENSG00000203644 (2.6)	LACTB (2.5)	GIMAP4 (2.4)	SLC16A9 (2.4)	ZDHHC18 (2.4)	COLEC11 (2.0)		GO:0030027	lamellipodium	0.17	>=0.20	LAMB1 (3.4)	PLCB3 (3.0)	SIPA1 (2.7)	ARL15 (2.5)	RRAS2 (2.4)	SLC12A4 (2.3)	MPDZ (2.2)	MTA2 (2.1)	RILPL1 (2.0)	SH2B3 (2.0)		ENSG00000132872	SYT4 PPI subnetwork	0.27	>=0.20	LINGO2 (3.7)	SYT4 (3.3)	BSN (3.0)	DOC2A (2.9)	ASPHD1 (2.9)	DGKQ (2.8)	RGS17 (2.6)	NEGR1 (2.3)	PMFBP1 (2.3)	KCTD13 (2.1)
ENSG00000140262	TCF12 PPI subnetwork	0.16	>=0.20	DSCAML1 (3.3)	HLX (3.3)	DMRT2 (2.9)	PLK2 (2.8)	ARID1A (2.7)	NTN5 (2.5)	IFFO1 (2.5)	LRP4 (2.4)	MYCL1 (2.3)	CYTL1 (2.2)		ENSG00000161057	PSMC2 PPI subnetwork	0.21	>=0.20	PSMD12 (6.3)	COPB1 (3.4)	YKT6 (3.3)	RAB1A (3.3)	HSPA4 (3.3)	CKAP5 (2.9)	ARFGAP2 (2.5)	WBSCR22 (2.1)	RFXANK (2.0)	THOC1 (1.9)		MP:0003724	increased susceptibility to induced arthritis	0.17	>=0.20	TRIB1 (3.1)	RASD1 (2.8)	MAFF (2.6)	TRAFD1 (2.4)	HCAR1 (2.0)	RLTPR (1.9)	SOX7 (1.9)	GFOD2 (1.9)	SHISA5 (1.8)	PDE3A (1.7)		ENSG00000091409	ITGA6 PPI subnetwork	0.27	>=0.20	DAG1 (3.7)	HSD17B1 (2.9)	PTRF (2.8)	TWF2 (2.5)	RBMS1 (2.4)	NT5E (2.3)	HYOU1 (2.3)	ATP6V0A1 (2.2)	MET (2.2)	GALNT2 (2.1)
REACTOME_ACTIVATION_OF_GENES_BY_ATF4	REACTOME_ACTIVATION_OF_GENES_BY_ATF4	0.16	>=0.20	INHBE (4.9)	MAFF (4.8)	NFE2L1 (3.8)	VEGFA (3.8)	RBBP5 (3.3)	JUND (3.1)	NR2C2AP (3.1)	TXNL4B (3.0)	HIRIP3 (2.9)	TRIB1 (2.7)		ENSG00000119535	CSF3R PPI subnetwork	0.21	>=0.20	CD40 (3.7)	PLAUR (3.2)	ENSG00000226380 (3.1)	CSF1 (2.8)	ZC3H12C (2.7)	INPP4B (2.7)	SNX10 (2.3)	ENSG00000259530 (1.9)	CSGALNACT1 (1.8)	IZUMO1 (1.7)		GO:0004252	serine-type endopeptidase activity	0.17	>=0.20	CTRL (7.9)	ELMO3 (2.8)	ESRP2 (2.2)	ENSG00000228536 (2.1)	KCTD19 (2.1)	ENSG00000256234 (2.0)	LCAT (1.8)	CUX2 (1.7)	ZDHHC1 (1.7)	PEMT (1.7)		GO:0035337	fatty-acyl-CoA metabolic process	0.27	>=0.20	PM20D1 (6.8)	ACSS2 (5.6)	GPAM (3.7)	COASY (3.2)	FAM57B (2.7)	MFSD2A (2.7)	NPC1 (2.6)	C16orf92 (2.4)	PGS1 (2.3)	MEGF9 (2.3)
GO:0004089	carbonate dehydratase activity	0.16	>=0.20	HSD11B2 (5.9)	SGK2 (4.8)	ENSG00000223561 (3.4)	TMCC2 (3.2)	FAM13A (3.0)	O3FAR1 (2.8)	PPP2R3A (2.8)	ENSG00000234899 (2.6)	ENSG00000226674 (2.4)	ITPR1 (2.3)		ENSG00000170312	CDK1 PPI subnetwork	0.21	>=0.20	CEP55 (6.8)	MYBL2 (5.4)	FEN1 (4.9)	CKAP5 (4.6)	CENPP (4.4)	FAM100B (3.0)	DDB2 (2.7)	CDAN1 (1.7)	NUDT21 (1.6)	PCM1 (1.6)		ENSG00000198728	LDB1 PPI subnetwork	0.17	>=0.20	SETBP1 (5.0)	ARL15 (2.4)	NFATC3 (2.3)	VEGFB (2.1)	DPEP2 (2.0)	FERMT3 (2.0)	FAM65A (1.9)	EYA2 (1.9)	EXOC3L1 (1.9)	LRRC29 (1.8)		GO:0046949	fatty-acyl-CoA biosynthetic process	0.27	>=0.20	PM20D1 (6.8)	ACSS2 (5.6)	GPAM (3.7)	COASY (3.2)	FAM57B (2.7)	MFSD2A (2.7)	NPC1 (2.6)	C16orf92 (2.4)	PGS1 (2.3)	MEGF9 (2.3)
ENSG00000189319	FAM53B PPI subnetwork	0.16	>=0.20	C1orf172 (5.6)	ESRP2 (5.0)	ELMO3 (4.6)	SFN (3.8)	FUT1 (3.4)	PLEKHH3 (3.3)	IRS1 (3.2)	LRRC8E (2.9)	INPP5A (2.8)	NEO1 (2.8)		MP:0005352	small cranium	0.21	>=0.20	ENSG00000253379 (5.1)	CTSK (3.9)	VCAN (3.3)	LRP4 (3.0)	IGF2R (2.9)	SNX13 (2.6)	TSC22D2 (2.4)	FZD9 (2.3)	C11orf49 (2.2)	SREBF1 (2.2)		GO:0016879	ligase activity, forming carbon-nitrogen bonds	0.17	>=0.20	RANBP10 (4.1)	BRAP (3.7)	FAF1 (3.1)	ATXN2 (3.0)	TRAFD1 (2.7)	C12orf51 (2.5)	GFOD2 (2.4)	RQCD1 (2.2)	INTS5 (2.1)	RELA (2.1)		ENSG00000196497	IPO4 PPI subnetwork	0.27	>=0.20	PSMD5 (4.2)	GSS (2.7)	HNRNPK (2.6)	HACL1 (2.4)	PCCB (2.4)	SYNCRIP (2.3)	NOP2 (2.2)	SF3B2 (2.2)	TUBG1 (2.2)	HMBS (2.1)
MP:0004423	abnormal squamosal bone morphology	0.16	>=0.20	ENSG00000253379 (4.3)	ADAMTS10 (3.8)	RSPO3 (3.7)	SLC9A5 (3.4)	EYA2 (3.1)	SOST (2.9)	VCAN (2.9)	TRPS1 (2.7)	NRXN3 (2.7)	MLXIPL (2.6)		ENSG00000137752	CASP1 PPI subnetwork	0.21	>=0.20	PLAUR (3.8)	ZC3H12C (2.7)	CSF1 (2.5)	LINC00311 (2.2)	ST3GAL4 (2.2)	O3FAR1 (2.1)	RAB11B (2.1)	CTSS (2.0)	MAPKBP1 (1.8)	ABCA1 (1.7)		ENSG00000109111	SUPT6H PPI subnetwork	0.17	>=0.20	DHX8 (4.0)	STIP1 (3.2)	BRAP (2.9)	NCKIPSD (2.9)	PCNXL3 (2.5)	FLRT1 (2.3)	UBTF (2.2)	RELA (2.1)	C16orf48 (2.1)	ACD (1.9)		ENSG00000165059	PRKACG PPI subnetwork	0.27	>=0.20	INPP5A (3.7)	BSN (3.4)	CAMKV (3.1)	FAM57B (2.6)	EBF2 (2.0)	DNAH1 (2.0)	CAPZA2 (1.9)	TMEM59L (1.9)	RAB7L1 (1.8)	PTRF (1.7)
ENSG00000086619	ERO1LB PPI subnetwork	0.16	>=0.20	NOP2 (4.9)	PINX1 (4.4)	NR2C2AP (4.4)	NAA25 (4.1)	DDX55 (4.0)	ZNF259 (3.9)	THOC1 (3.8)	TSEN2 (3.8)	WBSCR22 (3.4)	TRIT1 (3.1)		ENSG00000138071	ACTR2 PPI subnetwork	0.21	>=0.20	CORO1C (3.8)	PSMD12 (3.7)	HSPA4 (3.2)	DCPS (2.8)	C11orf49 (2.5)	ARHGAP1 (2.4)	NR2C2AP (2.3)	CLPTM1 (2.2)	OGFOD1 (2.2)	VPS53 (2.1)		GO:0010035	response to inorganic substance	0.17	>=0.20	CPEB4 (2.9)	HSF4 (2.9)	NOL3 (2.1)	ENSG00000245937 (2.0)	RASD1 (2.0)	AGRP (2.0)	ENSG00000259450 (1.8)	ADAM1 (1.8)	FAM13A (1.8)	ALDH2 (1.7)		ENSG00000072694	FCGR2B PPI subnetwork	0.27	>=0.20	APOA5 (2.3)	TMPRSS3 (2.3)	LPA (2.3)	HP (2.2)	PRR15L (2.1)	ENSG00000232661 (2.0)	NRBF2 (1.9)	ENSG00000253734 (1.8)	MOSC1 (1.5)	DMGDH (1.5)
ENSG00000120948	TARDBP PPI subnetwork	0.16	>=0.20	CLPTM1 (4.6)	NUCKS1 (4.0)	CDK5RAP3 (3.2)	SYNCRIP (3.1)	LUC7L2 (3.1)	SF3B4 (3.0)	RHOA (2.9)	TOMM22 (2.8)	DDX17 (2.8)	GATAD2B (2.7)		ENSG00000160293	VAV2 PPI subnetwork	0.21	>=0.20	PLXND1 (2.5)	LACTB (2.4)	TPM1 (2.4)	TRNP1 (2.4)	BNC2 (2.4)	KCNU1 (2.3)	HERC1 (2.3)	YKT6 (2.3)	MAP3K1 (2.1)	ENSG00000254813 (2.1)		MP:0004031	insulitis	0.17	>=0.20	MAFB (4.5)	CTRL (3.4)	ABCA1 (3.3)	PLA2G15 (3.3)	FERMT3 (3.2)	PSMB10 (2.8)	PLTP (2.4)	SIPA1 (2.0)	ENSG00000235538 (1.5)	C16orf86 (1.4)		GO:0034101	erythrocyte homeostasis	0.27	>=0.20	HMBS (4.0)	RNF123 (3.2)	MIER3 (2.7)	ENSG00000247735 (2.6)	AFF1 (2.6)	CATSPER1 (2.2)	GRK4 (2.2)	ENSG00000247853 (2.2)	YPEL3 (1.7)	DCAF16 (1.7)
GO:0070888	E-box binding	0.16	>=0.20	STAC3 (4.4)	MAMSTR (3.5)	NTN5 (3.5)	DMRT2 (3.3)	ZFPM2 (3.2)	IFFO1 (3.0)	SYT4 (2.9)	CNTN2 (2.8)	C3orf54 (2.7)	HLX (2.6)		ENSG00000065548	ZC3H15 PPI subnetwork	0.21	>=0.20	THOC1 (4.4)	RRN3 (3.8)	WBSCR22 (3.4)	C7orf50 (3.1)	GPN2 (3.0)	TOP1 (2.8)	MGA (2.7)	PSMD12 (2.7)	BTAF1 (2.6)	HSPA4 (2.5)		KEGG_NEUROTROPHIN_SIGNALING_PATHWAY	KEGG_NEUROTROPHIN_SIGNALING_PATHWAY	0.17	>=0.20	MAP3K11 (3.6)	RELA (3.2)	PFKFB4 (3.0)	BCL2 (3.0)	CDC42SE2 (2.5)	CCDC92 (2.3)	ARL15 (2.3)	EML3 (2.2)	SIPA1 (2.1)	PTPN11 (2.1)		GO:0050654	chondroitin sulfate proteoglycan metabolic process	0.27	>=0.20	TMEM106B (2.3)	ENSG00000223561 (2.0)	GALNT2 (2.0)	COPZ2 (1.9)	KLHL8 (1.9)	HSD17B1 (1.9)	LINGO2 (1.8)	NPC1 (1.8)	ANKRD28 (1.7)	NT5E (1.6)
ENSG00000081052	COL4A4 PPI subnetwork	0.16	>=0.20	LAMB1 (5.6)	VCAN (4.7)	COL18A1 (3.7)	AXL (3.7)	GRB14 (3.5)	ECM2 (3.3)	CTSK (3.3)	SSPN (3.2)	NT5E (3.2)	ITGB6 (3.0)		ENSG00000114251	WNT5A PPI subnetwork	0.21	>=0.20	GLI2 (3.8)	ECM2 (3.6)	FST (3.5)	CREB3L4 (2.9)	SOST (2.8)	SPON1 (2.8)	EYA2 (2.8)	SPRY4 (2.6)	RSPO3 (2.5)	FGFBP3 (2.4)		ENSG00000111859	NEDD9 PPI subnetwork	0.17	>=0.20	RRAS2 (3.6)	SH2B3 (3.1)	MAP3K11 (2.5)	CDC42SE2 (2.5)	RILPL1 (2.5)	SETBP1 (2.5)	SIPA1 (2.4)	MAPKAPK5 (2.2)	MAFF (2.2)	SLC12A4 (2.0)		MP:0001726	abnormal allantois morphology	0.27	>=0.20	WNT2 (3.5)	PCDH17 (3.0)	HCN4 (2.5)	MYCL1 (2.4)	TBX6 (2.2)	MIER3 (2.1)	BMP8A (2.0)	MCC (1.9)	KIAA0754 (1.9)	LCORL (1.9)
MP:0004762	increased anti-double stranded DNA antibody level	0.16	>=0.20	CD40 (3.7)	ABCA1 (3.6)	FERMT3 (3.6)	CTSS (3.5)	MAFB (3.5)	GIMAP7 (3.4)	AKNA (3.0)	LPAR5 (2.9)	TNFAIP8 (2.9)	BCL2L11 (2.9)		GO:0016684	oxidoreductase activity, acting on peroxide as acceptor	0.21	>=0.20	FAM101B (3.5)	PEMT (2.6)	JTB (2.3)	FUT2 (2.2)	SLC22A4 (2.1)	GLUL (2.0)	IZUMO1 (1.8)	LPL (1.8)	EYA2 (1.7)	RFXANK (1.6)		ENSG00000147649	MTDH PPI subnetwork	0.17	>=0.20	ACAD10 (4.2)	KCNJ2 (2.8)	UQCRC1 (2.4)	HSD11B2 (2.2)	VIL1 (2.1)	PEMT (2.0)	ACSL6 (2.0)	SHISA5 (1.9)	MACROD1 (1.9)	ZNF335 (1.9)		GO:0051048	negative regulation of secretion	0.27	>=0.20	CFTR (3.0)	GPAM (2.8)	MOSC1 (2.6)	ENSG00000233723 (2.4)	SEMA3G (2.3)	ENSG00000247853 (2.1)	BSN-AS2 (1.9)	LPL (1.8)	ENSG00000182109 (1.8)	PRR15L (1.7)
GO:0032371	regulation of sterol transport	0.16	>=0.20	NPC1L1 (3.8)	ENSG00000214117 (3.4)	CYP27A1 (3.3)	HCAR1 (3.3)	MLXIPL (3.2)	MOSC1 (3.0)	LPL (2.9)	APOB (2.9)	PDE3B (2.8)	NR0B2 (2.7)		GO:0004601	peroxidase activity	0.21	>=0.20	FAM101B (3.5)	PEMT (2.6)	JTB (2.3)	FUT2 (2.2)	SLC22A4 (2.1)	GLUL (2.0)	IZUMO1 (1.8)	LPL (1.8)	EYA2 (1.7)	RFXANK (1.6)		MP:0003932	abnormal molar crown morphology	0.17	>=0.20	SLC12A4 (2.8)	COL7A1 (2.6)	ETV4 (2.5)	EYA2 (2.3)	KCNJ2 (2.1)	PIK3R1 (2.0)	SLC26A6 (1.8)	ARL15 (1.6)	FAM13A (1.6)	SLC12A2 (1.4)		GO:0016607	nuclear speck	0.27	>=0.20	BUD13 (3.9)	SF3B2 (3.2)	ENSG00000182109 (3.1)	BPTF (2.8)	MSL2 (2.8)	CHD4 (2.7)	CDK5RAP3 (2.7)	SP2 (2.6)	DHX38 (2.6)	AMT (2.5)
GO:0032374	regulation of cholesterol transport	0.16	>=0.20	NPC1L1 (3.8)	ENSG00000214117 (3.4)	CYP27A1 (3.3)	HCAR1 (3.3)	MLXIPL (3.2)	MOSC1 (3.0)	LPL (2.9)	APOB (2.9)	PDE3B (2.8)	NR0B2 (2.7)		REACTOME_METABOLISM_OF_STEROID_HORMONES_AND_VITAMINS_A_AND_D	REACTOME_METABOLISM_OF_STEROID_HORMONES_AND_VITAMINS_A_AND_D	0.21	>=0.20	LHCGR (8.9)	PNLIPRP2 (6.0)	COLEC11 (4.9)	FADS1 (3.7)	ABP1 (3.5)	FADS2 (3.4)	MLXIPL (2.9)	ST3GAL4 (2.9)	ENSG00000247445 (2.8)	SLC16A9 (2.7)		MP:0002187	abnormal fibula morphology	0.17	>=0.20	SPON1 (2.8)	HSD11B2 (2.8)	FAM109A (2.4)	MAFB (2.4)	ALDH2 (2.3)	LYRM7 (2.2)	SETBP1 (2.1)	LRRC36 (2.0)	ENSG00000228536 (1.9)	KLF14 (1.9)		GO:0019866	organelle inner membrane	0.27	>=0.20	PCCB (5.8)	APEH (3.3)	SUOX (3.1)	PNPO (3.0)	PM20D1 (2.6)	YIF1A (2.6)	COASY (2.6)	TP53INP2 (2.6)	GLYCTK (2.4)	GSS (2.4)
ENSG00000080603	SRCAP PPI subnetwork	0.16	>=0.20	HIST2H2BE (9.9)	CTCF (4.2)	STAG1 (3.6)	NCOA5 (3.5)	FAM100B (3.3)	GATAD2B (3.1)	IP6K2 (2.9)	NCOA6 (2.8)	DENND1A (2.6)	MSL2 (2.6)		GO:0016791	phosphatase activity	0.21	>=0.20	SPRY4 (3.1)	RRAS2 (3.0)	OTUD7B (2.9)	TRIB1 (2.9)	TNKS2 (2.8)	MARCH5 (2.7)	BCL7B (2.6)	JOSD1 (2.2)	SSH1 (2.0)	STX1A (2.0)		ENSG00000108821	COL1A1 PPI subnetwork	0.17	>=0.20	LAMB1 (4.8)	SLC12A4 (3.0)	PLTP (2.5)	COL7A1 (2.3)	MPDZ (2.2)	ZDHHC1 (2.2)	PDE3A (2.1)	VEGFA (2.0)	CCDC92 (2.0)	DMRTA2 (1.8)		GO:0030166	proteoglycan biosynthetic process	0.27	>=0.20	GALNT2 (4.5)	ENSG00000223561 (2.8)	NT5E (2.4)	ENSG00000226645 (2.1)	BSN-AS2 (1.9)	GRK4 (1.8)	ANKRD28 (1.8)	ENSG00000247853 (1.7)	HSD17B1 (1.6)	LINGO2 (1.6)
ENSG00000105364	MRPL4 PPI subnetwork	0.16	>=0.20	TRMT112 (3.6)	RPL27AP (3.5)	VPS53 (3.5)	SF3B2 (3.4)	DHX8 (3.4)	CKAP5 (3.2)	BUD13 (3.0)	HTT (2.9)	PCNXL3 (2.9)	TUT1 (2.8)		ENSG00000198517	MAFK PPI subnetwork	0.21	>=0.20	INHBE (6.7)	TRIB1 (5.1)	VEGFA (4.2)	FAM100B (3.6)	MAP3K1 (3.0)	JOSD1 (2.9)	FUT1 (2.8)	GPR146 (2.7)	RELB (2.6)	RNF157 (2.6)		ENSG00000124006	OBSL1 PPI subnetwork	0.17	>=0.20	VIL1 (3.2)	CYP27A1 (3.0)	LCAT (2.3)	ESRP2 (2.0)	ABCA1 (1.7)	L3MBTL3 (1.6)	AHNAK (1.6)	GATA4 (1.5)	COL7A1 (1.5)	OPTC (1.4)		MP:0008722	abnormal chemokine secretion	0.27	>=0.20	IKZF4 (2.7)	HP (2.4)	PGS1 (2.3)	MLX (2.2)	NAGLU (2.1)	VPS11 (2.0)	IDUA (2.0)	PPM1M (1.9)	SLC22A3 (1.9)	AFF1 (1.8)
ENSG00000067191	CACNB1 PPI subnetwork	0.16	>=0.20	DSCAML1 (3.6)	PPP2R3A (3.5)	C12orf51 (3.3)	SACS (3.0)	VCAN (2.9)	KCNK3 (2.8)	PCDH17 (2.5)	RILPL1 (2.4)	GRB14 (2.3)	NTAN1 (2.3)		ENSG00000188064	WNT7B PPI subnetwork	0.21	>=0.20	FST (4.4)	GLI2 (4.0)	ECM2 (3.5)	SOST (3.4)	FGFBP3 (3.2)	MEOX2 (3.2)	RBP4 (2.9)	EYA2 (2.6)	LGR6 (2.6)	SPRY4 (2.6)		MP:0004229	abnormal embryonic erythropoiesis	0.17	>=0.20	EXOC3L1 (3.6)	FAM65A (2.9)	FERMT3 (2.7)	TUT1 (2.3)	GTF2H3 (2.2)	RANBP10 (2.1)	EML3 (2.1)	ENSG00000254235 (2.1)	SOX7 (2.1)	DPEP2 (2.0)		REACTOME_RECYCLING_OF_BILE_ACIDS_AND_SALTS	REACTOME_RECYCLING_OF_BILE_ACIDS_AND_SALTS	0.27	>=0.20	APOA5 (7.7)	DMGDH (6.4)	BHMT (5.9)	LPA (4.1)	LPAL2 (3.7)	SUOX (3.6)	HP (3.4)	SLC26A1 (2.8)	ENSG00000256731 (2.8)	MOSC1 (2.3)
ENSG00000127318	IL22 PPI subnetwork	0.16	>=0.20	IKZF4 (3.6)	GPR146 (3.3)	HLX (3.1)	SLC22A3 (3.0)	ZDHHC18 (2.9)	ENSG00000256731 (2.9)	GIMAP4 (2.9)	RELB (2.8)	SLC19A1 (2.8)	RAPGEF6 (2.7)		ENSG00000198242	RPL23A PPI subnetwork	0.21	>=0.20	RPL27AP (3.0)	RRN3 (3.0)	NR2C2AP (2.8)	BTF3P12 (2.7)	TOMM22 (2.2)	ENSG00000226334 (2.2)	ENSG00000219491 (2.1)	HSPA4 (2.0)	MGA (2.0)	C7orf50 (2.0)		MP:0002084	abnormal developmental patterning	0.17	>=0.20	GATA6 (3.0)	L3MBTL3 (2.6)	STK36 (2.3)	HMGA2 (2.0)	GANAB (2.0)	RQCD1 (1.9)	IRS1 (1.8)	E2F4 (1.8)	MPDZ (1.7)	PSKH1 (1.6)		ENSG00000151576	QTRTD1 PPI subnetwork	0.27	>=0.20	NPC1L1 (3.2)	APOA5 (2.8)	HP (2.3)	SLC26A1 (2.2)	RGS12 (1.9)	TMEM175 (1.8)	PM20D1 (1.8)	GDPD3 (1.8)	DCAF16 (1.8)	GRK4 (1.8)
MP:0008641	increased circulating interleukin-1 beta level	0.16	>=0.20	CTSS (4.1)	AHR (3.9)	LPAR5 (3.9)	FERMT3 (3.7)	MYO1F (3.6)	PGS1 (3.5)	TRIB1 (3.1)	MAFB (2.9)	MLX (2.7)	ABCA1 (2.7)		GO:0030291	protein serine/threonine kinase inhibitor activity	0.21	>=0.20	RIC8B (2.5)	NTAN1 (2.3)	DDB2 (2.2)	FUT1 (2.1)	CITED2 (2.0)	PDE3A (1.9)	FADS3 (1.9)	OTUD7B (1.8)	FAM100B (1.8)	PACSIN3 (1.8)		KEGG_LYSOSOME	KEGG_LYSOSOME	0.17	>=0.20	PLA2G15 (7.6)	ERP29 (5.8)	ATP6V0D1 (5.4)	FNIP1 (3.8)	PEPD (3.7)	B3GAT3 (3.7)	CYP27A1 (3.6)	GANAB (3.2)	VEGFB (3.1)	DPEP2 (3.0)		ENSG00000151276	MAGI1 PPI subnetwork	0.27	>=0.20	ZNF579 (3.2)	ITGB6 (3.1)	KIAA0754 (2.4)	HMGB3P1 (2.2)	RBMS1 (2.2)	NPC1 (2.1)	MET (2.0)	ERBB3 (2.0)	TAOK2 (2.0)	RHOA (2.0)
MP:0001263	weight loss	0.16	>=0.20	PGS1 (3.5)	MAFF (3.2)	ENSG00000237773 (3.0)	PLAUR (2.9)	CSF1 (2.8)	HP (2.8)	RELB (2.5)	PTRF (2.5)	LPA (2.4)	IKZF4 (2.4)		GO:0008201	heparin binding	0.21	>=0.20	FST (4.4)	CTSK (4.1)	ECM2 (3.8)	RBP4 (3.8)	MEOX2 (3.6)	CSF1 (3.5)	VCAN (3.4)	RSPO3 (3.4)	F2 (2.7)	FGL1 (2.7)		ENSG00000142156	COL6A1 PPI subnetwork	0.17	>=0.20	LAMB1 (5.5)	MPDZ (2.6)	GATA6 (2.3)	ENSG00000259450 (2.2)	CYTL1 (2.1)	PLTP (2.0)	HMGA2 (1.9)	SLC26A6 (1.7)	DPEP2 (1.6)	VEGFA (1.6)		ENSG00000025796	SEC63 PPI subnetwork	0.27	>=0.20	HYOU1 (4.2)	YIF1A (2.8)	NAGLU (2.7)	FAM134C (2.4)	TCTA (1.9)	C9orf64 (1.9)	PMFBP1 (1.9)	PIGU (1.9)	HNRNPK (1.8)	BTD (1.8)
GO:0048041	focal adhesion assembly	0.16	>=0.20	KIAA0754 (4.1)	LRRC29 (3.5)	RRAS2 (3.0)	ENSG00000226674 (2.9)	C4orf44 (2.7)	NT5E (2.6)	PTRF (2.6)	PDLIM4 (2.4)	STK36 (2.4)	CYP2W1 (2.3)		ENSG00000138798	EGF PPI subnetwork	0.21	>=0.20	SPRY4 (3.3)	FAM100B (2.9)	ARNT (2.9)	OTUD7B (2.6)	RAB3IL1 (2.6)	INSR (2.6)	CRTC2 (2.3)	ARHGAP1 (2.3)	THRB (2.2)	SNX13 (2.0)		ENSG00000146232	NFKBIE PPI subnetwork	0.17	>=0.20	STIP1 (5.1)	RELA (3.2)	COPB1 (3.1)	MAP3K11 (3.0)	HINT1 (2.9)	CDC42SE2 (2.9)	FHOD1 (2.7)	SLC12A2 (2.3)	ATP6V0D1 (2.1)	MAFF (2.1)		GO:0048514	blood vessel morphogenesis	0.27	>=0.20	PCDH17 (3.5)	SEMA3G (3.1)	ZFPM2 (2.7)	TAOK2 (2.7)	PTRF (2.7)	C3orf54 (2.6)	EBF2 (2.5)	WNT2 (2.3)	ENSG00000247735 (2.1)	RBMS1 (2.1)
MP:0003886	abnormal embryonic epiblast morphology	0.16	>=0.20	RRAS2 (3.1)	GLI2 (2.7)	VCAN (2.5)	RBMS1 (2.4)	ARL15 (2.4)	TCTN2 (2.4)	DHX8 (2.3)	ZNF408 (2.3)	FIZ1 (2.3)	CEP68 (2.3)		ENSG00000139549	DHH PPI subnetwork	0.21	>=0.20	GLI2 (5.9)	SOST (4.6)	MEOX2 (3.9)	LGR6 (2.9)	BNC2 (2.9)	C22orf31 (2.6)	SLC22A5 (2.4)	C12orf23 (2.1)	RBP4 (2.1)	SUN2 (2.0)		ENSG00000143748	NVL PPI subnetwork	0.17	>=0.20	PINX1 (5.1)	NAA25 (4.9)	TUT1 (4.0)	DDX55 (3.8)	EIF2B1 (3.3)	GTF2H3 (2.8)	MAPKAPK5 (2.5)	ZNF142 (2.4)	BCS1L (2.4)	DHX8 (2.3)		GO:0006352	transcription initiation, DNA-dependent	0.27	>=0.20	DCAF16 (2.9)	KLHL8 (2.8)	BUD13 (2.7)	ENSG00000247735 (2.6)	TXNL4B (2.4)	DHX38 (2.2)	ENSG00000226752 (2.2)	FBXW2 (2.1)	ASZ1 (2.0)	JMJD1C (1.8)
ENSG00000100567	PSMA3 PPI subnetwork	0.16	>=0.20	PSMD12 (6.0)	STIP1 (4.0)	PSMD5 (3.5)	PSMB10 (3.4)	TMEM208 (3.2)	HSPA4 (2.9)	DYNLRB1 (2.8)	UQCRC1 (2.8)	TUBG1 (2.7)	WBSCR22 (2.7)		GO:0015909	long-chain fatty acid transport	0.21	>=0.20	SGK2 (2.9)	PPARG (2.6)	PNLIPRP2 (2.6)	NR0B2 (2.6)	ENSG00000253379 (2.6)	LPL (2.5)	SLC22A5 (2.4)	BOLA1 (2.2)	PACRG (2.1)	NTN5 (2.0)		GO:0002753	cytoplasmic pattern recognition receptor signaling pathway	0.17	>=0.20	TRPT1 (2.6)	TRADD (2.1)	DDX28 (2.0)	PSKH1 (2.0)	GFOD2 (2.0)	INTS5 (1.9)	RELA (1.8)	ENSG00000253695 (1.6)	ENSG00000254235 (1.5)	ITPR2 (1.4)		GO:0007584	response to nutrient	0.27	>=0.20	PM20D1 (3.3)	HACL1 (2.6)	NPC1L1 (2.4)	BHMT (2.4)	ACSS2 (2.2)	GLYCTK (2.0)	SUOX (2.0)	MCC (1.8)	BTD (1.7)	GPAM (1.7)
GO:0000188	inactivation of MAPK activity	0.16	>=0.20	ETV4 (5.0)	SPRY4 (4.7)	ENSG00000237773 (3.6)	TRIB1 (3.6)	JUND (3.5)	MC4R (3.2)	FAM100B (2.8)	ACOXL (2.7)	C4orf44 (2.5)	CITED2 (2.5)		ENSG00000145425	RPS3A PPI subnetwork	0.21	>=0.20	HIST2H2BE (3.9)	HSPA4 (3.2)	RRN3 (2.7)	NR2C2AP (2.5)	TOMM22 (2.5)	TOP1 (2.3)	TSEN2 (2.2)	PSMD12 (2.1)	WBSCR22 (2.0)	NCOA5 (2.0)		GO:0070423	nucleotide-binding oligomerization domain containing signaling pathway	0.17	>=0.20	TRPT1 (2.6)	TRADD (2.1)	DDX28 (2.0)	PSKH1 (2.0)	GFOD2 (2.0)	INTS5 (1.9)	RELA (1.8)	ENSG00000253695 (1.6)	ENSG00000254235 (1.5)	ITPR2 (1.4)		ENSG00000140829	DHX38 PPI subnetwork	0.27	>=0.20	HNRNPK (4.1)	SYNCRIP (3.7)	SF3B2 (3.4)	DHX38 (3.2)	WDR82 (3.1)	INO80E (3.0)	NUCKS1 (2.9)	PPP4C (2.8)	CHD4 (2.7)	BUD13 (2.5)
ENSG00000182953	ENSG00000182953 PPI subnetwork	0.16	>=0.20	NOP2 (5.2)	DDX55 (4.4)	NR2C2AP (4.4)	TSEN2 (4.3)	NAA25 (3.6)	ZNF259 (3.6)	RPL27AP (3.6)	PINX1 (3.4)	TUT1 (3.2)	RRN3 (3.2)		GO:0048185	activin binding	0.21	>=0.20	PVRL2 (3.4)	PPARG (3.3)	RASIP1 (2.5)	FADS3 (2.4)	P4HA2 (2.4)	SUN2 (2.4)	ZNRF3 (2.3)	COL18A1 (2.3)	TYRO3 (2.3)	PLAUR (2.3)		GO:0035872	nucleotide-binding domain, leucine rich repeat containing receptor signaling pathway	0.17	>=0.20	TRPT1 (2.6)	TRADD (2.1)	DDX28 (2.0)	PSKH1 (2.0)	GFOD2 (2.0)	INTS5 (1.9)	RELA (1.8)	ENSG00000253695 (1.6)	ENSG00000254235 (1.5)	ITPR2 (1.4)		ENSG00000078018	MAP2 PPI subnetwork	0.27	>=0.20	BSN (4.9)	CNIH2 (4.6)	CAMKV (4.4)	TMEM59L (3.5)	KLC2 (3.4)	ATP6V0A1 (2.9)	TMEM151A (2.9)	GGT7 (2.8)	DOC2A (2.7)	DAGLA (2.6)
ENSG00000131323	TRAF3 PPI subnetwork	0.16	>=0.20	RELB (5.2)	SNX11 (4.4)	ZDHHC18 (4.1)	CDC42SE2 (3.7)	CSF1 (3.6)	SSH1 (3.2)	ARNTL (3.1)	SKAP1 (3.1)	BCL2 (3.0)	CD40 (3.0)		ENSG00000185245	GP1BA PPI subnetwork	0.21	>=0.20	MRVI1 (4.8)	DNM3 (3.7)	APOC4 (3.2)	MARCH2 (3.1)	MEIS1 (3.1)	FGL1 (2.7)	CTSK (2.6)	TPM1 (2.5)	VCAN (2.5)	MYO1F (2.1)		GO:0005913	cell-cell adherens junction	0.17	>=0.20	ESRP2 (3.2)	ELMO3 (3.1)	GATA4 (2.9)	RRAS2 (2.6)	IRS1 (2.4)	GATA6 (2.3)	MPDZ (2.0)	COL7A1 (2.0)	TCTN2 (2.0)	MAP3K11 (1.9)		MP:0009414	skeletal muscle fiber necrosis	0.27	>=0.20	TNNC1 (4.9)	PPP2R3A (3.6)	DAG1 (3.2)	IFFO1 (2.4)	KIAA1161 (2.3)	ENSG00000223561 (2.3)	SLC41A1 (2.2)	KLC2 (2.1)	INPP5A (1.9)	RNF123 (1.8)
GO:0043567	regulation of insulin-like growth factor receptor signaling pathway	0.16	>=0.20	DMRTA2 (4.4)	KLF14 (3.4)	GCK (2.8)	PDLIM4 (2.7)	ENSG00000256731 (2.4)	THRB (2.4)	GAL3ST3 (2.4)	EYA2 (2.4)	STK36 (2.3)	ENSG00000233006 (2.3)		ENSG00000160220	ENSG00000160220 PPI subnetwork	0.21	>=0.20	RRN3 (4.0)	TSEN2 (3.5)	NR2C2AP (3.4)	THOC1 (3.0)	WBSCR22 (2.8)	C7orf50 (2.5)	PSMD12 (2.3)	GPN2 (2.3)	VPS53 (2.3)	SACS (2.2)		GO:0007368	determination of left/right symmetry	0.17	>=0.20	TCTN2 (4.7)	STK36 (4.3)	TSNAXIP1 (3.9)	GFOD2 (2.8)	ENSG00000235070 (2.8)	ZDHHC1 (2.6)	C16orf86 (2.3)	DNAH10 (2.2)	L3MBTL3 (2.0)	TTLL4 (2.0)		GO:0031966	mitochondrial membrane	0.27	>=0.20	PCCB (5.7)	SUOX (3.3)	PNPO (3.2)	COASY (3.0)	APEH (2.9)	TP53INP2 (2.8)	ACSS2 (2.6)	GSS (2.6)	PM20D1 (2.6)	GPAM (2.2)
REACTOME_CYTOKINE_SIGNALING_IN_IMMUNE_SYSTEM	REACTOME_CYTOKINE_SIGNALING_IN_IMMUNE_SYSTEM	0.16	>=0.20	UBA7 (7.8)	TRAFD1 (5.3)	SHISA5 (4.8)	PSMB10 (4.7)	CD40 (3.8)	RELB (3.4)	CSF1 (3.2)	C5orf56 (3.1)	CTSS (3.0)	SNX10 (2.4)		ENSG00000111961	SASH1 PPI subnetwork	0.21	>=0.20	C1orf172 (6.1)	SFN (4.2)	FUT1 (3.5)	TMCC1 (2.7)	CMIP (2.3)	RAI1 (2.3)	ST3GAL4 (2.3)	PPARG (2.1)	PACSIN3 (2.1)	USP3 (2.0)		MP:0005014	increased B cell number	0.17	>=0.20	FERMT3 (3.8)	TNFAIP8 (3.3)	BCL2 (3.1)	MAFB (3.0)	RLTPR (2.8)	ABCA1 (2.7)	BCL2L11 (2.6)	CDC42SE2 (2.6)	PSKH1 (2.1)	BMF (1.7)		ENSG00000121966	CXCR4 PPI subnetwork	0.27	>=0.20	PGS1 (4.7)	AFF1 (3.6)	MAP3K1 (3.5)	UBA7 (2.9)	IKZF4 (2.8)	RAB7L1 (2.7)	AHR (2.6)	PPM1M (2.3)	HP (2.2)	C17orf58 (2.0)
REACTOME_ACTIVATION_OF_BH3:ONLY_PROTEINS	REACTOME_ACTIVATION_OF_BH3:ONLY_PROTEINS	0.16	>=0.20	YKT6 (3.6)	ENSG00000253695 (3.1)	MTA2 (3.0)	MYBL2 (2.9)	KLHL8 (2.8)	IFT52 (2.8)	BCL2L11 (2.8)	KIAA0895L (2.8)	JOSD1 (2.6)	SLC2A4RG (2.6)		GO:0051186	cofactor metabolic process	0.21	>=0.20	BRE (3.0)	FADS1 (2.5)	SREBF1 (2.5)	FADS2 (2.5)	DNAJC30 (2.4)	BOLA1 (2.3)	SGK2 (2.2)	ENSG00000233006 (2.1)	MLXIPL (2.1)	LACTB (1.9)		ENSG00000211973	ENSG00000211973 PPI subnetwork	0.17	>=0.20	PLTP (4.6)	MAFB (4.2)	PLA2G15 (4.0)	FERMT3 (3.5)	ABCA1 (3.4)	NUDT22 (2.1)	B3GAT3 (1.7)	PEPD (1.6)	COBLL1 (1.5)	SSPN (1.4)		GO:0035384	thioester biosynthetic process	0.27	>=0.20	PM20D1 (6.6)	ACSS2 (5.6)	GPAM (3.5)	COASY (3.0)	FAM57B (2.8)	MFSD2A (2.8)	C16orf92 (2.5)	NPC1 (2.5)	MEGF9 (2.4)	PGS1 (2.3)
ENSG00000136709	WDR33 PPI subnetwork	0.16	>=0.20	FIZ1 (4.5)	RRN3 (3.7)	MSL2 (3.6)	THAP11 (2.9)	NCOA5 (2.8)	ZHX3 (2.7)	BAZ1B (2.7)	SF3B2 (2.6)	DDX28 (2.6)	LCORL (2.6)		ENSG00000135547	HEY2 PPI subnetwork	0.21	>=0.20	ARID1A (2.7)	RSPO3 (2.7)	SLC18A1 (2.6)	GATAD2B (2.5)	GPER (2.3)	PDLIM4 (2.2)	MTMR11 (2.1)	THRB (2.0)	PDE3B (2.0)	SNX13 (2.0)		ENSG00000211979	ENSG00000211979 PPI subnetwork	0.17	>=0.20	PLTP (4.6)	MAFB (4.2)	PLA2G15 (4.0)	FERMT3 (3.5)	ABCA1 (3.4)	NUDT22 (2.1)	B3GAT3 (1.7)	PEPD (1.6)	COBLL1 (1.5)	SSPN (1.4)		GO:0071616	acyl-CoA biosynthetic process	0.27	>=0.20	PM20D1 (6.6)	ACSS2 (5.6)	GPAM (3.5)	COASY (3.0)	FAM57B (2.8)	MFSD2A (2.8)	C16orf92 (2.5)	NPC1 (2.5)	MEGF9 (2.4)	PGS1 (2.3)
GO:0005977	glycogen metabolic process	0.16	>=0.20	PLCD4 (4.8)	LPA (3.5)	KCTD19 (2.8)	SSPN (2.8)	LPAL2 (2.7)	TP53INP2 (2.6)	STAC3 (2.6)	C1orf49 (2.5)	KIAA1161 (2.5)	ENSG00000254235 (2.5)		GO:0003697	single-stranded DNA binding	0.21	>=0.20	FEN1 (4.0)	DDB2 (3.7)	ZNF414 (3.1)	LUC7L2 (2.9)	HNRNPUL1 (2.7)	BAZ1B (2.5)	MYBL2 (2.5)	CEP55 (2.4)	CENPP (2.2)	CEP68 (2.1)		GO:0042598	vesicular fraction	0.17	>=0.20	CYP27A1 (3.2)	LCAT (3.1)	TMED2 (2.8)	GANAB (2.7)	PEMT (2.7)	FKBP2 (2.6)	ALDH2 (2.3)	ERP29 (2.2)	TMEM208 (1.9)	ENSG00000235070 (1.9)		ENSG00000174469	CNTNAP2 PPI subnetwork	0.27	>=0.20	BSN (3.2)	KIAA0754 (2.9)	HTT (2.6)	MEGF9 (2.6)	PCDH17 (2.4)	TMEM151A (2.3)	NPC1 (2.3)	NUDT2 (2.3)	IFFO1 (2.2)	CATSPER1 (2.1)
ENSG00000196305	IARS PPI subnetwork	0.16	>=0.20	OGFOD1 (4.4)	RELB (4.0)	NFE2L1 (3.4)	DUS2L (3.1)	NAA25 (2.9)	P4HA2 (2.8)	INHBE (2.8)	HSPA4 (2.8)	STIP1 (2.7)	FAF1 (2.7)		ENSG00000179632	MAF1 PPI subnetwork	0.21	>=0.20	TSEN2 (3.7)	GPN2 (3.6)	RPL27AP (3.5)	BTF3P12 (3.4)	MAPKBP1 (3.3)	CDAN1 (2.9)	MEF2BNB (2.9)	NR2C2AP (2.8)	SLC19A1 (2.7)	TOMM22 (2.7)		REACTOME_VITAMIN_B5_PANTOTHENATE_METABOLISM	REACTOME_VITAMIN_B5_PANTOTHENATE_METABOLISM	0.17	>=0.20	TTLL4 (2.3)	SLC26A6 (2.3)	CCDC51 (1.9)	NCKIPSD (1.8)	NUDT22 (1.8)	BCS1L (1.7)	FHOD1 (1.7)	KIAA0895L (1.6)	PLCD4 (1.6)	COBLL1 (1.6)		ENSG00000135972	MRPS9 PPI subnetwork	0.27	>=0.20	DHODH (3.6)	MAP2K7 (3.6)	NOP2 (2.3)	PNPO (2.3)	BEND3 (2.0)	C5orf35 (2.0)	AHR (1.8)	NUDT2 (1.8)	COASY (1.7)	DENND1A (1.7)
ENSG00000160199	PKNOX1 PPI subnetwork	0.16	>=0.20	MAMSTR (5.8)	MEIS1 (3.9)	TBX6 (3.8)	IFFO1 (3.6)	HSD11B2 (3.5)	DMRT2 (3.1)	STAC3 (3.1)	ZDHHC1 (3.0)	HMGA2 (2.9)	C3orf54 (2.6)		MP:0004933	abnormal epididymis epithelium morphology	0.21	>=0.20	LHCGR (8.0)	PDLIM4 (3.7)	NR0B2 (3.1)	ST3GAL4 (3.0)	CITED2 (2.6)	COL18A1 (2.4)	PEMT (2.2)	PDGFC (2.1)	C22orf31 (2.1)	ZNRF3 (2.0)		ENSG00000187735	TCEA1 PPI subnetwork	0.17	>=0.20	C16orf48 (3.4)	TRMT112 (3.3)	E2F4 (3.3)	EDC4 (3.3)	ACD (3.2)	PCIF1 (2.8)	RNF25 (2.7)	TUT1 (2.5)	THAP11 (2.5)	MAPKAPK5 (2.4)		GO:0044420	extracellular matrix part	0.27	>=0.20	WNT2 (3.3)	PTRF (3.3)	ITGB6 (3.2)	COPZ2 (3.2)	FGFR1 (3.0)	LPL (2.3)	DAG1 (2.2)	PCDH17 (2.1)	ZFPM2 (2.0)	CRLF1 (1.9)
GO:0030532	small nuclear ribonucleoprotein complex	0.16	>=0.20	TRMT112 (4.4)	DHX38 (3.7)	INO80E (3.4)	WDR82 (3.1)	DHX8 (3.0)	RPL27AP (2.9)	PCIF1 (2.8)	TOMM22 (2.8)	C7orf50 (2.8)	PPP4C (2.7)		REACTOME_BILE_SALT_AND_ORGANIC_ANION_SLC_TRANSPORTERS	REACTOME_BILE_SALT_AND_ORGANIC_ANION_SLC_TRANSPORTERS	0.21	>=0.20	SLC16A9 (5.7)	SLC19A1 (5.1)	DAO (3.6)	SLC22A5 (3.4)	SLC22A4 (3.2)	ENSG00000234899 (3.0)	PCK1 (2.4)	RBP4 (2.0)	COLEC11 (2.0)	BNC2 (1.9)		ENSG00000109906	ZBTB16 PPI subnetwork	0.17	>=0.20	SETBP1 (2.7)	RNF25 (2.5)	ZNF335 (2.4)	FAM65A (2.3)	PCIF1 (2.2)	ACAD10 (2.1)	ZDHHC1 (2.0)	NFATC3 (1.9)	RASD1 (1.9)	PFKFB4 (1.8)		REACTOME_CELL:CELL_COMMUNICATION	REACTOME_CELL:CELL_COMMUNICATION	0.27	>=0.20	ITGB6 (5.7)	MET (4.2)	ERBB3 (3.7)	DAG1 (3.6)	SEMA3G (3.6)	MACF1 (2.9)	KIAA0754 (2.8)	PTRF (2.6)	PRR15L (1.9)	INPP5A (1.9)
REACTOME_TRANSPORT_OF_VITAMINS_NUCLEOSIDES_AND_RELATED_MOLECULES	REACTOME_TRANSPORT_OF_VITAMINS_NUCLEOSIDES_AND_RELATED_MOLECULES	0.16	>=0.20	SLC19A1 (3.9)	SLC37A4 (3.4)	GPER (3.3)	SLC12A2 (3.0)	SUOX (2.8)	LGR6 (2.6)	FGFBP3 (2.6)	GPR137 (2.4)	B3GAT3 (2.3)	MOSC1 (2.3)		ENSG00000134259	NGF PPI subnetwork	0.21	>=0.20	ARHGAP1 (3.4)	RAB11B (2.8)	TSC22D2 (2.7)	KCNU1 (2.5)	ENSG00000233559 (2.4)	ARNT (2.2)	DSTYK (2.2)	MAP3K1 (2.2)	FADS3 (2.1)	OTUD7B (2.1)		ENSG00000155229	MMS19 PPI subnetwork	0.17	>=0.20	ATP6V0D1 (3.3)	ENSG00000256234 (2.8)	UQCRC1 (2.7)	NUTF2 (2.6)	STIP1 (2.5)	ACD (2.5)	CENPT (2.4)	NAA25 (2.4)	EIF2B1 (2.4)	ENSG00000245937 (2.2)		GO:0050792	regulation of viral reproduction	0.27	>=0.20	DCAF16 (3.5)	ENSG00000247853 (3.4)	C5orf35 (3.0)	BUD13 (2.5)	TXNL4B (2.5)	DYNLRB1 (2.2)	CATSPER1 (2.2)	ENSG00000226645 (2.0)	FBXW2 (1.9)	INO80E (1.9)
GO:0001822	kidney development	0.16	>=0.20	HSD11B2 (3.3)	SLC22A2 (3.0)	ENSG00000253379 (3.0)	ENSG00000247735 (2.9)	FLRT1 (2.7)	PRR15L (2.2)	ITGB6 (2.2)	SETBP1 (2.2)	ENSG00000228274 (2.1)	KBTBD8 (2.1)		ENSG00000143878	RHOB PPI subnetwork	0.21	>=0.20	SNX13 (3.0)	RRAS2 (2.9)	RAB11B (2.6)	CLPTM1 (2.6)	BACE1 (2.4)	AKNA (2.3)	BICD2 (1.9)	ENSG00000253379 (1.8)	SUN2 (1.7)	CKAP5 (1.7)		ENSG00000205246	RPSAP58 PPI subnetwork	0.17	>=0.20	NAA25 (5.1)	DDX55 (3.9)	PINX1 (3.3)	STIP1 (3.2)	EIF2B1 (3.1)	TUT1 (2.9)	ZNF142 (2.7)	NUTF2 (2.7)	BCS1L (2.5)	GTF2H3 (2.5)		GO:0009755	hormone-mediated signaling pathway	0.27	>=0.20	ZNF524 (2.9)	JMY (2.4)	BTD (2.3)	LCORL (2.3)	ENSG00000233723 (2.1)	NPC1L1 (2.0)	ERBB3 (2.0)	SUOX (1.9)	BMP8A (1.8)	GLYCTK (1.7)
MP:0004351	short humerus	0.16	>=0.20	CYTL1 (5.7)	FZD9 (5.6)	TRPS1 (4.6)	MEOX2 (4.6)	IRS1 (3.9)	FGFR1 (3.5)	HMGA2 (3.3)	BNC2 (3.1)	COPZ2 (3.1)	SETBP1 (3.1)		ENSG00000117400	MPL PPI subnetwork	0.21	>=0.20	CD40 (3.6)	ENSG00000226380 (3.2)	CSF1 (3.2)	ZC3H12C (3.0)	PLAUR (2.7)	INPP4B (2.7)	CSGALNACT1 (2.0)	ENSG00000259530 (1.9)	IZUMO1 (1.8)	SSH1 (1.7)		ENSG00000056345	ENSG00000056345 PPI subnetwork	0.17	>=0.20	LAMB1 (4.1)	FHOD1 (3.4)	GRB14 (2.8)	CCDC92 (2.1)	MPDZ (2.0)	AHNAK (1.9)	PLTP (1.8)	IRS1 (1.8)	SLC12A4 (1.7)	FAM65A (1.7)		GO:0016878	acid-thiol ligase activity	0.27	>=0.20	ACSS2 (6.3)	COASY (4.9)	DMGDH (3.8)	SUOX (3.7)	GPAM (3.4)	PM20D1 (3.3)	PCCB (3.1)	MOSC1 (3.0)	GSS (2.9)	PNPO (2.8)
GO:0051146	striated muscle cell differentiation	0.16	>=0.20	MAMSTR (4.7)	STAC3 (4.0)	SGCG (3.8)	PACSIN3 (3.8)	TNNC1 (3.4)	IFFO1 (3.4)	PPP2R3A (2.8)	TPM3 (2.7)	MB (2.7)	SSPN (2.7)		REACTOME_METABOLISM_OF_PORPHYRINS	REACTOME_METABOLISM_OF_PORPHYRINS	0.21	>=0.20	TMCC2 (7.8)	RAB3IL1 (4.2)	SLC22A4 (4.1)	MARCH2 (3.9)	SLC16A9 (2.3)	PRAM1 (2.2)	BOLA1 (2.0)	PLXND1 (1.9)	BTAF1 (1.8)	NFIA (1.8)		ENSG00000181789	COPG PPI subnetwork	0.17	>=0.20	COPB1 (6.5)	TMED2 (3.4)	TMEM208 (3.2)	STIP1 (2.5)	NAA25 (2.5)	EIF2B1 (2.3)	MAPKAPK5 (1.8)	DDX55 (1.8)	GANAB (1.7)	ZNF335 (1.7)		ENSG00000138771	SHROOM3 PPI subnetwork	0.27	>=0.20	PLEKHH3 (3.1)	PRR15L (3.0)	ZFP64 (2.9)	ERBB3 (2.8)	INPP5A (2.5)	MYCL1 (2.2)	KIAA1683 (2.2)	GDPD3 (2.1)	ZNF524 (2.0)	RGS12 (1.9)
REACTOME_INITIAL_TRIGGERING_OF_COMPLEMENT	REACTOME_INITIAL_TRIGGERING_OF_COMPLEMENT	0.16	>=0.20	CTSS (4.7)	APOC4 (4.5)	PLTP (4.5)	HP (4.2)	LPA (4.2)	INHBC (4.1)	PLA2G15 (3.5)	APOA5 (3.5)	ABCA1 (3.4)	LCAT (3.1)		ENSG00000164220	F2RL2 PPI subnetwork	0.21	>=0.20	RRAS2 (2.8)	IPPK (2.5)	VPS37D (2.5)	SSH1 (2.5)	GIMAP7 (2.3)	ZHX3 (2.3)	SNX10 (2.1)	FGL1 (2.1)	QRICH2 (2.1)	RASA3 (2.0)		GO:0055013	cardiac muscle cell development	0.17	>=0.20	GATA4 (4.1)	KBTBD8 (2.8)	SSPN (2.3)	PDE3A (2.1)	RILPL1 (2.1)	CUX2 (2.1)	ENSG00000235070 (1.8)	KLF14 (1.7)	LRRC29 (1.6)	MACROD1 (1.6)		MP:0000740	impaired smooth muscle contractility	0.27	>=0.20	INPP5A (2.9)	ENSG00000253734 (2.8)	TP53INP2 (2.4)	JMY (2.1)	PPP2R3A (1.9)	BSN-AS2 (1.8)	ENSG00000233723 (1.8)	ATP6V0A1 (1.7)	DENND1A (1.7)	TMEM175 (1.5)
GO:0008235	metalloexopeptidase activity	0.16	>=0.20	CTRL (13.3)	PNLIPRP2 (10.6)	PEPD (3.3)	ECM2 (3.2)	CYP27A1 (3.1)	CFTR (2.9)	CTSK (2.8)	SLC37A4 (2.6)	KLHL8 (2.6)	MEOX2 (2.6)		ENSG00000136045	PWP1 PPI subnetwork	0.21	>=0.20	HSPA4 (3.5)	BTAF1 (3.5)	RRN3 (3.4)	TSEN2 (3.2)	NR2C2AP (3.0)	THOC1 (2.8)	ARFRP1 (2.6)	WBSCR22 (2.1)	GPN2 (2.1)	MGA (2.0)		GO:0055006	cardiac cell development	0.17	>=0.20	GATA4 (4.1)	KBTBD8 (2.8)	SSPN (2.3)	PDE3A (2.1)	RILPL1 (2.1)	CUX2 (2.1)	ENSG00000235070 (1.8)	KLF14 (1.7)	LRRC29 (1.6)	MACROD1 (1.6)		REACTOME_THROMBIN_SIGNALLING_THROUGH_PROTEINASE_ACTIVATED_RECEPTORS_PARS	REACTOME_THROMBIN_SIGNALLING_THROUGH_PROTEINASE_ACTIVATED_RECEPTORS_PARS	0.27	>=0.20	NEGR1 (3.4)	C3orf54 (3.3)	TWF2 (2.6)	ZNF524 (2.6)	SYT4 (2.5)	INPP5A (2.4)	GAL3ST3 (2.4)	CNIH2 (2.1)	PPP4C (2.0)	KCTD13 (2.0)
REACTOME_ANTIGEN_PROCESSING_UBIQUITINATION__PROTEASOME_DEGRADATION	REACTOME_ANTIGEN_PROCESSING_UBIQUITINATION__PROTEASOME_DEGRADATION	0.16	>=0.20	PSMD12 (4.7)	TRAFD1 (4.6)	YKT6 (3.6)	RANBP10 (3.6)	C18orf8 (3.5)	ARFGAP2 (3.1)	PSMB10 (3.1)	CAPZA2 (3.0)	BAP1 (2.9)	RQCD1 (2.8)		GO:0008138	protein tyrosine/serine/threonine phosphatase activity	0.21	>=0.20	TRIB1 (5.6)	SPRY4 (4.9)	OTUD7B (4.4)	RRAS2 (3.1)	JOSD1 (2.6)	STAC3 (2.4)	CEP164 (2.4)	RNF157 (2.2)	ARNT (2.2)	CITED2 (2.2)		ENSG00000198104	OR2T6 PPI subnetwork	0.17	>=0.20	COL7A1 (3.2)	CYP27A1 (2.9)	LCAT (2.7)	VIL1 (2.4)	HMGA2 (2.4)	ABCA1 (2.1)	ESRP2 (1.9)	TTLL4 (1.8)	KLF14 (1.8)	USP37 (1.5)		GO:0051058	negative regulation of small GTPase mediated signal transduction	0.27	>=0.20	KLHL8 (2.7)	ZNF579 (2.5)	ASPHD1 (2.3)	ARNTL (2.1)	ENSG00000234494 (2.1)	TAOK2 (2.1)	DOC2A (1.9)	DAGLA (1.9)	ENSG00000243224 (1.8)	PACS1 (1.7)
MP:0003331	hepatocellular carcinoma	0.16	>=0.20	DDB2 (3.4)	SLC22A5 (3.2)	BTD (3.1)	MC4R (3.0)	APOA5 (3.0)	CYP27A1 (2.8)	KIAA1683 (2.8)	LPIN3 (2.8)	HACL1 (2.8)	OTUD7B (2.8)		GO:0002792	negative regulation of peptide secretion	0.21	>=0.20	CREB3L4 (4.6)	SMCR5 (4.1)	GPER (2.8)	TIMP4 (2.5)	DMRT2 (2.5)	THRB (2.4)	CRY2 (2.3)	MLXIPL (2.2)	ANKRD19P (2.0)	FUT2 (2.0)		ENSG00000163823	CCR1 PPI subnetwork	0.17	>=0.20	PSMB10 (3.6)	MAFB (2.8)	KCNJ2 (2.7)	TRAFD1 (2.2)	SHISA5 (2.1)	TNFAIP8 (2.0)	ENSG00000259471 (2.0)	MAFF (1.8)	RELA (1.8)	NFATC3 (1.7)		REACTOME_AMINO_ACID_SYNTHESIS_AND_INTERCONVERSION_TRANSAMINATION	REACTOME_AMINO_ACID_SYNTHESIS_AND_INTERCONVERSION_TRANSAMINATION	0.27	>=0.20	COPZ2 (3.0)	PCCB (2.6)	NFE2L1 (2.5)	ENSG00000243224 (2.5)	GPAM (2.5)	KIAA1161 (2.4)	ARNTL (2.3)	TMEM106B (2.3)	COASY (2.2)	SLC26A1 (2.2)
ENSG00000163453	IGFBP7 PPI subnetwork	0.16	>=0.20	LAMB1 (4.4)	COL18A1 (4.3)	CTSK (3.8)	RSPO3 (3.8)	FZD9 (3.7)	ECM2 (3.5)	MEOX2 (3.2)	VCAN (2.8)	ZFPM2 (2.8)	FST (2.8)		ENSG00000042429	MED17 PPI subnetwork	0.21	>=0.20	GPN2 (3.8)	RBBP5 (2.9)	BICD2 (2.6)	IPPK (2.6)	MGA (2.4)	GATAD2B (2.3)	BUD13 (2.3)	CDAN1 (2.3)	NCOA5 (2.2)	CEP164 (2.2)		MP:0005016	decreased lymphocyte cell number	0.17	>=0.20	FERMT3 (4.1)	TNFAIP8 (3.6)	ITPR2 (3.1)	KBTBD8 (2.8)	RLTPR (2.7)	PIK3R1 (2.5)	CDC42SE2 (2.4)	ENSG00000256234 (2.3)	MAFB (2.3)	PLA2G15 (2.2)		GO:0050708	regulation of protein secretion	0.27	>=0.20	PRR15L (2.4)	TMPRSS3 (2.1)	ZNF524 (2.1)	KIAA0754 (2.1)	CFTR (2.0)	ENSG00000235300 (1.9)	ENSG00000247735 (1.8)	ENSG00000250616 (1.8)	BSN-AS2 (1.5)	AHR (1.5)
ENSG00000071462	WBSCR22 PPI subnetwork	0.16	>=0.20	NOP2 (6.3)	DDX55 (4.7)	TSEN2 (4.7)	PINX1 (4.4)	NAA25 (4.2)	ZNF259 (4.2)	BCS1L (4.0)	TUT1 (3.9)	BEND3 (3.9)	RRN3 (3.9)		MP:0002656	abnormal keratinocyte differentiation	0.21	>=0.20	C1orf172 (5.9)	FUT1 (5.6)	SFN (5.2)	PLAUR (2.9)	PDE3A (2.7)	HORMAD1 (2.5)	PDLIM4 (2.3)	BICD2 (2.2)	CSGALNACT1 (2.0)	LGR6 (2.0)		GO:0009617	response to bacterium	0.17	>=0.20	ENSG00000259471 (2.8)	DPEP2 (2.5)	KCNJ2 (2.2)	HLX (2.0)	MAFB (2.0)	ADAM1 (1.8)	MAFF (1.8)	RASD1 (1.6)	TRIB1 (1.5)	TNFAIP8 (1.5)		MP:0000547	short limbs	0.27	>=0.20	FGFR1 (4.0)	TRPS1 (4.0)	NEO1 (2.9)	COPZ2 (2.5)	CRLF1 (2.5)	REEP3 (2.3)	GALNT2 (2.2)	TMEM106B (2.1)	ENSG00000124915 (2.0)	MCC (1.7)
ENSG00000120802	TMPO PPI subnetwork	0.16	>=0.20	HSPA4 (4.7)	STIP1 (3.6)	SYNCRIP (3.2)	NAA25 (2.8)	CORO1C (2.8)	RBBP5 (2.7)	MSL2 (2.7)	DDX17 (2.6)	HMGA2 (2.6)	NOP2 (2.5)		GO:0048738	cardiac muscle tissue development	0.21	>=0.20	SGCG (3.8)	PDE3A (2.9)	MB (2.9)	PACSIN3 (2.6)	TPM3 (2.5)	INSR (2.3)	SOST (2.3)	COLEC11 (2.2)	TPM1 (2.2)	C11orf9 (2.1)		REACTOME_LIPOPROTEIN_METABOLISM	REACTOME_LIPOPROTEIN_METABOLISM	0.17	>=0.20	ABCA1 (4.4)	LCAT (4.1)	CYP27A1 (3.6)	VIL1 (3.4)	FAM109A (3.0)	GATA4 (2.5)	PEMT (2.4)	PLA2G15 (2.2)	DMRTA2 (2.2)	PLTP (2.2)		GO:0032041	NAD-dependent histone deacetylase activity (H3-K14 specific)	0.27	>=0.20	SLC41A1 (3.1)	CBX1 (2.9)	PPM1M (2.9)	DENND1A (2.6)	TMPRSS3 (2.6)	ENSG00000182109 (2.4)	CDK5RAP3 (2.3)	TRIT1 (2.2)	COASY (2.0)	NUDT2 (2.0)
ENSG00000077549	CAPZB PPI subnetwork	0.16	>=0.20	TPM3 (4.4)	RHOA (3.9)	TPM1 (3.7)	RAB1A (3.3)	ARHGAP1 (3.3)	CAPZA2 (3.1)	RBMS1 (2.9)	HNRNPK (2.9)	TOMM22 (2.9)	TWF2 (2.9)		ENSG00000112208	BAG2 PPI subnetwork	0.21	>=0.20	RELB (6.2)	CRTC2 (3.5)	CD40 (3.4)	LACTB (3.0)	CSF1 (2.8)	ZC3H12C (2.8)	SMCR5 (2.7)	ZBTB46 (2.6)	SPON1 (2.6)	ZDHHC18 (2.5)		GO:0016363	nuclear matrix	0.17	>=0.20	ZNF142 (2.8)	INTS5 (2.6)	ACD (2.1)	PCNXL3 (1.9)	CTCF (1.8)	DDX28 (1.8)	UBTF (1.8)	GRB14 (1.7)	USP37 (1.7)	RELA (1.7)		GO:0034739	histone deacetylase activity (H4-K16 specific)	0.27	>=0.20	SLC41A1 (3.1)	CBX1 (2.9)	PPM1M (2.9)	DENND1A (2.6)	TMPRSS3 (2.6)	ENSG00000182109 (2.4)	CDK5RAP3 (2.3)	TRIT1 (2.2)	COASY (2.0)	NUDT2 (2.0)
ENSG00000042429	MED17 PPI subnetwork	0.16	>=0.20	PCNXL3 (4.0)	DHX8 (3.9)	EDC4 (3.9)	GPN2 (3.8)	ZNF142 (3.7)	CHD4 (3.1)	RQCD1 (3.1)	SP2 (3.0)	BPTF (3.0)	MED9 (2.9)		GO:0016859	cis-trans isomerase activity	0.21	>=0.20	CBY1 (4.3)	RFXANK (3.3)	KDELR3 (2.8)	C7orf50 (2.7)	RAB11B (2.7)	ARFRP1 (2.2)	MEF2BNB (2.2)	WBSCR22 (1.9)	NR2C2AP (1.9)	DCPS (1.9)		ENSG00000108592	FTSJ3 PPI subnetwork	0.18	>=0.20	PINX1 (4.8)	NAA25 (4.6)	TUT1 (4.0)	DDX55 (3.3)	EIF2B1 (2.8)	KBTBD8 (2.6)	MAPKAPK5 (2.2)	BCS1L (2.2)	GTF2H3 (2.0)	DDX28 (2.0)		GO:0046970	NAD-dependent histone deacetylase activity (H4-K16 specific)	0.27	>=0.20	SLC41A1 (3.1)	CBX1 (2.9)	PPM1M (2.9)	DENND1A (2.6)	TMPRSS3 (2.6)	ENSG00000182109 (2.4)	CDK5RAP3 (2.3)	TRIT1 (2.2)	COASY (2.0)	NUDT2 (2.0)
ENSG00000168066	SF1 PPI subnetwork	0.16	>=0.20	SP2 (4.5)	VPS11 (4.4)	SF3B4 (4.2)	SF3B2 (4.2)	ARID1A (4.1)	MAP2K7 (3.5)	CRTC2 (3.5)	HNRNPUL1 (3.4)	FAM134C (3.4)	ZNF414 (3.2)		MP:0003089	decreased skin tensile strength	0.21	>=0.20	SFN (5.2)	CTSK (4.8)	KDELR3 (3.8)	AXL (3.2)	VCAN (2.7)	ECM2 (2.6)	PLXND1 (2.3)	O3FAR1 (1.9)	SPON1 (1.9)	C12orf23 (1.9)		MP:0004173	abnormal intervertebral disk morphology	0.18	>=0.20	CUX2 (3.8)	CYTL1 (3.2)	EYA2 (2.6)	BMF (2.3)	DUS2L (2.2)	MAFB (2.2)	ENSG00000228536 (2.0)	GANAB (1.9)	ENSG00000245937 (1.8)	FAM109A (1.8)		GO:0031078	histone deacetylase activity (H3-K14 specific)	0.27	>=0.20	SLC41A1 (3.1)	CBX1 (2.9)	PPM1M (2.9)	DENND1A (2.6)	TMPRSS3 (2.6)	ENSG00000182109 (2.4)	CDK5RAP3 (2.3)	TRIT1 (2.2)	COASY (2.0)	NUDT2 (2.0)
ENSG00000122884	P4HA1 PPI subnetwork	0.16	>=0.20	APEH (4.5)	PCCB (3.7)	COASY (3.6)	NAGLU (3.3)	UQCRC1 (3.1)	BCS1L (3.1)	YIF1A (3.0)	ARFGAP2 (3.0)	COPB1 (3.0)	STAG1 (2.8)		ENSG00000163349	HIPK1 PPI subnetwork	0.21	>=0.20	CPEB3 (3.5)	BUD13 (2.7)	GTPBP1 (2.5)	ARNT (2.3)	IPPK (2.2)	TSC22D2 (2.1)	ITPR1 (2.0)	TNKS2 (2.0)	SOST (2.0)	CEP164 (2.0)		REACTOME_MITOTIC_G1:G1S_PHASES	REACTOME_MITOTIC_G1:G1S_PHASES	0.18	>=0.20	RQCD1 (3.8)	FAF1 (3.1)	CDKN2C (3.0)	USP37 (2.7)	CENPT (2.7)	C16orf48 (2.7)	PSMB10 (2.3)	NUTF2 (2.2)	ACD (2.2)	TMEM208 (2.2)		REACTOME_TRANSPORT_OF_INORGANIC_CATIONSANIONS_AND_AMINO_ACIDSOLIGOPEPTIDES	REACTOME_TRANSPORT_OF_INORGANIC_CATIONSANIONS_AND_AMINO_ACIDSOLIGOPEPTIDES	0.27	>=0.20	SLC22A2 (3.6)	FAM57B (2.8)	NFE2L1 (2.6)	ATP6V0A1 (2.4)	PRR15L (2.4)	SLC37A4 (2.2)	SEMA3G (2.2)	DAGLA (2.1)	KIAA1161 (2.1)	TMEM59L (2.0)
ENSG00000151461	UPF2 PPI subnetwork	0.16	>=0.20	GPN2 (4.2)	NOP2 (3.9)	PDXDC1 (3.4)	CHD4 (3.4)	RRN3 (3.4)	PCM1 (3.1)	RBBP5 (3.0)	PPP4C (2.9)	INO80E (2.8)	ZNF335 (2.7)		ENSG00000138795	LEF1 PPI subnetwork	0.21	>=0.20	ZNRF3 (3.9)	ENSG00000225063 (3.3)	TSC22D2 (2.8)	PDGFC (2.7)	TSEN2 (2.7)	HNRNPUL1 (2.6)	ARNT (2.4)	ARID1A (2.4)	NCOA2 (2.3)	TNKS (2.3)		GO:0042303	molting cycle	0.18	>=0.20	COL7A1 (3.5)	ENSG00000235538 (2.3)	ESRP2 (2.2)	ELMO3 (2.1)	ARL15 (1.9)	ENSG00000245937 (1.8)	ENSG00000254235 (1.7)	ENSG00000253695 (1.6)	KCNK7 (1.5)	ENSG00000256116 (1.5)		MP:0005294	abnormal heart ventricle morphology	0.27	>=0.20	TNNC1 (4.6)	MCC (2.9)	ZFPM2 (2.5)	MIER3 (2.4)	HCN4 (2.3)	KDM4B (2.2)	PLK2 (2.1)	WNT2 (1.9)	ALDOA (1.9)	HP (1.9)
GO:0005912	adherens junction	0.16	>=0.20	TPM1 (5.8)	PTRF (5.0)	RRAS2 (4.3)	PVRL2 (3.9)	MACF1 (3.7)	AXL (3.5)	FADS3 (3.4)	MET (3.3)	SFN (3.3)	C1orf172 (3.2)		GO:0005487	nucleocytoplasmic transporter activity	0.21	>=0.20	THOC1 (3.2)	RBBP5 (2.8)	CENPP (2.6)	ARFGAP2 (2.6)	CDAN1 (2.6)	BTAF1 (2.4)	LUC7L2 (2.1)	GPN2 (2.0)	ENSG00000227143 (2.0)	DDB2 (2.0)		GO:0042633	hair cycle	0.18	>=0.20	COL7A1 (3.5)	ENSG00000235538 (2.3)	ESRP2 (2.2)	ELMO3 (2.1)	ARL15 (1.9)	ENSG00000245937 (1.8)	ENSG00000254235 (1.7)	ENSG00000253695 (1.6)	KCNK7 (1.5)	ENSG00000256116 (1.5)		ENSG00000179218	CALR PPI subnetwork	0.27	>=0.20	HYOU1 (5.7)	SEMA3G (2.3)	HP (2.1)	YIF1A (2.0)	APOA5 (1.8)	UBA7 (1.8)	PCDH17 (1.8)	ARNTL (1.8)	MOSC1 (1.8)	NFE2L1 (1.8)
GO:0030198	extracellular matrix organization	0.16	>=0.20	CTSK (5.4)	ECM2 (5.0)	COPZ2 (4.4)	KDELR3 (3.3)	P4HA2 (3.3)	SPON1 (3.2)	ADAMTS10 (3.0)	LAMB1 (3.0)	ENSG00000253379 (2.8)	CYTL1 (2.8)		MP:0004087	abnormal muscle fiber morphology	0.21	>=0.20	STAC3 (6.9)	MB (4.1)	SGCG (3.7)	TPM3 (3.7)	SLC22A4 (3.2)	FZD9 (2.7)	FKBP6 (2.5)	VCAN (2.5)	MAMSTR (2.4)	FST (2.3)		ENSG00000117222	RBBP5 PPI subnetwork	0.18	>=0.20	CTCF (3.9)	UBTF (3.3)	THAP11 (3.3)	PCIF1 (3.1)	USP37 (2.9)	MAPKAPK5 (2.8)	DHX8 (2.6)	ADAM1 (2.5)	ATXN2 (2.4)	MTA2 (2.3)		KEGG_STEROID_BIOSYNTHESIS	KEGG_STEROID_BIOSYNTHESIS	0.27	>=0.20	ACSS2 (10.5)	NPC1 (4.6)	NPC1L1 (3.8)	PM20D1 (3.1)	GPAM (2.2)	SLC37A4 (1.9)	HACL1 (1.9)	TP53INP2 (1.8)	BTD (1.8)	GGT7 (1.8)
GO:0043062	extracellular structure organization	0.16	>=0.20	CTSK (5.4)	ECM2 (5.0)	COPZ2 (4.4)	KDELR3 (3.3)	P4HA2 (3.3)	SPON1 (3.2)	ADAMTS10 (3.0)	LAMB1 (3.0)	ENSG00000253379 (2.8)	CYTL1 (2.8)		MP:0001209	spontaneous skin ulceration	0.21	>=0.20	FADS1 (4.8)	SFN (3.6)	SREBF1 (3.6)	C1orf172 (3.1)	ZC3H12C (2.6)	VCAN (2.6)	ENSG00000228274 (2.6)	CYP2W1 (2.4)	MAPKBP1 (2.1)	PIGV (2.0)		ENSG00000197905	TEAD4 PPI subnetwork	0.18	>=0.20	CCDC51 (3.1)	LYRM7 (2.9)	TRPT1 (2.3)	NUDT22 (2.2)	SOX7 (2.1)	VEGFB (1.9)	DNAJC4 (1.9)	ENSG00000253792 (1.9)	SH2B3 (1.8)	MPDZ (1.8)		GO:0001704	formation of primary germ layer	0.27	>=0.20	TBX6 (5.4)	HCN4 (2.8)	ENSG00000247735 (2.5)	KIAA1683 (2.1)	ENSG00000237773 (2.1)	MCC (2.0)	BMP8A (1.9)	RBMS1 (1.9)	KLC2 (1.9)	MAP2K7 (1.9)
ENSG00000112578	BYSL PPI subnetwork	0.16	>=0.20	NOP2 (5.3)	DDX55 (4.6)	ZNF259 (4.4)	NAA25 (4.3)	RRN3 (4.0)	PINX1 (3.9)	TUT1 (3.7)	TRIT1 (3.6)	EIF2B1 (3.5)	TSEN2 (3.4)		GO:0017171	serine hydrolase activity	0.21	>=0.20	PNLIPRP2 (6.7)	FGL1 (3.8)	APOC4 (3.5)	BACE1 (3.3)	INHBC (2.8)	F2 (2.6)	NR0B2 (2.4)	INHBE (2.3)	GCK (2.2)	COLEC11 (2.2)		ENSG00000169375	SIN3A PPI subnetwork	0.18	>=0.20	UBTF (3.8)	RELA (3.3)	ATXN2 (3.1)	BRAP (3.1)	EDC4 (3.0)	PCNXL3 (2.9)	BMF (2.9)	CTCF (2.8)	BCL2L11 (2.8)	E2F4 (2.8)		ENSG00000163541	SUCLG1 PPI subnetwork	0.27	>=0.20	MLX (4.0)	PCCB (3.6)	APEH (2.8)	BANP (2.8)	PSMD5 (2.7)	GPAM (2.6)	HACL1 (2.5)	ENSG00000235300 (2.4)	PNPO (2.4)	COASY (2.3)
MP:0008254	increased megakaryocyte cell number	0.16	>=0.20	ENSG00000259471 (4.2)	NFATC3 (3.0)	FERMT3 (2.9)	C3orf54 (2.8)	SLC26A1 (2.8)	ANKRD28 (2.6)	SPRY4 (2.6)	TMCC2 (2.3)	SF3B4 (2.3)	TWF2 (2.2)		ENSG00000070423	RNF126 PPI subnetwork	0.21	>=0.20	CDAN1 (4.1)	ATG13 (3.7)	UBR1 (3.3)	COPB1 (2.7)	NCOA2 (2.7)	ZDHHC18 (2.6)	MARCH5 (2.5)	CRTC2 (2.5)	ZNF408 (2.5)	HERC1 (2.5)		MP:0009937	abnormal neuron differentiation	0.18	>=0.20	DMRTA2 (6.0)	PLCB3 (2.5)	SOX7 (2.5)	HMGA2 (2.5)	NOL3 (2.3)	CELSR3 (2.3)	ABCA1 (1.8)	KIAA0895L (1.7)	CUX2 (1.6)	TTLL4 (1.5)		MP:0003934	abnormal pancreas development	0.27	>=0.20	LCORL (2.8)	NEO1 (2.4)	MYCL1 (2.4)	CFTR (2.4)	BACE2 (2.4)	PLEKHH3 (2.2)	MCC (2.0)	PCDH17 (1.9)	C4orf44 (1.7)	RGS17 (1.7)
ENSG00000104980	TIMM44 PPI subnetwork	0.16	>=0.20	ATP6V0D1 (3.3)	INHBE (3.2)	BAP1 (3.2)	FNIP1 (3.1)	HTT (2.8)	DHODH (2.7)	B3GAT3 (2.6)	DMGDH (2.5)	INTS5 (2.5)	KCNK7 (2.4)		ENSG00000178105	DDX10 PPI subnetwork	0.21	>=0.20	THOC1 (4.1)	TSEN2 (3.9)	NR2C2AP (3.4)	RRN3 (3.1)	VPS53 (2.8)	HIST2H2BE (2.7)	WBSCR22 (2.5)	TOP1 (2.3)	MGA (2.3)	PSMD12 (2.2)		GO:0046915	transition metal ion transmembrane transporter activity	0.18	>=0.20	PLA2G6 (2.6)	RNF25 (2.4)	ABCA1 (2.4)	MAFB (2.2)	ZDHHC1 (2.1)	B3GAT3 (2.0)	FNIP1 (2.0)	VIL1 (1.9)	TCTN2 (1.8)	TMEM208 (1.8)		GO:0016780	phosphotransferase activity, for other substituted phosphate groups	0.27	>=0.20	PIGU (3.2)	SLC37A4 (3.0)	VPS11 (2.7)	YIF1A (2.6)	GAK (2.5)	ZNF259 (2.4)	LRRC8E (2.4)	SNX14 (2.3)	ENSG00000226645 (2.1)	TMEM175 (2.1)
ENSG00000111961	SASH1 PPI subnetwork	0.16	>=0.20	C1orf172 (6.1)	ELMO3 (5.4)	ESRP2 (4.9)	SFN (4.2)	FUT1 (3.5)	PLEKHH3 (3.1)	INPP5A (2.9)	IRS1 (2.8)	TMCC1 (2.7)	NEO1 (2.6)		MP:0002098	abnormal vibrissa morphology	0.21	>=0.20	SFN (3.7)	C1orf172 (3.2)	FUT1 (3.0)	LGR6 (2.8)	ENSG00000253379 (2.8)	LRP4 (2.6)	BICD2 (2.4)	HORMAD1 (2.4)	ZNRF3 (2.4)	RASIP1 (2.1)		GO:0003697	single-stranded DNA binding	0.18	>=0.20	USP37 (3.3)	RQCD1 (2.7)	ACD (2.4)	NCKIPSD (2.3)	LYRM7 (2.2)	BCL2 (2.1)	C16orf48 (2.1)	FAF1 (1.8)	CCDC51 (1.8)	ENSG00000253792 (1.8)		GO:0071702	organic substance transport	0.27	>=0.20	MFSD2A (3.4)	NPC1L1 (3.4)	GLYCTK (3.3)	SLC37A4 (3.2)	AMT (2.8)	NPC1 (2.6)	KIAA1161 (2.5)	DMGDH (2.4)	SLC22A2 (2.4)	MOSC1 (2.3)
GO:0043130	ubiquitin binding	0.16	>=0.20	UBAP1 (5.5)	RNF123 (4.0)	PSMD5 (3.6)	RANBP10 (3.3)	ATG13 (3.1)	C11orf49 (3.0)	FAF1 (2.9)	RELB (2.9)	COPB1 (2.8)	TMCC1 (2.7)		KEGG_SELENOAMINO_ACID_METABOLISM	KEGG_SELENOAMINO_ACID_METABOLISM	0.21	>=0.20	INHBE (4.7)	ZHX3 (2.6)	SGK2 (2.4)	TSEN2 (2.2)	ENSG00000259530 (2.2)	DAO (2.2)	ENSG00000253379 (2.2)	DNAJC30 (2.2)	RFT1 (2.1)	ITPR1 (2.0)		ENSG00000189091	SF3B3 PPI subnetwork	0.18	>=0.20	TRMT112 (4.4)	CTCF (4.2)	MTA2 (3.7)	EDC4 (3.6)	UBTF (3.2)	ACD (3.1)	PCIF1 (2.8)	STIP1 (2.5)	GANAB (2.4)	IP6K2 (2.3)		ENSG00000170860	LSM3 PPI subnetwork	0.27	>=0.20	WDR82 (3.1)	ENSG00000220069 (2.8)	DHX38 (2.7)	DYNLRB1 (2.3)	DHODH (2.2)	BAP1 (2.2)	SF3B2 (2.2)	BANP (2.1)	BUD13 (2.0)	ENSG00000233723 (2.0)
ENSG00000184489	PTP4A3 PPI subnetwork	0.16	>=0.20	COPB1 (4.8)	HYOU1 (4.0)	GANAB (3.6)	HTT (3.3)	NAA25 (3.2)	PIGU (3.2)	TMED2 (3.2)	TBL2 (3.1)	PCNXL3 (2.9)	UBR1 (2.9)		GO:0008653	lipopolysaccharide metabolic process	0.21	>=0.20	ZBTB46 (3.1)	TTBK2 (2.8)	ENSG00000226648 (2.7)	SLC35C1 (2.7)	SSH1 (2.5)	CEP68 (2.4)	DENND4B (2.2)	BICD2 (2.1)	C7orf50 (2.1)	FAM100B (2.0)		ENSG00000100201	DDX17 PPI subnetwork	0.18	>=0.20	TCTN2 (2.7)	PCNXL3 (2.6)	NUTF2 (2.5)	CTCF (2.4)	MTA2 (2.2)	ZNF142 (2.1)	ENSG00000253792 (1.9)	COBLL1 (1.9)	PEPD (1.8)	COPB1 (1.7)		GO:0009306	protein secretion	0.27	>=0.20	PRR15L (2.3)	CFTR (2.3)	SLC41A1 (2.0)	ZNF524 (1.9)	ENSG00000235300 (1.9)	KIAA0754 (1.9)	RAB7L1 (1.8)	CDK5RAP3 (1.7)	TMPRSS3 (1.7)	TMEM219 (1.7)
ENSG00000110955	ATP5B PPI subnetwork	0.16	>=0.20	HIST2H2BE (6.7)	UQCRC1 (4.2)	HNRNPK (3.3)	PCCB (3.2)	PSMD5 (3.1)	PNPO (2.8)	RAB1A (2.7)	RHOA (2.4)	COASY (2.4)	PSMD12 (2.4)		ENSG00000134109	EDEM1 PPI subnetwork	0.21	>=0.20	RAB1A (3.7)	COPB1 (3.6)	PDXDC1 (3.6)	VEGFA (3.0)	JTB (2.7)	QRICH2 (2.5)	INHBE (2.2)	ST3GAL4 (2.2)	SUN2 (2.2)	ANKRD19P (2.1)		GO:0048701	embryonic cranial skeleton morphogenesis	0.18	>=0.20	DMRTA2 (2.8)	ENSG00000253695 (2.8)	HMGA2 (2.7)	ENSG00000235070 (2.6)	TSNAXIP1 (2.6)	ENSG00000228536 (2.3)	EYA2 (2.3)	ENSG00000256116 (2.2)	KLF14 (2.0)	ENSG00000245937 (2.0)		MP:0004969	pale kidney	0.27	>=0.20	IKZF4 (2.9)	AFF1 (2.8)	RBMS1 (2.7)	JMJD1C (2.6)	ITGB6 (2.4)	SLC22A2 (2.4)	AHR (2.3)	SLC22A3 (2.3)	BPTF (2.3)	SLC37A4 (2.1)
ENSG00000179776	CDH5 PPI subnetwork	0.17	>=0.20	RASIP1 (5.0)	SEMA3G (4.0)	SFN (3.7)	SPRY4 (3.3)	AXL (3.1)	ZBTB46 (3.0)	NTN5 (2.9)	SOX7 (2.8)	FAM109A (2.7)	MAP3K11 (2.6)		ENSG00000154342	WNT3A PPI subnetwork	0.21	>=0.20	FST (4.2)	GLI2 (3.7)	ECM2 (3.3)	MEOX2 (3.2)	CTSK (3.0)	SOST (2.8)	FGFBP3 (2.7)	VCAN (2.7)	RBP4 (2.6)	EYA2 (2.4)		REACTOME_SEMA3A_PAK_DEPENDENT_AXON_REPULSION	REACTOME_SEMA3A_PAK_DEPENDENT_AXON_REPULSION	0.18	>=0.20	HMGA2 (3.7)	SH2B3 (2.8)	HLX (2.8)	SIPA1 (2.7)	EXOC3L1 (2.6)	PLA2G15 (2.1)	PLCB3 (1.9)	ENSG00000254235 (1.8)	MAFB (1.8)	CUX2 (1.8)		MP:0000696	abnormal Peyer's patch morphology	0.27	>=0.20	TBX6 (2.9)	PACS1 (2.8)	IKZF4 (2.6)	PGS1 (2.6)	KDM4B (2.5)	PPM1M (2.5)	JUND (2.2)	MAP1LC3A (2.2)	SLC22A3 (2.0)	YPEL3 (1.9)
ENSG00000167721	TSR1 PPI subnetwork	0.17	>=0.20	NOP2 (5.9)	ZNF259 (4.5)	NAA25 (4.5)	DDX55 (4.4)	PINX1 (4.4)	HIST2H2BE (3.8)	TSEN2 (3.6)	EIF2B1 (3.6)	RRN3 (3.5)	BCS1L (3.1)		MP:0004462	small basisphenoid bone	0.21	>=0.20	FZD9 (4.5)	PDGFC (2.6)	RSPO3 (2.5)	NKX3-1 (2.4)	ITPR1 (2.4)	FST (2.4)	CSGALNACT1 (2.3)	PDE3A (2.3)	MEOX2 (2.3)	MLXIPL (2.2)		ENSG00000126561	STAT5A PPI subnetwork	0.18	>=0.20	BCL2 (3.3)	ITPR2 (2.5)	PCIF1 (2.4)	FERMT3 (2.3)	RELA (2.1)	PSMB10 (2.0)	RAPGEF6 (2.0)	ARL15 (1.9)	TMED2 (1.9)	PIK3R1 (1.8)		GO:0019915	lipid storage	0.27	>=0.20	CATSPER1 (3.4)	PM20D1 (2.9)	MOSC1 (2.9)	LPL (2.8)	BSN-AS2 (2.8)	NAGLU (2.5)	GPAM (2.5)	BTD (2.4)	KLHL8 (2.3)	HACL1 (2.2)
GO:0010464	regulation of mesenchymal cell proliferation	0.17	>=0.20	ENSG00000235538 (3.1)	SLC12A2 (2.9)	ZNRF3 (2.8)	WNT2 (2.6)	ENSG00000247735 (2.5)	ENSG00000234899 (2.5)	EYA2 (2.4)	MEOX2 (2.3)	CRLF1 (2.3)	NFIA (2.2)		ENSG00000033327	GAB2 PPI subnetwork	0.21	>=0.20	GIMAP7 (3.7)	GIMAP6 (2.8)	GTPBP1 (2.6)	PLCG1 (2.5)	SUN2 (2.5)	GALNT2 (2.5)	ZGPAT (2.2)	MYO1F (2.2)	ZNRF3 (2.1)	PDXDC1 (2.1)		MP:0005094	abnormal T cell proliferation	0.18	>=0.20	PSMB10 (3.3)	FERMT3 (3.0)	RRAS2 (2.9)	RAPGEF6 (2.9)	BCL2L11 (2.4)	CDC42SE2 (2.4)	TNFAIP8 (2.4)	TRAFD1 (2.1)	BCL2 (1.7)	KCNJ2 (1.6)		ENSG00000102753	KPNA3 PPI subnetwork	0.27	>=0.20	NUCKS1 (4.8)	WDR82 (3.8)	MSL2 (3.2)	HNRNPK (3.1)	SYNCRIP (3.0)	ARNTL (2.9)	RHOA (2.7)	MAP3K1 (2.6)	TXNL4B (2.4)	HIRIP3 (2.3)
ENSG00000124145	SDC4 PPI subnetwork	0.17	>=0.20	AXL (4.3)	MC4R (3.9)	SLC18A1 (3.5)	ENSG00000259450 (3.0)	MTMR11 (2.8)	COPZ2 (2.5)	PDLIM4 (2.5)	PTRF (2.4)	CTSK (2.4)	BAIAP2L2 (2.3)		GO:0016410	N-acyltransferase activity	0.21	>=0.20	PIGV (3.4)	ARFGAP2 (3.2)	TNKS (3.1)	CRY2 (2.7)	SFMBT1 (2.6)	ARFRP1 (2.6)	BRE (2.6)	ATG13 (2.4)	ARNT (2.4)	DCPS (2.3)		MP:0008082	increased single-positive T cell number	0.18	>=0.20	CYTL1 (2.5)	BCL2L11 (2.4)	CDC42SE2 (2.3)	BMF (2.2)	RAPGEF6 (2.1)	MTA2 (2.0)	INTS5 (1.9)	RLTPR (1.8)	TNFAIP8 (1.7)	KCNK7 (1.7)		KEGG_UBIQUITIN_MEDIATED_PROTEOLYSIS	KEGG_UBIQUITIN_MEDIATED_PROTEOLYSIS	0.27	>=0.20	CAPZA2 (3.5)	C18orf8 (3.1)	STAG1 (2.6)	KDM4B (2.5)	PPP4C (2.5)	VPS11 (2.5)	RBPJ (2.3)	BAP1 (2.1)	GAK (2.1)	UBAP1 (2.0)
ENSG00000069345	DNAJA2 PPI subnetwork	0.17	>=0.20	STIP1 (5.4)	HSPA4 (5.1)	GSS (3.0)	TMED2 (2.9)	RAB1A (2.9)	HNRNPK (2.8)	COPB1 (2.7)	HYOU1 (2.6)	CORO1C (2.5)	PSMD12 (2.5)		ENSG00000108272	DHRS11 PPI subnetwork	0.21	>=0.20	RAB1A (3.9)	PSMD12 (3.4)	OGFOD1 (2.2)	COPB1 (2.0)	PDXDC1 (1.9)	CPEB3 (1.9)	SACS (1.8)	DCPS (1.8)	KDELR3 (1.8)	DSTYK (1.8)		GO:0090287	regulation of cellular response to growth factor stimulus	0.18	>=0.20	ENSG00000256116 (3.2)	KCTD19 (2.7)	TMEM116 (2.6)	SOX7 (2.3)	TRPT1 (2.1)	CYTL1 (2.1)	DNAJC4 (2.0)	ENSG00000253792 (2.0)	ARL15 (1.9)	ENSG00000235538 (1.9)		GO:0050769	positive regulation of neurogenesis	0.27	>=0.20	ENSG00000233723 (2.4)	CRLF1 (2.3)	EBF2 (2.0)	GGT7 (2.0)	RGS12 (1.9)	DAGLA (1.8)	CNIH2 (1.8)	RGS17 (1.8)	TMEM59L (1.7)	DGKQ (1.6)
ENSG00000163635	ATXN7 PPI subnetwork	0.17	>=0.20	HIST2H2BE (10.6)	RNF157 (3.3)	DENND1A (3.1)	QRICH2 (3.0)	RFXANK (2.5)	PGS1 (2.4)	MEIS1 (2.2)	AFF1 (2.2)	PMFBP1 (2.2)	CATSPER1 (2.1)		REACTOME_REGULATION_OF_PYRUVATE_DEHYDROGENASE_PDH_COMPLEX	REACTOME_REGULATION_OF_PYRUVATE_DEHYDROGENASE_PDH_COMPLEX	0.21	>=0.20	BBS2 (3.0)	INSR (2.8)	VEGFA (2.6)	MLXIPL (2.4)	GLUL (2.3)	LPL (2.0)	PCK1 (1.9)	ZNRF3 (1.9)	LACTB (1.8)	CRY2 (1.7)		GO:0015749	monosaccharide transport	0.18	>=0.20	CTRL (3.4)	HCAR1 (2.5)	ENSG00000256234 (2.3)	FAM13A (2.0)	TCTN2 (2.0)	SSPN (1.8)	PFKFB4 (1.8)	ENSG00000253792 (1.8)	KLF14 (1.7)	PEMT (1.7)		MP:0001242	hyperkeratosis	0.27	>=0.20	GDPD3 (4.4)	PM20D1 (2.8)	ACSS2 (2.3)	NT5E (2.2)	AHR (2.0)	PPM1M (2.0)	ENSG00000237773 (1.6)	HSD17B1 (1.5)	REEP3 (1.5)	PMFBP1 (1.5)
MP:0005106	abnormal incus morphology	0.17	>=0.20	ENSG00000253379 (4.9)	DMRTA2 (4.5)	CRLF1 (4.5)	HMGA2 (4.0)	DMRT2 (3.9)	LRP4 (3.5)	EYA2 (3.3)	CYTL1 (3.2)	ENSG00000259450 (3.0)	TRPS1 (2.8)		ENSG00000073536	NLE1 PPI subnetwork	0.21	>=0.20	WBSCR22 (3.8)	NR2C2AP (3.6)	RRN3 (3.5)	TSEN2 (3.5)	MGA (3.4)	THOC1 (3.3)	PSMD12 (3.1)	ZNF408 (2.9)	VPS53 (2.7)	GPN2 (2.7)		ENSG00000151498	ACAD8 PPI subnetwork	0.18	>=0.20	DHX8 (3.6)	ZNF335 (3.3)	TTLL4 (2.8)	RNF25 (2.6)	L3MBTL3 (2.3)	ZNF142 (2.1)	COPB1 (1.9)	PCNXL3 (1.8)	MAPKAPK5 (1.7)	FHOD1 (1.7)		KEGG_FC_GAMMA_R_MEDIATED_PHAGOCYTOSIS	KEGG_FC_GAMMA_R_MEDIATED_PHAGOCYTOSIS	0.27	>=0.20	INPP5A (2.8)	RAB1B (2.8)	TWF2 (2.7)	TAOK2 (2.5)	ENSG00000250616 (2.3)	NISCH (2.1)	CAPZA2 (2.0)	MLX (2.0)	LPAR5 (1.9)	C3orf54 (1.9)
GO:0048038	quinone binding	0.17	>=0.20	PCK1 (4.4)	UQCRC1 (4.1)	ACAD10 (3.6)	LPL (3.0)	PCCB (2.8)	PRDX5 (2.7)	BBS2 (2.5)	SUOX (2.4)	HSD11B2 (2.4)	RAB1A (2.3)		ENSG00000067177	PHKA1 PPI subnetwork	0.21	>=0.20	STAC3 (3.6)	MB (3.1)	SLC2A4RG (2.8)	DMC1 (2.5)	ENSG00000234899 (2.5)	MARCH2 (2.4)	ZHX3 (2.4)	TMCC1 (2.2)	PACSIN3 (2.2)	SREBF1 (2.1)		GO:0016874	ligase activity	0.18	>=0.20	FAF1 (4.2)	RANBP10 (3.2)	BRAP (3.1)	ATXN2 (3.1)	EIF2B1 (2.3)	MAPKAPK5 (2.3)	DHX8 (2.1)	TRAFD1 (2.1)	NAA25 (1.9)	KIAA0895L (1.9)		MP:0001672	abnormal embryogenesis/ development	0.27	>=0.20	TBX6 (2.6)	MSL2 (2.1)	BEND3 (2.1)	UBAP1 (2.0)	CFTR (2.0)	TRAIP (1.9)	JMJD1C (1.9)	ITGB6 (1.9)	NPC1 (1.8)	WNT2 (1.8)
MP:0001132	absent mature ovarian follicles	0.17	>=0.20	HSD17B1 (4.4)	RASD1 (4.0)	FADS1 (3.9)	AGRP (3.6)	RFX4 (3.1)	PFKFB4 (3.0)	ASZ1 (2.9)	MAFF (2.9)	MAP2K7 (2.9)	KCTD13 (2.9)		ENSG00000135446	CDK4 PPI subnetwork	0.21	>=0.20	FEN1 (3.2)	MYBL2 (3.1)	DDB2 (2.8)	CEP55 (2.7)	PCM1 (2.6)	BAZ1B (2.5)	CENPP (2.2)	LUC7L2 (2.1)	CKAP5 (2.1)	TNKS2 (2.0)		ENSG00000140481	CCDC33 PPI subnetwork	0.18	>=0.20	RELA (4.3)	B3GAT3 (3.8)	MAP3K11 (3.6)	VEGFB (3.5)	INTS5 (3.0)	BAD (2.7)	NUDT22 (2.6)	C16orf86 (2.6)	PLA2G6 (2.5)	E2F4 (2.5)		GO:0035257	nuclear hormone receptor binding	0.27	>=0.20	JMJD1C (3.7)	BPTF (3.3)	MSL2 (2.6)	MAP3K1 (2.5)	MLX (2.5)	NCOA6 (2.4)	NRBF2 (2.4)	UBAP1 (2.3)	SP2 (2.3)	CHD4 (2.3)
KEGG_DORSO_VENTRAL_AXIS_FORMATION	KEGG_DORSO_VENTRAL_AXIS_FORMATION	0.17	>=0.20	FKBP6 (3.2)	SLC41A1 (3.2)	VIL1 (3.0)	RASIP1 (3.0)	EBF2 (2.9)	RFX4 (2.9)	SOX7 (2.8)	DPEP3 (2.7)	PGS1 (2.7)	MEGF9 (2.5)		ENSG00000145901	TNIP1 PPI subnetwork	0.21	>=0.20	RELB (7.1)	CD40 (3.6)	CSF1 (2.9)	LACTB (2.8)	ZC3H12C (2.8)	ENSG00000219491 (2.7)	PIGV (2.6)	ENSG00000246283 (2.5)	ZBTB46 (2.4)	ZDHHC18 (2.4)		MP:0004946	abnormal regulatory T cell physiology	0.18	>=0.20	RLTPR (2.7)	BCL2 (2.5)	BCL2L11 (2.1)	KCNJ2 (2.1)	TNFAIP8 (2.0)	ENSG00000228536 (1.3)	CDC42SE2 (1.2)	DPEP2 (1.2)	RAPGEF6 (1.2)	LRRC29 (1.2)		GO:0070646	protein modification by small protein removal	0.27	>=0.20	RNF123 (3.7)	UBAP1 (3.5)	BAP1 (3.0)	GKAP1 (2.9)	HTT (2.6)	KLC2 (2.3)	ENSG00000247853 (2.2)	KLHL8 (2.2)	ASZ1 (2.2)	CAPZA2 (2.1)
MP:0003087	absent allantois	0.17	>=0.20	RSPO3 (3.3)	SLC22A2 (3.1)	HCN4 (3.0)	TBX6 (2.7)	BHMT (2.6)	ZNRF3 (2.6)	PM20D1 (2.6)	LGR6 (2.5)	ERBB3 (2.5)	SLC26A6 (2.4)		MP:0000562	polydactyly	0.21	>=0.20	C11orf49 (4.3)	BBS2 (4.0)	IFT52 (3.6)	GLI2 (3.5)	CEP164 (3.1)	ARMC2 (3.1)	EYA2 (2.9)	SPRY4 (2.7)	ZNRF3 (2.7)	CBY1 (2.6)		ENSG00000196961	AP2A1 PPI subnetwork	0.18	>=0.20	ATP6V0D1 (3.6)	DHX8 (2.7)	FHOD1 (2.5)	MTA2 (2.3)	COPB1 (2.1)	PCNXL3 (1.9)	SH2B3 (1.8)	HINT1 (1.7)	CPEB4 (1.6)	PLCB3 (1.5)		ENSG00000196966	HIST1H3E PPI subnetwork	0.27	>=0.20	HMGB3P1 (4.2)	E2F3 (3.8)	NUCKS1 (2.9)	UHRF1 (2.8)	HNRNPK (2.6)	CHD4 (2.5)	RMI1 (2.4)	TRAIP (2.3)	CBX1 (2.3)	BEND3 (2.1)
REACTOME_SMOOTH_MUSCLE_CONTRACTION	REACTOME_SMOOTH_MUSCLE_CONTRACTION	0.17	>=0.20	MRVI1 (11.1)	TPM1 (7.1)	OPTC (6.6)	PTRF (4.7)	ARHGAP1 (4.1)	KIAA0754 (3.2)	MAPKBP1 (3.0)	INPP5A (2.9)	MACF1 (2.8)	CORO1C (2.7)		GO:0007565	female pregnancy	0.21	>=0.20	ABP1 (4.2)	P4HA2 (3.1)	GCK (3.0)	PDLIM4 (2.4)	ENSG00000228274 (2.4)	ENSG00000232871 (2.3)	LHCGR (2.0)	C1orf172 (1.9)	HORMAD1 (1.8)	ENSG00000259530 (1.7)		GO:0061311	cell surface receptor signaling pathway involved in heart development	0.18	>=0.20	ENSG00000235070 (4.6)	L3MBTL3 (2.7)	DNAH10 (2.6)	SOX7 (2.4)	CCDC51 (2.2)	SLC26A6 (2.0)	EXOC3L1 (1.9)	FLRT1 (1.9)	TCTN2 (1.8)	EYA2 (1.7)		ENSG00000197409	HIST1H3D PPI subnetwork	0.27	>=0.20	HMGB3P1 (4.2)	E2F3 (3.8)	NUCKS1 (2.9)	UHRF1 (2.8)	HNRNPK (2.6)	CHD4 (2.5)	RMI1 (2.4)	TRAIP (2.3)	CBX1 (2.3)	BEND3 (2.1)
MP:0004617	sacral vertebral transformation	0.17	>=0.20	HSD11B2 (5.1)	HMGA2 (3.4)	MEIS1 (3.2)	DMRT2 (2.4)	ETV4 (2.3)	FLRT1 (2.3)	ZNF579 (2.3)	ENSG00000228274 (2.3)	C22orf31 (2.2)	ENSG00000253379 (2.2)		ENSG00000189037	DUSP21 PPI subnetwork	0.21	>=0.20	SLC16A9 (3.1)	PDLIM4 (2.4)	DAO (2.3)	ENSG00000247445 (2.2)	CEP164 (2.2)	ARNT (2.1)	TRIB1 (2.1)	HSPA4 (2.0)	CITED2 (1.8)	LPIN3 (1.8)		MP:0002230	abnormal primitive streak formation	0.18	>=0.20	GATA4 (2.9)	IRS1 (2.7)	ENSG00000235070 (2.4)	L3MBTL3 (2.3)	THAP11 (2.3)	VIL1 (2.3)	HMGA2 (2.2)	DNAH10 (2.1)	ETV4 (2.0)	SLC26A6 (1.8)		ENSG00000178458	ENSG00000178458 PPI subnetwork	0.27	>=0.20	HMGB3P1 (4.2)	E2F3 (3.8)	NUCKS1 (2.9)	UHRF1 (2.8)	HNRNPK (2.6)	CHD4 (2.5)	RMI1 (2.4)	TRAIP (2.3)	CBX1 (2.3)	BEND3 (2.1)
MP:0002566	abnormal sexual interaction	0.17	>=0.20	LHCGR (5.0)	TRIB1 (3.4)	RASD1 (3.4)	FAM13A (3.4)	NR0B2 (3.3)	KCNK3 (3.2)	SPRY4 (3.2)	HSD17B1 (3.2)	NRXN3 (2.8)	GRB14 (2.8)		ENSG00000137561	TTPA PPI subnetwork	0.21	>=0.20	F2 (6.9)	FGL1 (6.6)	APOB (6.2)	RBP4 (4.5)	APOC4 (4.1)	PCK1 (2.6)	INHBE (2.3)	COLEC11 (2.2)	MARCH2 (2.2)	BTF3P12 (2.0)		ENSG00000130640	TUBGCP2 PPI subnetwork	0.18	>=0.20	UQCRC1 (3.9)	CCDC51 (3.4)	NCKIPSD (3.1)	RNF25 (2.8)	BCS1L (2.7)	COPB1 (2.7)	ZNF335 (2.6)	SLC26A6 (2.6)	TRPT1 (2.5)	FAM13A (2.5)		ENSG00000112727	ENSG00000112727 PPI subnetwork	0.27	>=0.20	HMGB3P1 (4.2)	E2F3 (3.8)	NUCKS1 (2.9)	UHRF1 (2.8)	HNRNPK (2.6)	CHD4 (2.5)	RMI1 (2.4)	TRAIP (2.3)	CBX1 (2.3)	BEND3 (2.1)
ENSG00000123124	WWP1 PPI subnetwork	0.17	>=0.20	ELMO3 (4.0)	BANP (3.4)	SP2 (3.3)	TMEM106B (3.0)	TRADD (2.9)	R3HDM2 (2.8)	FAM65A (2.7)	THAP11 (2.6)	ZNF579 (2.6)	ZGPAT (2.4)		GO:0030162	regulation of proteolysis	0.21	>=0.20	ATG13 (2.4)	PACRG (2.1)	FGL1 (2.0)	GLUL (1.9)	CLPTM1 (1.8)	INHBC (1.8)	ARFGAP2 (1.7)	ZBTB46 (1.6)	GCK (1.6)	MARCH5 (1.4)		MP:0001510	abnormal coat appearance	0.18	>=0.20	CTRL (5.7)	ESRP2 (3.8)	ELMO3 (3.4)	KCNK7 (3.1)	MPDZ (3.1)	KLF14 (2.1)	COL7A1 (2.0)	ENSG00000254235 (1.9)	CYP27A1 (1.9)	TRADD (1.8)		ENSG00000124693	HIST1H3B PPI subnetwork	0.27	>=0.20	HMGB3P1 (4.2)	E2F3 (3.8)	NUCKS1 (2.9)	UHRF1 (2.8)	HNRNPK (2.6)	CHD4 (2.5)	RMI1 (2.4)	TRAIP (2.3)	CBX1 (2.3)	BEND3 (2.1)
GO:0001047	core promoter binding	0.17	>=0.20	TRPS1 (4.3)	RFX4 (3.8)	TRAFD1 (3.2)	COL18A1 (3.0)	FGFBP3 (2.8)	SPON1 (2.6)	E2F3 (2.6)	ENSG00000228536 (2.5)	UBA7 (2.4)	DCP2 (2.3)		GO:0032039	integrator complex	0.21	>=0.20	TNKS (5.3)	PCM1 (4.5)	CEP164 (3.0)	CSGALNACT1 (2.9)	THOC1 (2.7)	GOLPH3L (2.6)	ENSG00000257711 (2.6)	COPB1 (2.5)	RFXANK (2.4)	ASAH1 (2.3)		GO:0007568	aging	0.18	>=0.20	SLC12A4 (3.4)	VEGFB (2.2)	MAFF (2.1)	FHOD1 (2.1)	VEGFA (2.0)	COL7A1 (1.9)	NCKIPSD (1.7)	E2F4 (1.7)	ENSG00000253792 (1.6)	PSKH1 (1.6)		ENSG00000196532	HIST1H3C PPI subnetwork	0.27	>=0.20	HMGB3P1 (4.2)	E2F3 (3.8)	NUCKS1 (2.9)	UHRF1 (2.8)	HNRNPK (2.6)	CHD4 (2.5)	RMI1 (2.4)	TRAIP (2.3)	CBX1 (2.3)	BEND3 (2.1)
MP:0002619	abnormal lymphocyte morphology	0.17	>=0.20	SKAP1 (5.2)	GIMAP7 (4.1)	IKZF4 (4.0)	GIMAP4 (3.7)	AKNA (3.6)	INPP4B (3.5)	C5orf56 (3.2)	RELB (3.0)	UBA7 (2.9)	RLTPR (2.9)		GO:0048199	vesicle targeting, to, from or within Golgi	0.21	>=0.20	C12orf23 (7.6)	PDXDC1 (6.6)	KDELR3 (5.8)	COPB1 (4.9)	TBL2 (4.6)	GOLPH3L (4.5)	RAB1A (4.3)	ATG13 (3.3)	SLC35C1 (3.2)	YKT6 (3.0)		ENSG00000104969	SGTA PPI subnetwork	0.18	>=0.20	GANAB (3.2)	FKBP2 (3.1)	TMED2 (2.8)	B3GAT3 (2.7)	EYA2 (2.3)	PLCD4 (2.3)	SHISA5 (2.0)	KCNJ2 (2.0)	MPDZ (2.0)	COPB1 (2.0)		ENSG00000198366	HIST1H3A PPI subnetwork	0.27	>=0.20	HMGB3P1 (4.2)	E2F3 (3.8)	NUCKS1 (2.9)	UHRF1 (2.8)	HNRNPK (2.6)	CHD4 (2.5)	RMI1 (2.4)	TRAIP (2.3)	CBX1 (2.3)	BEND3 (2.1)
ENSG00000164342	TLR3 PPI subnetwork	0.17	>=0.20	RELA (4.2)	CRTC2 (3.8)	UBA7 (3.4)	MTMR11 (2.9)	FIZ1 (2.8)	NCOA5 (2.7)	MIER3 (2.7)	TRAFD1 (2.6)	SHISA5 (2.5)	TRADD (2.5)		GO:0034612	response to tumor necrosis factor	0.21	>=0.20	ENSG00000246283 (3.2)	C5orf56 (2.8)	ENSG00000250062 (2.7)	MAPKBP1 (2.6)	CSF1 (2.5)	SFMBT1 (2.3)	PDLIM4 (2.2)	SMCR5 (2.1)	TECTB (2.0)	SFN (2.0)		MP:0001081	abnormal cranial ganglia morphology	0.18	>=0.20	HMGA2 (3.7)	CYTL1 (2.9)	EYA2 (2.5)	DNAH10 (2.4)	PLCB3 (2.3)	BAIAP2L2 (2.1)	LAMB1 (1.9)	PDE3A (1.9)	FLRT1 (1.8)	GATA6 (1.7)		ENSG00000197153	HIST1H3J PPI subnetwork	0.27	>=0.20	HMGB3P1 (4.2)	E2F3 (3.8)	NUCKS1 (2.9)	UHRF1 (2.8)	HNRNPK (2.6)	CHD4 (2.5)	RMI1 (2.4)	TRAIP (2.3)	CBX1 (2.3)	BEND3 (2.1)
ENSG00000141076	CIRH1A PPI subnetwork	0.17	>=0.20	NOP2 (5.5)	DDX55 (4.8)	ZNF259 (4.7)	NAA25 (4.4)	PINX1 (4.2)	RRN3 (3.9)	TSEN2 (3.8)	TUT1 (3.7)	NR2C2AP (3.7)	EIF2B1 (3.5)		ENSG00000135047	CTSL1 PPI subnetwork	0.21	>=0.20	CTSS (3.0)	PLAUR (2.4)	GLUL (2.2)	GCK (2.2)	ABCA1 (2.1)	SREBF1 (2.0)	SLC22A4 (1.9)	BACE1 (1.8)	O3FAR1 (1.8)	PNLIPRP2 (1.8)		MP:0001802	arrested B cell differentiation	0.18	>=0.20	ENSG00000253792 (4.6)	RLTPR (3.0)	SIPA1 (3.0)	FERMT3 (2.9)	DUS2L (2.6)	HLX (2.1)	COBLL1 (2.0)	BMF (1.6)	RAPGEF6 (1.5)	ITPR2 (1.5)		ENSG00000182572	HIST1H3I PPI subnetwork	0.27	>=0.20	HMGB3P1 (4.2)	E2F3 (3.8)	NUCKS1 (2.9)	UHRF1 (2.8)	HNRNPK (2.6)	CHD4 (2.5)	RMI1 (2.4)	TRAIP (2.3)	CBX1 (2.3)	BEND3 (2.1)
MP:0004249	abnormal crista ampullaris morphology	0.17	>=0.20	TECTB (4.2)	DMRT2 (3.1)	SOST (3.0)	FZD9 (3.0)	HMGA2 (3.0)	NKX3-1 (2.9)	EBF2 (2.7)	EYA2 (2.6)	KCTD19 (2.5)	TSC22D2 (2.4)		ENSG00000130669	PAK4 PPI subnetwork	0.21	>=0.20	CORO1C (3.9)	TNKS2 (3.0)	ARHGAP1 (2.9)	TPM1 (2.4)	SSH1 (2.2)	BACE1 (2.2)	DDX17 (2.1)	CLPTM1 (2.1)	ENSG00000214117 (2.1)	STAC3 (2.1)		MP:0002286	cryptorchism	0.18	>=0.20	HSD11B2 (3.4)	IRS1 (2.5)	RASD1 (2.5)	SETBP1 (2.4)	KLF14 (2.4)	SLC26A6 (2.1)	BCL2 (1.8)	EYA2 (1.7)	ENSG00000235070 (1.7)	ROM1 (1.4)		ENSG00000144158	ENSG00000144158 PPI subnetwork	0.27	>=0.20	SF3B2 (4.9)	DHX38 (4.4)	VPS11 (3.8)	INO80E (3.3)	BUD13 (3.2)	FAM134C (3.0)	CDK5RAP3 (2.7)	FIZ1 (2.7)	WDR82 (2.4)	ZNF259 (2.4)
ENSG00000180138	CSNK1A1L PPI subnetwork	0.17	>=0.20	GLI2 (4.6)	ZNRF3 (4.3)	CRY2 (4.1)	BNC2 (3.5)	FNIP1 (3.0)	RPL27AP (3.0)	ENSG00000245937 (2.7)	DCP2 (2.6)	ARFGAP2 (2.6)	ENSG00000226648 (2.4)		GO:0002700	regulation of production of molecular mediator of immune response	0.21	>=0.20	ENSG00000226380 (4.1)	INPP4B (2.5)	TECTB (2.3)	QRICH2 (1.9)	GIMAP7 (1.9)	ENSG00000228274 (1.9)	CYP2W1 (1.7)	GIMAP4 (1.7)	LINC00311 (1.7)	ENSG00000233559 (1.6)		GO:0001706	endoderm formation	0.18	>=0.20	ETV4 (4.1)	DNAH10 (3.1)	TRIB1 (2.9)	HMGA2 (2.8)	GATA4 (2.8)	C16orf86 (2.6)	GATA6 (2.2)	MAFF (2.1)	L3MBTL3 (2.1)	FAM109A (2.0)		ENSG00000137831	UACA PPI subnetwork	0.27	>=0.20	PTRF (3.5)	TP53INP2 (3.0)	INPP5A (3.0)	PPP2R3A (2.5)	UBAP1 (2.4)	ERBB3 (2.4)	ITGB6 (2.2)	MET (2.1)	C9orf64 (2.1)	COPZ2 (2.0)
ENSG00000138750	NUP54 PPI subnetwork	0.17	>=0.20	NUDT21 (3.9)	NAA25 (3.4)	PSMD5 (3.4)	MSL2 (3.1)	TUBG1 (3.0)	FEN1 (2.9)	DDX28 (2.9)	EDC4 (2.9)	DHX8 (2.9)	PCIF1 (2.8)		GO:0044283	small molecule biosynthetic process	0.21	>=0.20	MLXIPL (3.6)	SREBF1 (3.5)	FADS2 (3.3)	PEMT (3.1)	INHBE (3.0)	DAO (3.0)	SGK2 (2.9)	FADS1 (2.8)	INHBC (2.7)	APOC4 (2.5)		ENSG00000130520	LSM4 PPI subnetwork	0.18	>=0.20	EDC4 (3.9)	TRMT112 (3.9)	DHX8 (3.6)	PCIF1 (3.5)	ACD (3.3)	CTCF (3.3)	MTA2 (3.1)	GANAB (2.6)	ZNF142 (2.5)	STIP1 (2.5)		ENSG00000161638	ITGA5 PPI subnetwork	0.27	>=0.20	PTRF (3.7)	DAG1 (2.9)	FGFR1 (2.8)	INPP5A (2.5)	HP (2.3)	LPL (2.3)	TMEM106B (2.3)	CRLF1 (2.2)	KIAA0754 (2.2)	RBMS1 (2.1)
ENSG00000158560	DYNC1I1 PPI subnetwork	0.17	>=0.20	CCDC92 (4.5)	DYNLRB1 (3.5)	TPM3 (3.1)	GSS (2.8)	PIK3R1 (2.7)	MEGF9 (2.6)	TOP1 (2.6)	SNX10 (2.6)	ENSG00000228274 (2.5)	IFFO1 (2.5)		GO:0045639	positive regulation of myeloid cell differentiation	0.21	>=0.20	ENSG00000257711 (2.8)	ENSG00000226380 (2.5)	ABP1 (2.4)	FAM101B (2.1)	PIGV (2.0)	OTUD7B (1.9)	ENSG00000225063 (1.8)	UBR1 (1.7)	TMCC2 (1.7)	NCOA2 (1.7)		GO:0030514	negative regulation of BMP signaling pathway	0.18	>=0.20	ENSG00000254235 (2.7)	ENSG00000259471 (2.2)	SSPN (1.9)	IRS1 (1.9)	CUX2 (1.9)	RILPL1 (1.8)	TMEM116 (1.8)	MPDZ (1.8)	SPON1 (1.7)	PIK3R1 (1.6)		ENSG00000101473	ACOT8 PPI subnetwork	0.27	>=0.20	APEH (3.7)	PCCB (2.8)	ALDOA (2.7)	ENSG00000182109 (2.5)	YIF1A (2.4)	TMEM175 (2.2)	COASY (2.1)	CFTR (2.0)	ENSG00000232661 (1.9)	DENND1A (1.8)
REACTOME_METABOLISM_OF_AMINO_ACIDS_AND_DERIVATIVES	REACTOME_METABOLISM_OF_AMINO_ACIDS_AND_DERIVATIVES	0.17	>=0.20	DMGDH (6.3)	BHMT (5.1)	APOA5 (4.8)	PCCB (4.8)	GLYCTK (4.7)	LPA (4.1)	APOC4 (4.0)	PNPO (4.0)	HACL1 (3.6)	DAO (3.5)		ENSG00000172572	PDE3A PPI subnetwork	0.21	>=0.20	RAB11B (3.8)	PDE3B (3.7)	ST3GAL4 (3.2)	CSGALNACT1 (2.8)	CMIP (2.6)	ENSG00000233559 (2.6)	SACS (2.5)	C7orf50 (2.3)	GTPBP1 (2.1)	RASA3 (2.1)		ENSG00000150990	DHX37 PPI subnetwork	0.18	>=0.20	PINX1 (4.2)	DDX55 (4.2)	NAA25 (3.9)	BCS1L (3.6)	TUT1 (3.6)	EIF2B1 (2.9)	DDX28 (2.8)	GTF2H3 (2.3)	DUS2L (2.2)	INTS5 (2.1)		ENSG00000179364	PACS2 PPI subnetwork	0.27	>=0.20	PLEKHH3 (3.3)	INPP5A (3.0)	LRRC8E (2.5)	ZFP64 (2.2)	NEO1 (2.2)	REEP3 (2.2)	ERBB3 (2.1)	RGS12 (2.1)	ITGB6 (2.1)	PLK2 (2.1)
GO:0005681	spliceosomal complex	0.17	>=0.20	DHX38 (4.2)	SF3B2 (3.7)	CTCF (3.6)	TRMT112 (3.6)	BUD13 (3.5)	THOC1 (3.5)	SF3B4 (3.4)	TOP1 (3.4)	LUC7L2 (3.2)	DHX8 (3.2)		ENSG00000067829	IDH3G PPI subnetwork	0.21	>=0.20	COPB1 (4.0)	PSMD12 (3.7)	HSPA4 (3.5)	TOMM22 (2.4)	RBBP5 (2.1)	BTAF1 (2.1)	ENSG00000226380 (2.1)	GOLPH3L (2.0)	BTF3P12 (2.0)	ENSG00000226648 (1.9)		ENSG00000154518	ATP5G3 PPI subnetwork	0.18	>=0.20	UQCRC1 (6.2)	ACAD10 (3.9)	ESRRA (3.5)	C12orf47 (3.1)	ERP29 (2.7)	BCS1L (2.0)	FAF1 (2.0)	TRPT1 (2.0)	TMEM116 (2.0)	HINT1 (2.0)		GO:0051567	histone H3-K9 methylation	0.27	>=0.20	TMPRSS3 (3.0)	BANP (2.6)	GLYCTK-AS1 (2.6)	GKAP1 (2.1)	DCP2 (1.9)	ANKRD28 (1.9)	HTT (1.9)	RMI1 (1.8)	E2F3 (1.8)	ENSG00000235300 (1.8)
ENSG00000164776	PHKG1 PPI subnetwork	0.17	>=0.20	CTRL (7.0)	PLCD4 (4.6)	SSPN (4.0)	STAC3 (3.7)	COPZ2 (3.4)	KIAA1161 (3.3)	MB (3.3)	MACROD1 (3.0)	SREBF1 (2.8)	ENSG00000234899 (2.6)		MP:0002026	leukemia	0.21	>=0.20	MAP3K1 (3.3)	C5orf56 (3.0)	RPL27AP (2.5)	ARID1A (2.5)	PCM1 (2.3)	CTSS (2.2)	BAZ1B (2.1)	PDE3B (1.8)	AKNA (1.8)	SNX13 (1.7)		ENSG00000182195	LDOC1 PPI subnetwork	0.18	>=0.20	PCNXL3 (2.8)	B3GAT3 (2.7)	C16orf86 (2.5)	CYTL1 (2.4)	ZNF335 (2.4)	GPR137 (2.3)	MED9 (2.1)	RLTPR (2.1)	ZDHHC1 (2.1)	PIK3R1 (1.9)		ENSG00000100941	PNN PPI subnetwork	0.27	>=0.20	INO80E (2.8)	HNRNPK (2.7)	ENSG00000256731 (2.5)	CHD4 (2.5)	TAOK2 (2.4)	NUCKS1 (2.4)	WDR82 (2.4)	DCAF16 (2.3)	MACF1 (2.3)	BPTF (2.3)
ENSG00000204175	GPRIN2 PPI subnetwork	0.17	>=0.20	ELMO3 (6.5)	C1orf172 (5.8)	ESRP2 (5.1)	SFN (3.2)	PLEKHH3 (3.2)	ERBB3 (3.1)	FUT1 (3.0)	IRS1 (2.7)	HMGB3P1 (2.6)	PSKH1 (2.4)		GO:0008207	C21-steroid hormone metabolic process	0.21	>=0.20	LHCGR (6.1)	COLEC11 (4.4)	ENSG00000247445 (3.7)	ST3GAL4 (3.2)	GCK (3.0)	NR0B2 (2.9)	LPIN3 (2.6)	ABP1 (2.5)	SLC16A9 (1.9)	C1orf49 (1.8)		MP:0004852	decreased testis weight	0.18	>=0.20	DPEP3 (6.0)	PLEKHG4 (3.1)	KCTD19 (2.9)	RASD1 (2.7)	GATA4 (2.3)	GRB14 (2.1)	ETV4 (1.5)	PEMT (1.5)	KLF14 (1.5)	MAFF (1.5)		GO:2000027	regulation of organ morphogenesis	0.27	>=0.20	TBX6 (3.0)	LRRC8E (2.9)	FGFR1 (2.7)	ITGB6 (2.3)	ERBB3 (2.3)	RBMS1 (2.3)	MCC (2.2)	BMP8A (2.0)	CRLF1 (1.8)	NEO1 (1.8)
ENSG00000205531	NAP1L4 PPI subnetwork	0.17	>=0.20	HIST2H2BE (5.9)	DENND1A (3.3)	MAP1LC3A (3.1)	TTBK2 (2.8)	LCAT (2.8)	BUD13 (2.7)	BTF3P12 (2.7)	ENSG00000219491 (2.7)	RNF157 (2.6)	ENSG00000253792 (2.5)		ENSG00000172175	MALT1 PPI subnetwork	0.21	>=0.20	RELB (3.3)	ZNF408 (3.2)	TSC22D2 (3.0)	ZC3H12C (2.9)	RRAS2 (2.9)	TMCC1 (2.7)	ENSG00000233559 (2.7)	ZDHHC18 (2.6)	IGF2R (2.3)	ZBTB46 (2.3)		MP:0008277	abnormal sternum ossification	0.18	>=0.20	SETBP1 (3.7)	STK36 (2.9)	PLCD4 (2.9)	KLF14 (2.8)	EYA2 (2.6)	SLC12A2 (2.6)	ALDH2 (2.5)	IRS1 (2.5)	CYTL1 (2.4)	ENSG00000259471 (2.4)		ENSG00000197961	ZNF121 PPI subnetwork	0.27	>=0.20	APEH (4.1)	PCCB (3.7)	STAG1 (3.2)	PIGU (3.0)	YIF1A (3.0)	COASY (2.7)	HACL1 (2.6)	HTT (2.1)	NAGLU (2.1)	SF3B2 (2.0)
GO:0034130	toll-like receptor 1 signaling pathway	0.17	>=0.20	NICN1 (3.2)	USP3 (3.1)	ENSG00000203644 (3.0)	FHOD1 (2.8)	SH2B3 (2.7)	FIZ1 (2.7)	TTBK2 (2.4)	STARD9 (2.4)	PFKFB4 (2.4)	MAP3K11 (2.4)		KEGG_ALANINE_ASPARTATE_AND_GLUTAMATE_METABOLISM	KEGG_ALANINE_ASPARTATE_AND_GLUTAMATE_METABOLISM	0.21	>=0.20	INHBE (5.2)	DAO (3.9)	PCK1 (3.9)	APOC4 (3.1)	RBP4 (3.0)	OGFOD1 (2.8)	MLXIPL (2.8)	SLC22A4 (2.3)	FGL1 (2.3)	F2 (2.2)		MP:0008682	decreased interleukin-17 secretion	0.18	>=0.20	KCNJ2 (3.5)	BCL2L11 (2.7)	SOX7 (2.6)	RAPGEF6 (2.4)	MAFF (2.4)	ACOXL (2.0)	LRRC36 (1.7)	BCL2 (1.7)	TNFAIP8 (1.7)	HLX (1.7)		MP:0002672	abnormal branchial arch artery morphology	0.27	>=0.20	PCDH17 (4.0)	EBF2 (2.7)	RBMS1 (2.4)	MAP2K7 (2.1)	NFE2L1 (2.1)	MET (2.1)	ZFPM2 (1.9)	KIAA1683 (1.9)	CRLF1 (1.9)	ENSG00000256731 (1.8)
ENSG00000008710	PKD1 PPI subnetwork	0.17	>=0.20	TPM1 (4.2)	PVRL2 (3.8)	AXL (3.5)	PTRF (3.4)	MACF1 (3.4)	LAMB1 (3.0)	HMGA2 (2.9)	FGFR1 (2.8)	RRAS2 (2.8)	NT5E (2.8)		GO:0005782	peroxisomal matrix	0.22	>=0.20	APOC4 (3.9)	SGK2 (3.6)	INHBC (3.5)	PCK1 (3.4)	FADS2 (3.3)	BBS2 (3.0)	F2 (2.9)	DAO (2.7)	FADS1 (2.5)	SLC22A5 (2.4)		MP:0008687	increased interleukin-2 secretion	0.18	>=0.20	TRAFD1 (3.1)	TNFAIP8 (2.8)	CDC42SE2 (2.5)	BCL2L11 (2.3)	TRADD (2.1)	BMF (2.1)	ITPR2 (2.0)	PIK3R1 (1.9)	BCL2 (1.9)	PSMB10 (1.8)		MP:0002500	granulomatous inflammation	0.27	>=0.20	RBPJ (3.4)	RBMS1 (3.4)	PGS1 (2.5)	IKZF4 (2.4)	MFSD2A (2.2)	SLC41A1 (2.1)	CATSPER1 (2.0)	LPL (1.9)	TMPRSS3 (1.6)	ENSG00000124915 (1.5)
GO:0005776	autophagic vacuole	0.17	>=0.20	ATG13 (6.8)	RANBP10 (5.6)	YPEL3 (5.2)	FAM134C (4.6)	JMY (4.3)	DSTYK (4.1)	UBAP1 (3.9)	BAP1 (3.6)	BRAP (3.6)	INSR (3.5)		GO:0031907	microbody lumen	0.22	>=0.20	APOC4 (3.9)	SGK2 (3.6)	INHBC (3.5)	PCK1 (3.4)	FADS2 (3.3)	BBS2 (3.0)	F2 (2.9)	DAO (2.7)	FADS1 (2.5)	SLC22A5 (2.4)		MP:0000435	shortened head	0.18	>=0.20	IRS1 (3.5)	HMGA2 (2.9)	CYTL1 (2.8)	SLC26A6 (2.7)	PLTP (2.1)	SLC12A2 (2.1)	EYA2 (2.0)	NFATC3 (2.0)	SETBP1 (2.0)	AHNAK (1.8)		GO:0002637	regulation of immunoglobulin production	0.27	>=0.20	SLC41A1 (2.8)	SKAP1 (2.6)	ZNF524 (2.3)	ENSG00000237773 (2.3)	IKZF4 (2.1)	RBPJ (1.7)	KLC2 (1.6)	ENSG00000226752 (1.6)	BACE2 (1.5)	KLHL8 (1.5)
ENSG00000158796	DEDD PPI subnetwork	0.17	>=0.20	WDR82 (2.6)	ENSG00000232871 (2.5)	NR0B2 (2.5)	RRAS2 (2.3)	TNKS2 (2.3)	BCL2L11 (2.3)	TRAFD1 (2.2)	GPN2 (2.2)	ANKRD28 (2.2)	CMIP (2.2)		ENSG00000165219	GAPVD1 PPI subnetwork	0.22	>=0.20	CPEB3 (3.0)	DENND4B (2.7)	ATG13 (2.5)	FAM100B (2.1)	CDAN1 (2.1)	HERC1 (2.0)	TNKS2 (1.9)	ARNT (1.9)	PDXDC1 (1.8)	BUD13 (1.8)		ENSG00000106070	GRB10 PPI subnetwork	0.18	>=0.20	VEGFA (3.1)	HLX (2.9)	SH2B3 (2.4)	ETV4 (2.3)	DMRTA2 (2.0)	FHOD1 (2.0)	ENSG00000259450 (1.9)	HMGA2 (1.9)	IRS1 (1.8)	FAM109A (1.8)		MP:0008874	decreased physiological sensitivity to xenobiotic	0.27	>=0.20	MC4R (3.1)	BHMT (3.1)	LPA (3.0)	AHR (2.5)	ENSG00000237773 (2.3)	APOA5 (2.1)	LPAL2 (1.8)	HP (1.8)	RBPJ (1.7)	ARNTL (1.7)
GO:0002756	MyD88-independent toll-like receptor signaling pathway	0.17	>=0.20	FIZ1 (3.3)	FHOD1 (3.1)	CRTC2 (3.1)	SH2B3 (2.9)	MAP3K11 (2.7)	TRADD (2.7)	STARD9 (2.4)	ZNF524 (2.4)	PLEKHH3 (2.4)	TTBK2 (2.4)		MP:0002161	abnormal fertility/fecundity	0.22	>=0.20	DMRT2 (3.3)	CSF1 (3.2)	HORMAD1 (3.0)	FST (2.8)	STMN3 (2.4)	RSPO3 (2.4)	GLI2 (2.3)	INPP4B (2.3)	TMCC2 (2.2)	CTSK (2.2)		REACTOME_MAPK_TARGETS_NUCLEAR_EVENTS_MEDIATED_BY_MAP_KINASES	REACTOME_MAPK_TARGETS_NUCLEAR_EVENTS_MEDIATED_BY_MAP_KINASES	0.18	>=0.20	TRIB1 (4.4)	ETV4 (4.0)	MAFF (3.9)	SH2B3 (3.0)	PFKFB4 (2.7)	HLX (2.5)	FHOD1 (2.4)	FAM13A (2.3)	VEGFA (2.0)	PSKH1 (2.0)		MP:0000285	abnormal heart valve morphology	0.27	>=0.20	SEMA3G (2.6)	MET (2.3)	NEO1 (2.0)	AHR (1.8)	ENSG00000226645 (1.8)	WNT2 (1.7)	ENSG00000243224 (1.7)	DAG1 (1.7)	ENSG00000253734 (1.6)	TMPRSS3 (1.6)
MP:0004672	short ribs	0.17	>=0.20	MEOX2 (5.0)	STAC3 (4.0)	DMRT2 (3.9)	FST (3.8)	FZD9 (3.6)	KLF14 (3.6)	PDLIM4 (3.2)	IFFO1 (3.1)	RSPO3 (3.1)	COPZ2 (3.0)		MP:0009009	absent estrous cycle	0.22	>=0.20	CRY2 (4.6)	TOP1 (2.5)	TSC22D2 (2.5)	THRB (2.3)	CTSK (2.2)	KCNU1 (2.1)	TNKS (2.1)	BNC2 (2.1)	GCK (2.0)	LHCGR (1.9)		GO:0001823	mesonephros development	0.18	>=0.20	HSD11B2 (3.1)	ENSG00000228536 (2.7)	HCAR1 (2.3)	RRAS2 (2.3)	ENSG00000256234 (2.2)	OPTC (2.2)	HMGA2 (2.0)	AGRP (1.9)	SPON1 (1.8)	KLF14 (1.6)		GO:0070603	SWI/SNF-type complex	0.27	>=0.20	BPTF (3.1)	SP2 (2.9)	DENND1A (2.9)	SYNCRIP (2.8)	ENSG00000243224 (2.7)	KDM4B (2.7)	CHD4 (2.6)	WDR82 (2.5)	STAG1 (2.4)	FAM57B (2.3)
ENSG00000134460	IL2RA PPI subnetwork	0.17	>=0.20	BCL2 (3.8)	CD40 (3.8)	CSF1 (3.6)	IKZF4 (3.4)	ENSG00000226380 (3.3)	ZC3H12C (3.3)	PGS1 (3.1)	SLC41A1 (3.0)	INPP4B (2.9)	RBPJ (2.9)		ENSG00000141232	TOB1 PPI subnetwork	0.22	>=0.20	TNKS (5.3)	USP3 (4.0)	ARNT (3.5)	CEP68 (3.3)	ZNRF3 (3.0)	GOLPH3L (2.8)	ARMC2 (2.5)	DDX17 (2.4)	NCOA2 (2.2)	ZC3H12C (2.0)		MP:0008719	impaired neutrophil recruitment	0.18	>=0.20	FERMT3 (3.9)	TNFAIP8 (2.9)	PLTP (2.8)	MAFB (2.6)	DPEP2 (2.4)	SOX7 (2.4)	HLX (2.4)	TRIB1 (2.2)	CYTL1 (2.2)	ABCA1 (1.8)		GO:0005925	focal adhesion	0.27	>=0.20	PTRF (6.0)	MET (3.2)	INPP5A (2.7)	MACF1 (2.6)	RBMS1 (2.6)	KIAA0754 (2.4)	PACS1 (2.1)	AMT (2.1)	ITGB6 (2.1)	DAG1 (2.0)
ENSG00000144381	HSPD1 PPI subnetwork	0.17	>=0.20	HIST2H2BE (5.2)	STIP1 (4.1)	HSPA4 (3.9)	UQCRC1 (3.9)	PCCB (3.2)	HNRNPK (3.1)	GSS (3.0)	RHOA (2.9)	PSMD5 (2.7)	COPB1 (2.7)		ENSG00000162923	WDR26 PPI subnetwork	0.22	>=0.20	TOMM22 (3.8)	BUD13 (3.2)	UBR1 (3.1)	HERC1 (2.8)	RRN3 (2.6)	MGA (2.6)	RBBP5 (2.5)	BAZ1B (2.5)	COPB1 (2.5)	IPPK (2.4)		ENSG00000169217	CD2BP2 PPI subnetwork	0.18	>=0.20	TRMT112 (4.4)	CTCF (4.0)	MTA2 (3.5)	EDC4 (3.0)	ACD (2.7)	PCNXL3 (2.6)	GANAB (2.6)	UBTF (2.3)	TMED2 (2.3)	RQCD1 (2.3)		MP:0001192	scaly skin	0.27	>=0.20	GDPD3 (3.4)	ENSG00000237773 (3.2)	COASY (2.6)	PPM1M (2.2)	NPC1L1 (2.0)	PMFBP1 (1.9)	IKZF4 (1.8)	TMEM106B (1.7)	APEH (1.7)	C19orf60 (1.6)
ENSG00000092208	GEMIN2 PPI subnetwork	0.17	>=0.20	INO80E (3.2)	TRMT112 (3.1)	LUC7L2 (2.8)	TSEN2 (2.7)	WDR82 (2.7)	HNRNPK (2.7)	NOP2 (2.6)	GTF2H3 (2.6)	WBSCR22 (2.5)	SYNCRIP (2.5)		ENSG00000196497	IPO4 PPI subnetwork	0.22	>=0.20	HIST2H2BE (7.1)	PSMD12 (5.0)	HSPA4 (3.8)	COPB1 (2.9)	WBSCR22 (2.5)	VPS53 (2.3)	OGFOD1 (2.3)	YKT6 (1.9)	CLPTM1 (1.9)	UBR1 (1.8)		ENSG00000078061	ARAF PPI subnetwork	0.18	>=0.20	ELMO3 (3.3)	ESRP2 (3.0)	AHNAK (2.9)	COL7A1 (2.5)	ZNF335 (2.4)	PLCB3 (2.2)	CDC42SE2 (2.0)	VIL1 (1.8)	MED9 (1.7)	E2F4 (1.7)		ENSG00000117461	PIK3R3 PPI subnetwork	0.27	>=0.20	MET (2.5)	ERBB3 (2.4)	WNT2 (2.3)	ARNTL (2.3)	PTRF (2.0)	C17orf58 (1.9)	ENSG00000234494 (1.9)	C3orf54 (1.9)	KDM4B (1.8)	DGKQ (1.8)
ENSG00000215778	ENSG00000215778 PPI subnetwork	0.17	>=0.20	CSF1 (4.3)	GIMAP4 (3.5)	GIMAP6 (3.5)	PSMB10 (3.4)	UBA7 (3.2)	MYO1F (3.1)	RELB (3.0)	RBPJ (3.0)	ENSG00000259530 (2.9)	TRAFD1 (2.7)		MP:0001924	infertility	0.22	>=0.20	FKBP6 (3.6)	TRNP1 (2.6)	NFIA (2.5)	ENSG00000226674 (2.5)	BNC2 (2.4)	LPL (2.3)	SPON1 (2.3)	TMCC2 (2.2)	SNX13 (2.2)	DAO (2.2)		GO:0008236	serine-type peptidase activity	0.18	>=0.20	CTRL (7.8)	ELMO3 (2.4)	KCTD19 (2.4)	ENSG00000228536 (2.3)	KCNK7 (2.0)	ESRP2 (2.0)	LCAT (1.9)	ENSG00000256234 (1.6)	EYA2 (1.6)	ERP29 (1.5)		ENSG00000198087	CD2AP PPI subnetwork	0.27	>=0.20	SP2 (3.4)	BPTF (2.9)	ENSG00000124915 (2.7)	DGKQ (2.4)	ITCH (2.3)	ITGB6 (2.3)	NCOA6 (2.2)	GAK (2.2)	SEMA3G (2.0)	BANP (2.0)
ENSG00000160791	CCR5 PPI subnetwork	0.17	>=0.20	CSF1 (4.3)	GIMAP4 (3.5)	GIMAP6 (3.5)	PSMB10 (3.4)	UBA7 (3.2)	MYO1F (3.1)	RELB (3.0)	RBPJ (3.0)	ENSG00000259530 (2.9)	TRAFD1 (2.7)		ENSG00000185532	PRKG1 PPI subnetwork	0.22	>=0.20	MRVI1 (8.1)	TPM3 (4.6)	TPM1 (4.3)	ARHGAP1 (3.4)	ITPR1 (3.0)	MB (3.0)	CORO1C (2.7)	MEIS1 (2.5)	PDE3A (2.5)	UBR1 (2.4)		MP:0008722	abnormal chemokine secretion	0.18	>=0.20	FERMT3 (3.6)	TRIB1 (3.3)	MAFF (2.6)	ALDH2 (2.5)	ABCA1 (2.5)	MAFB (2.2)	RASD1 (2.2)	DPEP2 (2.2)	TNFAIP8 (2.1)	HCAR1 (2.0)		ENSG00000049540	ELN PPI subnetwork	0.27	>=0.20	WNT2 (4.6)	COPZ2 (4.1)	MOSC1 (2.7)	CRLF1 (2.5)	HP (2.4)	ENSG00000253734 (2.2)	PTRF (2.0)	ENSG00000243224 (2.0)	IFFO1 (1.8)	CFTR (1.7)
ENSG00000117318	ID3 PPI subnetwork	0.17	>=0.20	IFFO1 (4.3)	STAC3 (4.3)	DMRT2 (3.8)	PLEKHH3 (3.1)	MEOX2 (3.0)	FAM109A (3.0)	JUND (2.9)	NFE2L1 (2.5)	BACE2 (2.5)	PCNXL3 (2.4)		ENSG00000187266	EPOR PPI subnetwork	0.22	>=0.20	CD40 (3.8)	ZC3H12C (3.1)	ENSG00000226380 (2.9)	CSF1 (2.9)	INPP4B (2.7)	PLAUR (2.3)	SNX10 (2.1)	CSGALNACT1 (1.9)	ENSG00000259530 (1.9)	NCOA2 (1.7)		ENSG00000145715	RASA1 PPI subnetwork	0.18	>=0.20	FERMT3 (3.0)	SH2B3 (2.9)	SIPA1 (2.8)	PLCB3 (2.8)	ITPR2 (2.7)	RRAS2 (2.7)	ARL15 (2.4)	BCL2 (2.4)	RAPGEF6 (2.4)	FHOD1 (2.3)		ENSG00000197561	ELANE PPI subnetwork	0.27	>=0.20	HP (8.3)	APOA5 (3.2)	LPAL2 (2.2)	DMGDH (2.1)	ENSG00000233723 (1.9)	MC4R (1.9)	ITGB6 (1.9)	BHMT (1.8)	CRLF1 (1.7)	NT5E (1.7)
ENSG00000111679	PTPN6 PPI subnetwork	0.17	>=0.20	MYO1F (3.8)	GIMAP4 (3.6)	GIMAP7 (3.6)	FERMT3 (3.6)	SIPA1 (3.6)	SKAP1 (3.2)	GIMAP6 (3.2)	SUN2 (3.0)	MAP3K1 (3.0)	ZDHHC18 (2.9)		GO:0030864	cortical actin cytoskeleton	0.22	>=0.20	TPM1 (4.6)	TMCC2 (3.6)	FADS3 (3.2)	CYP2W1 (2.4)	CTSS (2.3)	PLCG1 (2.3)	ARHGAP1 (2.2)	MB (1.9)	CRY2 (1.8)	MARCH2 (1.7)		ENSG00000169957	ZNF768 PPI subnetwork	0.18	>=0.20	ZNF142 (3.5)	MACROD1 (3.2)	TUT1 (2.8)	INTS5 (2.4)	DDX28 (2.4)	RNF25 (2.4)	MAP3K11 (2.4)	ACOXL (2.1)	DNAJC4 (2.1)	BRAP (2.0)		ENSG00000105647	PIK3R2 PPI subnetwork	0.27	>=0.20	LPAR5 (3.1)	PTRF (3.0)	MET (2.9)	AHR (2.6)	RBMS1 (2.3)	ERBB3 (2.1)	SEMA3G (2.0)	IKZF4 (2.0)	C5orf35 (1.9)	ITCH (1.8)
GO:0015908	fatty acid transport	0.17	>=0.20	SGK2 (2.9)	PLEKHG4 (2.9)	SLC22A5 (2.9)	MFSD2A (2.9)	INSR (2.7)	PPARG (2.6)	AGRP (2.4)	ENSG00000250616 (2.4)	LPL (2.2)	AMT (2.2)		ENSG00000183918	SH2D1A PPI subnetwork	0.22	>=0.20	GIMAP6 (3.9)	RASA3 (3.8)	GIMAP4 (3.4)	GIMAP7 (2.9)	MYO1F (2.7)	ENSG00000259530 (2.6)	MEOX2 (2.5)	GNAO1 (2.4)	CMIP (2.0)	EYA2 (2.0)		MP:0005348	increased T cell proliferation	0.18	>=0.20	BCL2L11 (5.5)	CDC42SE2 (3.8)	BCL2 (3.4)	RLTPR (3.1)	TNFAIP8 (2.6)	MAFF (2.2)	FERMT3 (2.1)	TRADD (1.8)	TRAFD1 (1.8)	SIPA1 (1.8)		GO:0006112	energy reserve metabolic process	0.27	>=0.20	GPAM (2.9)	C16orf92 (2.9)	NEGR1 (2.7)	MOSC1 (2.5)	FAM57B (2.5)	C4orf44 (2.4)	C3orf54 (2.2)	SLC22A3 (2.2)	ASPHD1 (2.2)	LPAL2 (2.2)
GO:0032331	negative regulation of chondrocyte differentiation	0.17	>=0.20	ENSG00000235070 (3.3)	ENSG00000223561 (3.2)	BNC2 (2.9)	ANKRD19P (2.9)	ENSG00000256116 (2.8)	ADAMTS10 (2.6)	LGR6 (2.6)	TCTN2 (2.6)	DNAH1 (2.5)	ENSG00000259471 (2.4)		GO:0015297	antiporter activity	0.22	>=0.20	SLC16A9 (5.1)	DAO (4.1)	SLC19A1 (4.0)	SLC22A5 (3.0)	RFT1 (2.5)	AMFR (2.3)	FADS3 (2.3)	ZGPAT (2.2)	INSR (2.1)	CLPTM1 (2.0)		ENSG00000206284	WDR46 PPI subnetwork	0.18	>=0.20	PINX1 (4.5)	DDX55 (4.4)	NAA25 (4.3)	EIF2B1 (3.5)	TUT1 (3.5)	BCS1L (3.0)	DDX28 (2.7)	DHX8 (2.5)	BRAP (2.4)	GTF2H3 (2.4)		GO:0046676	negative regulation of insulin secretion	0.27	>=0.20	KDM4B (3.2)	BACE2 (3.1)	CFTR (3.0)	ENSG00000243224 (2.9)	LCORL (2.5)	PRR15L (2.4)	BSN-AS2 (2.0)	MAP2K7 (1.8)	NUDT2 (1.8)	LINGO2 (1.6)
MP:0011110	partial preweaning lethality	0.17	>=0.20	HERC1 (3.4)	PLXND1 (3.3)	RSPO3 (3.2)	MPDZ (2.8)	COL7A1 (2.8)	MCC (2.8)	AHR (2.5)	COL18A1 (2.4)	RASIP1 (2.3)	ITPR2 (2.3)		ENSG00000166582	CENPV PPI subnetwork	0.22	>=0.20	PACSIN3 (3.0)	NUP210L (2.6)	DNAJC30 (2.5)	BOLA1 (2.5)	TNKS2 (2.5)	NCOA5 (2.4)	ZNF408 (2.3)	LINC00311 (2.3)	ARID1A (2.3)	CRTC2 (2.2)		ENSG00000204221	WDR46 PPI subnetwork	0.18	>=0.20	PINX1 (4.5)	DDX55 (4.4)	NAA25 (4.3)	EIF2B1 (3.5)	TUT1 (3.5)	BCS1L (3.0)	DDX28 (2.7)	DHX8 (2.5)	BRAP (2.4)	GTF2H3 (2.4)		ENSG00000197930	ERO1L PPI subnetwork	0.27	>=0.20	HYOU1 (4.1)	CDK5RAP3 (3.9)	YIF1A (3.8)	AMT (3.2)	COASY (2.9)	ENSG00000232661 (2.7)	DHODH (2.5)	SNX14 (2.5)	RHOA (2.4)	NAGLU (2.3)
ENSG00000035862	TIMP2 PPI subnetwork	0.17	>=0.20	CLPTM1 (3.1)	HP (3.0)	FAM57B (2.9)	IGF2R (2.8)	C17orf58 (2.8)	C12orf47 (2.7)	FKBP2 (2.5)	TMEM59L (2.4)	MOSC1 (2.3)	ALDH2 (2.3)		ENSG00000142657	PGD PPI subnetwork	0.22	>=0.20	PSMD12 (3.5)	WBSCR22 (3.1)	TOMM22 (2.8)	ZNF408 (2.7)	OGFOD1 (2.6)	TSEN2 (2.5)	RRN3 (2.1)	COPB1 (2.0)	SLC19A1 (2.0)	NR2C2AP (2.0)		GO:0030934	anchoring collagen	0.18	>=0.20	CYTL1 (3.5)	LAMB1 (2.7)	SSPN (2.6)	SLC26A6 (2.2)	BMF (2.2)	FLRT1 (2.1)	IRS1 (2.0)	COL7A1 (1.9)	KLF14 (1.9)	SPON1 (1.9)		ENSG00000106546	AHR PPI subnetwork	0.27	>=0.20	JMJD1C (3.3)	NCOA6 (2.8)	SF3B2 (2.8)	RHOA (2.7)	MET (2.6)	BPTF (2.3)	MAP3K1 (2.2)	KDM4B (2.2)	ENSG00000237773 (2.1)	NUCKS1 (2.0)
ENSG00000067900	ROCK1 PPI subnetwork	0.17	>=0.20	CORO1C (4.2)	MRVI1 (3.6)	RHOA (3.3)	AHNAK (3.0)	MACF1 (2.8)	SHISA5 (2.8)	FAM134C (2.8)	OTUD7B (2.6)	DYNLRB1 (2.6)	SETBP1 (2.6)		ENSG00000077942	FBLN1 PPI subnetwork	0.22	>=0.20	VCAN (3.9)	COL18A1 (3.8)	MTMR11 (3.2)	CTSK (3.2)	ADAMTS10 (3.0)	ECM2 (2.9)	PLAUR (2.8)	FST (2.6)	FGL1 (2.5)	RBP4 (2.5)		ENSG00000054118	THRAP3 PPI subnetwork	0.18	>=0.20	TRAFD1 (2.7)	PLCB3 (2.3)	TMED2 (2.2)	PTPN11 (2.1)	SLC12A2 (1.9)	MTA2 (1.8)	KIAA0895L (1.8)	KBTBD8 (1.7)	OPTC (1.6)	RAPGEF6 (1.6)		MP:0004157	interrupted aortic arch	0.27	>=0.20	CRLF1 (3.7)	RBMS1 (2.5)	MCC (2.5)	MET (2.0)	E2F3 (1.9)	ENSG00000253734 (1.9)	C17orf58 (1.8)	BACE2 (1.8)	ITGB6 (1.6)	TRPS1 (1.6)
ENSG00000120265	PCMT1 PPI subnetwork	0.17	>=0.20	AHNAK (3.9)	PLK2 (3.2)	IGF2R (3.1)	INPP4B (2.7)	LACTB (2.7)	NPC1L1 (2.6)	BICD2 (2.6)	APOB (2.6)	STIP1 (2.5)	AHR (2.5)		ENSG00000146232	NFKBIE PPI subnetwork	0.22	>=0.20	RELB (5.3)	HSPA4 (4.5)	ZBTB46 (3.2)	COPB1 (3.1)	JOSD1 (3.0)	ZC3H12C (2.9)	CD40 (2.9)	CRTC2 (2.8)	CSF1 (2.4)	TOMM22 (2.3)		GO:0019432	triglyceride biosynthetic process	0.18	>=0.20	PLA2G6 (3.6)	HCAR1 (3.2)	SLC26A6 (2.9)	ACOXL (2.7)	PFKFB4 (2.4)	PEMT (2.3)	FAM13A (2.2)	ENSG00000256116 (2.2)	ENSG00000253695 (1.9)	KCNK7 (1.9)		ENSG00000143878	RHOB PPI subnetwork	0.27	>=0.20	TAOK2 (3.6)	KCTD13 (3.3)	NUDCD3 (3.3)	RAB1B (2.9)	TCTA (2.8)	MEGF9 (2.7)	RHOA (2.7)	NISCH (2.6)	INO80E (2.6)	TWF2 (2.5)
REACTOME_THROMBIN_SIGNALLING_THROUGH_PROTEINASE_ACTIVATED_RECEPTORS_PARS	REACTOME_THROMBIN_SIGNALLING_THROUGH_PROTEINASE_ACTIVATED_RECEPTORS_PARS	0.17	>=0.20	NEGR1 (3.4)	C3orf54 (3.3)	FAM101B (3.2)	MARCH2 (2.9)	ROM1 (2.7)	TWF2 (2.6)	ZNF524 (2.6)	MRVI1 (2.6)	STARD9 (2.5)	SYT4 (2.5)		ENSG00000101004	NINL PPI subnetwork	0.22	>=0.20	RFXANK (3.3)	ARMC2 (2.3)	ENSG00000226648 (2.3)	TPM3 (2.2)	ARFGAP2 (2.2)	ZNF408 (2.2)	RAI1 (2.1)	PACRG (2.0)	QRICH2 (2.0)	FAM100B (2.0)		ENSG00000143466	IKBKE PPI subnetwork	0.18	>=0.20	STIP1 (4.6)	NUTF2 (3.0)	HINT1 (2.9)	UQCRC1 (2.9)	TMED2 (2.7)	ATP6V0D1 (2.7)	COPB1 (2.7)	EIF2B1 (2.5)	TMEM208 (2.4)	PEPD (2.2)		MP:0000343	altered response to myocardial infarction	0.28	>=0.20	TRPS1 (3.6)	LPL (3.4)	WNT2 (2.8)	PTRF (2.2)	RGS17 (2.0)	NISCH (2.0)	SLC41A1 (1.9)	UBAP1 (1.8)	GSS (1.8)	AHR (1.7)
ENSG00000054118	THRAP3 PPI subnetwork	0.17	>=0.20	HNRNPK (4.8)	DDX17 (4.3)	CORO1C (3.9)	MRVI1 (3.6)	SF3B4 (3.6)	SYNCRIP (3.3)	TPM1 (3.2)	ARHGAP1 (3.1)	TRAFD1 (2.7)	ZNF408 (2.7)		MP:0002786	abnormal Leydig cell morphology	0.22	>=0.20	LHCGR (7.1)	PNLIPRP2 (4.3)	COLEC11 (3.4)	NR0B2 (3.3)	NFIA (3.2)	TRIB1 (2.5)	NKX3-1 (2.5)	ST3GAL4 (2.2)	CITED2 (2.2)	C22orf31 (2.2)		ENSG00000064961	HMG20B PPI subnetwork	0.18	>=0.20	ENSG00000253792 (3.2)	THAP11 (2.9)	EDC4 (2.9)	IP6K2 (2.7)	CTCF (2.6)	FAM65A (2.5)	PLCB3 (2.5)	UBTF (2.5)	PCNXL3 (2.2)	MTA2 (2.2)		ENSG00000172115	CYCS PPI subnetwork	0.28	>=0.20	APEH (3.4)	PCCB (3.0)	TWF2 (2.8)	ALDOA (2.7)	SKAP1 (2.7)	BUD13 (2.5)	C3orf54 (2.2)	GSS (2.1)	AHR (2.1)	KDM4B (2.1)
ENSG00000156482	RPL30 PPI subnetwork	0.17	>=0.20	NOP2 (4.8)	NAA25 (3.5)	DDX55 (3.5)	RRN3 (3.3)	ZNF259 (3.3)	PINX1 (3.2)	RPL27AP (3.1)	HIST2H2BE (3.0)	NUTF2 (2.9)	SYNCRIP (2.8)		ENSG00000205542	TMSB4X PPI subnetwork	0.22	>=0.20	TPM1 (4.7)	MRVI1 (4.5)	ARHGAP1 (3.4)	MB (2.7)	TRNP1 (2.7)	TPM3 (2.6)	C7orf50 (2.4)	DDB2 (2.3)	PVRL2 (2.2)	INHBC (2.2)		GO:0007431	salivary gland development	0.18	>=0.20	TCTN2 (3.3)	COL7A1 (2.2)	ENSG00000235538 (2.1)	CYTL1 (2.1)	RILPL1 (2.0)	PLTP (1.8)	STK36 (1.8)	SLC12A2 (1.8)	ENSG00000228536 (1.8)	ESRP2 (1.7)		GO:0004091	carboxylesterase activity	0.28	>=0.20	SLC22A3 (3.2)	C9orf64 (3.0)	ENSG00000247853 (2.7)	HACL1 (2.7)	GSS (2.5)	SLC26A1 (2.2)	RIT2 (2.1)	ENSG00000256731 (2.1)	SLC37A4 (2.1)	CFTR (2.1)
ENSG00000198373	WWP2 PPI subnetwork	0.17	>=0.20	R3HDM2 (4.0)	HSD11B2 (3.4)	SP2 (3.0)	SLC2A4RG (2.9)	CRTC2 (2.8)	EYA2 (2.7)	PLEKHH3 (2.7)	BMP8A (2.6)	TMCC2 (2.6)	TSC22D2 (2.6)		ENSG00000157227	MMP14 PPI subnetwork	0.22	>=0.20	CTSK (6.3)	ECM2 (3.3)	AXL (3.2)	CSF1 (3.2)	COL18A1 (2.9)	SREBF1 (2.9)	RBP4 (2.7)	PEMT (2.7)	PDLIM4 (2.6)	FZD9 (2.5)		ENSG00000163468	CCT3 PPI subnetwork	0.18	>=0.20	EIF2B1 (4.5)	NAA25 (3.4)	STIP1 (3.3)	BRAP (2.7)	GTF2H3 (2.2)	BCS1L (2.2)	COPB1 (2.1)	L3MBTL3 (2.0)	MTA2 (1.8)	UQCRC1 (1.8)		GO:0000049	tRNA binding	0.28	>=0.20	ZNF259 (3.9)	DHODH (3.7)	NOP2 (3.2)	COASY (2.6)	TXNL4B (2.6)	C5orf35 (2.4)	TRIT1 (2.4)	DHX38 (2.3)	HMBS (1.8)	ANKRD28 (1.8)
ENSG00000138071	ACTR2 PPI subnetwork	0.17	>=0.20	PPP4C (3.9)	STIP1 (3.9)	CORO1C (3.8)	PSMD12 (3.7)	HTT (3.6)	CAPZA2 (3.4)	RHOA (3.3)	HSPA4 (3.2)	MLX (3.0)	FBXW2 (3.0)		ENSG00000175324	LSM1 PPI subnetwork	0.22	>=0.20	RFXANK (2.9)	CKAP5 (2.9)	IFT52 (2.8)	OGFOD1 (2.7)	ARFGAP2 (2.7)	DCPS (2.7)	ARFRP1 (2.7)	BUD13 (2.3)	NUDT21 (2.2)	YKT6 (2.2)		GO:0042312	regulation of vasodilation	0.18	>=0.20	KLF14 (3.7)	KCTD19 (3.3)	PLCD4 (2.5)	SOX7 (2.4)	ZDHHC1 (2.3)	ENSG00000235538 (2.2)	LRRC36 (2.1)	KCNK3 (2.1)	MED9 (2.0)	KIAA0895L (1.9)		MP:0001891	hydroencephaly	0.28	>=0.20	TRPS1 (2.9)	DNAH1 (2.5)	PLEKHH3 (2.3)	FGFR1 (2.2)	GALNT2 (2.0)	RGS12 (2.0)	DAG1 (2.0)	KIAA1161 (1.9)	TBX6 (1.7)	MCC (1.7)
MP:0002026	leukemia	0.17	>=0.20	MAP3K1 (3.3)	C5orf56 (3.0)	RAB7L1 (2.9)	BPTF (2.9)	ENSG00000256234 (2.9)	PM20D1 (2.6)	RPL27AP (2.5)	ARID1A (2.5)	TWF2 (2.4)	AFF1 (2.3)		MP:0003400	kinked neural tube	0.22	>=0.20	TNKS2 (3.7)	LRP4 (3.0)	VEGFA (2.9)	FGFBP3 (2.7)	SLC39A1 (2.6)	GALNT2 (2.6)	PDE3B (2.5)	IGF2R (2.4)	PLXND1 (2.3)	RFX4 (2.2)		GO:0045120	pronucleus	0.18	>=0.20	KBTBD8 (2.7)	CENPT (2.5)	VEGFB (2.5)	ENSG00000253792 (2.0)	ENSG00000235538 (2.0)	TRPT1 (1.8)	FNIP1 (1.7)	PCNXL3 (1.7)	RQCD1 (1.7)	CTCF (1.6)		MP:0002887	decreased susceptibility to pharmacologically induced seizures	0.28	>=0.20	ATP6V0A1 (3.5)	C4orf44 (3.1)	CNIH2 (2.9)	RIT2 (2.5)	RGS12 (2.4)	JUND (2.3)	TMEM151A (2.3)	ENSG00000226645 (2.1)	DAGLA (2.1)	SYT4 (2.1)
ENSG00000018408	WWTR1 PPI subnetwork	0.17	>=0.20	WNT2 (4.4)	RAB11B (3.9)	OTUD7B (3.3)	FHOD1 (3.3)	CRLF1 (3.1)	PACSIN3 (3.0)	ZNF579 (2.7)	CITED2 (2.7)	NTN5 (2.3)	C3orf54 (2.3)		ENSG00000183207	RUVBL2 PPI subnetwork	0.22	>=0.20	HIST2H2BE (7.6)	LUC7L2 (2.3)	DCPS (2.2)	ARFGAP2 (2.2)	GATAD2B (2.0)	PSMD12 (2.0)	NCOA5 (1.9)	RNF157 (1.9)	NUDT21 (1.8)	MGA (1.7)		GO:0005773	vacuole	0.18	>=0.20	PLA2G15 (7.0)	ATP6V0D1 (5.3)	ERP29 (5.0)	FNIP1 (4.0)	PEPD (3.7)	CYP27A1 (3.6)	VEGFB (3.4)	DPEP2 (3.1)	PLTP (3.0)	B3GAT3 (2.6)		MP:0001874	acanthosis	0.28	>=0.20	ENSG00000237773 (3.3)	GDPD3 (2.8)	NT5E (2.5)	ERBB3 (2.5)	SNX11 (2.2)	ITGB6 (2.1)	PMFBP1 (2.0)	PPM1M (2.0)	C9orf64 (2.0)	APEH (2.0)
MP:0009789	decreased susceptibility to bacterial infection induced morbidity/mortality	0.17	>=0.20	CTSS (5.1)	HP (5.0)	MYO1F (4.6)	PSMB10 (4.4)	ENSG00000253792 (3.3)	CSF1 (3.2)	SNX10 (3.2)	CFTR (3.1)	PLAUR (3.0)	ABCA1 (3.0)		ENSG00000129255	MPDU1 PPI subnetwork	0.22	>=0.20	JTB (3.0)	C1orf49 (2.5)	UBR1 (2.4)	ENSG00000259530 (2.2)	CPEB3 (2.2)	NKX3-1 (2.2)	RNF157 (2.1)	IGF2R (2.1)	BCL7B (2.0)	SLC39A1 (2.0)		MP:0001663	abnormal digestive system physiology	0.18	>=0.20	HSD11B2 (3.8)	SLC12A2 (3.7)	VIL1 (2.9)	HMGA2 (2.8)	CYTL1 (2.5)	ELMO3 (2.2)	PLCD4 (2.2)	IRS1 (1.8)	FHOD1 (1.6)	CTRL (1.5)		ENSG00000151422	FER PPI subnetwork	0.28	>=0.20	ITGB6 (3.1)	C3orf54 (2.5)	MET (2.5)	SUOX (2.2)	PPP2R3A (2.2)	MAP3K1 (2.0)	LPAR5 (1.9)	RAB1B (1.9)	SLC26A1 (1.8)	HTT (1.8)
ENSG00000177688	SUMO4 PPI subnetwork	0.17	>=0.20	HSPA4 (4.4)	STIP1 (4.4)	ALDOA (4.2)	TOMM22 (3.7)	HYOU1 (3.7)	UQCRC1 (3.7)	TMED2 (3.2)	PSMD12 (3.0)	HMBS (2.9)	RAB1A (2.9)		ENSG00000101444	AHCY PPI subnetwork	0.22	>=0.20	RRN3 (3.5)	TSEN2 (3.4)	GPN2 (3.1)	PSMD12 (2.6)	TOMM22 (2.6)	NR2C2AP (2.6)	OGFOD1 (2.4)	WBSCR22 (2.3)	VPS53 (2.0)	TBL2 (1.9)		GO:0015980	energy derivation by oxidation of organic compounds	0.18	>=0.20	ACAD10 (3.8)	UQCRC1 (3.5)	ESRRA (3.5)	PRDX5 (3.2)	MACROD1 (3.0)	HINT1 (2.9)	TRPT1 (2.6)	FAM13A (2.3)	VEGFB (2.3)	LYRM7 (2.3)		ENSG00000188342	GTF2F2 PPI subnetwork	0.28	>=0.20	SYNCRIP (3.5)	HNRNPK (3.4)	SF3B2 (3.4)	BUD13 (3.1)	PPP4C (2.9)	WDR82 (2.9)	CBX1 (2.8)	MSL2 (2.6)	NUCKS1 (2.5)	DHX38 (2.5)
ENSG00000006715	VPS41 PPI subnetwork	0.17	>=0.20	ATP6V0D1 (4.5)	BAP1 (4.0)	NISCH (4.0)	CDK5RAP3 (3.8)	SNX13 (3.7)	DHX8 (3.3)	BRAP (3.2)	ARFRP1 (3.1)	ATG13 (3.0)	GAK (2.9)		GO:0002053	positive regulation of mesenchymal cell proliferation	0.22	>=0.20	EYA2 (2.9)	SLC16A9 (2.7)	ENSG00000234899 (2.5)	ENSG00000257711 (2.5)	NKX3-1 (2.4)	ZNRF3 (2.4)	C1orf49 (2.2)	PDGFC (2.2)	ENSG00000227143 (2.1)	GLI2 (2.0)		MP:0005225	abnormal vertebrae development	0.18	>=0.20	CUX2 (3.7)	CYTL1 (3.2)	SPON1 (3.0)	DMRTA2 (2.5)	SETBP1 (2.2)	MAFB (2.2)	ETV4 (2.2)	EYA2 (2.2)	KLF14 (2.1)	FLRT1 (2.1)		ENSG00000077150	NFKB2 PPI subnetwork	0.28	>=0.20	HYOU1 (3.6)	HTT (2.4)	SF3B2 (2.1)	NOP2 (2.1)	HNRNPK (2.0)	CHD4 (2.0)	NFE2L1 (2.0)	PLK2 (1.9)	FIZ1 (1.9)	PPP4C (1.8)
ENSG00000078967	UBE2D4 PPI subnetwork	0.17	>=0.20	FAF1 (4.0)	ATXN2 (4.0)	C18orf8 (3.8)	UBAP1 (3.5)	MARCH5 (3.3)	BCL7B (3.2)	RANBP10 (3.0)	C12orf51 (3.0)	CAPZA2 (2.9)	NPC1 (2.8)		MP:0000065	abnormal bone marrow cavity morphology	0.22	>=0.20	FZD9 (4.0)	CTSK (3.5)	RSPO3 (2.9)	IGF2R (2.7)	ECM2 (2.6)	ADAMTS10 (2.4)	LPL (2.3)	COL18A1 (2.1)	PLXND1 (2.0)	SNX10 (2.0)		GO:0000428	DNA-directed RNA polymerase complex	0.18	>=0.20	THAP11 (3.3)	TUT1 (3.2)	PINX1 (3.1)	TRMT112 (3.1)	DDX55 (2.9)	BCS1L (2.5)	INTS5 (2.2)	BAD (2.1)	TCTN2 (2.0)	TMEM208 (2.0)		MP:0001407	short stride length	0.28	>=0.20	IDUA (3.7)	NAGLU (3.0)	DENND1A (3.0)	TMEM175 (2.6)	TMEM219 (2.5)	SLC37A4 (2.4)	RAB7L1 (2.3)	ATP6V0A1 (2.2)	SNX14 (2.2)	ENSG00000182109 (2.2)
GO:0043535	regulation of blood vessel endothelial cell migration	0.17	>=0.20	EXOC3L1 (4.1)	PLXND1 (3.8)	LINGO2 (3.5)	C16orf86 (3.4)	C3orf54 (3.1)	PCDH17 (3.0)	SOX7 (3.0)	RASIP1 (2.9)	DMRTA2 (2.7)	CSGALNACT1 (2.7)		ENSG00000206505	HLA-A PPI subnetwork	0.22	>=0.20	GIMAP7 (4.4)	GIMAP4 (2.9)	GIMAP6 (2.8)	ENSG00000235070 (2.6)	CD40 (2.4)	ENSG00000254813 (2.4)	YKT6 (2.1)	IGF2R (2.1)	PLCG1 (2.1)	COPB1 (2.0)		GO:0055029	nuclear DNA-directed RNA polymerase complex	0.18	>=0.20	THAP11 (3.3)	TUT1 (3.2)	PINX1 (3.1)	TRMT112 (3.1)	DDX55 (2.9)	BCS1L (2.5)	INTS5 (2.2)	BAD (2.1)	TCTN2 (2.0)	TMEM208 (2.0)		ENSG00000169925	BRD3 PPI subnetwork	0.28	>=0.20	PPP4C (3.2)	BUD13 (3.0)	RHOA (3.0)	TXNL4B (3.0)	PHF7 (2.5)	CBX1 (2.4)	STAG1 (2.2)	NUCKS1 (1.9)	C5orf35 (1.9)	DENND1A (1.9)
GO:0007519	skeletal muscle tissue development	0.17	>=0.20	MAMSTR (6.7)	STAC3 (5.5)	IFFO1 (5.3)	DMRT2 (3.9)	PACSIN3 (3.4)	TPM3 (3.3)	SGCG (3.0)	FZD9 (3.0)	PLCD4 (2.9)	KLF14 (2.6)		ENSG00000213923	CSNK1E PPI subnetwork	0.22	>=0.20	TSEN2 (3.9)	BTAF1 (3.7)	RRN3 (3.5)	OGFOD1 (3.4)	TOP1 (2.6)	ZNRF3 (2.6)	HSPA4 (2.2)	CRY2 (2.2)	VPS53 (2.1)	SACS (2.1)		ENSG00000133216	EPHB2 PPI subnetwork	0.18	>=0.20	CDC42SE2 (2.8)	TNFAIP8 (2.5)	BAIAP2L2 (2.3)	SOX7 (2.2)	E2F4 (2.1)	HMGA2 (2.0)	TRIB1 (2.0)	LRRC29 (2.0)	MAFB (2.0)	VEGFA (2.0)		ENSG00000091106	NLRC4 PPI subnetwork	0.28	>=0.20	ZFPM2 (2.9)	RMI1 (2.6)	MCC (2.3)	NPC1 (2.2)	MAP3K1 (2.1)	ZNF579 (2.0)	DCP2 (2.0)	HCN4 (1.9)	RGS12 (1.9)	SKAP1 (1.9)
ENSG00000105371	ICAM4 PPI subnetwork	0.17	>=0.20	MYO1F (4.6)	NKX3-1 (3.8)	LINGO2 (3.4)	SLC26A1 (3.4)	LCAT (3.2)	FGL1 (3.1)	DPEP2 (3.1)	OTUD7B (2.8)	IDUA (2.8)	C5orf56 (2.7)		ENSG00000168685	IL7R PPI subnetwork	0.22	>=0.20	CD40 (3.6)	ENSG00000226380 (3.4)	CSF1 (3.2)	ZC3H12C (3.0)	INPP4B (2.6)	PLAUR (2.5)	CSGALNACT1 (2.2)	ENSG00000259530 (1.9)	IZUMO1 (1.9)	LACTB (1.7)		ENSG00000143520	FLG2 PPI subnetwork	0.18	>=0.20	PCNXL3 (3.4)	TTLL4 (3.0)	PEMT (2.4)	DHX8 (2.3)	EDC4 (2.3)	ZNF142 (2.2)	ZNF335 (2.2)	MTA2 (2.1)	INTS5 (2.0)	GTF2H3 (1.9)		ENSG00000119729	RHOQ PPI subnetwork	0.28	>=0.20	RAB1B (3.6)	ZNF524 (2.9)	CAPZA2 (2.8)	TAOK2 (2.7)	RHOA (2.6)	MLX (2.6)	INO80E (2.5)	PTRF (2.3)	MET (2.3)	MAP2K7 (2.3)
ENSG00000134987	WDR36 PPI subnetwork	0.17	>=0.20	NOP2 (5.5)	ZNF259 (4.7)	PINX1 (4.4)	DDX55 (4.2)	RRN3 (4.2)	NAA25 (4.0)	EIF2B1 (3.6)	TSEN2 (3.6)	DHODH (3.5)	BCS1L (3.4)		MP:0001433	polyphagia	0.22	>=0.20	PNLIPRP2 (7.0)	O3FAR1 (4.3)	PCK1 (3.9)	RBP4 (3.8)	MLXIPL (3.6)	TIMP4 (3.3)	LPL (3.2)	PDE3B (2.6)	GCK (2.5)	ST3GAL4 (2.5)		ENSG00000198959	TGM2 PPI subnetwork	0.18	>=0.20	AHNAK (3.0)	SLC12A4 (2.7)	CTRL (2.3)	CCDC51 (2.2)	LAMB1 (2.2)	SLC26A6 (2.0)	STIP1 (1.9)	ATP6V0D1 (1.8)	FHOD1 (1.8)	IP6K2 (1.6)		ENSG00000187672	ERC2 PPI subnetwork	0.28	>=0.20	BSN (5.0)	SYT4 (4.6)	DOC2A (3.9)	CAMKV (3.7)	ASPHD1 (3.3)	TMEM59L (3.1)	FAM57B (2.9)	KLC2 (2.8)	DAGLA (2.8)	CNIH2 (2.7)
GO:0045334	clathrin-coated endocytic vesicle	0.17	>=0.20	ARHGAP1 (3.4)	ATP6V0A1 (3.4)	RAB3IL1 (3.2)	ZNF524 (3.0)	FAM134C (2.9)	CLPTM1 (2.8)	PGS1 (2.6)	BICD2 (2.5)	FADS1 (2.5)	NPC1 (2.5)		GO:0008373	sialyltransferase activity	0.22	>=0.20	ENSG00000247445 (4.0)	O3FAR1 (2.8)	MAP3K1 (2.7)	DMRT2 (2.6)	ITPR1 (2.2)	FADS2 (2.2)	GCK (2.1)	RASA3 (2.0)	TRIB1 (1.9)	GPR146 (1.9)		MP:0003345	decreased rib number	0.18	>=0.20	HMGA2 (2.8)	CYTL1 (2.1)	SLC9A5 (2.0)	KLF14 (1.9)	PLCB3 (1.8)	EYA2 (1.7)	MPDZ (1.6)	ALDH2 (1.5)	ENSG00000259471 (1.5)	ETV4 (1.4)		ENSG00000100201	DDX17 PPI subnetwork	0.28	>=0.20	HNRNPK (4.6)	INO80E (2.9)	PACS1 (2.7)	CHD4 (2.5)	KCTD13 (2.4)	NCOA6 (2.4)	ZNF579 (2.3)	JUND (2.3)	BSN (2.2)	SP2 (2.1)
ENSG00000113889	KNG1 PPI subnetwork	0.17	>=0.20	APOC4 (5.1)	DMGDH (4.8)	HP (4.6)	F2 (4.3)	FGL1 (4.2)	LPA (4.0)	APOA5 (3.5)	CYP27A1 (3.3)	BHMT (3.0)	NT5E (2.9)		ENSG00000104835	FBXO17 PPI subnetwork	0.22	>=0.20	PSMD12 (4.1)	RAB1A (3.1)	COPB1 (2.7)	USP3 (2.5)	TOP1 (2.3)	NR2C2AP (2.3)	HSPA4 (2.3)	TSEN2 (2.2)	PDXDC1 (2.0)	RRN3 (2.0)		REACTOME_REGULATION_OF_INSULIN_SECRETION	REACTOME_REGULATION_OF_INSULIN_SECRETION	0.18	>=0.20	KCNK3 (4.3)	CELSR3 (3.5)	RASD1 (3.1)	PDE3A (2.8)	ACOXL (2.4)	KLF14 (2.4)	NCKIPSD (2.1)	CTRL (2.1)	FAM65A (2.1)	VIL1 (1.9)		GO:0005762	mitochondrial large ribosomal subunit	0.28	>=0.20	C19orf60 (3.7)	YIF1A (3.2)	NUDT2 (3.0)	TMEM219 (2.8)	PIGU (2.7)	COASY (2.7)	PCCB (2.5)	ZNF524 (2.4)	TUBG1 (2.4)	DYNLRB1 (2.3)
GO:0002040	sprouting angiogenesis	0.17	>=0.20	ANKRD19P (4.0)	PCDH17 (3.8)	CFTR (3.3)	FUT1 (3.1)	EXOC3L1 (3.0)	RASIP1 (2.9)	SOX7 (2.9)	DMRTA2 (2.9)	ENSG00000253792 (2.8)	MEOX2 (2.8)		ENSG00000004799	PDK4 PPI subnetwork	0.22	>=0.20	RRAS2 (2.7)	MARCH5 (2.6)	CLPTM1 (2.4)	PCK1 (2.4)	ENSG00000232871 (2.4)	ENSG00000214117 (2.3)	BRE (2.1)	PEMT (1.8)	SGK2 (1.8)	SLC22A5 (1.8)		ENSG00000156697	UTP14A PPI subnetwork	0.18	>=0.20	PINX1 (4.0)	DDX55 (3.0)	TUT1 (2.9)	ZNF142 (2.7)	NAA25 (2.6)	EIF2B1 (2.4)	KBTBD8 (2.4)	DUS2L (2.2)	INTS5 (2.1)	ZNF664 (1.8)		GO:0000315	organellar large ribosomal subunit	0.28	>=0.20	C19orf60 (3.7)	YIF1A (3.2)	NUDT2 (3.0)	TMEM219 (2.8)	PIGU (2.7)	COASY (2.7)	PCCB (2.5)	ZNF524 (2.4)	TUBG1 (2.4)	DYNLRB1 (2.3)
ENSG00000185010	F8 PPI subnetwork	0.17	>=0.20	HYOU1 (6.0)	FGL1 (5.2)	COLEC11 (5.1)	F2 (4.9)	APOC4 (4.5)	APOA5 (4.5)	DMGDH (4.1)	APOB (4.0)	HP (3.9)	LCAT (3.8)		GO:0030176	integral to endoplasmic reticulum membrane	0.22	>=0.20	CLPTM1 (4.5)	RFT1 (3.7)	TBL2 (3.6)	PEMT (3.3)	PIGV (2.8)	SREBF1 (2.5)	ZDHHC18 (2.3)	PIGC (2.3)	JTB (2.2)	SLC39A1 (2.2)		ENSG00000172766	NAA16 PPI subnetwork	0.18	>=0.20	STIP1 (3.9)	NAA25 (3.3)	NUTF2 (3.0)	TUT1 (2.9)	E2F4 (2.9)	NOL3 (2.5)	RLTPR (2.5)	RNF25 (2.5)	ROM1 (2.4)	GANAB (2.2)		ENSG00000161920	MED11 PPI subnetwork	0.28	>=0.20	TXNL4B (3.7)	NRBF2 (3.6)	SNX11 (3.4)	BPTF (2.6)	JMJD1C (2.3)	BUD13 (2.3)	ENSG00000247853 (2.3)	NCOA6 (2.2)	DYNLRB1 (2.1)	TRIT1 (2.1)
REACTOME_METABOLISM_OF_PORPHYRINS	REACTOME_METABOLISM_OF_PORPHYRINS	0.17	>=0.20	HMBS (9.5)	TMCC2 (7.8)	RANBP10 (5.8)	RNF123 (5.4)	RAB3IL1 (4.2)	APEH (4.2)	SLC22A4 (4.1)	MARCH2 (3.9)	PNPO (3.7)	CPEB4 (3.3)		REACTOME_PIP3_ACTIVATES_AKT_SIGNALING	REACTOME_PIP3_ACTIVATES_AKT_SIGNALING	0.22	>=0.20	JOSD1 (3.6)	MARCH5 (3.0)	TMCC1 (2.9)	ATG13 (2.8)	ZHX3 (2.8)	CSGALNACT1 (2.7)	ZC3H12C (2.5)	NTAN1 (2.4)	C1orf49 (2.4)	CLPTM1 (2.3)		GO:0004806	triglyceride lipase activity	0.18	>=0.20	CTRL (16.6)	HCAR1 (3.1)	PEMT (2.8)	PLA2G6 (1.8)	LRRC36 (1.7)	ELMO3 (1.6)	PLA2G15 (1.5)	SLC26A6 (1.4)	ALDH2 (1.4)	ESRP2 (1.3)		MP:0008271	abnormal bone ossification	0.28	>=0.20	TRPS1 (4.0)	FGFR1 (3.8)	LRRC8E (2.6)	LCORL (2.5)	MET (2.3)	NT5E (2.3)	SLC22A2 (2.1)	NEO1 (2.0)	EBF2 (1.8)	CRLF1 (1.7)
MP:0003648	abnormal radial glial cell morphology	0.17	>=0.20	DMRTA2 (5.4)	RFX4 (4.0)	TRPS1 (3.7)	FGFBP3 (3.6)	COL18A1 (3.3)	IDUA (3.1)	PDLIM4 (3.0)	SPTBN5 (2.9)	DAG1 (2.9)	SUN2 (2.8)		ENSG00000100784	RPS6KA5 PPI subnetwork	0.22	>=0.20	HIST2H2BE (3.6)	STMN3 (2.9)	MAP3K1 (2.9)	SLC18A1 (2.6)	JOSD1 (2.6)	FUT1 (2.3)	TMCC1 (2.2)	UBR1 (2.0)	TRIB1 (1.9)	FAM100B (1.8)		MP:0004113	abnormal aortic arch morphology	0.18	>=0.20	ENSG00000259471 (3.3)	DMRTA2 (2.7)	DNAH10 (2.4)	HMGA2 (2.4)	STK36 (2.1)	TSNAXIP1 (2.1)	RILPL1 (2.1)	SETBP1 (2.0)	INTS5 (1.9)	ATXN2 (1.9)		ENSG00000059769	DNAJC25 PPI subnetwork	0.28	>=0.20	SYT4 (3.8)	ASPHD1 (2.9)	C3orf54 (2.7)	GAL3ST3 (2.6)	NEGR1 (2.5)	ZNF524 (2.4)	RIT2 (2.2)	CNIH2 (2.1)	DOC2A (2.1)	TMEM59L (2.1)
MP:0003627	abnormal leukocyte tethering or rolling	0.17	>=0.20	VCAN (3.5)	CSF1 (3.2)	ENSG00000247445 (3.2)	SFN (3.1)	PLAUR (2.8)	SOX7 (2.7)	GATA6 (2.7)	RASA3 (2.6)	AHNAK (2.6)	MYO1F (2.6)		GO:0043648	dicarboxylic acid metabolic process	0.22	>=0.20	LHCGR (4.0)	DNAJC30 (2.9)	DAO (2.5)	SGK2 (2.3)	BBS2 (2.2)	COLEC11 (2.1)	NR0B2 (2.0)	MLXIPL (1.9)	TECTB (1.9)	OGFOD1 (1.8)		ENSG00000170312	CDK1 PPI subnetwork	0.18	>=0.20	CDKN2C (4.4)	CENPT (4.3)	ENSG00000259450 (2.4)	RQCD1 (2.1)	NUTF2 (1.7)	BCL2L11 (1.6)	ACD (1.5)	ENSG00000256234 (1.5)	IP6K2 (1.3)	GTF2H3 (1.3)		ENSG00000160678	S100A1 PPI subnetwork	0.28	>=0.20	TNNC1 (5.7)	KIAA0754 (2.1)	BANP (1.5)	KIAA1161 (1.5)	ALDOA (1.4)	AMT (1.4)	DAG1 (1.4)	MACF1 (1.3)	RIT2 (1.3)	ARNTL (1.3)
MP:0001157	small seminal vesicle	0.17	>=0.20	RASD1 (4.1)	AGRP (4.1)	LHCGR (3.8)	KCNK3 (3.6)	GCK (3.4)	COLEC11 (3.4)	GATA4 (3.3)	ENSG00000233006 (2.7)	ABP1 (2.6)	ZDHHC1 (2.5)		GO:0008307	structural constituent of muscle	0.22	>=0.20	MB (10.6)	TPM3 (9.3)	STAC3 (8.0)	SGCG (6.2)	TPM1 (6.1)	PACSIN3 (4.8)	MRVI1 (2.4)	FADS3 (1.6)	NKX3-1 (1.5)	MAMSTR (1.4)		ENSG00000112312	GMNN PPI subnetwork	0.18	>=0.20	HSD11B2 (3.6)	USP37 (2.7)	FAF1 (2.6)	CDKN2C (2.5)	BCL2L11 (2.5)	RQCD1 (2.2)	LYRM7 (2.2)	ENSG00000259450 (2.0)	TMEM116 (1.9)	HMGA2 (1.9)		ENSG00000203813	HIST1H3H PPI subnetwork	0.28	>=0.20	HMGB3P1 (4.0)	E2F3 (3.5)	NUCKS1 (2.7)	RMI1 (2.7)	HNRNPK (2.7)	CHD4 (2.5)	UHRF1 (2.5)	TRPS1 (2.3)	CBX1 (2.3)	BEND3 (2.2)
ENSG00000178105	DDX10 PPI subnetwork	0.17	>=0.20	NOP2 (5.2)	DDX55 (4.9)	PINX1 (4.5)	THOC1 (4.1)	NAA25 (4.0)	ZNF259 (4.0)	TSEN2 (3.9)	EIF2B1 (3.6)	NR2C2AP (3.4)	TRIT1 (3.4)		ENSG00000132964	CDK8 PPI subnetwork	0.22	>=0.20	ARID1A (4.1)	HNRNPUL1 (3.6)	GPN2 (3.0)	SF3B4 (2.9)	ZNF414 (2.7)	BAZ1B (2.6)	GATAD2B (2.6)	NUDT21 (2.6)	NCOA5 (2.5)	CRTC2 (2.4)		MP:0008874	decreased physiological sensitivity to xenobiotic	0.18	>=0.20	HLX (3.0)	MAFB (2.6)	ENSG00000254235 (2.3)	KCNJ2 (2.3)	ACSL6 (1.9)	TRIB1 (1.8)	VEGFA (1.7)	SLC12A4 (1.7)	LCAT (1.6)	PDE3A (1.6)		ENSG00000196235	SUPT5H PPI subnetwork	0.28	>=0.20	ZNF259 (4.1)	SYNCRIP (3.6)	SF3B2 (3.5)	DHX38 (3.2)	NOP2 (3.2)	CHD4 (2.5)	ENSG00000226645 (2.2)	BEND3 (2.2)	BPTF (2.1)	GAK (2.1)
REACTOME_PYRUVATE_METABOLISM	REACTOME_PYRUVATE_METABOLISM	0.17	>=0.20	FAM13A (4.0)	UQCRC1 (3.9)	VEGFA (3.9)	ACSS2 (3.8)	MACROD1 (3.6)	PFKFB4 (3.6)	GPAM (3.4)	PCCB (3.4)	LPL (2.9)	INSR (2.8)		ENSG00000160712	IL6R PPI subnetwork	0.22	>=0.20	ENSG00000226380 (3.5)	CD40 (3.3)	CSF1 (3.1)	INPP4B (3.1)	ZC3H12C (2.9)	CSGALNACT1 (2.5)	PLAUR (2.3)	NCOA2 (2.0)	IZUMO1 (1.9)	ENSG00000259530 (1.9)		ENSG00000163811	WDR43 PPI subnetwork	0.18	>=0.20	PINX1 (5.1)	DDX55 (4.3)	TUT1 (3.7)	EIF2B1 (3.5)	NAA25 (3.3)	BCS1L (3.2)	DDX28 (3.0)	GTF2H3 (2.9)	KBTBD8 (2.7)	ZNF142 (2.6)		GO:0006338	chromatin remodeling	0.28	>=0.20	DENND1A (3.7)	BPTF (3.2)	SP2 (3.0)	GKAP1 (2.8)	C5orf35 (2.6)	PHF7 (2.5)	JMY (2.3)	CHD4 (2.3)	RMI1 (2.3)	BAP1 (2.2)
MP:0008561	decreased tumor necrosis factor secretion	0.17	>=0.20	CTSS (5.8)	FERMT3 (4.4)	MYO1F (4.4)	PLAUR (3.8)	DENND4B (3.8)	MAFB (3.7)	CD40 (3.7)	DPEP2 (3.4)	ABCA1 (3.1)	RELB (3.0)		ENSG00000196235	SUPT5H PPI subnetwork	0.22	>=0.20	TOP1 (3.3)	RRN3 (3.1)	THOC1 (3.0)	WBSCR22 (3.0)	PCM1 (2.8)	PSMD12 (2.6)	BTF3P12 (2.5)	BTAF1 (2.5)	TSEN2 (2.4)	UBR1 (2.3)		ENSG00000165280	VCP PPI subnetwork	0.18	>=0.20	MAFF (2.9)	FAF1 (2.7)	STIP1 (2.7)	CPEB4 (2.5)	RANBP10 (2.3)	COPB1 (2.2)	USP37 (2.1)	FKBP2 (2.0)	CDKN2C (2.0)	FHOD1 (1.8)		MP:0006271	abnormal involution of the mammary gland	0.28	>=0.20	LPA (3.0)	SLC41A1 (2.9)	HP (2.2)	PTRF (2.2)	LPAL2 (2.1)	DCP2 (1.9)	NEO1 (1.9)	PLK2 (1.8)	DAG1 (1.7)	ZFPM2 (1.7)
ENSG00000138757	G3BP2 PPI subnetwork	0.17	>=0.20	DDX17 (3.7)	C12orf23 (3.4)	SPTBN5 (2.8)	NCOA5 (2.8)	NUCKS1 (2.5)	TOP1 (2.4)	RELA (2.4)	RHOA (2.3)	HNRNPK (2.3)	DCAF16 (2.2)		MP:0010300	increased skin tumor incidence	0.22	>=0.20	DDB2 (3.9)	SFN (2.7)	SREBF1 (2.5)	CEP68 (2.2)	RFX4 (2.1)	ARMC2 (2.0)	GLI2 (2.0)	GPN2 (1.9)	MYBL2 (1.9)	MLXIPL (1.9)		ENSG00000197043	ANXA6 PPI subnetwork	0.18	>=0.20	AHNAK (4.1)	BAIAP2L2 (2.6)	UBTF (2.1)	ZDHHC1 (1.7)	FAM13A (1.7)	CCDC92 (1.6)	CENPT (1.6)	PLA2G6 (1.6)	ZNF664 (1.6)	LCAT (1.5)		ENSG00000164330	EBF1 PPI subnetwork	0.28	>=0.20	NCOA6 (3.4)	BPTF (3.1)	GGT7 (2.7)	JMJD1C (2.5)	EBF2 (2.5)	ZFP64 (2.5)	ZFPM2 (2.4)	KDM4B (2.3)	MSL2 (2.2)	DGKQ (2.0)
MP:0002687	oligozoospermia	0.17	>=0.20	FKBP6 (4.9)	DPEP3 (4.7)	GKAP1 (3.9)	PHF7 (3.8)	NFATC3 (3.2)	GRK4 (2.8)	ASZ1 (2.6)	RASD1 (2.5)	LHCGR (2.5)	TRPS1 (2.5)		ENSG00000086232	EIF2AK1 PPI subnetwork	0.22	>=0.20	CPEB3 (2.9)	ENSG00000247445 (2.0)	CMIP (1.9)	TNKS2 (1.9)	HERC1 (1.9)	ITPR1 (1.9)	SLC22A4 (1.9)	FAM100B (1.9)	TMCC2 (1.9)	SLC22A5 (1.8)		REACTOME_ABC:FAMILY_PROTEINS_MEDIATED_TRANSPORT	REACTOME_ABC:FAMILY_PROTEINS_MEDIATED_TRANSPORT	0.18	>=0.20	PLA2G6 (3.3)	CYP27A1 (2.8)	DPEP2 (2.6)	ABCA1 (2.5)	VIL1 (2.3)	ENSG00000256116 (2.3)	CELSR3 (2.2)	TMEM116 (2.1)	BMF (2.1)	CUX2 (1.9)		ENSG00000171132	PRKCE PPI subnetwork	0.28	>=0.20	TNNC1 (4.1)	CAMKV (2.7)	INPP5A (2.7)	BSN (2.6)	CAPZA2 (2.4)	NICN1 (2.4)	ALDOA (2.2)	RHOA (2.1)	PLK2 (2.1)	ENSG00000232661 (2.1)
ENSG00000148082	SHC3 PPI subnetwork	0.17	>=0.20	ERBB3 (3.5)	SIPA1 (3.2)	HLX (3.0)	GIMAP6 (2.9)	LPAR5 (2.9)	OTUD7B (2.8)	PFKFB4 (2.6)	VEGFA (2.6)	SEMA3G (2.5)	AHR (2.5)		ENSG00000141367	CLTC PPI subnetwork	0.22	>=0.20	VPS53 (3.6)	CLPTM1 (3.4)	MPP2 (3.1)	HERC1 (3.0)	RELB (2.7)	CORO1C (2.7)	SYN2 (2.7)	STX1A (2.6)	SSH1 (2.6)	GTPBP1 (2.5)		ENSG00000145216	FIP1L1 PPI subnetwork	0.18	>=0.20	CTCF (2.7)	EIF2B1 (2.5)	THAP11 (2.2)	FAF1 (2.2)	DDX55 (2.0)	NFATC3 (2.0)	PSKH1 (1.9)	BCL2L11 (1.8)	DHX8 (1.8)	KCNK7 (1.7)		ENSG00000124207	CSE1L PPI subnetwork	0.28	>=0.20	HYOU1 (3.8)	HNRNPK (3.2)	NFE2L1 (2.7)	PSMD5 (2.6)	GSS (2.5)	PLK2 (2.5)	HTT (2.4)	CHD4 (2.4)	GAK (2.2)	TAOK2 (2.2)
ENSG00000172179	PRL PPI subnetwork	0.17	>=0.20	GPR146 (3.3)	ZDHHC18 (3.0)	SLC22A3 (3.0)	IKZF4 (2.9)	HLX (2.8)	SLC19A1 (2.8)	ENSG00000256731 (2.7)	GIMAP4 (2.7)	RELB (2.7)	RAPGEF6 (2.5)		ENSG00000169750	RAC3 PPI subnetwork	0.22	>=0.20	USP3 (3.8)	MYO1F (2.9)	HERC1 (2.9)	TNKS2 (2.5)	ENSG00000203644 (2.4)	CMIP (2.3)	SUN2 (2.3)	RAB11B (2.2)	MAP3K1 (2.1)	RASA3 (2.0)		MP:0008497	decreased IgG2b level	0.18	>=0.20	DUS2L (3.1)	SIPA1 (3.0)	RRAS2 (2.7)	RLTPR (2.5)	RAPGEF6 (2.3)	SH2B3 (1.9)	MAFB (1.8)	BCL2L11 (1.8)	SETBP1 (1.8)	FERMT3 (1.6)		ENSG00000114251	WNT5A PPI subnetwork	0.28	>=0.20	FGFR1 (4.6)	SEMA3G (2.6)	NEO1 (2.6)	TRPS1 (2.5)	EBF2 (2.1)	SLC22A2 (2.1)	C16orf92 (2.0)	BMP8A (2.0)	TNNC1 (1.8)	DAG1 (1.8)
GO:0002685	regulation of leukocyte migration	0.17	>=0.20	CREB3L4 (2.8)	ENSG00000226674 (2.5)	CTSK (2.4)	SLC39A1 (2.2)	MAFB (2.2)	ENSG00000233723 (2.2)	ENSG00000259471 (2.1)	GPR146 (2.0)	SOX7 (2.0)	ENSG00000246283 (2.0)		ENSG00000165458	INPPL1 PPI subnetwork	0.22	>=0.20	CORO1C (2.5)	CDAN1 (2.4)	PLAUR (2.3)	CMIP (2.3)	ITPR1 (2.2)	TNKS2 (2.2)	RAB1A (2.1)	IPPK (2.0)	DDX17 (2.0)	ARNT (1.9)		ENSG00000173156	RHOD PPI subnetwork	0.18	>=0.20	RRAS2 (3.4)	AHNAK (3.2)	SETBP1 (3.1)	ELMO3 (2.4)	BCL2 (2.3)	VEGFB (2.2)	PLCB3 (2.1)	FAF1 (2.1)	PLA2G15 (1.9)	HSF4 (1.9)		ENSG00000167641	PPP1R14A PPI subnetwork	0.28	>=0.20	NEGR1 (2.8)	WNT2 (2.4)	DOC2A (2.3)	ENSG00000233723 (2.2)	HSD17B1 (2.1)	MC4R (2.1)	E2F3 (2.1)	ASPHD1 (2.1)	CNIH2 (2.0)	KCTD13 (2.0)
ENSG00000215719	ENSG00000215719 PPI subnetwork	0.17	>=0.20	THAP11 (4.4)	NUDT21 (3.6)	RANBP10 (3.2)	PHF7 (3.1)	KLHL8 (3.0)	BTF3P12 (3.0)	TXNL4B (3.0)	ENSG00000220069 (3.0)	GKAP1 (3.0)	LUC7L2 (2.9)		MP:0000751	myopathy	0.22	>=0.20	MB (6.0)	SGCG (5.3)	STAC3 (5.1)	TPM3 (4.7)	PACSIN3 (4.5)	COL18A1 (4.1)	MAMSTR (3.7)	FADS3 (3.1)	SPON1 (2.5)	ECM2 (2.5)		MP:0002461	increased immunoglobulin level	0.18	>=0.20	FERMT3 (5.2)	TNFAIP8 (5.1)	SH2B3 (3.1)	SIPA1 (2.9)	EML3 (2.8)	PLTP (2.6)	MAFB (2.2)	RLTPR (2.1)	NFATC3 (1.9)	TRADD (1.8)		ENSG00000134308	YWHAQ PPI subnetwork	0.28	>=0.20	NCOA6 (2.5)	PLEKHH3 (2.5)	HYOU1 (2.5)	RAB1B (2.4)	RHOA (2.4)	ATP6V0A1 (2.4)	MACF1 (2.4)	CBX1 (2.4)	NUCKS1 (2.3)	KIAA0754 (2.3)
MP:0010027	increased liver cholesterol level	0.17	>=0.20	FADS1 (6.9)	FADS2 (6.6)	ACSS2 (5.1)	SREBF1 (4.7)	APOB (4.0)	NPC1L1 (3.7)	NPC1 (3.6)	PEMT (3.5)	GPAM (3.4)	CYP27A1 (3.3)		ENSG00000164346	NSA2 PPI subnetwork	0.22	>=0.20	TSEN2 (4.2)	RRN3 (4.0)	WBSCR22 (3.7)	NR2C2AP (3.4)	THOC1 (3.1)	PSMD12 (2.9)	ZNF408 (2.8)	C7orf50 (2.8)	MGA (2.8)	SLC19A1 (2.6)		GO:0001838	embryonic epithelial tube formation	0.18	>=0.20	TCTN2 (3.5)	STK36 (3.5)	RILPL1 (2.3)	ZNF664 (2.2)	DMRTA2 (2.1)	TSNAXIP1 (2.0)	TRPT1 (2.0)	TMEM116 (2.0)	TTLL4 (2.0)	ARL15 (1.8)		GO:0030128	clathrin coat of endocytic vesicle	0.28	>=0.20	ZNF524 (3.6)	ATP6V0A1 (3.0)	FAM134C (2.9)	DENND1A (2.3)	NUDCD3 (2.2)	TUBG2 (2.2)	ENSG00000247853 (2.1)	YPEL3 (1.9)	PLEKHH3 (1.7)	INPP5A (1.6)
MP:0005503	abnormal tendon morphology	0.17	>=0.20	ECM2 (6.6)	CTSK (6.4)	COPZ2 (5.4)	KDELR3 (4.6)	MEOX2 (4.5)	WNT2 (4.0)	CRLF1 (4.0)	VCAN (3.9)	LAMB1 (3.4)	SSPN (3.1)		ENSG00000181090	EHMT1 PPI subnetwork	0.22	>=0.20	RAI1 (2.4)	LRP4 (2.3)	CRTC2 (2.2)	C12orf23 (2.2)	GATAD2B (2.2)	GTPBP1 (2.2)	INSR (2.1)	VPS37D (2.1)	R3HDM2 (2.1)	DDX17 (2.0)		GO:0044282	small molecule catabolic process	0.18	>=0.20	ACAD10 (4.2)	PEPD (3.2)	MACROD1 (3.0)	ALDH2 (2.9)	TRPT1 (2.7)	KCTD19 (2.4)	FAM13A (2.3)	LCAT (2.2)	PEMT (2.1)	ENSG00000254235 (2.1)		ENSG00000144028	SNRNP200 PPI subnetwork	0.28	>=0.20	SF3B2 (4.5)	SYNCRIP (3.7)	HNRNPK (3.7)	DHX38 (3.3)	CHD4 (2.9)	NUCKS1 (2.8)	WDR82 (2.7)	HIRIP3 (2.6)	BUD13 (2.5)	PPP4C (2.3)
ENSG00000055044	NOP58 PPI subnetwork	0.17	>=0.20	NOP2 (5.7)	ZNF259 (5.0)	PINX1 (5.0)	NAA25 (4.7)	DDX55 (4.6)	TSEN2 (4.2)	RRN3 (4.1)	EIF2B1 (3.9)	NR2C2AP (3.9)	SYNCRIP (3.8)		GO:0060590	ATPase regulator activity	0.22	>=0.20	SGCG (3.2)	TNKS (2.5)	CBY1 (2.2)	MB (2.1)	CREB3L4 (2.0)	BICD2 (2.0)	HSPA4 (2.0)	ENSG00000233006 (1.9)	ARMC2 (1.9)	JOSD1 (1.9)		MP:0005108	abnormal ulna morphology	0.18	>=0.20	COL7A1 (3.4)	IRS1 (3.1)	FAM109A (3.1)	AHNAK (3.1)	PLCD4 (2.7)	HMGA2 (2.5)	SLC12A4 (2.3)	HSD11B2 (2.2)	CUX2 (2.2)	EYA2 (2.2)		GO:0061134	peptidase regulator activity	0.28	>=0.20	HP (5.4)	APOA5 (4.4)	ENSG00000256731 (2.6)	DMGDH (2.6)	GPAM (2.4)	LPA (2.3)	NT5E (2.2)	BHMT (2.1)	LPAL2 (2.0)	AHR (1.8)
ENSG00000172766	NAA16 PPI subnetwork	0.17	>=0.20	PSMD12 (4.7)	COASY (4.2)	STIP1 (3.9)	SF3B2 (3.5)	CDK5RAP3 (3.5)	C19orf60 (3.4)	NAA25 (3.3)	NUTF2 (3.0)	TUT1 (2.9)	E2F4 (2.9)		ENSG00000055044	NOP58 PPI subnetwork	0.22	>=0.20	TSEN2 (4.2)	RRN3 (4.1)	NR2C2AP (3.9)	WBSCR22 (3.5)	THOC1 (2.9)	GPN2 (2.8)	C7orf50 (2.5)	OGFOD1 (2.5)	VPS53 (2.5)	HSPA4 (2.5)		REACTOME_CLASSICAL_ANTIBODY:MEDIATED_COMPLEMENT_ACTIVATION	REACTOME_CLASSICAL_ANTIBODY:MEDIATED_COMPLEMENT_ACTIVATION	0.18	>=0.20	PLTP (4.7)	PLA2G15 (3.3)	ABCA1 (3.2)	MAFB (3.1)	FERMT3 (2.7)	TUT1 (1.5)	ELMO3 (1.5)	SSPN (1.4)	LCAT (1.3)	ZNF664 (1.3)		MP:0001636	irregular heartbeat	0.28	>=0.20	TNNC1 (2.8)	HCN4 (2.4)	ITGB6 (2.4)	ENSG00000234494 (2.3)	EBF2 (2.3)	PCDH17 (2.3)	C11orf9 (2.2)	PPP2R3A (2.2)	COLQ (2.2)	WNT2 (2.1)
MP:0000534	abnormal ureter morphology	0.17	>=0.20	SPRY4 (4.0)	TRPS1 (3.3)	GRB14 (2.9)	SETBP1 (2.9)	ETV4 (2.8)	SLC12A2 (2.8)	FGFR1 (2.7)	PM20D1 (2.7)	MEOX2 (2.7)	LAMB1 (2.6)		ENSG00000167658	EEF2 PPI subnetwork	0.22	>=0.20	HSPA4 (4.2)	PSMD12 (2.9)	OGFOD1 (2.6)	RRN3 (2.5)	TOMM22 (2.4)	WBSCR22 (2.1)	NR2C2AP (2.1)	CORO1C (2.0)	COPB1 (2.0)	BAZ1B (1.8)		ENSG00000185920	PTCH1 PPI subnetwork	0.18	>=0.20	EYA2 (2.4)	SLC9A5 (2.3)	FAM109A (2.2)	CDKN2C (2.0)	ENSG00000256234 (1.8)	ROM1 (1.8)	C12orf51 (1.6)	PCNXL3 (1.5)	HSD11B2 (1.5)	BCL2 (1.5)		GO:0015893	drug transport	0.28	>=0.20	SLC22A2 (5.9)	BHMT (4.0)	TMEM175 (3.1)	SLC37A4 (3.0)	ENSG00000232661 (2.8)	DMGDH (2.4)	SLC26A1 (2.3)	GSS (2.3)	GRK4 (2.2)	BSN-AS2 (1.9)
MP:0008189	increased transitional stage B cell number	0.17	>=0.20	CD40 (5.1)	RELB (4.1)	FERMT3 (3.9)	CTSS (3.7)	TNFAIP8 (3.2)	COLEC11 (3.2)	C3orf54 (2.9)	AKNA (2.8)	SH2B3 (2.6)	LACTB (2.6)		MP:0000493	rectal prolapse	0.22	>=0.20	O3FAR1 (3.2)	SFN (2.9)	AXL (2.7)	BNC2 (2.4)	ABP1 (2.4)	FST (2.3)	APOC4 (2.3)	TNKS2 (2.0)	CLPTM1 (2.0)	ABCA1 (2.0)		MP:0005621	abnormal cell physiology	0.18	>=0.20	SHISA5 (3.6)	MAFF (2.8)	FNIP1 (2.7)	RANBP10 (2.4)	GANAB (2.3)	SLC12A4 (2.2)	CDC42SE2 (2.0)	NFATC3 (2.0)	TRIB1 (2.0)	ABCA1 (1.8)		MP:0003957	abnormal nitric oxide homeostasis	0.28	>=0.20	MC4R (3.3)	AHR (2.8)	HP (2.6)	RAB7L1 (2.4)	SUOX (2.4)	ENSG00000237773 (2.3)	JUND (2.1)	SLC41A1 (2.1)	UBA7 (2.0)	NEO1 (1.8)
ENSG00000074181	NOTCH3 PPI subnetwork	0.17	>=0.20	ENSG00000203644 (3.8)	TMCC1 (3.0)	RGS12 (3.0)	DAG1 (2.9)	MYCL1 (2.7)	ADAMTS10 (2.7)	LRP4 (2.6)	SOX7 (2.6)	RASIP1 (2.5)	ENSG00000254813 (2.5)		ENSG00000136891	TEX10 PPI subnetwork	0.22	>=0.20	TSEN2 (4.0)	MGA (3.7)	OGFOD1 (3.2)	WBSCR22 (3.1)	RRN3 (3.1)	NR2C2AP (3.1)	ARFRP1 (2.9)	VPS53 (2.8)	THOC1 (2.7)	PSMD12 (2.4)		MP:0002490	abnormal immunoglobulin level	0.18	>=0.20	TNFAIP8 (3.0)	RLTPR (2.8)	FERMT3 (2.7)	KCNJ2 (2.5)	BCL2 (2.5)	RRAS2 (2.3)	PSMB10 (2.3)	BCL2L11 (2.1)	ENSG00000253792 (2.1)	EML3 (2.0)		MP:0003216	absence seizures	0.28	>=0.20	TMEM59L (3.7)	NRXN3 (3.7)	RIT2 (3.3)	BSN (3.2)	FAM57B (2.8)	DOC2A (2.7)	ATP6V0A1 (2.6)	SYT4 (2.5)	KLC2 (2.5)	ASPHD1 (2.5)
ENSG00000075426	FOSL2 PPI subnetwork	0.17	>=0.20	TRIB1 (7.8)	JUND (7.1)	MAFF (5.3)	CITED2 (4.7)	VEGFA (4.3)	NFE2L1 (3.9)	INHBE (3.9)	PLK2 (3.6)	PLEKHH3 (3.4)	RASD1 (3.4)		ENSG00000101558	VAPA PPI subnetwork	0.22	>=0.20	RRN3 (4.0)	PDXDC1 (3.7)	THOC1 (3.3)	TSEN2 (3.0)	PSMD12 (2.9)	RAB1A (2.6)	COPB1 (2.5)	WBSCR22 (2.4)	TOP1 (2.4)	NR2C2AP (2.4)		ENSG00000134046	MBD2 PPI subnetwork	0.18	>=0.20	ZNF335 (3.4)	PCNXL3 (3.0)	UBTF (2.9)	CTCF (2.8)	ZNF664 (2.3)	PLCB3 (2.0)	INTS5 (1.9)	THAP11 (1.9)	NFATC3 (1.9)	B3GAT3 (1.8)		GO:0034377	plasma lipoprotein particle assembly	0.28	>=0.20	NPC1L1 (5.2)	AMT (4.0)	GLYCTK (3.5)	GRK4 (2.9)	APOA5 (2.8)	RNF123 (2.2)	ENSG00000226752 (2.1)	MOSC1 (2.0)	NICN1 (2.0)	IDUA (1.8)
GO:0008063	Toll signaling pathway	0.17	>=0.20	USP3 (3.0)	FIZ1 (2.9)	FHOD1 (2.7)	MTMR11 (2.7)	NICN1 (2.6)	SH2B3 (2.6)	MAP3K11 (2.6)	ENSG00000203644 (2.6)	TTBK2 (2.5)	C5orf35 (2.3)		ENSG00000136931	NR5A1 PPI subnetwork	0.22	>=0.20	NFIA (4.3)	NKX3-1 (3.9)	TMCC1 (3.5)	NCOA2 (3.4)	MAP3K1 (2.6)	FUT2 (2.5)	APOB (2.4)	PDLIM4 (2.3)	ENSG00000233559 (2.3)	RBBP5 (2.2)		ENSG00000104938	CLEC4M PPI subnetwork	0.18	>=0.20	L3MBTL3 (3.1)	ERP29 (2.6)	DDX55 (2.6)	VIL1 (2.3)	DPEP2 (2.2)	ESRRA (2.1)	PEMT (2.1)	ACAD10 (2.1)	ELMO3 (1.9)	PRDX5 (1.8)		GO:0065005	protein-lipid complex assembly	0.28	>=0.20	NPC1L1 (5.2)	AMT (4.0)	GLYCTK (3.5)	GRK4 (2.9)	APOA5 (2.8)	RNF123 (2.2)	ENSG00000226752 (2.1)	MOSC1 (2.0)	NICN1 (2.0)	IDUA (1.8)
GO:0010720	positive regulation of cell development	0.17	>=0.20	ENSG00000228274 (3.1)	VPS37D (2.9)	PDLIM4 (2.9)	DMRTA2 (2.9)	HMGA2 (2.7)	CRLF1 (2.6)	RNF25 (2.4)	PDGFC (2.4)	ENSG00000254235 (2.3)	FLRT1 (2.3)		ENSG00000129351	ILF3 PPI subnetwork	0.22	>=0.20	HSPA4 (3.7)	TOMM22 (2.8)	CORO1C (2.7)	TOP1 (2.6)	SF3B4 (2.6)	DDX17 (2.5)	PLCG1 (2.1)	LUC7L2 (2.0)	DMC1 (2.0)	SLC39A1 (1.9)		ENSG00000108691	CCL2 PPI subnetwork	0.18	>=0.20	MAFB (2.8)	SLC26A6 (2.6)	ENSG00000235070 (1.9)	PRDX5 (1.7)	ESRP2 (1.7)	TRIB1 (1.6)	HMGA2 (1.6)	ACSL6 (1.5)	DNAH10 (1.5)	SPON1 (1.4)		GO:0030162	regulation of proteolysis	0.28	>=0.20	GKAP1 (2.6)	RNF123 (2.0)	SLC41A1 (1.7)	FBXW2 (1.7)	COASY (1.7)	FIZ1 (1.6)	SUOX (1.6)	RAB1B (1.5)	ZNF579 (1.4)	MC4R (1.4)
GO:0043627	response to estrogen stimulus	0.17	>=0.20	P4HA2 (3.9)	ENSG00000259471 (2.9)	PDLIM4 (2.8)	RASD1 (2.8)	SLC18A1 (2.8)	HSD17B1 (2.7)	RBMS1 (2.6)	WNT2 (2.2)	TMPRSS3 (2.1)	HCN4 (2.1)		MP:0001730	embryonic growth arrest	0.22	>=0.20	ARID1A (3.7)	TNKS2 (3.0)	IGF2R (2.7)	GPN2 (2.4)	VCAN (2.3)	SSH1 (2.2)	GATAD2B (2.2)	MYBL2 (2.2)	BAZ1B (2.2)	CKAP5 (2.0)		GO:0030315	T-tubule	0.18	>=0.20	SSPN (4.6)	PDE3A (3.6)	KCNK3 (3.5)	KCNJ2 (3.2)	PIK3R1 (2.4)	PLCD4 (2.3)	RILPL1 (2.3)	FLRT1 (2.1)	CUX2 (1.8)	ACSL6 (1.8)		MP:0003674	oxidative stress	0.28	>=0.20	PCCB (3.0)	SLC22A2 (3.0)	DMGDH (3.0)	ACSS2 (2.9)	LPL (2.7)	SLC26A1 (2.7)	BHMT (2.6)	GSS (2.6)	YPEL3 (2.6)	BTD (2.2)
ENSG00000081479	LRP2 PPI subnetwork	0.17	>=0.20	RBP4 (5.0)	F2 (5.0)	APOC4 (4.0)	FGL1 (3.4)	DMGDH (3.3)	HP (3.3)	APOA5 (3.1)	PDLIM4 (3.0)	BHMT (3.0)	BACE1 (2.8)		GO:0048015	phosphatidylinositol-mediated signaling	0.22	>=0.20	ENSG00000226674 (3.0)	FAM101B (2.8)	JOSD1 (2.6)	NTAN1 (2.3)	ENSG00000246283 (2.2)	ENSG00000234899 (2.2)	MAPKBP1 (2.0)	OTUD7B (2.0)	ENSG00000247445 (2.0)	JTB (1.9)		ENSG00000108055	SMC3 PPI subnetwork	0.18	>=0.20	ZNF664 (2.5)	STIP1 (2.5)	CENPT (2.2)	ACAD10 (2.1)	DPEP3 (2.0)	PCIF1 (1.8)	CTCF (1.7)	C16orf48 (1.7)	ENSG00000253792 (1.7)	UBTF (1.7)		MP:0011096	complete embryonic lethality before somite formation	0.28	>=0.20	TUBG1 (4.1)	NCAPG (3.8)	HIRIP3 (3.4)	HMBS (3.3)	UHRF1 (3.3)	TRAIP (3.1)	STAG1 (2.7)	PSMC3IP (2.6)	SYNCRIP (2.5)	RMI1 (2.4)
ENSG00000087303	NID2 PPI subnetwork	0.17	>=0.20	COL18A1 (6.1)	LAMB1 (4.1)	PTRF (3.8)	RASIP1 (3.8)	ADAMTS10 (3.6)	PLXND1 (3.5)	FGFR1 (3.3)	CRLF1 (2.9)	ENSG00000259450 (2.6)	INPP5A (2.5)		GO:0048017	inositol lipid-mediated signaling	0.22	>=0.20	ENSG00000226674 (3.0)	FAM101B (2.8)	JOSD1 (2.6)	NTAN1 (2.3)	ENSG00000246283 (2.2)	ENSG00000234899 (2.2)	MAPKBP1 (2.0)	OTUD7B (2.0)	ENSG00000247445 (2.0)	JTB (1.9)		GO:0051019	mitogen-activated protein kinase binding	0.18	>=0.20	MAP3K11 (3.1)	TRIB1 (2.6)	C12orf51 (2.4)	PLCB3 (2.4)	FAM109A (2.2)	PRDX5 (2.1)	FNIP1 (2.1)	DHX8 (2.0)	CPEB4 (1.9)	ITPR2 (1.9)		MP:0000473	abnormal stomach glandular epithelium morphology	0.28	>=0.20	PRR15L (2.9)	GDPD3 (2.6)	WNT2 (2.5)	ERBB3 (2.5)	ITGB6 (2.3)	LRRC8E (2.3)	CFTR (2.2)	TMPRSS3 (2.1)	ASZ1 (2.1)	NCOA6 (1.8)
ENSG00000211660	ENSG00000211660 PPI subnetwork	0.17	>=0.20	CTSS (8.7)	PLTP (5.5)	PLA2G15 (4.7)	MAFB (4.5)	FERMT3 (4.0)	RAB3IL1 (3.9)	GLUL (3.5)	ABCA1 (3.2)	LPAR5 (3.0)	AXL (2.9)		MP:0002085	abnormal embryonic tissue morphology	0.22	>=0.20	VCAN (3.2)	IGF2R (3.2)	CKAP5 (3.1)	ARID1A (2.7)	FST (2.7)	CEP55 (2.5)	MYBL2 (2.5)	TNKS2 (2.4)	RSPO3 (2.3)	LRP4 (2.2)		ENSG00000154380	ENAH PPI subnetwork	0.18	>=0.20	EXOC3L1 (3.3)	ENSG00000245937 (3.1)	ATXN2 (2.8)	RILPL1 (2.8)	RRAS2 (2.5)	ENSG00000254235 (2.3)	SIPA1 (2.3)	SOX7 (2.2)	E2F4 (2.1)	FHOD1 (2.1)		ENSG00000174021	GNG5 PPI subnetwork	0.28	>=0.20	SYT4 (4.3)	NEGR1 (3.1)	RIT2 (2.9)	GAL3ST3 (2.8)	ASPHD1 (2.7)	C3orf54 (2.5)	DOC2A (2.2)	TMEM59L (2.1)	GLYCTK-AS1 (1.8)	CNIH2 (1.8)
ENSG00000211653	ENSG00000211653 PPI subnetwork	0.17	>=0.20	CTSS (8.7)	PLTP (5.5)	PLA2G15 (4.7)	MAFB (4.5)	FERMT3 (4.0)	RAB3IL1 (3.9)	GLUL (3.5)	ABCA1 (3.2)	LPAR5 (3.0)	AXL (2.9)		REACTOME_G_ALPHA_Z_SIGNALLING_EVENTS	REACTOME_G_ALPHA_Z_SIGNALLING_EVENTS	0.22	>=0.20	STX1A (4.0)	RASA3 (3.8)	FAM101B (3.2)	NTAN1 (2.9)	DENND4B (2.5)	TRNP1 (2.5)	SV2A (2.4)	ADAMTS10 (2.3)	SGK2 (2.3)	INPP4B (2.3)		MP:0001807	decreased IgA level	0.18	>=0.20	ENSG00000253792 (2.7)	DUS2L (2.6)	MAFF (2.6)	CDC42SE2 (2.5)	BCL2L11 (2.4)	SIPA1 (2.2)	TNFAIP8 (2.2)	RLTPR (2.0)	TRAFD1 (1.8)	BCL2 (1.7)		GO:0071013	catalytic step 2 spliceosome	0.28	>=0.20	DHX38 (4.5)	SF3B2 (4.4)	BUD13 (3.0)	VPS11 (3.0)	HIRIP3 (3.0)	WDR82 (2.8)	CHD4 (2.8)	SYNCRIP (2.7)	HNRNPK (2.4)	TRIT1 (2.3)
ENSG00000106462	EZH2 PPI subnetwork	0.17	>=0.20	CBX1 (3.7)	CHD4 (3.6)	BPTF (3.4)	FAM109A (3.1)	PCIF1 (3.1)	UBTF (3.1)	RAI1 (2.9)	ZNF664 (2.8)	CTCF (2.8)	TOP1 (2.8)		ENSG00000161960	EIF4A1 PPI subnetwork	0.22	>=0.20	PSMD12 (4.7)	COPB1 (3.7)	HSPA4 (3.5)	WBSCR22 (3.0)	OGFOD1 (2.8)	TOMM22 (2.7)	ARFGAP2 (2.4)	RAB1A (2.1)	TOP1 (1.9)	RRN3 (1.9)		ENSG00000173545	ZNF622 PPI subnetwork	0.18	>=0.20	PINX1 (5.4)	NAA25 (4.5)	DDX55 (3.4)	TUT1 (3.3)	DDX28 (2.9)	EIF2B1 (2.8)	MAPKAPK5 (2.8)	GTF2H3 (2.4)	BCS1L (2.3)	KBTBD8 (2.3)		MP:0008284	abnormal hippocampus pyramidal cell layer	0.28	>=0.20	TMPRSS3 (3.2)	ASPHD1 (2.4)	MEGF9 (2.4)	SYT4 (2.4)	ZFPM2 (2.3)	HCN4 (2.2)	MYCL1 (2.0)	ATP6V0A1 (2.0)	KCTD13 (1.9)	KDM4B (1.8)
MP:0008528	polycystic kidney	0.17	>=0.20	TCTN2 (3.7)	CBY1 (3.6)	SLC22A2 (3.5)	SLC2A4RG (3.4)	FGFR1 (3.4)	TSNAXIP1 (3.3)	FLRT1 (3.3)	C11orf49 (3.3)	RSPO3 (3.3)	STK36 (3.3)		MP:0011087	complete neonatal lethality	0.22	>=0.20	FST (4.0)	EYA2 (3.4)	GLI2 (3.3)	MEOX2 (3.1)	FZD9 (2.8)	ENSG00000253379 (2.6)	SV2A (2.6)	STAC3 (2.6)	LRP4 (2.5)	STMN3 (2.5)		GO:0045168	cell-cell signaling involved in cell fate commitment	0.18	>=0.20	DNAH10 (2.9)	ENSG00000235538 (2.5)	HMGA2 (2.5)	ENSG00000256116 (2.5)	DMRTA2 (2.1)	KCNK7 (1.9)	EXOC3L1 (1.9)	OPTC (1.7)	ENSG00000259471 (1.7)	NOL3 (1.7)		GO:0006635	fatty acid beta-oxidation	0.28	>=0.20	HACL1 (4.6)	PM20D1 (4.0)	SUOX (3.7)	PCCB (3.3)	BTD (3.2)	LPAL2 (2.8)	APEH (2.7)	TP53INP2 (2.6)	COASY (2.5)	GSS (2.4)
MP:0000462	abnormal digestive system morphology	0.17	>=0.20	CFTR (3.9)	SLC12A2 (3.7)	PNLIPRP2 (3.1)	FUT2 (3.0)	ENSG00000253792 (2.9)	IRS1 (2.9)	MRVI1 (2.8)	CYTL1 (2.8)	VIL1 (2.7)	NEO1 (2.6)		ENSG00000197045	GMFB PPI subnetwork	0.22	>=0.20	TPM1 (4.0)	MRVI1 (3.3)	BICD2 (3.2)	SLC35C1 (3.0)	RRAS2 (2.9)	RASIP1 (2.8)	AXL (2.6)	VPS53 (2.6)	GALNT2 (2.5)	FAM101B (2.5)		GO:0016881	acid-amino acid ligase activity	0.18	>=0.20	RANBP10 (4.2)	BRAP (3.7)	TRAFD1 (3.2)	ATXN2 (2.9)	FAF1 (2.6)	C12orf51 (2.6)	GFOD2 (2.3)	RELA (2.2)	FNIP1 (2.2)	INTS5 (2.2)		ENSG00000206274	ENSG00000206274 PPI subnetwork	0.28	>=0.20	FIZ1 (3.5)	TNNC1 (3.5)	TUBG2 (2.9)	INO80E (2.8)	BHMT (2.7)	TUBG1 (2.7)	ALDOA (2.6)	NUDCD3 (2.5)	COASY (2.5)	KDM4B (2.4)
ENSG00000186676	ENSG00000186676 PPI subnetwork	0.17	>=0.20	STIP1 (4.6)	PSMD12 (4.5)	HSPA4 (3.8)	TWF2 (3.5)	PPP4C (3.4)	PSMD5 (3.2)	NUTF2 (2.9)	TUBG1 (2.9)	COPB1 (2.9)	CDK5RAP3 (2.9)		KEGG_WNT_SIGNALING_PATHWAY	KEGG_WNT_SIGNALING_PATHWAY	0.22	>=0.20	ZNRF3 (5.9)	TNKS2 (3.6)	LRP4 (3.4)	GLI2 (3.4)	LGR6 (3.3)	FST (3.0)	MARCH5 (2.6)	AMFR (2.4)	SPRY4 (2.3)	RSPO3 (2.3)		GO:0003995	acyl-CoA dehydrogenase activity	0.19	>=0.20	ALDH2 (4.8)	ACAD10 (4.6)	MACROD1 (3.3)	PEPD (2.6)	MED9 (2.4)	CYP27A1 (2.4)	STK36 (2.4)	CUX2 (2.2)	UQCRC1 (2.2)	KCTD19 (2.2)		ENSG00000206383	HSPA1L PPI subnetwork	0.28	>=0.20	FIZ1 (3.5)	TNNC1 (3.5)	TUBG2 (2.9)	INO80E (2.8)	BHMT (2.7)	TUBG1 (2.7)	ALDOA (2.6)	NUDCD3 (2.5)	COASY (2.5)	KDM4B (2.4)
ENSG00000099917	MED15 PPI subnetwork	0.17	>=0.20	NCOA6 (4.4)	ZNF142 (3.9)	GPN2 (3.9)	DHX8 (3.4)	RAI1 (3.4)	ARFRP1 (3.2)	BPTF (3.2)	RNF25 (3.0)	BUD13 (2.8)	ENSG00000219491 (2.7)		ENSG00000113140	SPARC PPI subnetwork	0.22	>=0.20	COL18A1 (5.0)	KDELR3 (4.0)	PLXND1 (4.0)	AXL (3.6)	CTSK (3.5)	VCAN (3.4)	P4HA2 (2.6)	IGF2R (2.6)	PVRL2 (2.5)	LRP4 (2.5)		REACTOME_METABOLISM_OF_STEROID_HORMONES_AND_VITAMINS_A_AND_D	REACTOME_METABOLISM_OF_STEROID_HORMONES_AND_VITAMINS_A_AND_D	0.19	>=0.20	CTRL (7.9)	KCNK3 (5.7)	AGRP (4.4)	KLF14 (3.1)	GATA4 (3.0)	GATA6 (2.5)	GRB14 (2.3)	CYP27A1 (2.0)	PEPD (1.9)	PFKFB4 (1.9)		MP:0000260	abnormal angiogenesis	0.28	>=0.20	RBMS1 (4.2)	SEMA3G (3.8)	RHOA (2.6)	TWF2 (2.6)	WNT2 (2.5)	MAP3K1 (2.5)	PTRF (2.4)	PLK2 (2.2)	C3orf54 (2.0)	FGFR1 (1.9)
ENSG00000205659	LIN52 PPI subnetwork	0.17	>=0.20	LCORL (4.1)	CDKN2C (3.5)	BCL7B (3.0)	ACSL6 (3.0)	NCAPG (2.9)	SLC2A4RG (2.8)	BAD (2.8)	RAB7L1 (2.8)	NFATC3 (2.7)	C16orf48 (2.6)		GO:0015932	nucleobase-containing compound transmembrane transporter activity	0.22	>=0.20	SLC19A1 (3.8)	LGR6 (2.8)	NR2C2AP (2.4)	ZNRF3 (2.4)	TOMM22 (2.3)	PLAUR (2.2)	O3FAR1 (2.1)	ZC3H12C (2.1)	CTSK (2.0)	ENSG00000233006 (2.0)		REACTOME_P75NTR_RECRUITS_SIGNALLING_COMPLEXES	REACTOME_P75NTR_RECRUITS_SIGNALLING_COMPLEXES	0.19	>=0.20	RELA (3.8)	MAFF (2.6)	COPB1 (2.1)	TRPT1 (1.7)	VEGFA (1.5)	BRAP (1.5)	SH2B3 (1.4)	ENSG00000256234 (1.4)	NUDT22 (1.4)	ADAM1 (1.4)		GO:0015936	coenzyme A metabolic process	0.28	>=0.20	MLX (4.7)	ACSS2 (3.5)	COASY (2.9)	PGS1 (2.8)	PM20D1 (2.7)	TMEM175 (2.6)	NUDT2 (2.5)	C17orf58 (2.5)	NUDCD3 (2.5)	TUBG2 (2.5)
ENSG00000104814	MAP4K1 PPI subnetwork	0.17	>=0.20	GIMAP7 (3.5)	FERMT3 (3.4)	GIMAP4 (3.3)	GIMAP6 (3.1)	CTSS (2.9)	PLCG1 (2.6)	DMRTA2 (2.6)	UBA7 (2.5)	KIAA0895L (2.5)	MAP3K1 (2.4)		GO:0030027	lamellipodium	0.22	>=0.20	SLC39A1 (3.3)	FAM101B (3.2)	ARHGAP1 (3.1)	GPER (3.1)	PVRL2 (2.5)	CORO1C (2.5)	YKT6 (2.4)	RRAS2 (2.4)	TMCC1 (2.3)	MLXIPL (2.3)		GO:0046425	regulation of JAK-STAT cascade	0.19	>=0.20	ENSG00000259450 (2.9)	KIAA0895L (2.6)	BCL2 (2.5)	RLTPR (1.9)	ENSG00000254235 (1.9)	CDC42SE2 (1.8)	TNFAIP8 (1.8)	B3GAT3 (1.7)	SETBP1 (1.6)	ENSG00000256116 (1.5)		ENSG00000167670	CHAF1A PPI subnetwork	0.28	>=0.20	RMI1 (3.0)	UHRF1 (3.0)	BPTF (3.0)	NUCKS1 (2.9)	HIRIP3 (2.9)	TRAIP (2.9)	STAG1 (2.8)	PSMC3IP (2.3)	IKZF4 (2.1)	NCAPG (2.1)
ENSG00000187498	COL4A1 PPI subnetwork	0.18	>=0.20	COL18A1 (6.5)	LAMB1 (6.4)	VCAN (5.3)	CTSK (3.3)	SLC26A6 (3.3)	PLXND1 (3.2)	AXL (3.1)	PTRF (3.0)	ENSG00000259450 (3.0)	DAG1 (2.9)		ENSG00000182901	RGS7 PPI subnetwork	0.22	>=0.20	ZHX3 (4.1)	DNM3 (3.8)	RAB11B (3.0)	CEP68 (2.7)	BICD2 (2.7)	STARD9 (2.5)	SLC2A4RG (2.5)	PDE3A (2.5)	VPS53 (2.2)	IFT52 (2.2)		ENSG00000118690	ARMC2 PPI subnetwork	0.19	>=0.20	LCAT (3.4)	CYP27A1 (2.9)	COL7A1 (2.5)	ESRP2 (2.5)	ENSG00000259450 (2.2)	CYTL1 (2.0)	PLTP (1.8)	GPR137 (1.7)	TTLL4 (1.7)	KCNK3 (1.5)		GO:0072384	organelle transport along microtubule	0.28	>=0.20	GAK (3.3)	IFFO1 (2.7)	ENSG00000247853 (2.6)	NICN1 (2.6)	KLC2 (2.5)	C4orf44 (2.3)	KLHL8 (2.2)	NUDCD3 (2.2)	MEGF9 (2.0)	KDM4B (1.9)
REACTOME_INTERLEUKIN:2_SIGNALING	REACTOME_INTERLEUKIN:2_SIGNALING	0.18	>=0.20	RBPJ (3.9)	FERMT3 (3.8)	SNX10 (3.6)	GIMAP4 (3.5)	BCL2 (3.3)	TNFAIP8 (3.1)	INPP4B (2.8)	EML3 (2.8)	CSF1 (2.7)	GIMAP7 (2.6)		GO:0046906	tetrapyrrole binding	0.22	>=0.20	APOC4 (4.2)	INHBC (4.1)	NR0B2 (2.9)	COLEC11 (2.8)	LHCGR (2.8)	DAO (2.8)	FADS1 (2.7)	INHBE (2.5)	MARCH2 (2.5)	FADS2 (2.4)		KEGG_GLYCOSAMINOGLYCAN_BIOSYNTHESIS_CHONDROITIN_SULFATE	KEGG_GLYCOSAMINOGLYCAN_BIOSYNTHESIS_CHONDROITIN_SULFATE	0.19	>=0.20	B3GAT3 (2.9)	TRADD (2.8)	HLX (2.3)	TMEM208 (2.3)	GPR137 (2.2)	ERP29 (2.2)	ENSG00000245937 (2.1)	SLC12A4 (1.9)	SSPN (1.9)	INTS5 (1.8)		MP:0003451	absent olfactory bulb	0.28	>=0.20	ENSG00000235300 (3.7)	ZFP64 (2.8)	ITCH (2.1)	BANP (2.0)	BMP8A (2.0)	PIGU (2.0)	ACSS2 (1.9)	SLC22A2 (1.9)	GSS (1.9)	MCC (1.8)
MP:0009655	abnormal secondary palate development	0.18	>=0.20	TRPS1 (3.8)	MCC (3.1)	SPRY4 (2.8)	ENSG00000228536 (2.7)	SLC12A2 (2.7)	RBMS1 (2.7)	FUT2 (2.5)	NEO1 (2.4)	CEP164 (2.3)	FGFR1 (2.3)		MP:0005458	increased percent body fat	0.22	>=0.20	PCK1 (5.4)	TIMP4 (4.6)	LPL (3.7)	RBP4 (3.6)	ANO3 (3.6)	THRB (3.3)	RSPO3 (3.0)	PDE3B (3.0)	SPON1 (2.9)	SYN2 (2.8)		ENSG00000053372	MRTO4 PPI subnetwork	0.19	>=0.20	PINX1 (4.8)	NAA25 (4.7)	TUT1 (3.7)	DDX55 (3.5)	EIF2B1 (3.1)	GTF2H3 (2.7)	ZNF142 (2.2)	DDX28 (2.2)	MAPKAPK5 (2.2)	KBTBD8 (2.2)		ENSG00000108561	C1QBP PPI subnetwork	0.28	>=0.20	RHOA (3.4)	HNRNPK (2.7)	CBX1 (2.2)	ZFP64 (2.2)	CHD4 (2.1)	RBPJ (2.0)	ANKRD28 (1.9)	MSL2 (1.7)	C9orf64 (1.7)	PNPO (1.7)
ENSG00000130066	SAT1 PPI subnetwork	0.18	>=0.20	CAPZA2 (3.8)	BCL7B (3.3)	PLK2 (2.8)	BAZ1B (2.7)	VPS37D (2.7)	SKAP1 (2.7)	C17orf58 (2.7)	KCNK7 (2.6)	BOLA1 (2.5)	RELA (2.5)		MP:0011088	partial neonatal lethality	0.22	>=0.20	VCAN (3.4)	MEIS1 (3.4)	GLI2 (3.2)	RSPO3 (3.0)	CITED2 (2.8)	SLC18A1 (2.6)	NCOA2 (2.4)	COLEC11 (2.4)	PRAM1 (2.4)	TSC22D2 (2.3)		KEGG_MELANOMA	KEGG_MELANOMA	0.19	>=0.20	IRS1 (2.9)	SLC12A4 (2.4)	VEGFB (2.3)	ARL15 (2.3)	HMGA2 (2.2)	GRB14 (2.1)	PTPN11 (2.0)	PSKH1 (1.8)	TRPT1 (1.7)	ENSG00000228536 (1.7)		ENSG00000134057	CCNB1 PPI subnetwork	0.28	>=0.20	TRAIP (4.8)	NCAPG (4.5)	UHRF1 (3.3)	C18orf8 (2.8)	PSMC3IP (2.7)	HMGB3P1 (2.5)	NUCKS1 (2.2)	RMI1 (2.1)	HIRIP3 (2.0)	TUBG1 (1.8)
REACTOME_TRANSCRIPTION_OF_THE_HIV_GENOME	REACTOME_TRANSCRIPTION_OF_THE_HIV_GENOME	0.18	>=0.20	TRMT112 (4.0)	IFT52 (3.4)	FBXW2 (3.1)	DHX8 (3.1)	MAPKAPK5 (3.0)	KBTBD8 (3.0)	RPL27AP (2.9)	BTF3P12 (2.8)	PSMD5 (2.6)	EIF2B1 (2.6)		ENSG00000105216	ENSG00000105216 PPI subnetwork	0.22	>=0.20	HERC1 (3.6)	DENND4B (3.1)	CRTC2 (2.7)	UBR1 (2.6)	TSC22D2 (2.4)	FUT1 (2.4)	MYO1F (2.4)	PVRL2 (2.3)	FAM100B (2.2)	ENSG00000246283 (2.2)		MP:0001939	secondary sex reversal	0.19	>=0.20	GATA4 (7.1)	KCNK3 (4.1)	HSD11B2 (3.8)	GATA6 (3.7)	AGRP (3.1)	GRB14 (2.4)	ACOXL (1.8)	COL7A1 (1.8)	RASD1 (1.7)	OPTC (1.5)		KEGG_ECM_RECEPTOR_INTERACTION	KEGG_ECM_RECEPTOR_INTERACTION	0.28	>=0.20	PTRF (3.7)	LPL (3.2)	DAG1 (3.1)	SEMA3G (2.6)	ITGB6 (2.6)	CRLF1 (2.4)	COPZ2 (2.3)	MET (2.2)	KIAA0754 (1.9)	ERBB3 (1.8)
ENSG00000126768	TIMM17B PPI subnetwork	0.18	>=0.20	INHBE (4.0)	DHODH (3.7)	C19orf60 (3.3)	ESRRA (3.2)	B3GAT3 (2.9)	FNIP1 (2.9)	PEMT (2.9)	C7orf50 (2.8)	PPP4C (2.7)	QRICH2 (2.5)		ENSG00000147082	CCNB3 PPI subnetwork	0.22	>=0.20	CEP55 (5.4)	CENPP (3.2)	TSC22D2 (3.1)	MYBL2 (2.7)	FEN1 (2.6)	TRIB1 (2.5)	CBY1 (2.5)	TMCC2 (2.3)	PACRG (2.3)	CKAP5 (2.0)		MP:0000278	abnormal myocardial fiber morphology	0.19	>=0.20	GATA4 (4.2)	SSPN (3.9)	MACROD1 (3.4)	GATA6 (2.7)	FAM13A (2.5)	ACAD10 (2.2)	ESRRA (2.2)	PDE3A (2.0)	KCNK3 (1.9)	DNAJC4 (1.6)		MP:0001146	abnormal testis morphology	0.28	>=0.20	C11orf9 (2.9)	MAP3K1 (2.4)	STAG1 (2.3)	MFSD2A (2.2)	SLC22A3 (2.1)	KDM4B (1.9)	BMP8A (1.9)	PHF7 (1.8)	CBX1 (1.8)	NPC1L1 (1.7)
MP:0004771	increased anti-single stranded DNA antibody level	0.18	>=0.20	DDB2 (5.1)	BCL2L11 (4.1)	PLK2 (4.0)	ARNTL (3.6)	FADS3 (3.1)	RASA3 (2.5)	TRIB1 (2.4)	ENSG00000253792 (2.4)	ENSG00000259450 (2.4)	GALNT2 (2.3)		ENSG00000136383	ALPK3 PPI subnetwork	0.22	>=0.20	HERC1 (3.2)	DENND4B (3.2)	CRTC2 (2.9)	FAM100B (2.4)	MYO1F (2.4)	UBR1 (2.3)	FUT1 (2.3)	SNX13 (2.2)	ENSG00000246283 (2.1)	CDAN1 (2.1)		GO:0005770	late endosome	0.19	>=0.20	ATP6V0D1 (5.2)	FNIP1 (4.3)	CPEB4 (2.8)	PLA2G15 (2.6)	VEGFB (2.6)	PEPD (2.5)	PLTP (2.3)	ERP29 (2.3)	CYP27A1 (2.3)	KCNK7 (2.3)		ENSG00000155966	AFF2 PPI subnetwork	0.28	>=0.20	CAPZA2 (3.7)	JMJD1C (3.0)	MAP1LC3A (3.0)	NRBF2 (2.7)	PGS1 (2.5)	FGFR1 (2.1)	DGKQ (2.0)	BSN-AS2 (2.0)	MCC (1.9)	BACE2 (1.9)
ENSG00000198478	SH3BGRL2 PPI subnetwork	0.18	>=0.20	VIL1 (5.9)	PRR15L (5.1)	FUT2 (3.6)	ST3GAL4 (3.3)	O3FAR1 (3.3)	C1orf172 (3.1)	HSD11B2 (3.0)	CREB3L4 (3.0)	ELMO3 (2.9)	RAB3IL1 (2.9)		ENSG00000132703	APCS PPI subnetwork	0.22	>=0.20	APOC4 (4.4)	CTSS (4.0)	INHBC (3.8)	FGL1 (3.7)	F2 (3.3)	COLEC11 (3.3)	SLC35C1 (2.8)	KDELR3 (2.5)	SNX10 (2.4)	AXL (2.3)		GO:0035064	methylated histone residue binding	0.19	>=0.20	RNF25 (4.0)	CTCF (3.9)	THAP11 (3.3)	USP37 (3.1)	ENSG00000253792 (2.7)	UBTF (2.5)	CDKN2C (2.3)	L3MBTL3 (2.2)	NFATC3 (1.8)	KCNK7 (1.8)		GO:0048729	tissue morphogenesis	0.28	>=0.20	WNT2 (3.3)	TBX6 (2.9)	MCC (2.8)	ENSG00000247735 (2.7)	NEO1 (2.6)	LRRC8E (2.6)	HCN4 (2.5)	ERBB3 (2.2)	FGFR1 (2.1)	CRLF1 (2.1)
ENSG00000161618	ALDH16A1 PPI subnetwork	0.18	>=0.20	F2 (6.5)	FGL1 (6.3)	APOB (5.6)	APOA5 (5.4)	APOC4 (5.3)	RBP4 (4.2)	DMGDH (3.9)	HP (3.6)	LCAT (2.7)	HINT1 (2.6)		ENSG00000162702	ZNF281 PPI subnetwork	0.22	>=0.20	THOC1 (2.4)	RBBP5 (2.3)	P4HA2 (2.3)	TOMM22 (2.3)	GOLPH3L (2.3)	BTAF1 (2.2)	PCM1 (2.2)	PEMT (2.1)	TBL2 (1.9)	WBSCR22 (1.9)		MP:0005089	decreased double-negative T cell number	0.19	>=0.20	FERMT3 (3.5)	TNFAIP8 (3.4)	RLTPR (3.4)	ENSG00000253792 (2.9)	BCL2L11 (2.9)	KCNK7 (2.6)	ITPR2 (2.6)	PSMB10 (1.8)	EXOC3L1 (1.8)	ZNF664 (1.7)		REACTOME_RNA_POLYMERASE_III_TRANSCRIPTION	REACTOME_RNA_POLYMERASE_III_TRANSCRIPTION	0.28	>=0.20	TRIT1 (2.5)	NUDT2 (2.5)	ZNF259 (2.3)	ASZ1 (2.1)	FBXW2 (2.0)	ENSG00000226645 (2.0)	MLX (2.0)	ZFP64 (1.8)	NOP2 (1.8)	KLHL8 (1.7)
ENSG00000206267	ENSG00000206267 PPI subnetwork	0.18	>=0.20	TSEN2 (4.5)	NOP2 (4.3)	NR2C2AP (4.1)	NAA25 (4.1)	ZNF259 (3.9)	RRN3 (3.8)	VPS53 (3.7)	WBSCR22 (3.6)	PINX1 (3.5)	DDX55 (3.5)		REACTOME_CYCLIN_E_ASSOCIATED_EVENTS_DURING_G1S_TRANSITION	REACTOME_CYCLIN_E_ASSOCIATED_EVENTS_DURING_G1S_TRANSITION	0.22	>=0.20	PSMD12 (6.0)	RFXANK (3.1)	HSPA4 (2.7)	WBSCR22 (2.4)	C5orf56 (2.3)	YKT6 (2.2)	GPN2 (1.9)	SNX10 (1.8)	ENSG00000250062 (1.8)	FEN1 (1.6)		ENSG00000007866	TEAD3 PPI subnetwork	0.19	>=0.20	GATA6 (3.4)	CPEB4 (2.9)	ZNF664 (2.6)	PTPN11 (2.4)	ESRP2 (2.4)	ZNF335 (2.3)	ENSG00000256234 (2.1)	C12orf51 (2.0)	GATA4 (1.9)	ELMO3 (1.8)		REACTOME_RNA_POLYMERASE_III_ABORTIVE_AND_RETRACTIVE_INITIATION	REACTOME_RNA_POLYMERASE_III_ABORTIVE_AND_RETRACTIVE_INITIATION	0.28	>=0.20	TRIT1 (2.5)	NUDT2 (2.5)	ZNF259 (2.3)	ASZ1 (2.1)	FBXW2 (2.0)	ENSG00000226645 (2.0)	MLX (2.0)	ZFP64 (1.8)	NOP2 (1.8)	KLHL8 (1.7)
ENSG00000204351	SKIV2L PPI subnetwork	0.18	>=0.20	TSEN2 (4.5)	NOP2 (4.3)	NR2C2AP (4.1)	NAA25 (4.1)	ZNF259 (3.9)	RRN3 (3.8)	VPS53 (3.7)	WBSCR22 (3.6)	PINX1 (3.5)	DDX55 (3.5)		ENSG00000160469	BRSK1 PPI subnetwork	0.22	>=0.20	TSEN2 (4.1)	NR2C2AP (4.0)	THOC1 (3.5)	RRN3 (3.5)	C7orf50 (3.2)	OGFOD1 (2.6)	RRAS2 (2.3)	GPN2 (2.2)	CKAP5 (2.2)	WBSCR22 (2.1)		ENSG00000008710	PKD1 PPI subnetwork	0.19	>=0.20	LAMB1 (3.0)	HMGA2 (2.9)	RRAS2 (2.8)	SLC12A2 (2.6)	FHOD1 (2.6)	E2F4 (2.5)	MPDZ (2.4)	FAM109A (2.4)	OPTC (2.3)	PSKH1 (2.3)		MP:0003564	abnormal insulin secretion	0.28	>=0.20	MOSC1 (3.3)	CNIH2 (2.6)	SYT4 (2.4)	GPAM (2.4)	TMEM59L (2.2)	NPC1L1 (2.2)	TUBG2 (2.0)	SEMA3G (1.8)	SLC22A3 (1.7)	GAL3ST3 (1.6)
GO:0007265	Ras protein signal transduction	0.18	>=0.20	FAM109A (3.9)	C3orf54 (3.3)	ADAMTS10 (2.9)	SIPA1 (2.9)	TWF2 (2.8)	TAOK2 (2.8)	MAP3K11 (2.8)	DGKQ (2.8)	ZNF414 (2.7)	FHOD1 (2.7)		ENSG00000178741	COX5A PPI subnetwork	0.22	>=0.20	ARFRP1 (3.1)	WBSCR22 (2.9)	TSEN2 (2.6)	ZNF408 (2.6)	TOMM22 (2.4)	JOSD1 (2.4)	RRN3 (2.4)	C7orf50 (2.2)	NR2C2AP (2.1)	RFT1 (2.1)		ENSG00000136111	TBC1D4 PPI subnetwork	0.19	>=0.20	BMF (3.5)	ZNF142 (3.1)	IP6K2 (2.6)	C12orf51 (2.4)	C16orf48 (2.4)	GATA6 (2.4)	ATXN2 (2.2)	GATA4 (2.2)	ZNF664 (2.2)	ZNF335 (2.1)		MP:0000783	abnormal forebrain morphology	0.28	>=0.20	BMP8A (3.4)	CNIH2 (2.1)	EBF2 (2.0)	DAG1 (2.0)	CRLF1 (1.9)	NCOA6 (1.8)	DHX38 (1.8)	DNAH1 (1.8)	TMEM175 (1.7)	GAL3ST3 (1.7)
ENSG00000124788	ATXN1 PPI subnetwork	0.18	>=0.20	HNRNPUL1 (4.3)	ARID1A (4.2)	TAOK2 (4.1)	SP2 (4.0)	R3HDM2 (3.9)	NISCH (3.9)	ZNF335 (3.8)	DENND1A (3.7)	DENND4B (3.7)	DDX17 (3.7)		MP:0008720	impaired neutrophil chemotaxis	0.22	>=0.20	MYO1F (6.8)	CTSS (4.9)	PRAM1 (4.8)	ZDHHC18 (3.9)	AKNA (3.0)	PLAUR (2.9)	CSGALNACT1 (2.8)	DENND4B (2.5)	RASA3 (2.0)	ENSG00000247445 (2.0)		GO:0060205	cytoplasmic membrane-bounded vesicle lumen	0.19	>=0.20	ABCA1 (3.3)	PLTP (2.9)	LCAT (2.6)	FERMT3 (2.4)	NOL3 (2.2)	CYTL1 (2.1)	GRB14 (2.1)	CYP27A1 (2.0)	CCDC92 (1.8)	FHOD1 (1.8)		ENSG00000180628	PCGF5 PPI subnetwork	0.28	>=0.20	CHD4 (3.5)	NUCKS1 (3.5)	MSL2 (3.1)	BEND3 (3.1)	CBX1 (2.7)	NCOA6 (2.6)	DCAF16 (2.3)	BPTF (2.3)	STAG1 (2.2)	FIZ1 (2.2)
ENSG00000008083	JARID2 PPI subnetwork	0.18	>=0.20	COLEC11 (4.9)	ZFPM2 (4.4)	NR0B2 (4.1)	GATA4 (4.0)	GATA6 (3.9)	HCN4 (3.1)	GRK4 (2.7)	MCC (2.6)	DOC2A (2.5)	FNIP1 (2.4)		MP:0008044	increased NK cell number	0.22	>=0.20	GIMAP4 (4.4)	MYO1F (4.0)	GIMAP7 (3.8)	AKNA (3.2)	CTSS (3.1)	DDB2 (2.8)	IGF2R (2.5)	GIMAP6 (2.4)	C5orf56 (2.4)	ENSG00000203644 (2.2)		MP:0010373	myeloid hyperplasia	0.19	>=0.20	FERMT3 (3.4)	RELA (3.1)	SIPA1 (2.8)	RAPGEF6 (2.6)	SH2B3 (2.5)	EML3 (2.2)	MAP3K11 (2.2)	C12orf51 (2.1)	ENSG00000254235 (2.1)	MAFF (2.0)		GO:0001085	RNA polymerase II transcription factor binding	0.28	>=0.20	JUND (3.9)	ZFPM2 (3.2)	HMBS (2.6)	C3orf54 (2.5)	RNF123 (2.4)	AFF1 (2.2)	INO80E (2.1)	ASZ1 (2.0)	UBA7 (2.0)	BANP (1.9)
GO:0006376	mRNA splice site selection	0.18	>=0.20	BRAP (4.0)	BTF3P12 (3.3)	DDX17 (3.2)	HNRNPK (3.1)	INO80E (3.0)	SF3B4 (3.0)	DDX55 (2.8)	TRIT1 (2.8)	ENSG00000182109 (2.8)	GTPBP1 (2.7)		KEGG_GLYCOSPHINGOLIPID_BIOSYNTHESIS_LACTO_AND_NEOLACTO_SERIES	KEGG_GLYCOSPHINGOLIPID_BIOSYNTHESIS_LACTO_AND_NEOLACTO_SERIES	0.23	>=0.20	FUT2 (5.8)	ENSG00000247445 (3.9)	SLC35C1 (3.7)	O3FAR1 (3.1)	GCK (2.7)	ST3GAL4 (2.7)	ABP1 (2.6)	C22orf31 (2.5)	SLC16A9 (2.5)	TYRO3 (2.4)		ENSG00000138442	WDR12 PPI subnetwork	0.19	>=0.20	NAA25 (4.9)	PINX1 (4.9)	DDX55 (3.5)	TUT1 (3.4)	EIF2B1 (3.2)	KBTBD8 (2.7)	GTF2H3 (2.4)	MAPKAPK5 (2.1)	PTPN11 (2.1)	DDX28 (2.0)		REACTOME_REGULATORY_RNA_PATHWAYS	REACTOME_REGULATORY_RNA_PATHWAYS	0.28	>=0.20	DYNLRB1 (2.7)	KIAA0754 (2.6)	MACF1 (2.5)	KLHL8 (2.5)	TRIT1 (2.3)	BEND3 (2.0)	ENSG00000124915 (1.9)	TXNL4B (1.8)	RBPJ (1.8)	HTT (1.8)
GO:0007292	female gamete generation	0.18	>=0.20	DPEP3 (5.1)	FKBP6 (4.8)	ASZ1 (4.6)	LHCGR (3.4)	KBTBD8 (3.3)	RASD1 (3.1)	NUP210L (3.0)	DNAH10 (3.0)	HORMAD1 (2.8)	C1orf172 (2.7)		MP:0004486	decreased response of heart to induced stress	0.23	>=0.20	PPARG (3.4)	TRIB1 (3.4)	SPRY4 (3.3)	CITED2 (3.1)	MEOX2 (2.9)	DENND4B (2.5)	MB (2.4)	RRAS2 (2.2)	IGF2R (2.2)	MEIS1 (2.2)		GO:0001012	RNA polymerase II regulatory region DNA binding	0.19	>=0.20	FLRT1 (3.7)	KCNK3 (2.8)	CPEB4 (2.6)	SOX7 (2.5)	CYTL1 (2.1)	PIK3R1 (2.1)	ENSG00000228536 (2.0)	EXOC3L1 (2.0)	SPON1 (1.7)	GATA6 (1.6)		REACTOME_MICRORNA_MIRNA_BIOGENESIS	REACTOME_MICRORNA_MIRNA_BIOGENESIS	0.28	>=0.20	DYNLRB1 (2.7)	KIAA0754 (2.6)	MACF1 (2.5)	KLHL8 (2.5)	TRIT1 (2.3)	BEND3 (2.0)	ENSG00000124915 (1.9)	TXNL4B (1.8)	RBPJ (1.8)	HTT (1.8)
MP:0003089	decreased skin tensile strength	0.18	>=0.20	SFN (5.2)	CTSK (4.8)	LAMB1 (4.1)	COL7A1 (3.8)	KDELR3 (3.8)	AXL (3.2)	KCNK7 (3.0)	ESRP2 (2.9)	WNT2 (2.8)	GDPD3 (2.8)		ENSG00000126785	RHOJ PPI subnetwork	0.23	>=0.20	RAB11B (3.9)	ARID1A (3.0)	DMRT2 (2.7)	MYO1F (2.4)	USP3 (2.3)	O3FAR1 (2.3)	CTSS (2.2)	STX1A (2.2)	R3HDM2 (2.0)	SUN2 (2.0)		MP:0008023	abnormal styloid process morphology	0.19	>=0.20	EYA2 (4.2)	ZDHHC1 (4.2)	FAM13A (2.9)	CYTL1 (2.8)	KCNJ2 (2.5)	HMGA2 (2.3)	LYRM7 (2.3)	RASD1 (2.2)	NOL3 (2.0)	ENSG00000259471 (2.0)		GO:0004867	serine-type endopeptidase inhibitor activity	0.28	>=0.20	HP (5.2)	APOA5 (5.1)	DMGDH (3.3)	BHMT (2.6)	NT5E (2.4)	GDPD3 (2.2)	AMT (2.1)	CRLF1 (2.0)	LPA (2.0)	GPAM (1.9)
GO:0005542	folic acid binding	0.18	>=0.20	DAO (4.1)	PLTP (4.0)	SLC19A1 (4.0)	MOSC1 (3.8)	SLC26A1 (3.7)	LPA (3.5)	GLYCTK (3.2)	BHMT (3.2)	SLC22A2 (3.0)	PLA2G15 (3.0)		ENSG00000178950	GAK PPI subnetwork	0.23	>=0.20	C12orf23 (3.4)	PDXDC1 (2.4)	SSH1 (2.3)	SV2A (2.1)	SLC22A5 (2.1)	NCOA2 (2.0)	NKX3-1 (1.9)	C1orf172 (1.9)	YKT6 (1.9)	ENSG00000232871 (1.9)		MP:0008539	decreased susceptibility to induced colitis	0.19	>=0.20	MAFF (3.8)	KCNJ2 (2.8)	CDC42SE2 (2.8)	TRAFD1 (2.6)	PSMB10 (2.1)	TRIB1 (2.0)	TNFAIP8 (2.0)	RELA (1.8)	ENSG00000259450 (1.5)	HLX (1.3)		ENSG00000165476	REEP3 PPI subnetwork	0.28	>=0.20	PLEKHH3 (3.1)	INPP5A (3.0)	LRRC8E (2.8)	ZFP64 (2.3)	ERBB3 (2.3)	PRR15L (2.3)	NEO1 (2.2)	DENND1A (2.1)	ITGB6 (2.1)	MYCL1 (2.0)
GO:0010035	response to inorganic substance	0.18	>=0.20	CPEB4 (2.9)	HSF4 (2.9)	CITED2 (2.8)	ENSG00000246283 (2.6)	COLEC11 (2.4)	SMCR5 (2.3)	TMCC2 (2.1)	HP (2.1)	SLC18A1 (2.1)	NOL3 (2.1)		GO:0030017	sarcomere	0.23	>=0.20	MB (11.2)	TPM3 (9.2)	STAC3 (7.5)	SGCG (6.9)	TPM1 (6.0)	PACSIN3 (5.0)	FADS3 (1.7)	ARHGAP1 (1.6)	GNAO1 (1.3)	NKX3-1 (1.3)		ENSG00000129460	NGDN PPI subnetwork	0.19	>=0.20	PINX1 (4.8)	DDX55 (4.3)	NAA25 (3.6)	EIF2B1 (3.6)	BCS1L (3.3)	DDX28 (3.1)	GTF2H3 (2.7)	TUT1 (2.7)	DHX8 (2.7)	DUS2L (2.6)		GO:0016922	ligand-dependent nuclear receptor binding	0.28	>=0.20	NCOA6 (3.8)	BPTF (3.6)	ITCH (3.4)	TP53INP2 (3.1)	WDR82 (2.3)	MAP3K1 (2.3)	MIER3 (2.2)	KIAA1161 (2.2)	GSS (2.1)	SP2 (2.1)
ENSG00000100387	RBX1 PPI subnetwork	0.18	>=0.20	COPB1 (3.3)	ARFGAP2 (3.0)	PPP4C (3.0)	YPEL3 (2.9)	RNF123 (2.9)	MIER3 (2.9)	AMFR (2.7)	ATG13 (2.7)	HSPA4 (2.6)	APEH (2.6)		ENSG00000162735	PEX19 PPI subnetwork	0.23	>=0.20	ENSG00000228274 (3.0)	TOMM22 (2.9)	PDE3B (2.9)	PPARG (2.7)	ZNRF3 (2.3)	PIGV (2.3)	BOLA1 (2.2)	O3FAR1 (2.2)	CBY1 (2.2)	GOLPH3L (1.9)		GO:0001968	fibronectin binding	0.19	>=0.20	ENSG00000259450 (3.6)	SSPN (2.5)	MAFB (2.2)	VEGFA (2.0)	EYA2 (2.0)	CYTL1 (1.8)	TMEM116 (1.7)	DMRTA2 (1.6)	HMGA2 (1.6)	ZDHHC1 (1.6)		GO:0005099	Ras GTPase activator activity	0.28	>=0.20	PACS1 (3.4)	HTT (3.0)	DENND1A (2.9)	GAK (2.8)	ENSG00000247735 (2.4)	ITCH (2.3)	NCOA6 (2.2)	PPM1M (2.2)	ENSG00000226645 (2.1)	DAGLA (2.0)
MP:0008412	increased cellular sensitivity to oxidative stress	0.18	>=0.20	HMBS (4.5)	PNLIPRP2 (3.2)	TMCC2 (3.1)	RANBP10 (3.1)	GSS (2.7)	CREB3L4 (2.6)	CDK5RAP3 (2.6)	ATG13 (2.5)	PLAUR (2.3)	PCCB (2.3)		ENSG00000165178	ENSG00000165178 PPI subnetwork	0.23	>=0.20	CTSS (4.2)	MYO1F (3.0)	DENND4B (2.6)	SLC35C1 (2.5)	RELB (2.5)	TMCC1 (2.3)	SNX10 (2.1)	CRY2 (2.1)	PRAM1 (2.1)	USP3 (2.0)		ENSG00000114030	KPNA1 PPI subnetwork	0.19	>=0.20	ENSG00000253792 (4.4)	CDKN2C (2.1)	UBTF (1.9)	TNFAIP8 (1.8)	SHISA5 (1.8)	RQCD1 (1.8)	ABCA1 (1.7)	CTCF (1.5)	PSMB10 (1.5)	MTA2 (1.4)		ENSG00000173636	ENSG00000173636 PPI subnetwork	0.28	>=0.20	RMI1 (3.8)	MEGF9 (2.5)	NPC1 (2.4)	PSMC3IP (2.3)	RGS12 (1.8)	HP (1.8)	NRXN3 (1.5)	NCAPG (1.5)	ZFPM2 (1.5)	ENSG00000233723 (1.5)
GO:0051018	protein kinase A binding	0.18	>=0.20	C1orf49 (4.4)	ENSG00000234899 (4.2)	PHF7 (3.7)	SACS (3.5)	GNAO1 (3.1)	ENSG00000257711 (2.8)	PDE3A (2.6)	CATSPER1 (2.6)	ANO3 (2.5)	JUND (2.3)		ENSG00000158022	TRIM63 PPI subnetwork	0.23	>=0.20	MB (10.7)	TPM3 (7.4)	STAC3 (6.7)	SGCG (6.4)	TPM1 (4.9)	PACSIN3 (4.7)	SFN (2.2)	ARHGAP1 (1.3)	NKX3-1 (1.3)	FKBP6 (1.1)		ENSG00000101773	RBBP8 PPI subnetwork	0.19	>=0.20	NFATC3 (3.7)	ACD (3.2)	THAP11 (3.1)	PARD6A (3.0)	BCL2L11 (2.7)	USP37 (2.7)	TRADD (2.3)	C16orf48 (2.3)	COBLL1 (2.0)	MED9 (1.9)		ENSG00000183454	GRIN2A PPI subnetwork	0.28	>=0.20	CAMKV (4.9)	BSN (4.2)	CNIH2 (4.1)	TMEM151A (3.6)	TMEM59L (3.2)	NUDCD3 (3.1)	GGT7 (3.1)	DAGLA (2.9)	DOC2A (2.9)	INPP5A (2.5)
REACTOME_SYNTHESIS_SECRETION_AND_INACTIVATION_OF_GLUCAGON:LIKE_PEPTIDE:1_GLP:1	REACTOME_SYNTHESIS_SECRETION_AND_INACTIVATION_OF_GLUCAGON:LIKE_PEPTIDE:1_GLP:1	0.18	>=0.20	PNLIPRP2 (5.7)	O3FAR1 (5.0)	RBP4 (3.5)	SYT4 (3.5)	FKBP2 (3.2)	TIMP4 (3.2)	LPL (3.2)	PDE3B (3.0)	RASD1 (3.0)	VIL1 (2.9)		MP:0008271	abnormal bone ossification	0.23	>=0.20	CTSK (3.6)	FZD9 (3.0)	PDGFC (2.9)	SLC22A5 (2.8)	VCAN (2.8)	LRP4 (2.8)	ENSG00000253379 (2.7)	ECM2 (2.6)	P4HA2 (2.4)	FST (2.3)		GO:0010888	negative regulation of lipid storage	0.19	>=0.20	HCAR1 (3.1)	FAM13A (2.6)	ABCA1 (2.5)	ENSG00000245937 (2.4)	ENSG00000256234 (2.4)	PLA2G6 (2.3)	CYP27A1 (2.2)	MAFF (2.1)	KCNK7 (2.1)	CPEB4 (2.0)		REACTOME_PYRIMIDINE_METABOLISM	REACTOME_PYRIMIDINE_METABOLISM	0.28	>=0.20	DMGDH (4.3)	BHMT (4.2)	LPA (3.2)	UHRF1 (3.1)	SLC37A4 (2.8)	AMT (2.6)	GSS (2.5)	DHODH (2.3)	APOA5 (2.3)	CDK5RAP3 (2.3)
ENSG00000159352	PSMD4 PPI subnetwork	0.18	>=0.20	PSMD12 (5.8)	STIP1 (4.5)	TUBG1 (3.7)	ALDOA (3.6)	PSMD5 (3.5)	NOL3 (3.2)	HSPA4 (3.2)	NAA25 (3.1)	NUTF2 (2.9)	OGFOD1 (2.9)		GO:0048562	embryonic organ morphogenesis	0.23	>=0.20	DMRT2 (3.9)	VPS37D (3.7)	MEIS1 (3.0)	SOST (3.0)	ABP1 (2.8)	EYA2 (2.7)	ENSG00000228274 (2.7)	C22orf31 (2.3)	FAM101B (2.2)	ENSG00000253379 (2.1)		ENSG00000042832	TG PPI subnetwork	0.19	>=0.20	FKBP2 (6.7)	TMED2 (5.8)	GANAB (4.5)	ERP29 (4.3)	COPB1 (3.0)	VEGFA (2.6)	B3GAT3 (2.6)	TMEM208 (2.2)	STIP1 (2.1)	ADAM1 (2.0)		MP:0000787	abnormal telencephalon morphology	0.28	>=0.20	PCDH17 (3.3)	DENND1A (2.7)	DNAH1 (2.6)	RGS12 (2.4)	MACF1 (2.3)	FGFR1 (2.3)	DAG1 (2.2)	BSN (1.8)	MYCL1 (1.8)	ENSG00000253734 (1.8)
ENSG00000172071	EIF2AK3 PPI subnetwork	0.18	>=0.20	HYOU1 (3.6)	ENSG00000253792 (3.0)	JMY (2.9)	BANP (2.8)	DGKQ (2.8)	MACF1 (2.8)	CRTC2 (2.7)	KCNJ2 (2.6)	RAI1 (2.5)	KCNK7 (2.5)		ENSG00000127955	GNAI1 PPI subnetwork	0.23	>=0.20	STX1A (2.9)	MAS1 (2.8)	RASA3 (2.6)	ENSG00000247445 (2.5)	CNTN2 (2.4)	FAM101B (2.3)	GALNT2 (2.2)	GCK (2.1)	GPR146 (2.0)	ENSG00000226674 (2.0)		GO:0031093	platelet alpha granule lumen	0.19	>=0.20	ABCA1 (3.2)	PLTP (3.0)	LCAT (2.7)	FERMT3 (2.4)	NOL3 (2.2)	GRB14 (2.0)	CYTL1 (1.9)	CCDC92 (1.9)	NCKIPSD (1.7)	CYP27A1 (1.7)		ENSG00000107566	ERLIN1 PPI subnetwork	0.28	>=0.20	JUND (3.0)	SNX11 (2.9)	RBMS1 (2.6)	MIER3 (2.4)	PACS1 (2.4)	C5orf35 (2.2)	MAP3K1 (2.2)	YPEL3 (2.1)	KLHL8 (2.0)	REEP3 (2.0)
ENSG00000126218	F10 PPI subnetwork	0.18	>=0.20	FGL1 (7.8)	F2 (7.1)	APOA5 (6.2)	COLEC11 (5.8)	HP (5.5)	APOB (5.0)	APOC4 (5.0)	DMGDH (4.6)	RBP4 (4.5)	BHMT (4.1)		MP:0003675	kidney cysts	0.23	>=0.20	GLI2 (3.3)	SPRY4 (3.0)	VPS37D (2.7)	LRP4 (2.6)	PLCG1 (2.5)	MTMR11 (2.4)	SPON1 (2.4)	ENSG00000226674 (2.2)	ZHX3 (2.2)	CBY1 (2.1)		MP:0003797	abnormal compact bone morphology	0.19	>=0.20	SSPN (2.7)	B3GAT3 (2.5)	MAFB (2.5)	IRS1 (2.0)	SLC9A5 (1.9)	TRIB1 (1.7)	FERMT3 (1.6)	ENSG00000256234 (1.6)	PFKFB4 (1.6)	RANBP10 (1.5)		MP:0002687	oligozoospermia	0.28	>=0.20	GKAP1 (3.9)	PHF7 (3.8)	GRK4 (2.8)	ASZ1 (2.6)	TRPS1 (2.5)	MAP2K7 (2.2)	HSD17B1 (2.2)	CATSPER1 (2.1)	UHRF1 (2.1)	CBX1 (1.9)
KEGG_CIRCADIAN_RHYTHM_MAMMAL	KEGG_CIRCADIAN_RHYTHM_MAMMAL	0.18	>=0.20	CRY2 (5.7)	MAFF (5.4)	SSPN (5.2)	JMJD1C (3.4)	GAK (3.1)	VEGFA (3.1)	ENSG00000256234 (3.1)	BCL7B (2.9)	TMCC1 (2.9)	JOSD1 (2.8)		MP:0002687	oligozoospermia	0.23	>=0.20	FKBP6 (4.9)	LHCGR (2.5)	IZUMO1 (2.3)	RFX4 (2.3)	TNKS (2.2)	ADAMTS10 (2.2)	DSTYK (2.1)	QRICH2 (2.0)	NKX3-1 (1.9)	TBL2 (1.9)		MP:0000512	intestinal ulcer	0.19	>=0.20	PFKFB4 (2.8)	VIL1 (2.2)	SLC12A2 (2.1)	HSD11B2 (1.9)	MAP3K11 (1.8)	LCAT (1.8)	DPEP2 (1.7)	SLC26A6 (1.7)	DNAH10 (1.7)	PLCB3 (1.7)		ENSG00000111229	ARPC3 PPI subnetwork	0.28	>=0.20	RHOA (3.5)	HTT (3.1)	CAPZA2 (2.8)	MACF1 (2.7)	CHD4 (2.6)	PPP4C (2.6)	INPP5A (2.4)	TWF2 (2.4)	GAK (2.4)	FBXW2 (2.4)
GO:0043256	laminin complex	0.18	>=0.20	LAMB1 (5.8)	ITGB6 (5.8)	COL7A1 (5.0)	SFN (4.8)	ELMO3 (4.6)	COL18A1 (4.5)	SPON1 (3.9)	C1orf172 (3.5)	ENSG00000228536 (3.2)	ESRP2 (3.2)		ENSG00000105173	CCNE1 PPI subnetwork	0.23	>=0.20	MYBL2 (3.3)	FAM100B (3.1)	NCOA2 (2.8)	TNKS (2.7)	GATAD2B (2.7)	DDB2 (2.5)	VPS37D (2.1)	ZNRF3 (2.0)	BUD13 (2.0)	CEP68 (1.9)		GO:0005792	microsome	0.19	>=0.20	LCAT (3.2)	CYP27A1 (3.1)	TMED2 (2.9)	GANAB (2.7)	FKBP2 (2.6)	PEMT (2.6)	ALDH2 (2.2)	ERP29 (2.2)	ENSG00000235070 (2.0)	SLC26A6 (2.0)		ENSG00000128833	MYO5C PPI subnetwork	0.28	>=0.20	APEH (4.1)	PCCB (3.6)	STAG1 (3.3)	PIGU (3.1)	YIF1A (3.0)	COASY (2.7)	HACL1 (2.6)	HTT (2.1)	NAGLU (2.1)	SF3B2 (2.0)
MP:0002664	decreased circulating adrenocorticotropin level	0.18	>=0.20	THRB (4.9)	GCK (4.1)	CSF1 (3.5)	AGRP (3.4)	KLF14 (3.3)	BCL2 (3.1)	O3FAR1 (3.0)	RBP4 (3.0)	GAL3ST3 (2.8)	PDE3B (2.5)		REACTOME_BRANCHED:CHAIN_AMINO_ACID_CATABOLISM	REACTOME_BRANCHED:CHAIN_AMINO_ACID_CATABOLISM	0.23	>=0.20	DNAJC30 (3.1)	PCK1 (2.6)	LACTB (2.4)	GLUL (2.2)	SREBF1 (2.2)	CPEB3 (2.0)	MARCH5 (2.0)	LPL (2.0)	BBS2 (1.8)	BRE (1.8)		ENSG00000214528	ENSG00000214528 PPI subnetwork	0.19	>=0.20	HSD11B2 (3.1)	ZDHHC1 (2.8)	KLF14 (2.6)	HMGA2 (2.5)	L3MBTL3 (2.3)	ATXN2 (2.1)	RNF25 (2.0)	HLX (2.0)	PIK3R1 (1.9)	ENSG00000235538 (1.8)		MP:0002833	increased heart weight	0.28	>=0.20	TNNC1 (4.3)	PPP2R3A (3.7)	SLC22A3 (2.4)	ALDOA (2.0)	TP53INP2 (1.9)	CRLF1 (1.9)	ENSG00000253734 (1.9)	HSD17B1 (1.9)	LPL (1.8)	HCN4 (1.8)
ENSG00000113758	DBN1 PPI subnetwork	0.18	>=0.20	TPM1 (4.6)	CORO1C (4.1)	MACF1 (4.1)	PTRF (3.9)	ARHGAP1 (3.8)	RHOA (3.5)	RAB1B (3.4)	TOMM22 (3.2)	SACS (3.1)	CAPZA2 (3.1)		GO:0006903	vesicle targeting	0.23	>=0.20	C12orf23 (6.9)	PDXDC1 (6.4)	KDELR3 (5.4)	GOLPH3L (4.4)	COPB1 (4.3)	TBL2 (4.3)	RAB1A (4.3)	ATG13 (3.6)	YKT6 (3.2)	SLC35C1 (3.0)		ENSG00000089737	DDX24 PPI subnetwork	0.19	>=0.20	PINX1 (4.8)	NAA25 (4.0)	DDX55 (3.9)	TUT1 (3.8)	ZNF142 (2.8)	EIF2B1 (2.8)	BCS1L (2.5)	INTS5 (2.5)	DDX28 (2.3)	GTF2H3 (2.3)		ENSG00000173692	PSMD1 PPI subnetwork	0.28	>=0.20	PSMD5 (4.1)	ALDOA (3.4)	COASY (3.2)	TUBG1 (2.9)	GSS (2.8)	NFE2L1 (2.6)	DYNLRB1 (2.6)	C19orf60 (2.5)	ENSG00000226752 (2.4)	HMBS (2.3)
ENSG00000162702	ZNF281 PPI subnetwork	0.18	>=0.20	ENSG00000232661 (3.2)	DDX28 (3.0)	TUT1 (3.0)	NOP2 (2.8)	THOC1 (2.4)	KDM4B (2.4)	DDX55 (2.4)	ATXN2 (2.4)	DHX8 (2.3)	RBBP5 (2.3)		KEGG_DRUG_METABOLISM_OTHER_ENZYMES	KEGG_DRUG_METABOLISM_OTHER_ENZYMES	0.23	>=0.20	APOC4 (4.4)	ZGPAT (3.3)	INHBC (3.0)	DAO (2.7)	SLC2A4RG (2.4)	INHBE (2.3)	ABP1 (2.3)	PCK1 (2.3)	SGK2 (2.3)	NUDT21 (2.2)		ENSG00000136938	ANP32B PPI subnetwork	0.19	>=0.20	ZNF664 (3.7)	KCTD19 (2.7)	SLC12A2 (2.6)	ELMO3 (2.5)	NUTF2 (2.5)	COPB1 (2.2)	HINT1 (2.1)	PEPD (2.0)	NAA25 (2.0)	KLF14 (1.9)		ENSG00000068323	TFE3 PPI subnetwork	0.28	>=0.20	ANKRD28 (3.2)	HNRNPK (3.2)	PNPO (2.9)	PCCB (2.9)	COASY (2.8)	CHD4 (2.8)	NFE2L1 (2.5)	TMEM106B (2.5)	REEP3 (2.3)	NUCKS1 (2.1)
ENSG00000104267	CA2 PPI subnetwork	0.18	>=0.20	SLC22A5 (3.3)	SUOX (3.2)	RIC8B (3.1)	SLC41A1 (2.8)	SLC26A6 (2.8)	LACTB (2.7)	GPR137 (2.7)	GRK4 (2.6)	SLC9A5 (2.6)	DSCAML1 (2.6)		ENSG00000169306	IL1RAPL1 PPI subnetwork	0.23	>=0.20	FUT2 (4.0)	ABP1 (3.2)	C1orf172 (3.0)	CREB3L4 (2.9)	ST3GAL4 (2.8)	RAB3IL1 (2.7)	O3FAR1 (2.6)	PDXDC1 (2.4)	MRVI1 (2.3)	PNLIPRP2 (2.2)		MP:0006262	testis tumor	0.19	>=0.20	GATA4 (4.7)	INTS5 (3.5)	PCNXL3 (3.2)	TRPT1 (2.6)	NUDT22 (2.4)	PLA2G6 (2.3)	FAF1 (2.3)	ZDHHC1 (2.2)	KCNK3 (2.2)	RELA (2.1)		REACTOME_REGULATION_OF_MRNA_STABILITY_BY_PROTEINS_THAT_BIND_AU:RICH_ELEMENTS	REACTOME_REGULATION_OF_MRNA_STABILITY_BY_PROTEINS_THAT_BIND_AU:RICH_ELEMENTS	0.28	>=0.20	PSMD5 (3.9)	C19orf60 (3.3)	DYNLRB1 (2.7)	TUBG1 (2.6)	PNPO (2.6)	TWF2 (2.4)	PPP4C (2.4)	NFE2L1 (2.3)	COASY (2.2)	ENSG00000226752 (2.2)
ENSG00000138297	TIMM23 PPI subnetwork	0.18	>=0.20	MED9 (4.5)	PEMT (3.6)	ESRRA (3.5)	DHODH (3.2)	BCS1L (3.2)	CCDC51 (3.1)	INHBE (2.9)	UQCRC1 (2.8)	PINX1 (2.6)	C3orf54 (2.5)		MP:0003048	abnormal cervical vertebrae morphology	0.23	>=0.20	STAC3 (4.0)	MEOX2 (3.7)	FZD9 (3.6)	DMRT2 (3.4)	RSPO3 (3.3)	MAMSTR (3.2)	MEIS1 (3.0)	NTN5 (2.6)	O3FAR1 (2.5)	ENSG00000228274 (2.5)		MP:0004784	abnormal anterior cardinal vein morphology	0.19	>=0.20	SOX7 (4.0)	AGRP (2.7)	EXOC3L1 (2.5)	HMGA2 (2.5)	LAMB1 (2.5)	SETBP1 (2.3)	HLX (2.1)	PSKH1 (2.1)	GFOD2 (1.9)	MAP3K11 (1.8)		REACTOME_GENERIC_TRANSCRIPTION_PATHWAY	REACTOME_GENERIC_TRANSCRIPTION_PATHWAY	0.28	>=0.20	FIZ1 (3.7)	ZNF579 (2.0)	ZNF524 (1.7)	TXNL4B (1.6)	JMJD1C (1.6)	MSL2 (1.4)	BUD13 (1.3)	KDM4B (1.2)	ZFP64 (1.2)	LCORL (1.2)
REACTOME_ADAPTIVE_IMMUNE_SYSTEM	REACTOME_ADAPTIVE_IMMUNE_SYSTEM	0.18	>=0.20	PSMB10 (4.7)	GIMAP4 (4.0)	SKAP1 (4.0)	GIMAP6 (4.0)	GIMAP7 (3.8)	UBA7 (3.7)	TRAFD1 (3.4)	CDC42SE2 (3.3)	YKT6 (3.3)	SNX10 (3.3)		MP:0002998	abnormal bone remodeling	0.23	>=0.20	SOST (5.2)	CTSK (4.4)	KDELR3 (2.9)	PDGFC (2.8)	PLXND1 (2.6)	LPL (2.5)	CSF1 (2.4)	LRP4 (2.4)	TECTB (2.3)	C12orf23 (2.2)		ENSG00000100028	SNRPD3 PPI subnetwork	0.19	>=0.20	TRMT112 (4.3)	CTCF (3.4)	MTA2 (3.4)	PCIF1 (3.0)	EIF2B1 (2.8)	DDX55 (2.8)	EDC4 (2.7)	DHX8 (2.6)	ACD (2.5)	UBTF (2.4)		ENSG00000121083	DYNLL2 PPI subnetwork	0.28	>=0.20	JMY (2.9)	PLK2 (2.4)	ENSG00000247853 (2.2)	JMJD1C (2.1)	TMEM59L (2.1)	ENSG00000237773 (1.9)	CNIH2 (1.8)	GLYCTK-AS1 (1.8)	NCAPG (1.8)	ATP6V0A1 (1.6)
ENSG00000114062	UBE3A PPI subnetwork	0.18	>=0.20	MARCH5 (3.5)	BTF3P12 (3.0)	ZDHHC18 (3.0)	TNKS2 (2.9)	OGFOD1 (2.9)	ANKRD28 (2.9)	THAP11 (2.9)	CAPZA2 (2.8)	KDM4B (2.8)	LPAL2 (2.7)		ENSG00000150347	ARID5B PPI subnetwork	0.23	>=0.20	BOLA1 (3.0)	NUP210L (2.9)	PACSIN3 (2.8)	NCOA5 (2.6)	CRTC2 (2.4)	GTPBP1 (2.3)	DNAJC30 (2.3)	ZNF408 (2.3)	TNKS2 (2.2)	ARID1A (2.2)		ENSG00000108179	PPIF PPI subnetwork	0.19	>=0.20	UQCRC1 (2.7)	ENSG00000253792 (2.7)	NOL3 (2.0)	THAP11 (1.8)	VEGFA (1.7)	CENPT (1.7)	ETV4 (1.6)	HINT1 (1.5)	MAFF (1.5)	LYRM7 (1.5)		GO:0009749	response to glucose stimulus	0.28	>=0.20	RGS17 (2.4)	LCORL (2.3)	SLC37A4 (2.3)	CRLF1 (2.2)	SUOX (2.2)	SLC26A1 (2.2)	ENSG00000235300 (2.1)	GLYCTK (2.1)	RAB1B (2.0)	BHMT (2.0)
ENSG00000127688	GAN PPI subnetwork	0.18	>=0.20	C1orf172 (6.0)	ELMO3 (5.3)	ESRP2 (4.8)	SFN (4.5)	FUT1 (3.1)	IRS1 (3.1)	PLEKHH3 (3.0)	INPP5A (2.9)	ZFP64 (2.8)	NEO1 (2.6)		MP:0004936	impaired branching involved in ureteric bud morphogenesis	0.23	>=0.20	RSPO3 (3.6)	GLI2 (3.3)	LRP4 (3.3)	PDGFC (3.2)	SLC2A4RG (2.7)	MEIS1 (2.7)	ZNRF3 (2.7)	C11orf49 (2.7)	NUP210L (2.5)	MRVI1 (2.5)		ENSG00000179071	CCDC89 PPI subnetwork	0.19	>=0.20	COBLL1 (3.1)	SPON1 (2.2)	DUS2L (2.1)	KLF14 (2.1)	SHISA5 (1.9)	DNAH10 (1.7)	ACAD10 (1.6)	TRPT1 (1.6)	GRB14 (1.5)	ROM1 (1.4)		KEGG_T_CELL_RECEPTOR_SIGNALING_PATHWAY	KEGG_T_CELL_RECEPTOR_SIGNALING_PATHWAY	0.28	>=0.20	SKAP1 (6.4)	LPAR5 (2.8)	RBPJ (2.8)	RAB1B (2.1)	PPP2R3A (1.7)	JUND (1.7)	KLHL8 (1.6)	SLC41A1 (1.5)	MAP3K1 (1.4)	MSL2 (1.4)
ENSG00000171855	IFNB1 PPI subnetwork	0.18	>=0.20	GPR146 (3.4)	HLX (2.9)	SLC22A3 (2.8)	ZDHHC18 (2.8)	RELB (2.8)	IKZF4 (2.8)	SLC19A1 (2.6)	ENSG00000256731 (2.6)	RSPO3 (2.5)	GIMAP4 (2.5)		ENSG00000105176	URI1 PPI subnetwork	0.23	>=0.20	ARFRP1 (2.9)	SF3B4 (2.9)	C7orf50 (2.7)	ENSG00000219491 (2.6)	PSMD12 (2.5)	RPL27AP (2.5)	GPN2 (2.4)	DMRT2 (2.4)	WBSCR22 (2.3)	IFT52 (2.3)		ENSG00000081019	RSBN1 PPI subnetwork	0.19	>=0.20	MACROD1 (3.5)	ZNF142 (3.2)	RNF25 (3.0)	DDX28 (3.0)	TUT1 (2.9)	MAP3K11 (2.7)	GANAB (2.0)	INTS5 (2.0)	BRAP (1.9)	ACOXL (1.9)		MP:0000757	herniated abdominal wall	0.28	>=0.20	MCC (3.1)	ZNF579 (2.8)	MOSC1 (2.5)	MYCL1 (2.5)	COPZ2 (2.4)	ZFPM2 (2.3)	LRRC8E (2.2)	BMP8A (2.0)	REEP3 (1.9)	FGFR1 (1.8)
ENSG00000130826	DKC1 PPI subnetwork	0.18	>=0.20	NOP2 (4.9)	PINX1 (4.9)	NAA25 (4.3)	NR2C2AP (4.3)	DDX55 (4.3)	TSEN2 (4.1)	ZNF259 (4.0)	SYNCRIP (3.8)	WBSCR22 (3.4)	BCS1L (3.4)		ENSG00000092201	SUPT16H PPI subnetwork	0.23	>=0.20	HIST2H2BE (8.2)	HNRNPUL1 (2.7)	FEN1 (2.5)	BUD13 (2.4)	PCM1 (2.4)	TOP1 (2.3)	VPS53 (2.3)	NCOA5 (2.2)	RFXANK (2.0)	LUC7L2 (2.0)		GO:0005689	U12-type spliceosomal complex	0.19	>=0.20	TRMT112 (4.8)	TMEM208 (3.8)	C12orf47 (3.0)	PCIF1 (2.9)	NFATC3 (2.8)	EDC4 (2.7)	ACD (2.7)	HINT1 (2.5)	EIF2B1 (2.5)	MAPKAPK5 (2.3)		REACTOME_CD28_CO:STIMULATION	REACTOME_CD28_CO:STIMULATION	0.28	>=0.20	SNX11 (3.2)	NFE2L1 (2.7)	SKAP1 (2.2)	FBXW2 (2.2)	PPP4C (1.9)	PLEKHH3 (1.8)	BAP1 (1.8)	ENSG00000253734 (1.8)	HSD17B1 (1.7)	PNPO (1.6)
ENSG00000155966	AFF2 PPI subnetwork	0.18	>=0.20	CAPZA2 (3.7)	MAFB (3.3)	C5orf56 (3.2)	MARCH5 (3.0)	JMJD1C (3.0)	MAP1LC3A (3.0)	LPIN3 (2.9)	NRBF2 (2.7)	PDLIM4 (2.6)	RILPL1 (2.6)		ENSG00000185359	HGS PPI subnetwork	0.23	>=0.20	VPS53 (4.0)	ARNT (3.5)	ARFGAP2 (3.1)	BRE (2.9)	ARHGAP1 (2.6)	COPB1 (2.5)	PSMD12 (2.5)	TNKS (2.4)	TNKS2 (2.3)	OGFOD1 (2.3)		GO:0050920	regulation of chemotaxis	0.19	>=0.20	KCNJ2 (2.8)	MPDZ (2.2)	SOX7 (2.2)	ENSG00000256116 (2.0)	PLCD4 (1.9)	MAFB (1.7)	HMGA2 (1.7)	LAMB1 (1.7)	DPEP3 (1.6)	HLX (1.6)		MP:0000825	dilated lateral ventricles	0.28	>=0.20	KLC2 (3.9)	ATP6V0A1 (2.9)	JUND (2.7)	PLEKHH3 (2.6)	SLC41A1 (2.6)	RGS12 (2.5)	TMEM175 (2.5)	TRPS1 (2.5)	DNAH1 (2.3)	RNF123 (2.3)
ENSG00000140350	ANP32A PPI subnetwork	0.18	>=0.20	RBPJ (3.6)	BCL2L11 (3.0)	CBX1 (2.9)	GATAD2B (2.7)	KDM4B (2.6)	BMF (2.5)	R3HDM2 (2.5)	ENSG00000233723 (2.4)	USP37 (2.4)	PPP2R3A (2.4)		ENSG00000198909	MAP3K3 PPI subnetwork	0.23	>=0.20	HSPA4 (3.6)	CORO1C (3.0)	COPB1 (2.8)	P4HA2 (2.5)	SACS (2.5)	DDX17 (2.1)	BICD2 (2.1)	TPM1 (1.8)	RAB11B (1.8)	PSMD12 (1.8)		MP:0001191	abnormal skin condition	0.19	>=0.20	KCNK7 (5.9)	ELMO3 (3.3)	COL7A1 (3.2)	SPON1 (2.5)	PLCB3 (2.1)	SLC26A6 (2.1)	ACOXL (2.1)	PFKFB4 (1.7)	AHNAK (1.6)	RLTPR (1.6)		GO:0060090	binding, bridging	0.28	>=0.20	LPAR5 (3.1)	ERBB3 (2.8)	ZFPM2 (2.4)	COLQ (2.4)	C4orf44 (2.3)	SKAP1 (2.2)	BANP (2.1)	GDPD3 (2.0)	PACS1 (1.9)	DAGLA (1.9)
GO:0044283	small molecule biosynthetic process	0.18	>=0.20	PM20D1 (4.8)	GLYCTK (3.8)	SUOX (3.6)	MLXIPL (3.6)	SREBF1 (3.5)	DMGDH (3.4)	ACSS2 (3.4)	FADS2 (3.3)	HACL1 (3.2)	BHMT (3.1)		ENSG00000134460	IL2RA PPI subnetwork	0.23	>=0.20	CD40 (3.8)	CSF1 (3.6)	ENSG00000226380 (3.3)	ZC3H12C (3.3)	INPP4B (2.9)	PLAUR (2.4)	RELB (2.4)	ENSG00000259530 (2.0)	CSGALNACT1 (2.0)	PIGV (1.8)		GO:0034774	secretory granule lumen	0.19	>=0.20	ABCA1 (3.2)	PLTP (2.9)	LCAT (2.7)	FERMT3 (2.3)	NOL3 (2.3)	CYTL1 (2.0)	GRB14 (2.0)	CCDC92 (1.9)	CYP27A1 (1.8)	NCKIPSD (1.7)		REACTOME_AXON_GUIDANCE	REACTOME_AXON_GUIDANCE	0.28	>=0.20	MACF1 (3.8)	PCDH17 (2.7)	NRXN3 (2.7)	DAG1 (2.6)	PTRF (2.6)	CNIH2 (2.6)	RIT2 (2.5)	NEO1 (2.3)	SYT4 (2.2)	MAP1LC3A (2.1)
ENSG00000077238	IL4R PPI subnetwork	0.18	>=0.20	CD40 (3.7)	BCL2 (3.4)	ENSG00000226380 (3.3)	CSF1 (3.3)	SLC41A1 (3.2)	INPP4B (2.9)	RBPJ (2.8)	PLAUR (2.8)	ZC3H12C (2.8)	PGS1 (2.8)		GO:0090103	cochlea morphogenesis	0.23	>=0.20	TECTB (4.2)	VPS37D (3.5)	ENSG00000234899 (3.3)	CYP2W1 (3.0)	ENSG00000228274 (2.9)	ENSG00000227143 (2.6)	C22orf31 (2.6)	FZD9 (2.5)	PIGC (2.4)	MTMR11 (2.2)		MP:0006380	abnormal spermatid morphology	0.19	>=0.20	DPEP3 (5.2)	KCTD19 (3.3)	BRAP (2.3)	GATA4 (2.2)	PARD6A (2.1)	TSNAXIP1 (2.1)	MPDZ (2.0)	PLA2G6 (2.0)	FNIP1 (1.8)	RAPGEF6 (1.8)		ENSG00000106571	GLI3 PPI subnetwork	0.28	>=0.20	FIZ1 (2.7)	NCOA6 (2.5)	GAK (2.5)	SP2 (2.4)	WDR82 (2.3)	FGFR1 (2.2)	KDM4B (2.1)	MAP2K7 (2.1)	EBF2 (2.0)	FAM134C (1.9)
GO:0016830	carbon-carbon lyase activity	0.18	>=0.20	BHMT (5.6)	ACSS2 (5.4)	DMGDH (5.1)	HACL1 (3.9)	SLC37A4 (3.9)	FADS2 (3.9)	PCCB (3.8)	GSS (3.6)	FADS1 (3.6)	SLC22A2 (3.5)		ENSG00000185825	BCAP31 PPI subnetwork	0.23	>=0.20	RASA3 (2.7)	MAP3K1 (2.3)	NCOA2 (2.2)	PIGC (2.1)	ENSG00000257711 (2.0)	GALNT2 (2.0)	ZNRF3 (2.0)	PNLIPRP2 (1.8)	ARHGAP1 (1.8)	SLC18A1 (1.8)		GO:0015030	Cajal body	0.19	>=0.20	DHX8 (3.8)	TRMT112 (3.6)	DDX55 (3.4)	TUT1 (3.3)	INTS5 (3.0)	DDX28 (2.9)	C12orf47 (2.5)	BCS1L (2.4)	RNF25 (2.3)	EIF2B1 (2.3)		MP:0001393	ataxia	0.28	>=0.20	NRXN3 (5.1)	RIT2 (4.9)	SYT4 (3.7)	BSN (3.4)	TMEM59L (3.2)	ATP6V0A1 (2.7)	TMEM151A (2.6)	FAM57B (2.6)	DOC2A (2.5)	ZFPM2 (2.5)
GO:0044454	nuclear chromosome part	0.18	>=0.20	HIRIP3 (4.8)	UHRF1 (4.3)	RMI1 (4.2)	MYBL2 (4.2)	FEN1 (4.0)	BAZ1B (3.9)	DMC1 (3.9)	USP37 (3.8)	C16orf48 (3.8)	CTCF (3.6)		GO:0031143	pseudopodium	0.23	>=0.20	MB (6.9)	STAC3 (6.2)	TPM3 (5.5)	TPM1 (4.5)	SGCG (4.2)	PACSIN3 (3.9)	SFN (3.3)	PVRL2 (3.1)	FAM101B (2.8)	C1orf172 (2.7)		MP:0003333	liver fibrosis	0.19	>=0.20	MAFF (3.5)	TSNAXIP1 (2.7)	VEGFA (2.3)	ENSG00000254235 (2.1)	BCL2L11 (1.9)	SH2B3 (1.9)	ALDH2 (1.9)	PRDX5 (1.9)	ABCA1 (1.8)	LCAT (1.7)		GO:0090278	negative regulation of peptide hormone secretion	0.28	>=0.20	KDM4B (3.0)	CFTR (2.8)	ENSG00000243224 (2.6)	LCORL (2.5)	BACE2 (2.4)	BSN-AS2 (2.4)	MOSC1 (2.2)	GPAM (2.1)	PRR15L (2.1)	LPL (1.7)
ENSG00000106400	ZNHIT1 PPI subnetwork	0.18	>=0.20	BCL7B (4.7)	PPP4C (3.9)	MAP2K7 (3.8)	NCOA5 (3.3)	ARFRP1 (3.3)	PCIF1 (3.2)	FIZ1 (3.1)	IFT52 (3.1)	TRMT112 (3.0)	ARFGAP2 (2.9)		ENSG00000108587	GOSR1 PPI subnetwork	0.23	>=0.20	KDELR3 (3.9)	COPB1 (3.6)	YKT6 (3.3)	MEF2BNB (3.3)	TBL2 (3.2)	RAB1A (3.1)	PIGC (2.5)	IPPK (2.5)	C12orf23 (2.4)	CD40 (2.4)		GO:0032006	regulation of TOR signaling cascade	0.19	>=0.20	RNF25 (3.0)	VEGFB (2.8)	FNIP1 (2.7)	HCAR1 (2.4)	CPEB4 (2.4)	FAM13A (2.3)	ZNF142 (1.7)	AGRP (1.7)	NUDT22 (1.6)	MPDZ (1.6)		ENSG00000135679	MDM2 PPI subnetwork	0.28	>=0.20	TUBG1 (2.8)	PLK2 (2.5)	UBAP1 (2.4)	STAG1 (2.4)	GDPD3 (2.4)	HIRIP3 (2.2)	HNRNPK (2.2)	RBPJ (2.0)	KDM4B (1.9)	MSL2 (1.9)
ENSG00000196285	ENSG00000196285 PPI subnetwork	0.18	>=0.20	HIST2H2BE (9.7)	CTCF (3.4)	RMI1 (3.4)	LUC7L2 (3.1)	STAG1 (3.0)	NUCKS1 (2.8)	HNRNPUL1 (2.7)	BPTF (2.7)	HMGB3P1 (2.7)	FAM100B (2.6)		ENSG00000197616	MYH6 PPI subnetwork	0.23	>=0.20	MB (7.8)	SGCG (5.8)	TPM3 (4.5)	PACSIN3 (4.4)	TPM1 (3.1)	STAC3 (2.5)	COLEC11 (2.5)	ENSG00000234899 (2.0)	RFXANK (1.9)	RASIP1 (1.8)		GO:0021954	central nervous system neuron development	0.19	>=0.20	DMRTA2 (4.1)	CUX2 (2.9)	CELSR3 (2.8)	KIAA0895L (2.4)	KLF14 (2.4)	STK36 (2.4)	ENSG00000235538 (2.0)	PARD6A (2.0)	C12orf47 (1.9)	SLC12A2 (1.9)		GO:0007585	respiratory gaseous exchange	0.28	>=0.20	FAM57B (2.7)	REEP3 (2.6)	ITGB6 (2.5)	ENSG00000233723 (2.4)	PCDH17 (2.1)	C5orf35 (2.1)	MFSD2A (1.9)	C17orf58 (1.7)	C4orf44 (1.7)	ASZ1 (1.7)
ENSG00000132475	H3F3B PPI subnetwork	0.18	>=0.20	HIST2H2BE (9.7)	CTCF (3.4)	RMI1 (3.4)	LUC7L2 (3.1)	STAG1 (3.0)	NUCKS1 (2.8)	HNRNPUL1 (2.7)	BPTF (2.7)	HMGB3P1 (2.7)	FAM100B (2.6)		MP:0009674	decreased birth weight	0.23	>=0.20	PPARG (3.3)	FGFBP3 (3.0)	GCK (2.7)	R3HDM2 (2.6)	TOP1 (2.4)	FADS1 (2.3)	FZD9 (2.3)	COL18A1 (2.3)	FADS2 (2.2)	SPRY4 (2.1)		GO:0016705	oxidoreductase activity, acting on paired donors, with incorporation or reduction of molecular oxygen	0.19	>=0.20	CYP27A1 (2.9)	VEGFA (2.9)	ALDH2 (2.7)	GATA6 (2.3)	ENSG00000254235 (2.1)	PFKFB4 (2.1)	KCNK3 (2.0)	NOL3 (1.9)	KCNK7 (1.8)	TTLL4 (1.8)		REACTOME_BRANCHED:CHAIN_AMINO_ACID_CATABOLISM	REACTOME_BRANCHED:CHAIN_AMINO_ACID_CATABOLISM	0.28	>=0.20	PCCB (6.9)	PM20D1 (4.7)	SUOX (4.0)	PNPO (3.3)	CDK5RAP3 (2.9)	COASY (2.7)	SNX14 (2.7)	HACL1 (2.5)	NICN1 (2.3)	DHODH (2.2)
ENSG00000163041	H3F3A PPI subnetwork	0.18	>=0.20	HIST2H2BE (9.7)	CTCF (3.4)	RMI1 (3.4)	LUC7L2 (3.1)	STAG1 (3.0)	NUCKS1 (2.8)	HNRNPUL1 (2.7)	BPTF (2.7)	HMGB3P1 (2.7)	FAM100B (2.6)		GO:0016747	transferase activity, transferring acyl groups other than amino-acyl groups	0.23	>=0.20	FADS1 (4.1)	FADS2 (3.8)	PIGV (3.4)	PPARG (3.3)	SGK2 (3.1)	ASAH1 (2.7)	SREBF1 (2.7)	RFT1 (2.5)	PCK1 (2.4)	PRAM1 (2.3)		ENSG00000134717	BTF3L4 PPI subnetwork	0.19	>=0.20	CDC42SE2 (3.2)	ENSG00000256234 (3.0)	CTCF (2.9)	MAPKAPK5 (2.8)	NFATC3 (2.7)	SSPN (2.7)	RAPGEF6 (2.7)	FNIP1 (2.3)	USP37 (2.2)	TSNAXIP1 (2.1)		GO:0005788	endoplasmic reticulum lumen	0.28	>=0.20	HYOU1 (7.3)	NAGLU (3.6)	BTD (3.2)	GALNT2 (3.0)	YIF1A (2.6)	PIGU (2.5)	IDUA (2.3)	NPC1L1 (2.3)	BACE2 (2.1)	DAG1 (2.0)
ENSG00000101084	C20orf24 PPI subnetwork	0.18	>=0.20	PIGU (4.4)	TMED2 (4.3)	COPB1 (3.5)	YIF1A (3.2)	GANAB (3.1)	JTB (3.1)	RAB1A (3.0)	AMFR (3.0)	TMEM208 (2.9)	C19orf60 (2.9)		ENSG00000113194	FAF2 PPI subnetwork	0.23	>=0.20	PSMD12 (3.2)	HERC1 (3.0)	ARFGAP2 (2.7)	BCL7B (2.7)	TSC22D2 (2.6)	ZDHHC18 (2.6)	MARCH5 (2.5)	YKT6 (2.4)	ENSG00000246283 (2.3)	NCOA2 (2.2)		MP:0005215	abnormal pancreatic islet morphology	0.19	>=0.20	CELSR3 (2.8)	GATA6 (2.7)	ENSG00000259471 (2.5)	CTRL (2.4)	RASD1 (2.3)	VIL1 (2.3)	PEMT (2.2)	HCAR1 (1.9)	FLRT1 (1.9)	MAFF (1.9)		REACTOME_XENOBIOTICS	REACTOME_XENOBIOTICS	0.28	>=0.20	LPA (7.8)	APOA5 (5.8)	NPC1L1 (5.7)	BHMT (5.3)	LPAL2 (5.1)	DMGDH (4.3)	HP (3.7)	SLC37A4 (2.6)	HACL1 (2.3)	C5orf35 (2.2)
ENSG00000065361	ERBB3 PPI subnetwork	0.18	>=0.20	SPRY4 (4.1)	ZHX3 (3.7)	PLCB3 (3.3)	ERBB3 (3.3)	TRIB1 (3.1)	TRPS1 (2.8)	ETV4 (2.7)	SNX13 (2.7)	MTA2 (2.7)	ITPR2 (2.5)		REACTOME_REGULATION_OF_BETA:CELL_DEVELOPMENT	REACTOME_REGULATION_OF_BETA:CELL_DEVELOPMENT	0.23	>=0.20	PNLIPRP2 (9.0)	GCK (4.5)	MLXIPL (4.2)	INHBC (3.5)	NR0B2 (2.9)	O3FAR1 (2.9)	C11orf9 (2.8)	DAO (2.1)	RBP4 (2.0)	C7orf50 (2.0)		GO:0016747	transferase activity, transferring acyl groups other than amino-acyl groups	0.19	>=0.20	KCNK7 (3.1)	SLC26A6 (2.9)	PLA2G6 (2.3)	CCDC51 (2.2)	PEMT (2.2)	DUS2L (2.1)	ACAD10 (2.0)	UQCRC1 (1.8)	KIAA0895L (1.7)	IP6K2 (1.7)		ENSG00000065989	PDE4A PPI subnetwork	0.28	>=0.20	KIAA0754 (3.4)	GAK (3.0)	RNF123 (2.9)	VPS11 (2.9)	KLHL8 (2.7)	UBA7 (2.6)	HTT (2.6)	NISCH (2.1)	AFF1 (2.1)	APEH (2.0)
GO:0042311	vasodilation	0.18	>=0.20	ENSG00000232661 (3.6)	ENSG00000182109 (3.2)	CFTR (3.1)	PCDH17 (2.9)	PNLIPRP2 (2.9)	KLF14 (2.9)	C4orf44 (2.8)	PLCD4 (2.8)	ENSG00000226334 (2.7)	KCNK3 (2.7)		MP:0000194	hypercalcemia	0.23	>=0.20	DAO (6.9)	PCK1 (3.4)	SOST (2.7)	SLC19A1 (2.5)	RBP4 (2.4)	SGK2 (2.2)	SLC18A1 (1.9)	C1orf172 (1.8)	SMCR5 (1.7)	SLC22A5 (1.7)		ENSG00000138376	BARD1 PPI subnetwork	0.19	>=0.20	INTS5 (4.4)	USP37 (2.7)	PCIF1 (2.6)	ZNF142 (2.6)	RELA (2.3)	RQCD1 (2.3)	MAP3K11 (2.3)	RAPGEF6 (2.2)	TUT1 (2.2)	TTLL4 (2.1)		ENSG00000069345	DNAJA2 PPI subnetwork	0.28	>=0.20	GSS (3.0)	HNRNPK (2.8)	HYOU1 (2.6)	SYNCRIP (2.4)	COASY (2.4)	PLK2 (2.4)	TUBG1 (2.4)	PSMD5 (2.3)	RHOA (2.2)	ALDOA (2.2)
ENSG00000137807	KIF23 PPI subnetwork	0.18	>=0.20	CORO1C (3.7)	BMF (3.4)	ZHX3 (3.2)	LRRC8E (2.9)	TTBK2 (2.7)	AFF1 (2.6)	DCP2 (2.5)	CYP2W1 (2.4)	BRE (2.4)	NCOA6 (2.4)		ENSG00000126457	PRMT1 PPI subnetwork	0.23	>=0.20	HIST2H2BE (3.6)	LUC7L2 (3.1)	RAI1 (2.8)	RFXANK (2.3)	HNRNPUL1 (2.2)	GPER (2.2)	GLUL (2.1)	ARFGAP2 (2.0)	TSEN2 (1.9)	ARID1A (1.8)		MP:0010254	nuclear cataracts	0.19	>=0.20	OPTC (6.1)	HSF4 (4.2)	ENSG00000235070 (2.8)	BAIAP2L2 (2.4)	ROM1 (2.2)	C16orf86 (2.0)	LRRC29 (1.7)	DMRTA2 (1.6)	GATA4 (1.6)	SLC26A6 (1.6)		GO:0009070	serine family amino acid biosynthetic process	0.28	>=0.20	ENSG00000243224 (6.0)	ENSG00000253734 (3.5)	COPZ2 (2.5)	DMGDH (2.5)	GLYCTK (2.4)	SLC26A1 (2.4)	ARNTL (2.3)	PPM1M (2.1)	TXNL4B (2.0)	PMFBP1 (1.9)
MP:0004187	cardia bifida	0.18	>=0.20	GATA6 (4.7)	TBX6 (4.1)	CRTC2 (3.4)	PVRL2 (3.3)	PACS1 (3.2)	KCTD13 (2.9)	COLEC11 (2.8)	EML3 (2.8)	ENSG00000237773 (2.7)	TAOK2 (2.6)		GO:0070888	E-box binding	0.23	>=0.20	STAC3 (4.4)	MAMSTR (3.5)	NTN5 (3.5)	DMRT2 (3.3)	CNTN2 (2.8)	RAB3IL1 (2.5)	TMCC2 (2.5)	USP3 (2.4)	STARD9 (2.3)	FUT2 (2.3)		ENSG00000100109	TFIP11 PPI subnetwork	0.19	>=0.20	TRMT112 (3.5)	PCIF1 (3.2)	EDC4 (3.1)	DHX8 (3.0)	TUT1 (2.9)	EIF2B1 (2.6)	ZNF142 (2.5)	ACD (2.5)	DDX55 (2.3)	MTA2 (2.2)		GO:0008333	endosome to lysosome transport	0.28	>=0.20	NUDCD3 (3.2)	REEP3 (3.1)	KLHL8 (3.0)	KCTD13 (2.8)	C17orf58 (2.5)	GKAP1 (2.5)	UBAP1 (2.4)	CAPZA2 (2.3)	MLX (2.3)	LCORL (2.0)
ENSG00000065150	IPO5 PPI subnetwork	0.18	>=0.20	HIST2H2BE (10.1)	PSMD5 (3.2)	PSMD12 (3.2)	BUD13 (2.5)	TMEM208 (2.5)	NAA25 (2.5)	DDX28 (2.4)	FAF1 (2.4)	C18orf8 (2.2)	RNF157 (2.2)		MP:0006030	abnormal otic vesicle development	0.23	>=0.20	ENSG00000253379 (4.9)	EYA2 (4.5)	LRP4 (3.8)	SOST (3.1)	IPPK (2.3)	PIGC (2.2)	PDGFC (2.2)	DMRT2 (2.1)	ENSG00000250062 (1.9)	BICD2 (1.9)		MP:0008474	absent spleen germinal center	0.19	>=0.20	RLTPR (2.8)	GPR137 (2.7)	BCL2L11 (2.7)	RELA (2.7)	BCL2 (2.4)	SIPA1 (2.4)	TRADD (2.2)	ACD (2.2)	B3GAT3 (2.1)	EML3 (2.1)		GO:0046545	development of primary female sexual characteristics	0.28	>=0.20	HSD17B1 (3.2)	ENSG00000237773 (3.0)	ENSG00000232661 (2.7)	GLYCTK-AS1 (2.2)	FAM134C (2.0)	MAP3K1 (2.0)	HCN4 (1.9)	ENSG00000233723 (1.9)	SEMA3G (1.8)	FIZ1 (1.7)
GO:0016577	histone demethylation	0.18	>=0.20	KDM4B (4.8)	JMY (3.6)	QRICH2 (3.3)	TRIT1 (3.2)	ENSG00000253695 (3.2)	IPPK (3.0)	ENSG00000233006 (2.8)	KLHL8 (2.7)	C22orf31 (2.6)	TMCC1 (2.5)		ENSG00000116678	LEPR PPI subnetwork	0.23	>=0.20	CD40 (3.5)	CSF1 (3.3)	ENSG00000226380 (2.8)	ZC3H12C (2.6)	INPP4B (2.5)	CSGALNACT1 (2.1)	PLAUR (2.1)	ENSG00000259530 (1.9)	SNX10 (1.9)	IZUMO1 (1.9)		ENSG00000169682	SPNS1 PPI subnetwork	0.19	>=0.20	FERMT3 (4.8)	SIPA1 (3.1)	RAPGEF6 (2.8)	ITPR2 (2.8)	TNFAIP8 (2.3)	MAFB (2.0)	ZNF335 (1.9)	RRAS2 (1.9)	PLTP (1.8)	BRAP (1.6)		ENSG00000100385	IL2RB PPI subnetwork	0.28	>=0.20	IKZF4 (3.8)	SLC41A1 (3.5)	PGS1 (3.5)	RBPJ (2.9)	SKAP1 (2.1)	UBA7 (1.9)	ENSG00000237773 (1.8)	SNX11 (1.8)	RAB7L1 (1.8)	GALNT2 (1.8)
ENSG00000159128	IFNGR2 PPI subnetwork	0.18	>=0.20	CD40 (3.7)	BCL2 (3.6)	ZC3H12C (3.5)	CSF1 (3.3)	ENSG00000226380 (3.2)	PLAUR (2.9)	PGS1 (2.8)	TNFAIP8 (2.7)	RBPJ (2.7)	SLC41A1 (2.6)		ENSG00000126602	TRAP1 PPI subnetwork	0.23	>=0.20	NUDT21 (3.7)	GALNT2 (3.2)	COPB1 (2.6)	RPL27AP (2.6)	HNRNPUL1 (2.4)	SF3B4 (2.2)	NCOA5 (1.9)	ARNT (1.9)	CLPTM1 (1.8)	NCOA2 (1.8)		ENSG00000128908	INO80 PPI subnetwork	0.19	>=0.20	RNF25 (3.2)	IP6K2 (2.3)	UBTF (2.3)	CTCF (1.9)	INTS5 (1.6)	CCDC51 (1.6)	ENSG00000253792 (1.6)	MTA2 (1.6)	EDC4 (1.6)	CENPT (1.6)		REACTOME_TOLL_LIKE_RECEPTOR_4_TLR4_CASCADE	REACTOME_TOLL_LIKE_RECEPTOR_4_TLR4_CASCADE	0.29	>=0.20	RBMS1 (2.7)	ZNF524 (2.6)	FIZ1 (2.6)	UBAP1 (2.5)	MLX (2.2)	MAP3K1 (2.1)	AHR (2.1)	IDUA (2.1)	UBA7 (2.0)	NRBF2 (2.0)
ENSG00000012983	MAP4K5 PPI subnetwork	0.18	>=0.20	AFF1 (3.6)	C12orf51 (3.3)	GAK (3.3)	HTT (3.2)	EML3 (3.0)	ATXN2 (2.9)	CPEB3 (2.9)	IPPK (2.8)	PLCB3 (2.8)	RGS12 (2.8)		ENSG00000012983	MAP4K5 PPI subnetwork	0.23	>=0.20	CPEB3 (2.9)	IPPK (2.8)	PDXDC1 (2.7)	TNKS2 (2.6)	PLXND1 (2.3)	SSH1 (2.3)	FAM100B (2.2)	HERC1 (2.1)	SLC22A4 (2.1)	BUD13 (1.9)		ENSG00000101654	RNMT PPI subnetwork	0.19	>=0.20	TRMT112 (3.4)	BAD (3.2)	DHX8 (3.1)	TUT1 (2.1)	PEMT (2.1)	PARD6A (2.0)	CCDC51 (2.0)	PINX1 (2.0)	EDC4 (1.9)	TSNAXIP1 (1.9)		ENSG00000172572	PDE3A PPI subnetwork	0.29	>=0.20	WDR82 (2.6)	BANP (2.3)	MAP2K7 (2.3)	ENSG00000247735 (2.2)	C19orf60 (2.1)	ENSG00000182109 (2.0)	MIER3 (1.7)	TMEM175 (1.7)	IFFO1 (1.7)	GPAM (1.7)
MP:0000955	abnormal spinal cord morphology	0.18	>=0.20	IFT52 (3.5)	FGFR1 (3.0)	STK36 (2.9)	DGKQ (2.7)	GRK4 (2.6)	SPON1 (2.6)	ITCH (2.6)	SLC22A4 (2.6)	ASAH1 (2.5)	ENSG00000259450 (2.5)		MP:0008699	increased interleukin-4 secretion	0.23	>=0.20	PDE3B (3.9)	GIMAP4 (3.9)	GIMAP7 (3.3)	ZDHHC18 (2.9)	MYO1F (2.9)	PLAUR (2.8)	INPP4B (2.7)	GIMAP6 (2.7)	C11orf9 (2.3)	SFMBT1 (2.2)		MP:0000298	absent atrioventricular cushions	0.19	>=0.20	PDE3A (5.1)	GATA4 (3.4)	GATA6 (3.3)	KCNK3 (2.8)	HMGA2 (2.0)	KLF14 (1.9)	HSD11B2 (1.8)	KCTD19 (1.7)	ENSG00000254235 (1.4)	VEGFB (1.4)		GO:0003950	NAD+ ADP-ribosyltransferase activity	0.29	>=0.20	UBA7 (7.1)	GGT7 (2.5)	AFF1 (2.0)	ITGB6 (2.0)	RAB7L1 (2.0)	PACS1 (1.9)	MSL2 (1.9)	HCN4 (1.7)	FAM57B (1.7)	SLC41A1 (1.6)
MP:0005309	increased circulating ammonia level	0.18	>=0.20	NPC1L1 (5.0)	GLYCTK (4.5)	APOA5 (4.3)	HP (4.2)	APOC4 (4.1)	DMGDH (4.1)	APOB (4.1)	MLXIPL (3.8)	HACL1 (3.7)	PDE3A (3.5)		GO:0031331	positive regulation of cellular catabolic process	0.23	>=0.20	ENSG00000226674 (3.1)	ENSG00000254813 (3.1)	C1orf49 (2.5)	RRN3 (2.4)	VPS37D (2.2)	RAB3IL1 (2.1)	CRTC2 (2.1)	ARFGAP2 (2.0)	NCOA2 (2.0)	JOSD1 (2.0)		REACTOME_ANTIGEN_PROCESSING_UBIQUITINATION__PROTEASOME_DEGRADATION	REACTOME_ANTIGEN_PROCESSING_UBIQUITINATION__PROTEASOME_DEGRADATION	0.19	>=0.20	TRAFD1 (4.6)	RANBP10 (3.6)	PSMB10 (3.1)	RQCD1 (2.8)	EIF2B1 (2.6)	FAF1 (2.6)	HINT1 (2.5)	NUTF2 (2.4)	GFOD2 (2.4)	DHX8 (2.3)		ENSG00000129757	CDKN1C PPI subnetwork	0.29	>=0.20	UHRF1 (4.9)	RMI1 (3.8)	NCAPG (3.4)	PSMC3IP (3.4)	TRAIP (2.9)	HIRIP3 (2.3)	HMBS (2.3)	C18orf8 (2.0)	RGS12 (2.0)	MIER3 (2.0)
MP:0002998	abnormal bone remodeling	0.18	>=0.20	SOST (5.2)	CTSK (4.4)	FGFR1 (3.9)	KDELR3 (2.9)	PDGFC (2.8)	PLXND1 (2.6)	COPZ2 (2.5)	LPL (2.5)	CSF1 (2.4)	LRP4 (2.4)		MP:0003720	abnormal neural tube closure	0.23	>=0.20	GLI2 (4.0)	FGFBP3 (2.8)	TNKS (2.5)	GALNT2 (2.4)	PVRL2 (2.4)	FADS2 (2.3)	GATAD2B (2.3)	ASAH1 (2.2)	CEP68 (2.1)	ZHX3 (2.0)		ENSG00000134470	IL15RA PPI subnetwork	0.19	>=0.20	BCL2 (3.8)	TNFAIP8 (2.6)	RLTPR (1.9)	KCNJ2 (1.7)	PSMB10 (1.7)	TRADD (1.6)	MAFF (1.5)	DUS2L (1.4)	BAIAP2L2 (1.4)	HLX (1.3)		MP:0008553	increased circulating tumor necrosis factor level	0.29	>=0.20	JUND (3.2)	AHR (2.7)	IDUA (2.0)	DGKQ (2.0)	PGS1 (1.9)	SLC41A1 (1.8)	RAB7L1 (1.7)	ZNF524 (1.6)	LPAR5 (1.6)	MFSD2A (1.4)
GO:0016874	ligase activity	0.18	>=0.20	FAF1 (4.2)	C18orf8 (3.8)	PCCB (3.2)	RANBP10 (3.2)	BRAP (3.1)	ATXN2 (3.1)	MARCH5 (3.0)	UBAP1 (2.8)	SUOX (2.7)	USP3 (2.7)		GO:0005777	peroxisome	0.23	>=0.20	FADS2 (4.1)	SGK2 (3.9)	PCK1 (3.5)	FADS1 (3.1)	DAO (3.0)	PPARG (3.0)	SREBF1 (3.0)	BBS2 (2.8)	APOC4 (2.8)	PIGV (2.7)		ENSG00000186153	WWOX PPI subnetwork	0.19	>=0.20	GANAB (3.5)	EDC4 (3.0)	SLC9A5 (2.8)	CTCF (2.7)	DHX8 (2.6)	FAM65A (2.5)	TUT1 (2.4)	E2F4 (2.3)	ZNF142 (2.3)	RELA (2.3)		REACTOME_HOST_INTERACTIONS_OF_HIV_FACTORS	REACTOME_HOST_INTERACTIONS_OF_HIV_FACTORS	0.29	>=0.20	PSMD5 (4.0)	TUBG1 (3.6)	PPP4C (3.0)	HTT (2.7)	C18orf8 (2.4)	NUDCD3 (2.1)	PNPO (2.1)	DHX38 (2.0)	PIGU (1.9)	DYNLRB1 (1.8)
ENSG00000108819	ENSG00000108819 PPI subnetwork	0.18	>=0.20	PLK2 (2.9)	CAPZA2 (2.8)	TPM1 (2.8)	JOSD1 (2.3)	TNNC1 (2.3)	ZNF664 (2.2)	ENSG00000223561 (2.1)	NKX3-1 (2.1)	GAL3ST3 (2.1)	DDX55 (2.1)		GO:0042579	microbody	0.23	>=0.20	FADS2 (4.1)	SGK2 (3.9)	PCK1 (3.5)	FADS1 (3.1)	DAO (3.0)	PPARG (3.0)	SREBF1 (3.0)	BBS2 (2.8)	APOC4 (2.8)	PIGV (2.7)		GO:0007249	I-kappaB kinase/NF-kappaB cascade	0.19	>=0.20	KCNJ2 (2.8)	SH2B3 (2.4)	TRAFD1 (2.3)	SHISA5 (2.3)	GFOD2 (2.2)	RELA (2.1)	BAD (2.1)	TRADD (2.0)	NUDT22 (1.9)	MAP3K11 (1.9)		MP:0003313	abnormal locomotor activation	0.29	>=0.20	RIT2 (4.1)	NRXN3 (3.5)	DGKQ (2.9)	VPS11 (2.9)	TMEM59L (2.7)	DOC2A (2.4)	NEO1 (2.4)	IDUA (2.4)	SLC37A4 (2.4)	MEGF9 (2.3)
ENSG00000142867	BCL10 PPI subnetwork	0.18	>=0.20	HIST2H2BE (7.7)	PGS1 (4.9)	RELB (3.1)	C18orf8 (3.0)	FUT2 (2.5)	NOL3 (2.5)	MAP3K1 (2.4)	HSF4 (2.4)	TNFAIP8 (2.3)	NRBF2 (2.3)		GO:0010595	positive regulation of endothelial cell migration	0.23	>=0.20	CSGALNACT1 (3.3)	MAS1 (2.7)	LGR6 (2.4)	ENSG00000226334 (2.4)	PDE3A (2.4)	PLXND1 (2.3)	CDAN1 (2.2)	ADAMTS10 (2.1)	ECM2 (2.0)	CSF1 (1.9)		ENSG00000187953	ENSG00000187953 PPI subnetwork	0.19	>=0.20	USP37 (4.5)	C16orf48 (3.1)	ETV4 (2.7)	MED9 (2.2)	ENSG00000245937 (2.2)	ENSG00000235070 (2.0)	FHOD1 (1.9)	TUT1 (1.9)	BCL2 (1.9)	TTLL4 (1.8)		ENSG00000102977	ACD PPI subnetwork	0.29	>=0.20	SP2 (3.0)	KIAA1683 (2.7)	CATSPER1 (2.5)	CBX1 (2.5)	TXNL4B (2.4)	SLC41A1 (2.1)	C19orf60 (2.0)	BANP (1.9)	DCAF16 (1.8)	C5orf35 (1.7)
ENSG00000111536	IL26 PPI subnetwork	0.18	>=0.20	GPR146 (3.4)	IKZF4 (3.3)	HLX (3.1)	SLC22A3 (3.0)	ZDHHC18 (2.9)	ENSG00000256731 (2.9)	GIMAP4 (2.8)	RELB (2.8)	SLC19A1 (2.7)	RAPGEF6 (2.7)		ENSG00000130826	DKC1 PPI subnetwork	0.23	>=0.20	NR2C2AP (4.3)	TSEN2 (4.1)	WBSCR22 (3.4)	RRN3 (3.3)	TOP1 (3.0)	THOC1 (3.0)	PNLIPRP2 (2.6)	SLC19A1 (2.5)	C7orf50 (2.5)	OGFOD1 (2.4)		ENSG00000122512	PMS2 PPI subnetwork	0.19	>=0.20	USP37 (4.5)	C16orf48 (3.1)	ETV4 (2.7)	MED9 (2.2)	ENSG00000245937 (2.2)	ENSG00000235070 (2.0)	FHOD1 (1.9)	TUT1 (1.9)	BCL2 (1.9)	TTLL4 (1.8)		MP:0001935	decreased litter size	0.29	>=0.20	MCC (2.4)	ENSG00000237773 (2.4)	RBMS1 (2.0)	WNT2 (2.0)	LPAL2 (1.9)	PLEKHH3 (1.8)	SLC22A3 (1.8)	MIER3 (1.8)	MFSD2A (1.7)	RBPJ (1.7)
ENSG00000104432	IL7 PPI subnetwork	0.18	>=0.20	GPR146 (3.4)	IKZF4 (3.3)	HLX (3.1)	SLC22A3 (3.0)	ZDHHC18 (2.9)	ENSG00000256731 (2.9)	GIMAP4 (2.8)	RELB (2.8)	SLC19A1 (2.7)	RAPGEF6 (2.7)		REACTOME_MRNA_SPLICING_:_MINOR_PATHWAY	REACTOME_MRNA_SPLICING_:_MINOR_PATHWAY	0.23	>=0.20	RPL27AP (4.0)	TOMM22 (3.8)	NUDT21 (3.3)	THOC1 (3.2)	RBBP5 (2.9)	DCPS (2.5)	NR2C2AP (2.3)	BTF3P12 (2.3)	BOLA1 (2.0)	MEF2BNB (2.0)		ENSG00000166411	IDH3A PPI subnetwork	0.19	>=0.20	STIP1 (4.3)	NAA25 (3.2)	UQCRC1 (3.2)	BCS1L (2.7)	COPB1 (2.7)	FAF1 (2.6)	EIF2B1 (2.4)	PRDX5 (2.0)	NOL3 (2.0)	BRAP (1.9)		MP:0004722	abnormal platelet dense granule number	0.29	>=0.20	GAK (3.7)	APEH (2.7)	NRBF2 (2.7)	PACS1 (2.6)	C17orf58 (2.4)	C5orf35 (2.4)	NAGLU (2.4)	COASY (2.3)	HTT (2.2)	RAB7L1 (2.1)
ENSG00000164136	IL15 PPI subnetwork	0.18	>=0.20	GPR146 (3.4)	IKZF4 (3.3)	HLX (3.1)	SLC22A3 (3.0)	ZDHHC18 (2.9)	ENSG00000256731 (2.9)	GIMAP4 (2.8)	RELB (2.8)	SLC19A1 (2.7)	RAPGEF6 (2.7)		MP:0001828	abnormal T cell activation	0.23	>=0.20	GIMAP7 (5.9)	GIMAP4 (5.6)	GIMAP6 (5.2)	MYO1F (3.8)	INPP4B (3.7)	AKNA (3.4)	RRAS2 (3.0)	CTSS (2.8)	RELB (2.6)	NCOA2 (2.6)		ENSG00000197321	SVIL PPI subnetwork	0.19	>=0.20	VIL1 (2.3)	AHNAK (2.3)	EXOC3L1 (2.2)	ZNF664 (2.2)	PLCB3 (2.2)	KCNJ2 (2.2)	FAM13A (2.0)	HCAR1 (2.0)	LRRC36 (2.0)	TRAFD1 (2.0)		ENSG00000129675	ARHGEF6 PPI subnetwork	0.29	>=0.20	RAB1B (3.7)	PTRF (2.7)	MAP1LC3A (2.5)	ZNF524 (2.3)	FIZ1 (2.1)	ZNF579 (2.1)	CNIH2 (2.1)	CAPZA2 (2.0)	BSN-AS2 (2.0)	PACS1 (2.0)
ENSG00000184995	IFNE PPI subnetwork	0.18	>=0.20	GPR146 (3.4)	IKZF4 (3.3)	HLX (3.1)	SLC22A3 (3.0)	ZDHHC18 (2.9)	ENSG00000256731 (2.9)	GIMAP4 (2.8)	RELB (2.8)	SLC19A1 (2.7)	RAPGEF6 (2.7)		ENSG00000174851	YIF1A PPI subnetwork	0.23	>=0.20	C12orf23 (4.1)	RAB1A (3.7)	ARMC2 (3.2)	RAB11B (2.6)	KDELR3 (2.5)	YKT6 (2.5)	CLPTM1 (2.3)	ATG13 (2.1)	RAB3IL1 (2.0)	ARHGAP1 (2.0)		GO:0031091	platelet alpha granule	0.19	>=0.20	FERMT3 (2.9)	PLTP (2.8)	CCDC92 (2.8)	ABCA1 (2.7)	CYTL1 (2.6)	GRB14 (2.5)	LCAT (2.3)	PDE3A (2.1)	FHOD1 (1.9)	CYP27A1 (1.9)		REACTOME_CYCLIN_D_ASSOCIATED_EVENTS_IN_G1	REACTOME_CYCLIN_D_ASSOCIATED_EVENTS_IN_G1	0.29	>=0.20	FBXW2 (2.3)	UHRF1 (2.2)	GSS (2.2)	DYNLRB1 (2.1)	GALNT2 (2.0)	RAB7L1 (1.9)	IFFO1 (1.9)	PLEKHH3 (1.9)	HIRIP3 (1.7)	JMY (1.7)
ENSG00000147896	IFNK PPI subnetwork	0.18	>=0.20	GPR146 (3.4)	IKZF4 (3.3)	HLX (3.1)	SLC22A3 (3.0)	ZDHHC18 (2.9)	ENSG00000256731 (2.9)	GIMAP4 (2.8)	RELB (2.8)	SLC19A1 (2.7)	RAPGEF6 (2.7)		ENSG00000168439	STIP1 PPI subnetwork	0.23	>=0.20	HSPA4 (4.4)	PSMD12 (4.2)	RBBP5 (3.2)	OGFOD1 (3.0)	TOMM22 (2.5)	CLPTM1 (2.4)	DCPS (2.4)	COPB1 (2.3)	VPS53 (2.2)	YKT6 (1.9)		ENSG00000086827	ZW10 PPI subnetwork	0.19	>=0.20	EYA2 (3.2)	MAPKAPK5 (3.1)	BRAP (3.0)	MED9 (3.0)	PSKH1 (2.8)	HSF4 (2.5)	ENSG00000235538 (2.4)	CDKN2C (2.3)	C12orf47 (2.1)	ADAM1 (2.0)		REACTOME_G1_PHASE	REACTOME_G1_PHASE	0.29	>=0.20	FBXW2 (2.3)	UHRF1 (2.2)	GSS (2.2)	DYNLRB1 (2.1)	GALNT2 (2.0)	RAB7L1 (1.9)	IFFO1 (1.9)	PLEKHH3 (1.9)	HIRIP3 (1.7)	JMY (1.7)
ENSG00000197110	IL28B PPI subnetwork	0.18	>=0.20	GPR146 (3.4)	IKZF4 (3.3)	HLX (3.1)	SLC22A3 (3.0)	ZDHHC18 (2.9)	ENSG00000256731 (2.9)	GIMAP4 (2.8)	RELB (2.8)	SLC19A1 (2.7)	RAPGEF6 (2.7)		GO:0010907	positive regulation of glucose metabolic process	0.23	>=0.20	THRB (2.8)	ENSG00000235070 (2.5)	PNLIPRP2 (2.4)	INHBC (2.4)	GTPBP1 (2.2)	C1orf49 (2.2)	RAB3IL1 (2.1)	ECM2 (2.0)	CRY2 (2.0)	ZHX3 (1.9)		ENSG00000163806	SPDYA PPI subnetwork	0.19	>=0.20	AHNAK (2.9)	PTPN11 (2.4)	COBLL1 (2.3)	OPTC (2.1)	SSPN (2.1)	PIK3R1 (2.0)	CENPT (1.9)	ARL15 (1.9)	C16orf48 (1.7)	ESRP2 (1.7)		REACTOME_DIABETES_PATHWAYS	REACTOME_DIABETES_PATHWAYS	0.29	>=0.20	HYOU1 (8.2)	CDK5RAP3 (3.8)	YIF1A (3.8)	NFE2L1 (3.0)	NAGLU (2.3)	ATP6V0A1 (2.0)	BSN-AS2 (1.9)	SYT4 (1.8)	GALNT2 (1.8)	DHODH (1.8)
ENSG00000128342	LIF PPI subnetwork	0.18	>=0.20	GPR146 (3.4)	IKZF4 (3.3)	HLX (3.1)	SLC22A3 (3.0)	ZDHHC18 (2.9)	ENSG00000256731 (2.9)	GIMAP4 (2.8)	RELB (2.8)	SLC19A1 (2.7)	RAPGEF6 (2.7)		GO:0030279	negative regulation of ossification	0.23	>=0.20	TECTB (4.1)	ENSG00000234899 (2.5)	ST3GAL4 (2.4)	RASA3 (2.1)	SOST (2.0)	RAI1 (1.9)	C5orf56 (1.9)	FUT2 (1.7)	ENSG00000259530 (1.7)	ENSG00000247445 (1.7)		ENSG00000135390	ATP5G2 PPI subnetwork	0.19	>=0.20	UQCRC1 (5.2)	C12orf47 (3.7)	ACAD10 (3.0)	ERP29 (2.9)	ESRRA (2.8)	SPON1 (2.3)	ALDH2 (1.9)	TRPT1 (1.9)	STK36 (1.8)	PRDX5 (1.8)		MP:0003047	abnormal thoracic vertebrae morphology	0.29	>=0.20	SKAP1 (2.9)	TRPS1 (2.9)	ZFPM2 (2.8)	CRLF1 (2.7)	EBF2 (2.4)	PCDH17 (2.4)	MYCL1 (2.1)	SP2 (2.0)	FGFR1 (2.0)	TBX6 (1.8)
ENSG00000177047	IFNW1 PPI subnetwork	0.18	>=0.20	GPR146 (3.4)	IKZF4 (3.3)	HLX (3.1)	SLC22A3 (3.0)	ZDHHC18 (2.9)	ENSG00000256731 (2.9)	GIMAP4 (2.8)	RELB (2.8)	SLC19A1 (2.7)	RAPGEF6 (2.7)		MP:0005466	abnormal T-helper 2 physiology	0.23	>=0.20	CSF1 (4.9)	PLAUR (3.4)	INPP4B (3.4)	CD40 (3.2)	GIMAP4 (3.1)	TRIB1 (3.0)	RELB (3.0)	ZDHHC18 (2.7)	GIMAP6 (2.3)	SLC39A1 (2.2)		GO:0046620	regulation of organ growth	0.19	>=0.20	DNAH10 (3.2)	PDE3A (2.8)	GATA4 (2.6)	GATA6 (2.6)	ETV4 (2.2)	L3MBTL3 (2.2)	AGRP (2.1)	ENSG00000253792 (2.0)	KBTBD8 (1.9)	ENSG00000256234 (1.8)		KEGG_REGULATION_OF_ACTIN_CYTOSKELETON	KEGG_REGULATION_OF_ACTIN_CYTOSKELETON	0.29	>=0.20	MACF1 (3.5)	RAB1B (3.0)	PTRF (2.6)	INPP5A (2.5)	CAPZA2 (2.4)	RBMS1 (2.2)	TWF2 (2.2)	DAG1 (2.2)	KIAA0754 (2.1)	TNNC1 (2.1)
ENSG00000142224	IL19 PPI subnetwork	0.18	>=0.20	GPR146 (3.4)	IKZF4 (3.3)	HLX (3.1)	SLC22A3 (3.0)	ZDHHC18 (2.9)	ENSG00000256731 (2.9)	GIMAP4 (2.8)	RELB (2.8)	SLC19A1 (2.7)	RAPGEF6 (2.7)		ENSG00000130382	MLLT1 PPI subnetwork	0.23	>=0.20	R3HDM2 (3.6)	SF3B4 (3.2)	RAB11B (3.1)	NUDT21 (3.1)	HNRNPUL1 (3.0)	ENSG00000228274 (2.9)	GTPBP1 (2.6)	MARCH5 (2.5)	GATAD2B (2.4)	ZNF414 (2.3)		ENSG00000122406	RPL5 PPI subnetwork	0.19	>=0.20	NAA25 (4.3)	PINX1 (3.5)	TUT1 (3.5)	EIF2B1 (3.4)	BCS1L (2.8)	NUTF2 (2.8)	DDX55 (2.7)	STIP1 (2.6)	ZNF142 (2.2)	DHX8 (2.2)		GO:0032592	integral to mitochondrial membrane	0.29	>=0.20	PCCB (3.2)	HMBS (3.0)	MLX (2.7)	NRBF2 (2.5)	C19orf60 (2.5)	APEH (2.4)	PM20D1 (2.4)	CAPZA2 (2.1)	ENSG00000182109 (2.0)	TMEM175 (1.9)
ENSG00000182393	IL29 PPI subnetwork	0.18	>=0.20	GPR146 (3.4)	IKZF4 (3.3)	HLX (3.1)	SLC22A3 (3.0)	ZDHHC18 (2.9)	ENSG00000256731 (2.9)	GIMAP4 (2.8)	RELB (2.8)	SLC19A1 (2.7)	RAPGEF6 (2.7)		ENSG00000188170	ENSG00000188170 PPI subnetwork	0.23	>=0.20	AMFR (3.0)	NUDT21 (2.4)	GLUL (2.3)	GOLPH3L (2.1)	IPPK (2.0)	RAB1A (1.9)	RFT1 (1.8)	BICD2 (1.6)	ABCA1 (1.5)	C5orf56 (1.4)		ENSG00000131269	ABCB7 PPI subnetwork	0.19	>=0.20	UQCRC1 (4.4)	GPR137 (4.0)	ESRRA (3.1)	BCS1L (2.5)	MACROD1 (2.3)	NCKIPSD (2.3)	SLC12A4 (2.3)	PRDX5 (2.2)	ZNF335 (2.2)	TRPT1 (2.1)		GO:0008406	gonad development	0.29	>=0.20	GLYCTK-AS1 (3.1)	HSD17B1 (3.0)	ENSG00000232661 (2.7)	ASZ1 (2.7)	ENSG00000237773 (2.3)	ZFPM2 (2.2)	FIZ1 (1.7)	MAP2K7 (1.6)	ENSG00000220069 (1.5)	GRK4 (1.5)
ENSG00000145839	IL9 PPI subnetwork	0.18	>=0.20	GPR146 (3.4)	IKZF4 (3.3)	HLX (3.1)	SLC22A3 (3.0)	ZDHHC18 (2.9)	ENSG00000256731 (2.9)	GIMAP4 (2.8)	RELB (2.8)	SLC19A1 (2.7)	RAPGEF6 (2.7)		ENSG00000110987	BCL7A PPI subnetwork	0.23	>=0.20	RELB (5.8)	NCOA5 (3.5)	CRTC2 (3.4)	MARCH5 (3.1)	RFXANK (2.8)	CLPTM1 (2.7)	HNRNPUL1 (2.7)	CD40 (2.6)	ARID1A (2.5)	RAB11B (2.3)		MP:0002389	abnormal Peyer's patch follicle morphology	0.19	>=0.20	SLC12A2 (3.3)	CDC42SE2 (3.0)	RELA (2.9)	PARD6A (2.5)	TRADD (2.5)	KCNK7 (2.4)	SIPA1 (2.0)	DUS2L (1.9)	HINT1 (1.8)	BCL2 (1.6)		ENSG00000182979	MTA1 PPI subnetwork	0.29	>=0.20	GLYCTK-AS1 (2.6)	SYNCRIP (2.5)	ITCH (2.4)	NUCKS1 (2.3)	GSS (2.3)	CHD4 (2.3)	RAB1B (2.3)	BHMT (2.2)	BEND3 (2.2)	PPP4C (2.0)
ENSG00000162892	IL24 PPI subnetwork	0.18	>=0.20	GPR146 (3.4)	IKZF4 (3.3)	HLX (3.1)	SLC22A3 (3.0)	ZDHHC18 (2.9)	ENSG00000256731 (2.9)	GIMAP4 (2.8)	RELB (2.8)	SLC19A1 (2.7)	RAPGEF6 (2.7)		ENSG00000113758	DBN1 PPI subnetwork	0.23	>=0.20	TPM1 (4.6)	CORO1C (4.1)	ARHGAP1 (3.8)	TOMM22 (3.2)	SACS (3.1)	MRVI1 (3.0)	BAZ1B (2.5)	TRNP1 (2.2)	CLPTM1 (2.1)	HNRNPUL1 (2.1)		GO:0010721	negative regulation of cell development	0.19	>=0.20	HMGA2 (2.3)	CYTL1 (2.2)	DMRTA2 (2.1)	CUX2 (2.0)	CCDC92 (1.9)	RILPL1 (1.9)	ENSG00000259471 (1.8)	SETBP1 (1.7)	ZNF664 (1.6)	ADAM1 (1.6)		MP:0000832	abnormal thalamus morphology	0.29	>=0.20	MEGF9 (2.6)	ENSG00000235300 (2.4)	CAMKV (2.3)	PCDH17 (2.0)	IFFO1 (2.0)	ZNF524 (2.0)	RNF123 (1.9)	ZFPM2 (1.9)	EBF2 (1.7)	RBPJ (1.7)
ENSG00000183709	IL28A PPI subnetwork	0.18	>=0.20	GPR146 (3.4)	IKZF4 (3.3)	HLX (3.1)	SLC22A3 (3.0)	ZDHHC18 (2.9)	ENSG00000256731 (2.9)	GIMAP4 (2.8)	RELB (2.8)	SLC19A1 (2.7)	RAPGEF6 (2.7)		ENSG00000134215	VAV3 PPI subnetwork	0.23	>=0.20	TPM1 (2.9)	TRNP1 (2.8)	FAM101B (2.8)	BNC2 (2.5)	PLXND1 (2.3)	MYO1F (2.3)	ZHX3 (2.3)	YKT6 (2.3)	RASIP1 (2.2)	VPS53 (2.1)		ENSG00000142937	RPS8 PPI subnetwork	0.19	>=0.20	BCS1L (3.4)	DDX55 (3.3)	NAA25 (3.1)	EIF2B1 (2.9)	PINX1 (2.6)	NUTF2 (2.2)	STIP1 (2.1)	ZNF142 (2.1)	DDX28 (2.0)	TUT1 (2.0)		ENSG00000102145	GATA1 PPI subnetwork	0.29	>=0.20	PACS1 (3.9)	KDM4B (3.7)	C3orf54 (3.6)	PPP4C (3.6)	CHD4 (3.2)	INO80E (3.0)	TAOK2 (2.4)	E2F3 (2.3)	SP2 (2.3)	CBX1 (2.3)
ENSG00000138684	IL21 PPI subnetwork	0.18	>=0.20	GPR146 (3.4)	IKZF4 (3.3)	HLX (3.1)	SLC22A3 (3.0)	ZDHHC18 (2.9)	ENSG00000256731 (2.9)	GIMAP4 (2.8)	RELB (2.8)	SLC19A1 (2.7)	RAPGEF6 (2.7)		GO:0004693	cyclin-dependent protein kinase activity	0.23	>=0.20	JOSD1 (3.3)	C11orf49 (3.0)	CENPP (2.3)	PACRG (2.0)	TTBK2 (1.9)	ZNF414 (1.9)	DDB2 (1.8)	MAMSTR (1.8)	NFIA (1.8)	C11orf9 (1.8)		KEGG_MELANOGENESIS	KEGG_MELANOGENESIS	0.2	>=0.20	KCNK7 (3.0)	COL7A1 (2.3)	MAP3K11 (2.1)	RRAS2 (2.1)	FLRT1 (2.0)	IRS1 (2.0)	AHNAK (1.9)	BCL2 (1.8)	TRPT1 (1.8)	CCDC92 (1.7)		GO:0030169	low-density lipoprotein particle binding	0.29	>=0.20	LPA (4.1)	APOA5 (3.9)	HP (3.0)	ACSS2 (2.5)	PNPO (2.5)	DHODH (2.4)	IDUA (2.2)	COLQ (2.1)	ZFPM2 (1.9)	CFTR (1.9)
GO:0031400	negative regulation of protein modification process	0.18	>=0.20	C19orf60 (3.4)	C5orf56 (3.3)	NUTF2 (2.7)	ENSG00000247735 (2.6)	TRAFD1 (2.6)	ARFGAP2 (2.6)	PRDX5 (2.5)	HINT1 (2.4)	PSMD12 (2.4)	PSMD5 (2.4)		GO:0048009	insulin-like growth factor receptor signaling pathway	0.23	>=0.20	THRB (2.9)	MAMSTR (2.6)	ENSG00000203644 (2.3)	EYA2 (2.3)	GCK (2.1)	NUP210L (2.0)	ENSG00000233559 (2.0)	GALNT2 (2.0)	TNKS2 (1.9)	ARNT (1.8)		ENSG00000153006	SREK1IP1 PPI subnetwork	0.2	>=0.20	ZNF335 (3.1)	ADAM1 (3.0)	LYRM7 (2.7)	MED9 (2.4)	RNF25 (2.4)	ERP29 (2.0)	STIP1 (2.0)	GANAB (2.0)	DNAJC4 (2.0)	MTA2 (2.0)		MP:0001324	abnormal eye pigmentation	0.29	>=0.20	MET (3.6)	BACE2 (3.5)	TMEM219 (3.0)	MCC (2.1)	ITCH (2.0)	RGS12 (2.0)	TMEM175 (1.9)	DENND1A (1.9)	MIER3 (1.9)	C9orf64 (1.8)
GO:0034101	erythrocyte homeostasis	0.18	>=0.20	TMCC2 (4.9)	HMBS (4.0)	RANBP10 (3.5)	RAB3IL1 (3.2)	RNF123 (3.2)	EXOC3L1 (2.7)	MIER3 (2.7)	ENSG00000247735 (2.6)	AFF1 (2.6)	C12orf51 (2.5)		ENSG00000064313	TAF2 PPI subnetwork	0.23	>=0.20	BTF3P12 (3.2)	BCL7B (3.0)	NUDT21 (2.7)	ENSG00000219491 (2.6)	BBS2 (2.5)	CDAN1 (2.4)	FKBP6 (2.4)	RBBP5 (2.3)	ARID1A (2.3)	TOP1 (2.3)		GO:0016410	N-acyltransferase activity	0.2	>=0.20	DHX8 (3.4)	UBTF (3.0)	PCIF1 (2.8)	ZNF142 (2.7)	CTCF (2.1)	MTA2 (2.1)	TRMT112 (2.0)	CCDC51 (2.0)	PIK3R1 (2.0)	GANAB (2.0)		MP:0005011	increased eosinophil cell number	0.29	>=0.20	IKZF4 (4.1)	AHR (2.9)	TMPRSS3 (2.6)	SKAP1 (2.6)	RBPJ (2.5)	BACE2 (2.4)	CFTR (2.3)	PGS1 (1.9)	SLC41A1 (1.7)	MYCL1 (1.7)
ENSG00000037965	HOXC8 PPI subnetwork	0.18	>=0.20	LRP4 (4.0)	CITED2 (3.4)	RASD1 (3.2)	JUND (3.1)	EYA2 (3.1)	CDC42SE2 (2.8)	GPER (2.8)	TRIB1 (2.8)	MAFB (2.6)	ARL15 (2.5)		GO:0030810	positive regulation of nucleotide biosynthetic process	0.23	>=0.20	O3FAR1 (3.4)	C22orf31 (3.2)	DMRT2 (2.9)	ENSG00000246283 (2.8)	PACRG (2.5)	ENSG00000235070 (2.3)	LINC00311 (2.2)	ENSG00000227143 (2.0)	SLC16A9 (2.0)	ST3GAL4 (2.0)		MP:0001922	reduced male fertility	0.2	>=0.20	DPEP3 (3.8)	RASD1 (3.3)	PIK3R1 (3.1)	COBLL1 (2.3)	IRS1 (2.2)	EYA2 (2.0)	CUX2 (2.0)	FAM13A (1.9)	KLF14 (1.8)	HSD11B2 (1.8)		ENSG00000172780	RAB43 PPI subnetwork	0.29	>=0.20	VPS11 (6.1)	SF3B2 (4.1)	DHX38 (3.6)	BUD13 (3.4)	ZNF259 (2.8)	WDR82 (2.8)	FAM134C (2.8)	INO80E (2.5)	FIZ1 (2.4)	C18orf8 (2.0)
GO:0005978	glycogen biosynthetic process	0.18	>=0.20	PLCD4 (3.5)	ENSG00000254235 (3.4)	LPA (2.9)	C1orf49 (2.6)	INHBC (2.6)	TRPT1 (2.5)	TP53INP2 (2.5)	GKAP1 (2.5)	STAC3 (2.4)	PPP2R3A (2.4)		GO:0030804	positive regulation of cyclic nucleotide biosynthetic process	0.23	>=0.20	O3FAR1 (3.4)	C22orf31 (3.2)	DMRT2 (2.9)	ENSG00000246283 (2.8)	PACRG (2.5)	ENSG00000235070 (2.3)	LINC00311 (2.2)	ENSG00000227143 (2.0)	SLC16A9 (2.0)	ST3GAL4 (2.0)		MP:0004939	abnormal B cell morphology	0.2	>=0.20	RLTPR (4.2)	ENSG00000253792 (3.4)	KBTBD8 (2.2)	PLA2G15 (2.1)	MAFB (2.1)	BCL2L11 (2.0)	TNFAIP8 (1.9)	CDC42SE2 (1.7)	TRAFD1 (1.7)	PCIF1 (1.6)		GO:0043130	ubiquitin binding	0.29	>=0.20	UBAP1 (5.5)	RNF123 (4.0)	PSMD5 (3.6)	GKAP1 (2.5)	TUBG1 (2.5)	KLC2 (2.4)	ZNF579 (2.4)	RAB1B (2.3)	ARNTL (2.2)	NFE2L1 (2.1)
GO:0009250	glucan biosynthetic process	0.18	>=0.20	PLCD4 (3.5)	ENSG00000254235 (3.4)	LPA (2.9)	C1orf49 (2.6)	INHBC (2.6)	TRPT1 (2.5)	TP53INP2 (2.5)	GKAP1 (2.5)	STAC3 (2.4)	PPP2R3A (2.4)		REACTOME_HIV_INFECTION	REACTOME_HIV_INFECTION	0.23	>=0.20	PSMD12 (4.8)	ARFGAP2 (2.8)	YKT6 (2.7)	COPB1 (2.6)	WBSCR22 (2.6)	GPN2 (2.6)	NUDT21 (2.6)	RFXANK (2.4)	CKAP5 (2.3)	IFT52 (2.3)		ENSG00000206476	ENSG00000206476 PPI subnetwork	0.2	>=0.20	DHX8 (3.9)	TRMT112 (3.4)	EDC4 (3.2)	E2F4 (3.1)	KBTBD8 (2.8)	EIF2B1 (2.8)	DDX55 (2.7)	GTF2H3 (2.6)	ACD (2.5)	INTS5 (2.5)		GO:0010975	regulation of neuron projection development	0.29	>=0.20	CNIH2 (2.9)	GAL3ST3 (2.8)	GGT7 (2.7)	DGKQ (2.3)	TMEM59L (2.3)	TUBG2 (2.2)	RGS12 (2.1)	TMEM151A (2.1)	MAP1LC3A (2.0)	SYT4 (2.0)
GO:0009612	response to mechanical stimulus	0.18	>=0.20	KCNJ2 (3.6)	PLK2 (2.7)	HORMAD1 (2.6)	COPZ2 (2.3)	PDLIM4 (2.3)	MTA2 (2.3)	ENSG00000203644 (2.3)	CSF1 (2.3)	TNFAIP8 (2.2)	C16orf86 (2.2)		ENSG00000139190	VAMP1 PPI subnetwork	0.23	>=0.20	DNAJC30 (2.7)	SYN2 (2.3)	MAPK8IP1 (2.3)	THOC1 (2.3)	GOLPH3L (2.2)	GNAO1 (2.1)	STMN3 (2.1)	SLC39A1 (2.0)	R3HDM2 (2.0)	SPTBN5 (2.0)		ENSG00000215476	ENSG00000215476 PPI subnetwork	0.2	>=0.20	DHX8 (3.9)	TRMT112 (3.4)	EDC4 (3.2)	E2F4 (3.1)	KBTBD8 (2.8)	EIF2B1 (2.8)	DDX55 (2.7)	GTF2H3 (2.6)	ACD (2.5)	INTS5 (2.5)		ENSG00000183431	SF3A3 PPI subnetwork	0.29	>=0.20	SF3B2 (4.4)	DHX38 (3.6)	SYNCRIP (3.5)	BUD13 (3.1)	HNRNPK (2.8)	PPP4C (2.7)	CHD4 (2.6)	NUCKS1 (2.5)	INO80E (2.5)	STAG1 (2.5)
ENSG00000065183	WDR3 PPI subnetwork	0.18	>=0.20	NOP2 (5.1)	ZNF259 (4.7)	PINX1 (4.6)	NAA25 (4.0)	DDX55 (4.0)	RRN3 (3.6)	EIF2B1 (3.4)	NR2C2AP (3.4)	TSEN2 (3.4)	TUT1 (3.2)		ENSG00000082516	GEMIN5 PPI subnetwork	0.23	>=0.20	PDXDC1 (2.7)	GLUL (2.6)	PLXND1 (2.4)	RRN3 (2.3)	TOMM22 (2.2)	TECTB (2.2)	PPARG (2.1)	NUDT21 (2.0)	RPL27AP (2.0)	ARHGAP1 (2.0)		ENSG00000213780	GTF2H4 PPI subnetwork	0.2	>=0.20	DHX8 (3.9)	TRMT112 (3.4)	EDC4 (3.2)	E2F4 (3.1)	KBTBD8 (2.8)	EIF2B1 (2.8)	DDX55 (2.7)	GTF2H3 (2.6)	ACD (2.5)	INTS5 (2.5)		ENSG00000131941	RHPN2 PPI subnetwork	0.29	>=0.20	PRR15L (3.2)	ZFP64 (3.1)	ERBB3 (2.6)	PLEKHH3 (2.6)	HSD17B1 (2.4)	INPP5A (2.3)	KIAA1161 (2.3)	ITGB6 (2.1)	RGS12 (2.0)	BEND3 (1.8)
ENSG00000185057	ENSG00000185057 PPI subnetwork	0.18	>=0.20	NOP2 (5.6)	PINX1 (4.9)	DDX55 (4.8)	TSEN2 (4.7)	ZNF259 (4.4)	NR2C2AP (4.1)	NAA25 (4.0)	WBSCR22 (3.6)	TUT1 (3.4)	THOC1 (3.3)		GO:0016667	oxidoreductase activity, acting on a sulfur group of donors	0.23	>=0.20	CREB3L4 (2.8)	ASAH1 (2.8)	IZUMO1 (2.2)	KDELR3 (2.0)	P4HA2 (1.8)	RAB1A (1.8)	TOMM22 (1.7)	WBSCR22 (1.6)	FUT2 (1.6)	FGL1 (1.6)		ENSG00000198033	TUBA3C PPI subnetwork	0.2	>=0.20	RELA (5.6)	TNFAIP8 (3.6)	MAFF (3.3)	BCL2L11 (3.1)	CDC42SE2 (3.0)	PSMB10 (3.0)	TRADD (2.5)	MAPKAPK5 (2.5)	SH2B3 (2.3)	RRAS2 (2.2)		GO:0030665	clathrin coated vesicle membrane	0.29	>=0.20	SYT4 (5.0)	BSN (4.6)	TMEM59L (4.2)	TMEM151A (4.2)	ATP6V0A1 (4.1)	KLC2 (3.5)	NRXN3 (3.5)	RIT2 (3.3)	CNIH2 (3.1)	CAMKV (3.0)
GO:0016054	organic acid catabolic process	0.18	>=0.20	SUOX (5.3)	HACL1 (4.5)	GLYCTK (4.3)	BHMT (4.3)	PM20D1 (4.2)	ACAD10 (4.2)	LPAL2 (4.2)	DMGDH (4.0)	PCCB (3.9)	SLC26A1 (3.8)		GO:0071219	cellular response to molecule of bacterial origin	0.23	>=0.20	ZC3H12C (3.0)	LHCGR (3.0)	INSR (2.5)	PLAUR (2.5)	C5orf56 (2.4)	MTMR11 (2.4)	USP3 (2.3)	ENSG00000214117 (2.3)	CTSS (2.3)	NTN5 (2.2)		ENSG00000075886	TUBA3D PPI subnetwork	0.2	>=0.20	RELA (5.6)	TNFAIP8 (3.6)	MAFF (3.3)	BCL2L11 (3.1)	CDC42SE2 (3.0)	PSMB10 (3.0)	TRADD (2.5)	MAPKAPK5 (2.5)	SH2B3 (2.3)	RRAS2 (2.2)		ENSG00000147889	CDKN2A PPI subnetwork	0.29	>=0.20	UHRF1 (4.6)	PLK2 (3.0)	NUCKS1 (2.9)	NCAPG (2.8)	HIRIP3 (2.5)	BACE2 (2.4)	STAG1 (2.3)	PSMC3IP (2.2)	SYNCRIP (2.2)	TUBG1 (2.2)
GO:0046395	carboxylic acid catabolic process	0.18	>=0.20	SUOX (5.3)	HACL1 (4.5)	GLYCTK (4.3)	BHMT (4.3)	PM20D1 (4.2)	ACAD10 (4.2)	LPAL2 (4.2)	DMGDH (4.0)	PCCB (3.9)	SLC26A1 (3.8)		ENSG00000163823	CCR1 PPI subnetwork	0.23	>=0.20	CSF1 (5.3)	PLAUR (3.8)	RELB (2.9)	LACTB (2.8)	MYO1F (2.7)	CREB3L4 (2.4)	ENSG00000259530 (1.9)	CD40 (1.8)	ABCA1 (1.7)	CTSS (1.6)		ENSG00000106829	TLE4 PPI subnetwork	0.2	>=0.20	DMRTA2 (6.6)	EYA2 (3.8)	HMGA2 (3.5)	L3MBTL3 (2.9)	ROM1 (2.5)	SLC12A2 (2.2)	IRS1 (2.0)	DNAH10 (1.9)	ATXN2 (1.8)	ALDH2 (1.7)		ENSG00000168884	TNIP2 PPI subnetwork	0.29	>=0.20	NFE2L1 (2.6)	SNX11 (2.5)	MAP2K7 (2.4)	PACS1 (2.2)	TP53INP2 (2.1)	DHX38 (2.1)	ANKRD28 (2.1)	SP2 (2.1)	JUND (2.1)	MAP1LC3A (2.0)
MP:0001152	Leydig cell hyperplasia	0.18	>=0.20	LHCGR (9.8)	GRB14 (4.2)	GATA4 (4.1)	ST3GAL4 (3.9)	ZDHHC1 (3.6)	CRY2 (3.3)	MFSD2A (3.2)	CITED2 (3.1)	NKX3-1 (3.0)	PLEKHG4 (2.9)		REACTOME_PLATELET_SENSITIZATION_BY_LDL	REACTOME_PLATELET_SENSITIZATION_BY_LDL	0.23	>=0.20	GTPBP1 (2.6)	RBP4 (2.6)	FGL1 (2.5)	HSPA4 (2.2)	MYO1F (2.1)	RSPO3 (1.9)	DENND4B (1.9)	ENSG00000247445 (1.8)	OGFOD1 (1.8)	CORO1C (1.8)		GO:0010743	regulation of macrophage derived foam cell differentiation	0.2	>=0.20	ENSG00000256234 (4.1)	FAM13A (2.7)	ABCA1 (2.7)	HCAR1 (2.5)	PLA2G15 (2.4)	ACOXL (2.1)	ZNF664 (2.0)	LRRC36 (2.0)	LYRM7 (1.9)	TSNAXIP1 (1.8)		ENSG00000130522	JUND PPI subnetwork	0.29	>=0.20	JUND (5.2)	COASY (3.1)	AHR (2.6)	TUBG2 (2.5)	NFE2L1 (2.3)	GKAP1 (2.2)	RBPJ (2.1)	CAPZA2 (2.1)	HTT (1.9)	PSMC3IP (1.9)
ENSG00000067177	PHKA1 PPI subnetwork	0.18	>=0.20	PLCD4 (5.2)	STAC3 (3.6)	KIAA1161 (3.2)	MB (3.1)	PPP2R3A (3.1)	SSPN (3.1)	MACROD1 (3.0)	SLC2A4RG (2.8)	TXNL4B (2.6)	MAP2K7 (2.5)		ENSG00000149091	DGKZ PPI subnetwork	0.23	>=0.20	ZHX3 (4.4)	MEOX2 (2.8)	PLCG1 (2.6)	LRP4 (2.4)	FAM100B (2.4)	GIMAP7 (2.3)	GIMAP6 (2.3)	GIMAP4 (2.3)	AMFR (2.2)	LPL (2.2)		ENSG00000147403	RPL10 PPI subnetwork	0.2	>=0.20	NAA25 (3.7)	PINX1 (3.3)	DDX55 (3.3)	ZNF142 (3.0)	BCS1L (3.0)	EIF2B1 (2.7)	TUT1 (2.7)	DDX28 (2.5)	KBTBD8 (2.4)	NUTF2 (2.4)		ENSG00000168487	BMP1 PPI subnetwork	0.29	>=0.20	ITGB6 (6.4)	WNT2 (3.6)	PTRF (3.1)	DAG1 (2.6)	MACF1 (2.3)	RGS12 (2.0)	MET (2.0)	LRRC8E (1.9)	GALNT2 (1.8)	PCDH17 (1.7)
REACTOME_PLATELET_AGGREGATION_PLUG_FORMATION	REACTOME_PLATELET_AGGREGATION_PLUG_FORMATION	0.18	>=0.20	FGL1 (5.4)	F2 (4.2)	MARCH2 (3.9)	APOB (3.8)	FERMT3 (3.7)	HP (3.4)	MRVI1 (3.3)	DNM3 (3.2)	RBP4 (3.1)	RASA3 (3.1)		ENSG00000101773	RBBP8 PPI subnetwork	0.23	>=0.20	AMFR (3.5)	MAP3K1 (3.2)	FAM100B (2.9)	NR2C2AP (2.7)	ENSG00000219491 (2.6)	JTB (2.6)	DMC1 (2.5)	GTPBP1 (2.4)	CEP68 (2.4)	PDLIM4 (2.0)		ENSG00000147130	ZMYM3 PPI subnetwork	0.2	>=0.20	UBTF (3.0)	ZNF664 (2.7)	NFATC3 (2.5)	ENSG00000253792 (2.4)	PLCB3 (2.1)	EDC4 (2.0)	FAM65A (1.9)	L3MBTL3 (1.8)	CTCF (1.8)	PCNXL3 (1.8)		MP:0008438	abnormal cutaneous collagen fibril morphology	0.29	>=0.20	COPZ2 (4.4)	WNT2 (3.9)	PTRF (3.0)	ZFPM2 (2.7)	LPL (2.1)	ENSG00000226752 (1.9)	YIF1A (1.8)	CRLF1 (1.7)	HYOU1 (1.6)	ASZ1 (1.5)
GO:0001818	negative regulation of cytokine production	0.18	>=0.20	SHISA5 (3.1)	CATSPER1 (2.9)	AKNA (2.9)	PPM1M (2.6)	ENSG00000227143 (2.6)	UBA7 (2.5)	AGRP (2.5)	LRRC36 (2.4)	TSNAXIP1 (2.3)	KLF14 (2.2)		GO:0004091	carboxylesterase activity	0.23	>=0.20	SGK2 (3.5)	SLC22A5 (2.8)	DAO (2.8)	PNLIPRP2 (2.6)	ENSG00000214117 (2.4)	INHBC (2.2)	DMRT2 (2.1)	OGFOD1 (2.1)	APOC4 (2.1)	INHBE (2.0)		GO:0045445	myoblast differentiation	0.2	>=0.20	ENSG00000259471 (3.2)	LYRM7 (2.7)	LRRC29 (2.4)	PLCB3 (2.2)	ENSG00000245937 (2.1)	SSPN (2.0)	COBLL1 (1.9)	EXOC3L1 (1.9)	EYA2 (1.9)	TMEM116 (1.9)		REACTOME_P130CAS_LINKAGE_TO_MAPK_SIGNALING_FOR_INTEGRINS	REACTOME_P130CAS_LINKAGE_TO_MAPK_SIGNALING_FOR_INTEGRINS	0.29	>=0.20	HP (3.6)	APOA5 (3.3)	MAP2K7 (2.7)	DMGDH (2.5)	ENSG00000220069 (2.5)	GLYCTK (1.9)	INPP5A (1.9)	PTRF (1.8)	PCDH17 (1.8)	C11orf9 (1.7)
ENSG00000120690	ELF1 PPI subnetwork	0.18	>=0.20	ENSG00000253792 (3.4)	CRTC2 (3.3)	DHX38 (2.9)	CHD4 (2.6)	ZNF335 (2.6)	TSC22D2 (2.4)	BANP (2.3)	KDM4B (2.3)	ACOXL (2.3)	NFATC3 (2.3)		ENSG00000163938	GNL3 PPI subnetwork	0.23	>=0.20	RRN3 (3.9)	NR2C2AP (3.8)	TSEN2 (3.6)	WBSCR22 (3.3)	HSPA4 (2.9)	THOC1 (2.8)	PSMD12 (2.8)	TOMM22 (2.7)	OGFOD1 (2.5)	SLC19A1 (2.3)		GO:0044264	cellular polysaccharide metabolic process	0.2	>=0.20	PFKFB4 (3.0)	PLCD4 (2.5)	KCTD19 (2.4)	ENSG00000254235 (2.0)	TMED2 (2.0)	LCAT (2.0)	DPEP2 (1.9)	FHOD1 (1.8)	ESRRA (1.7)	RILPL1 (1.7)		MP:0008140	podocyte foot process effacement	0.29	>=0.20	SEMA3G (4.0)	INPP5A (2.8)	BHMT (2.2)	C11orf9 (2.1)	ENSG00000223561 (2.1)	DAG1 (2.0)	SLC22A2 (1.9)	SLC22A3 (1.8)	RBMS1 (1.7)	TMEM106B (1.6)
ENSG00000105287	PRKD2 PPI subnetwork	0.18	>=0.20	DDX17 (2.9)	GLYCTK-AS1 (2.7)	BICD2 (2.6)	RAB1A (2.6)	KLHL8 (2.3)	TNKS2 (2.3)	CORO1C (2.2)	GGT7 (2.2)	PTPN11 (2.2)	COL7A1 (2.1)		GO:0006024	glycosaminoglycan biosynthetic process	0.23	>=0.20	RFT1 (3.2)	GALNT2 (3.0)	CSGALNACT1 (3.0)	ST3GAL4 (2.8)	ENSG00000250062 (2.6)	FZD9 (2.3)	KDELR3 (2.3)	P4HA2 (1.9)	CDAN1 (1.8)	ZGPAT (1.8)		MP:0004608	abnormal cervical axis morphology	0.2	>=0.20	SPON1 (4.2)	CYTL1 (3.5)	HMGA2 (3.4)	MPDZ (3.0)	ENSG00000254235 (2.3)	CUX2 (2.3)	MAFB (2.3)	ENSG00000259450 (2.0)	BCL2 (1.9)	ENSG00000256116 (1.9)		GO:0006898	receptor-mediated endocytosis	0.29	>=0.20	MC4R (2.8)	RIT2 (2.4)	GLYCTK (2.2)	SLC26A1 (2.1)	TMEM175 (2.0)	COLQ (2.0)	ENSG00000232661 (2.0)	ENSG00000247735 (1.9)	ENSG00000233723 (1.8)	GAL3ST3 (1.8)
GO:0046849	bone remodeling	0.18	>=0.20	BSN-AS2 (4.1)	TECTB (3.3)	GLYCTK-AS1 (3.2)	ENSG00000226674 (3.1)	SLC18A1 (2.7)	SOST (2.5)	ENSG00000227143 (2.5)	NT5E (2.5)	ENSG00000124915 (2.5)	CTSK (2.4)		ENSG00000196305	IARS PPI subnetwork	0.23	>=0.20	OGFOD1 (4.4)	RELB (4.0)	P4HA2 (2.8)	INHBE (2.8)	HSPA4 (2.8)	COPB1 (2.7)	YKT6 (2.6)	FUT1 (2.2)	PSMD12 (2.0)	MAMSTR (2.0)		ENSG00000080815	PSEN1 PPI subnetwork	0.2	>=0.20	PIK3R1 (2.8)	PCNXL3 (2.6)	MAP3K11 (2.4)	IP6K2 (2.3)	RELA (2.2)	AHNAK (2.0)	ENSG00000259450 (2.0)	ATP6V0D1 (1.9)	GANAB (1.8)	SHISA5 (1.8)		ENSG00000165280	VCP PPI subnetwork	0.29	>=0.20	UBAP1 (4.0)	NFE2L1 (3.8)	CDK5RAP3 (2.9)	HYOU1 (2.8)	PSMD5 (2.6)	FBXW2 (2.4)	SKAP1 (2.4)	COASY (2.3)	C18orf8 (2.2)	ARNTL (2.0)
ENSG00000160007	ARHGAP35 PPI subnetwork	0.18	>=0.20	BPTF (3.6)	DGKQ (3.4)	ENSG00000253792 (3.1)	RAI1 (3.0)	LRP4 (2.9)	BANP (2.8)	MACF1 (2.7)	NCOA6 (2.6)	KCNK7 (2.6)	CRTC2 (2.6)		GO:0005100	Rho GTPase activator activity	0.23	>=0.20	MYO1F (3.9)	SPRY4 (2.5)	TMCC1 (2.5)	AKNA (2.2)	MEOX2 (2.2)	TRIB1 (2.1)	ADAMTS10 (2.1)	DENND4B (2.1)	RASA3 (2.1)	GIMAP6 (2.0)		REACTOME_INTERLEUKIN_RECEPTOR_SHC_SIGNALING	REACTOME_INTERLEUKIN_RECEPTOR_SHC_SIGNALING	0.2	>=0.20	BCL2 (3.5)	FERMT3 (3.2)	TNFAIP8 (2.9)	EML3 (2.2)	ENSG00000253792 (2.2)	B3GAT3 (2.2)	FNIP1 (2.2)	KCNJ2 (2.2)	CDC42SE2 (2.2)	HLX (2.1)		MP:0008415	abnormal neurite morphology	0.29	>=0.20	PCDH17 (3.0)	MYCL1 (3.0)	GLYCTK-AS1 (2.5)	MAP1LC3A (2.5)	ENSG00000253734 (2.1)	LPL (2.0)	CNIH2 (1.9)	C4orf44 (1.8)	MFSD2A (1.8)	C3orf54 (1.8)
GO:0021700	developmental maturation	0.18	>=0.20	SEMA3G (3.3)	ENSG00000225063 (2.9)	RASIP1 (2.8)	FZD9 (2.8)	TMCC2 (2.8)	HSF4 (2.7)	IZUMO1 (2.7)	TAOK2 (2.7)	EXOC3L1 (2.7)	CYTL1 (2.6)		ENSG00000108592	FTSJ3 PPI subnetwork	0.23	>=0.20	TSEN2 (4.1)	RRN3 (3.7)	NR2C2AP (3.6)	THOC1 (3.4)	WBSCR22 (3.2)	C7orf50 (2.8)	VPS53 (2.6)	BTAF1 (2.6)	PSMD12 (2.6)	MGA (2.5)		GO:0072498	embryonic skeletal joint development	0.2	>=0.20	DNAH10 (3.9)	SLC12A2 (2.7)	OPTC (2.6)	CYTL1 (2.2)	KLF14 (2.2)	SLC26A6 (1.9)	ENSG00000259471 (1.9)	PSKH1 (1.8)	ENSG00000245937 (1.8)	TMEM116 (1.6)		GO:0006140	regulation of nucleotide metabolic process	0.29	>=0.20	PPM1M (3.2)	GAL3ST3 (2.9)	DGKQ (2.7)	ENSG00000226645 (2.6)	RGS12 (2.3)	PACS1 (2.2)	HTT (2.2)	CNIH2 (2.2)	CAMKV (2.1)	MC4R (2.1)
ENSG00000134909	ARHGAP32 PPI subnetwork	0.18	>=0.20	LPIN3 (3.2)	COL7A1 (3.1)	ESRP2 (2.8)	PTPN11 (2.7)	RGS12 (2.6)	ERBB3 (2.6)	PLCB3 (2.6)	PLEKHH3 (2.5)	BAIAP2L2 (2.4)	ELMO3 (2.4)		GO:0010717	regulation of epithelial to mesenchymal transition	0.23	>=0.20	ENSG00000225063 (2.8)	CSGALNACT1 (2.7)	TSC22D2 (2.7)	ADAMTS10 (2.6)	ZNRF3 (2.5)	LGR6 (2.4)	ENSG00000259530 (2.3)	ENSG00000257711 (2.2)	FAM101B (2.2)	CTSK (2.2)		ENSG00000135372	NAT10 PPI subnetwork	0.2	>=0.20	PINX1 (4.5)	NAA25 (4.5)	DDX55 (4.0)	EIF2B1 (3.7)	TUT1 (3.6)	BCS1L (3.1)	DHX8 (2.5)	DDX28 (2.4)	GTF2H3 (2.4)	ZNF142 (2.3)		MP:0002356	abnormal spleen red pulp morphology	0.29	>=0.20	ENSG00000237773 (3.0)	RBPJ (2.9)	RBMS1 (2.8)	DYNLRB1 (2.5)	SKAP1 (2.4)	AHR (2.4)	IKZF4 (2.4)	RGS17 (2.1)	RAB7L1 (2.0)	TMEM106B (1.9)
GO:0060603	mammary gland duct morphogenesis	0.19	>=0.20	ENSG00000227143 (4.1)	ENSG00000235300 (3.7)	LRRC8E (3.5)	ETV4 (3.5)	ENSG00000256234 (3.3)	COL7A1 (3.2)	WNT2 (3.1)	CREB3L4 (3.0)	RAI1 (2.9)	MCC (2.8)		MP:0003641	small lung	0.23	>=0.20	GLI2 (4.2)	SPON1 (3.5)	PDGFC (3.4)	BNC2 (3.2)	VCAN (2.8)	ENSG00000253379 (2.7)	COL18A1 (2.7)	LGR6 (2.4)	MEIS1 (2.3)	SOST (2.3)		ENSG00000198755	RPL10A PPI subnetwork	0.2	>=0.20	NAA25 (3.6)	TUT1 (3.3)	HINT1 (3.2)	PINX1 (3.2)	EIF2B1 (2.8)	KBTBD8 (2.7)	ZNF142 (2.5)	NUTF2 (2.4)	DDX55 (2.4)	TRMT112 (2.1)		REACTOME_DCC_MEDIATED_ATTRACTIVE_SIGNALING	REACTOME_DCC_MEDIATED_ATTRACTIVE_SIGNALING	0.29	>=0.20	ENSG00000223561 (3.4)	MYCL1 (2.6)	DAGLA (2.2)	ERBB3 (2.2)	CAPZA2 (2.0)	EBF2 (1.9)	DAG1 (1.9)	REEP3 (1.9)	MET (1.8)	BMP8A (1.7)
ENSG00000102878	HSF4 PPI subnetwork	0.19	>=0.20	BANP (3.2)	ENSG00000253792 (3.2)	NCOA6 (2.8)	MEGF9 (2.6)	BPTF (2.6)	DGKQ (2.6)	KDM4B (2.5)	JMY (2.5)	RAI1 (2.4)	KCNJ2 (2.4)		MP:0000163	abnormal cartilage morphology	0.23	>=0.20	FZD9 (4.5)	CTSK (3.5)	EYA2 (3.5)	ENSG00000253379 (2.9)	FST (2.7)	CSGALNACT1 (2.5)	PLAUR (2.4)	ECM2 (2.3)	HORMAD1 (2.3)	KDELR3 (2.2)		REACTOME_RIG:IMDA5_MEDIATED_INDUCTION_OF_IFN:ALPHABETA_PATHWAYS	REACTOME_RIG:IMDA5_MEDIATED_INDUCTION_OF_IFN:ALPHABETA_PATHWAYS	0.2	>=0.20	TRAFD1 (4.9)	PSMB10 (4.9)	SHISA5 (3.2)	RELA (3.2)	TRADD (2.6)	TNFAIP8 (2.2)	RANBP10 (1.9)	MAP3K11 (1.8)	CDC42SE2 (1.7)	BMF (1.5)		GO:0010876	lipid localization	0.29	>=0.20	GLYCTK (3.5)	NPC1L1 (3.2)	MOSC1 (2.9)	GPAM (2.9)	BTD (2.7)	HACL1 (2.5)	MFSD2A (2.4)	NAGLU (2.4)	APOA5 (2.3)	NPC1 (2.3)
ENSG00000114982	KANSL3 PPI subnetwork	0.19	>=0.20	GPN2 (4.9)	SNX11 (3.9)	EDC4 (3.3)	DHX8 (3.2)	NRBF2 (3.0)	TMEM208 (3.0)	INTS5 (3.0)	BRAP (2.8)	TRMT112 (2.7)	TXNL4B (2.6)		ENSG00000174827	PDZK1 PPI subnetwork	0.23	>=0.20	DAO (3.8)	SLC22A5 (3.5)	SLC16A9 (3.3)	MPP2 (2.9)	SLC22A4 (2.7)	ENSG00000226334 (2.5)	ABP1 (2.5)	SSH1 (2.5)	PCK1 (2.4)	ARMC2 (2.4)		GO:0060840	artery development	0.2	>=0.20	ENSG00000259471 (3.2)	AGRP (2.3)	EXOC3L1 (2.2)	HSF4 (1.9)	CYP27A1 (1.9)	KBTBD8 (1.8)	EYA2 (1.7)	NOL3 (1.6)	BMF (1.6)	LYRM7 (1.5)		MP:0008752	abnormal tumor necrosis factor level	0.29	>=0.20	UBA7 (3.2)	ENSG00000237773 (2.7)	PMFBP1 (2.5)	IDUA (1.8)	AHR (1.8)	VPS11 (1.7)	C4orf44 (1.6)	HP (1.6)	RAB7L1 (1.6)	ERBB3 (1.5)
ENSG00000135372	NAT10 PPI subnetwork	0.19	>=0.20	NOP2 (5.5)	ZNF259 (5.1)	PINX1 (4.5)	NAA25 (4.5)	DDX55 (4.0)	TSEN2 (4.0)	SYNCRIP (3.9)	RRN3 (3.9)	EIF2B1 (3.7)	TUT1 (3.6)		GO:0016407	acetyltransferase activity	0.23	>=0.20	PCM1 (3.1)	DCPS (3.1)	ARFGAP2 (2.8)	BRE (2.7)	PIGV (2.6)	FADS2 (2.6)	TNKS (2.3)	FADS1 (2.2)	SFMBT1 (2.1)	ZNF414 (2.1)		ENSG00000072110	ACTN1 PPI subnetwork	0.2	>=0.20	PTPN11 (2.8)	ESRP2 (2.1)	ENSG00000235538 (2.1)	CCDC92 (2.1)	RILPL1 (2.1)	SLC12A2 (2.0)	FHOD1 (2.0)	ATP6V0D1 (2.0)	ELMO3 (1.9)	ZNF664 (1.9)		ENSG00000100239	PPP6R2 PPI subnetwork	0.29	>=0.20	BAP1 (3.0)	C18orf8 (2.8)	ARNTL (2.7)	INPP5A (2.3)	STAG1 (2.1)	MIER3 (2.1)	COLQ (2.1)	GLYCTK-AS1 (2.0)	YPEL3 (1.9)	RBPJ (1.8)
ENSG00000119408	NEK6 PPI subnetwork	0.19	>=0.20	CKAP5 (4.0)	FAM134C (3.9)	CHD4 (3.4)	STIP1 (3.1)	NUDCD3 (3.0)	TBL2 (3.0)	HSPA4 (2.9)	RNF123 (2.8)	DHX38 (2.7)	GANAB (2.7)		GO:0004114	3',5'-cyclic-nucleotide phosphodiesterase activity	0.23	>=0.20	PDE3A (6.5)	CSGALNACT1 (4.8)	THRB (3.2)	MRVI1 (2.9)	RIC8B (2.7)	RASA3 (2.6)	ANO3 (2.5)	PDE3B (2.5)	RASIP1 (2.3)	ITPR1 (2.2)		ENSG00000164270	HTR4 PPI subnetwork	0.2	>=0.20	UBTF (2.9)	NFATC3 (2.6)	FAM65A (2.6)	L3MBTL3 (2.4)	IP6K2 (2.3)	EXOC3L1 (2.1)	ENSG00000253792 (2.1)	CTCF (2.0)	EDC4 (2.0)	ATXN2 (2.0)		GO:0044241	lipid digestion	0.29	>=0.20	NPC1L1 (7.2)	CFTR (3.0)	NEGR1 (2.2)	SLC26A1 (2.1)	GLYCTK (2.1)	ENSG00000253734 (2.0)	BSN-AS2 (2.0)	APOA5 (1.8)	TMPRSS3 (1.7)	KIAA1161 (1.6)
REACTOME_CLASS_I_MHC_MEDIATED_ANTIGEN_PROCESSING__PRESENTATION	REACTOME_CLASS_I_MHC_MEDIATED_ANTIGEN_PROCESSING__PRESENTATION	0.19	>=0.20	TRAFD1 (4.8)	PSMB10 (4.5)	PSMD12 (4.3)	YKT6 (4.1)	COPB1 (3.6)	RANBP10 (3.6)	UBA7 (3.5)	C5orf56 (3.1)	RAB1A (3.1)	C18orf8 (3.0)		GO:0000790	nuclear chromatin	0.23	>=0.20	ARID1A (3.9)	SF3B4 (3.9)	GATAD2B (3.9)	R3HDM2 (3.2)	BAZ1B (3.1)	HNRNPUL1 (2.8)	CITED2 (2.5)	GTPBP1 (2.4)	BUD13 (2.3)	RAB11B (2.3)		GO:0031668	cellular response to extracellular stimulus	0.2	>=0.20	ENSG00000235070 (3.2)	COL7A1 (2.4)	BCL2L11 (2.4)	TUT1 (2.2)	ZNF142 (2.1)	BRAP (1.9)	RNF25 (1.8)	FAM109A (1.8)	HSF4 (1.8)	DHX8 (1.6)		MP:0002621	delayed neural tube closure	0.29	>=0.20	DCP2 (3.0)	BHMT (2.6)	SLC22A2 (2.5)	TMEM175 (2.5)	RBMS1 (2.4)	TBX6 (2.1)	MCC (2.0)	ZFP64 (2.0)	HMGB3P1 (2.0)	FGFR1 (1.9)
ENSG00000165156	ZHX1 PPI subnetwork	0.19	>=0.20	ADAMTS10 (3.4)	ZNF142 (3.0)	FAM13A (2.9)	NCOA5 (2.6)	PLXND1 (2.4)	TOP1 (2.3)	EXOC3L1 (2.2)	FADS2 (2.2)	PEPD (2.2)	HMGB3P1 (2.1)		MP:0000703	abnormal thymus morphology	0.23	>=0.20	GIMAP7 (3.7)	PLCG1 (3.4)	ABCA1 (3.0)	MAP3K1 (2.7)	GIMAP4 (2.7)	C5orf56 (2.6)	RASA3 (2.6)	GIMAP6 (2.3)	HORMAD1 (2.2)	SLC39A1 (2.2)		ENSG00000115750	TAF1B PPI subnetwork	0.2	>=0.20	DDX55 (3.5)	THAP11 (3.3)	MAPKAPK5 (3.2)	DHX8 (2.8)	KBTBD8 (2.3)	USP37 (2.2)	GTF2H3 (2.0)	E2F4 (2.0)	CTCF (1.9)	EDC4 (1.9)		MP:0005221	abnormal rostral-caudal axis patterning	0.29	>=0.20	MCC (3.5)	TBX6 (3.1)	ZFPM2 (3.0)	FGFR1 (2.3)	NEO1 (2.1)	DCP2 (2.0)	RBMS1 (2.0)	HMGB3P1 (1.9)	ZFP64 (1.7)	HCN4 (1.7)
REACTOME_IRAK2_MEDIATED_ACTIVATION_OF_TAK1_COMPLEX_UPON_TLR78_OR_9_STIMULATION	REACTOME_IRAK2_MEDIATED_ACTIVATION_OF_TAK1_COMPLEX_UPON_TLR78_OR_9_STIMULATION	0.19	>=0.20	ZNF408 (3.6)	RELA (3.4)	CRTC2 (3.3)	UBAP1 (2.9)	CPEB4 (2.8)	ARMC2 (2.6)	VPS11 (2.5)	TSC22D2 (2.4)	PPP2R3A (2.4)	RFXANK (2.4)		ENSG00000085721	RRN3 PPI subnetwork	0.23	>=0.20	TOMM22 (2.9)	BTF3P12 (2.9)	TSEN2 (2.6)	GPN2 (2.5)	NR2C2AP (2.5)	RBBP5 (2.5)	NUDT21 (2.4)	C7orf50 (2.2)	DCPS (2.2)	RRN3 (2.1)		ENSG00000137656	BUD13 PPI subnetwork	0.2	>=0.20	DHX8 (4.2)	PCIF1 (4.1)	BRAP (3.6)	TUT1 (3.5)	DDX28 (3.0)	DDX55 (2.9)	ZNF142 (2.7)	ACD (2.7)	RELA (2.4)	RNF25 (2.4)		ENSG00000140262	TCF12 PPI subnetwork	0.29	>=0.20	PLK2 (2.8)	IFFO1 (2.5)	MYCL1 (2.3)	MSL2 (2.1)	BPTF (2.1)	KDM4B (2.1)	ZNF579 (2.0)	PRR15L (2.0)	EBF2 (1.8)	ZFPM2 (1.8)
GO:0046164	alcohol catabolic process	0.19	>=0.20	PFKFB4 (4.6)	C1orf49 (4.1)	ALDOA (3.9)	NCKIPSD (3.7)	FAM13A (3.4)	KCTD19 (3.2)	ENSG00000227143 (3.1)	PPM1M (3.0)	VEGFB (2.9)	NOL3 (2.9)		ENSG00000214026	MRPL23 PPI subnetwork	0.23	>=0.20	TOMM22 (3.1)	COPB1 (2.8)	BOLA1 (2.7)	PDXDC1 (2.5)	JTB (2.4)	BTAF1 (2.4)	GOLPH3L (2.3)	RFXANK (2.3)	CKAP5 (2.3)	RPL27AP (2.3)		ENSG00000127191	TRAF2 PPI subnetwork	0.2	>=0.20	TRADD (2.7)	PIK3R1 (2.6)	MAFF (2.6)	TNFAIP8 (2.4)	RELA (2.3)	CDC42SE2 (2.2)	STIP1 (2.2)	INTS5 (2.2)	NUDT22 (2.0)	RRAS2 (2.0)		ENSG00000168067	MAP4K2 PPI subnetwork	0.29	>=0.20	GLYCTK-AS1 (4.0)	LCORL (3.3)	KLHL8 (2.6)	UBA7 (2.5)	STAG1 (2.5)	ENSG00000226752 (2.4)	ANKRD28 (2.3)	VPS11 (2.2)	UBAP1 (2.1)	LPAR5 (2.0)
ENSG00000148843	PDCD11 PPI subnetwork	0.19	>=0.20	NOP2 (5.8)	ZNF259 (5.1)	PINX1 (5.1)	NAA25 (5.0)	DDX55 (4.7)	RRN3 (4.7)	TSEN2 (4.6)	TUT1 (4.1)	NR2C2AP (4.0)	WBSCR22 (3.8)		ENSG00000133935	C14orf1 PPI subnetwork	0.23	>=0.20	FADS2 (7.9)	FADS1 (6.6)	ZNF414 (3.2)	DCPS (2.9)	SREBF1 (2.6)	NUDT21 (2.6)	GCK (2.5)	SFN (2.1)	BUD13 (2.1)	PIGC (2.0)		ENSG00000163464	CXCR1 PPI subnetwork	0.2	>=0.20	COL7A1 (2.5)	KCNJ2 (2.2)	PDE3A (2.2)	TNFAIP8 (2.1)	MAFB (2.1)	MAFF (2.0)	FAM65A (2.0)	ENSG00000256234 (2.0)	ENSG00000254235 (1.8)	SOX7 (1.8)		GO:0032409	regulation of transporter activity	0.29	>=0.20	COLQ (2.7)	GGT7 (2.7)	LPAL2 (2.5)	LINGO2 (2.4)	FAM57B (2.4)	ENSG00000182109 (2.3)	IKZF4 (1.8)	CNIH2 (1.8)	BSN (1.7)	BMP8A (1.7)
ENSG00000145736	GTF2H2 PPI subnetwork	0.19	>=0.20	FBXW2 (3.9)	DHX8 (3.8)	BTF3P12 (3.6)	TRMT112 (3.5)	EDC4 (3.2)	EIF2B1 (3.0)	IFT52 (3.0)	PSMD5 (3.0)	E2F4 (2.9)	BUD13 (2.9)		ENSG00000153563	CD8A PPI subnetwork	0.23	>=0.20	GIMAP7 (5.3)	PLCG1 (3.5)	GIMAP4 (3.5)	GIMAP6 (3.4)	ENSG00000225063 (3.0)	IGF2R (2.4)	ENSG00000259530 (2.4)	AKNA (2.3)	O3FAR1 (1.8)	PLXND1 (1.7)		GO:0016570	histone modification	0.2	>=0.20	UBTF (3.4)	PCIF1 (3.1)	ZNF142 (3.1)	CTCF (2.9)	NFATC3 (2.8)	ZNF335 (2.6)	THAP11 (2.6)	IP6K2 (2.4)	C12orf51 (2.3)	DHX8 (2.2)		ENSG00000122756	CNTFR PPI subnetwork	0.29	>=0.20	PGS1 (3.7)	SLC41A1 (3.1)	RBPJ (2.6)	MIER3 (2.3)	IKZF4 (2.1)	GALNT2 (1.8)	AHR (1.6)	ENSG00000237773 (1.5)	SNX11 (1.4)	LPAL2 (1.4)
MP:0005095	decreased T cell proliferation	0.19	>=0.20	FERMT3 (5.5)	SKAP1 (5.0)	GIMAP7 (4.8)	GIMAP4 (4.8)	CTSS (4.7)	GIMAP6 (4.5)	MYO1F (4.2)	TNFAIP8 (4.0)	AKNA (3.9)	RELB (3.5)		ENSG00000166477	LEO1 PPI subnetwork	0.23	>=0.20	PCM1 (3.5)	CKAP5 (3.2)	SF3B4 (3.1)	BAZ1B (3.1)	NCOA5 (2.7)	CEP164 (2.6)	BUD13 (2.5)	GTPBP1 (2.5)	LUC7L2 (2.4)	RBBP5 (2.3)		GO:0007589	body fluid secretion	0.2	>=0.20	NOL3 (3.2)	HSF4 (2.6)	CTRL (2.5)	HCAR1 (2.3)	ZDHHC1 (2.1)	ELMO3 (2.0)	SLC12A2 (2.0)	KIAA0895L (2.0)	ENSG00000253792 (2.0)	FAM109A (1.8)		GO:0044403	symbiosis, encompassing mutualism through parasitism	0.29	>=0.20	DCAF16 (2.8)	AFF1 (2.5)	NUDCD3 (2.2)	MIER3 (1.9)	SLC37A4 (1.8)	PIGU (1.8)	HP (1.8)	LPA (1.7)	DHODH (1.7)	DCP2 (1.6)
ENSG00000163516	ANKZF1 PPI subnetwork	0.19	>=0.20	UBAP1 (3.5)	RAB1B (3.4)	ARFGAP2 (3.1)	VPS53 (3.1)	ATG13 (2.6)	TCTA (2.6)	GDPD3 (2.6)	JOSD1 (2.5)	NUDT2 (2.5)	DNM3 (2.4)		ENSG00000100813	ACIN1 PPI subnetwork	0.23	>=0.20	GPN2 (3.5)	RBBP5 (3.0)	NCOA5 (2.9)	TOP1 (2.9)	BTAF1 (2.8)	RAB11B (2.7)	BICD2 (2.6)	IPPK (2.5)	THOC1 (2.3)	RRN3 (2.1)		GO:0006641	triglyceride metabolic process	0.2	>=0.20	HCAR1 (4.2)	PEMT (3.4)	PLA2G6 (3.3)	ACOXL (2.3)	PEPD (2.1)	VEGFB (2.1)	FAM13A (1.9)	MACROD1 (1.8)	ENSG00000256116 (1.7)	PFKFB4 (1.7)		GO:0043202	lysosomal lumen	0.29	>=0.20	NAGLU (5.2)	PIGU (3.2)	NPC1 (3.0)	ATP6V0A1 (2.7)	BSN-AS2 (2.6)	IDUA (2.6)	SLC22A2 (2.5)	TMEM219 (2.4)	GALNT2 (2.3)	GGT7 (2.3)
GO:0015924	mannosyl-oligosaccharide mannosidase activity	0.19	>=0.20	GALNT2 (4.0)	NAGLU (3.6)	PIGV (3.3)	PLA2G15 (3.1)	PLTP (3.1)	ERP29 (3.0)	IFFO1 (2.9)	SNX14 (2.9)	TMED2 (2.8)	TMEM106B (2.7)		ENSG00000206492	GNL1 PPI subnetwork	0.23	>=0.20	RRN3 (4.2)	WBSCR22 (3.8)	TSEN2 (3.6)	NR2C2AP (3.3)	THOC1 (3.2)	C7orf50 (2.8)	PSMD12 (2.8)	BTAF1 (2.7)	MGA (2.5)	VPS53 (2.3)		GO:0005520	insulin-like growth factor binding	0.2	>=0.20	IRS1 (3.0)	CYTL1 (2.6)	EYA2 (2.5)	HSF4 (2.5)	NOL3 (2.4)	LAMB1 (2.2)	MAFF (2.2)	VEGFA (1.9)	ADAM1 (1.6)	PLA2G15 (1.5)		MP:0001127	small ovary	0.29	>=0.20	ASZ1 (5.9)	ENSG00000232661 (3.2)	PHF7 (2.9)	HSD17B1 (2.3)	MYCL1 (2.2)	GLYCTK-AS1 (2.0)	C18orf8 (1.9)	RMI1 (1.9)	AMT (1.8)	ENSG00000235300 (1.6)
GO:0008543	fibroblast growth factor receptor signaling pathway	0.19	>=0.20	ENSG00000250616 (3.2)	ANKRD19P (3.1)	TRPT1 (2.8)	MARCH5 (2.7)	NUDT22 (2.7)	ZNRF3 (2.6)	ZHX3 (2.6)	SPRY4 (2.5)	SLC2A4RG (2.5)	BSN-AS2 (2.5)		ENSG00000206412	GNL1 PPI subnetwork	0.23	>=0.20	RRN3 (4.2)	WBSCR22 (3.8)	TSEN2 (3.6)	NR2C2AP (3.3)	THOC1 (3.2)	C7orf50 (2.8)	PSMD12 (2.8)	BTAF1 (2.7)	MGA (2.5)	VPS53 (2.3)		ENSG00000163599	CTLA4 PPI subnetwork	0.2	>=0.20	BCL2 (3.1)	DPEP2 (2.9)	TRAFD1 (2.6)	RAPGEF6 (2.3)	RRAS2 (2.1)	PLA2G6 (2.1)	PIK3R1 (1.6)	CDC42SE2 (1.4)	KCNK3 (1.3)	CDKN2C (1.3)		GO:0030672	synaptic vesicle membrane	0.29	>=0.20	BSN (5.2)	TMEM59L (5.0)	SYT4 (5.0)	TMEM151A (4.7)	NRXN3 (4.1)	CAMKV (3.9)	RIT2 (3.5)	DOC2A (3.4)	CNIH2 (3.4)	DAGLA (3.3)
REACTOME_FATTY_ACYL:COA_BIOSYNTHESIS	REACTOME_FATTY_ACYL:COA_BIOSYNTHESIS	0.19	>=0.20	FADS1 (9.4)	ACSS2 (9.1)	FADS2 (8.5)	SREBF1 (8.0)	PM20D1 (7.3)	GPAM (5.8)	MLXIPL (4.6)	PDE3B (3.6)	COASY (3.5)	SLC26A6 (3.4)		ENSG00000204590	GNL1 PPI subnetwork	0.23	>=0.20	RRN3 (4.2)	WBSCR22 (3.8)	TSEN2 (3.6)	NR2C2AP (3.3)	THOC1 (3.2)	C7orf50 (2.8)	PSMD12 (2.8)	BTAF1 (2.7)	MGA (2.5)	VPS53 (2.3)		ENSG00000136718	IMP4 PPI subnetwork	0.2	>=0.20	DDX55 (4.4)	PINX1 (4.4)	NAA25 (4.0)	TUT1 (3.5)	EIF2B1 (3.1)	DDX28 (2.8)	BCS1L (2.7)	DHX8 (2.2)	GTF2H3 (2.1)	INTS5 (2.0)		REACTOME_GRB2SOS_PROVIDES_LINKAGE_TO_MAPK_SIGNALING_FOR_INTERGRINS	REACTOME_GRB2SOS_PROVIDES_LINKAGE_TO_MAPK_SIGNALING_FOR_INTERGRINS	0.29	>=0.20	HP (3.7)	APOA5 (3.3)	MAP2K7 (2.7)	ENSG00000220069 (2.6)	DMGDH (2.6)	BSN-AS2 (2.5)	GLYCTK (2.2)	SP2 (2.2)	DCAF16 (2.0)	PACS1 (1.8)
ENSG00000092841	MYL6 PPI subnetwork	0.19	>=0.20	HIST2H2BE (6.3)	RHOA (4.7)	TPM1 (4.5)	CAPZA2 (4.0)	HNRNPK (3.8)	CORO1C (3.7)	RAB1A (3.6)	MRVI1 (3.5)	MACF1 (3.5)	ARHGAP1 (3.3)		ENSG00000148400	NOTCH1 PPI subnetwork	0.23	>=0.20	NCOA2 (3.6)	DDX17 (3.1)	USP3 (2.7)	FAM100B (2.6)	TSC22D2 (2.6)	ZDHHC18 (2.3)	ARID1A (2.3)	BICD2 (2.2)	TOP1 (2.1)	SNX13 (1.9)		MP:0000467	abnormal esophagus morphology	0.2	>=0.20	COL7A1 (3.2)	ESRP2 (2.8)	SLC12A2 (2.2)	SPON1 (1.8)	TMEM116 (1.8)	PSKH1 (1.8)	COBLL1 (1.7)	ARL15 (1.7)	FAM13A (1.7)	MPDZ (1.7)		ENSG00000112242	E2F3 PPI subnetwork	0.29	>=0.20	NCOA6 (3.3)	JMY (3.1)	BPTF (3.0)	AFF1 (2.9)	SP2 (2.8)	BANP (2.8)	JMJD1C (2.3)	LRRC8E (2.2)	CHD4 (2.2)	KDM4B (1.9)
ENSG00000162231	NXF1 PPI subnetwork	0.19	>=0.20	LUC7L2 (5.5)	SYNCRIP (4.6)	HNRNPK (3.8)	NUCKS1 (3.7)	TOP1 (3.5)	EDC4 (3.5)	CTCF (3.4)	OGFOD1 (3.4)	RHOA (3.3)	NOP2 (3.2)		ENSG00000172732	MUS81 PPI subnetwork	0.24	>=0.20	CEP55 (3.7)	NR2C2AP (3.0)	CENPP (2.8)	FEN1 (2.8)	CKAP5 (2.8)	MYBL2 (2.6)	HIST2H2BE (2.5)	TSEN2 (2.5)	QRICH2 (2.4)	ENSG00000226648 (2.3)		ENSG00000175536	LIPT2 PPI subnetwork	0.2	>=0.20	ZNF142 (2.9)	NAA25 (2.2)	USP37 (2.2)	ENSG00000254235 (1.9)	ARL15 (1.7)	OPTC (1.5)	AHNAK (1.5)	TMEM208 (1.5)	COPB1 (1.4)	DDX55 (1.4)		ENSG00000160255	ITGB2 PPI subnetwork	0.29	>=0.20	HP (3.1)	NT5E (2.5)	WNT2 (2.2)	RHOA (2.2)	C11orf9 (2.1)	MET (2.0)	PPM1M (2.0)	MEGF9 (1.9)	TWF2 (1.9)	DMGDH (1.8)
MP:0011094	complete embryonic lethality before implantation	0.19	>=0.20	CEP55 (4.2)	NCAPG (4.0)	UHRF1 (3.4)	TRAIP (3.4)	MYBL2 (3.3)	CKAP5 (3.2)	HMBS (3.0)	CENPT (3.0)	FEN1 (3.0)	CENPP (2.8)		GO:0050691	regulation of defense response to virus by host	0.24	>=0.20	C5orf56 (4.4)	ZGPAT (3.3)	AKNA (2.8)	ENSG00000259530 (2.8)	ZC3H12C (2.7)	CYP2W1 (2.5)	ARFRP1 (2.3)	CPEB3 (2.3)	PIGV (2.1)	ENSG00000257711 (2.0)		GO:0042100	B cell proliferation	0.2	>=0.20	BCL2L11 (3.5)	RLTPR (2.8)	ENSG00000235538 (2.7)	BCL2 (2.4)	BMF (2.3)	ENSG00000253792 (2.3)	COBLL1 (2.1)	TRADD (1.8)	L3MBTL3 (1.8)	TNFAIP8 (1.8)		ENSG00000213949	ITGA1 PPI subnetwork	0.29	>=0.20	ITGB6 (3.1)	RNF123 (2.8)	GALNT2 (2.5)	DAG1 (2.4)	MACF1 (2.1)	LPL (2.0)	INPP5A (1.9)	MET (1.8)	PTRF (1.8)	BTD (1.8)
REACTOME_SIGNAL_TRANSDUCTION_BY_L1	REACTOME_SIGNAL_TRANSDUCTION_BY_L1	0.19	>=0.20	ATP6V0D1 (3.6)	SLC26A6 (3.5)	PLCB3 (2.9)	FHOD1 (2.7)	RAB11B (2.5)	CLPTM1 (2.5)	BMF (2.5)	CMIP (2.5)	BACE1 (2.4)	MAP3K11 (2.4)		MP:0002631	abnormal epididymis morphology	0.24	>=0.20	LHCGR (6.5)	DMRT2 (4.6)	ST3GAL4 (2.9)	PDLIM4 (2.7)	ENSG00000233006 (2.5)	NR0B2 (2.2)	PPARG (2.1)	ASAH1 (2.1)	STARD9 (2.1)	DDB2 (2.0)		MP:0008502	increased IgG3 level	0.2	>=0.20	TNFAIP8 (3.1)	FERMT3 (3.1)	SH2B3 (2.4)	KBTBD8 (2.0)	BCL2L11 (1.8)	RAPGEF6 (1.8)	DUS2L (1.7)	MAFF (1.7)	MAFB (1.6)	ENSG00000235538 (1.5)		ENSG00000129315	CCNT1 PPI subnetwork	0.29	>=0.20	ENSG00000247853 (2.8)	GAK (2.7)	SF3B2 (2.7)	DHX38 (2.7)	BPTF (2.6)	DYNLRB1 (2.4)	RBPJ (2.4)	VPS11 (2.4)	BUD13 (2.2)	CATSPER1 (2.2)
MP:0002961	abnormal axon guidance	0.19	>=0.20	SYT4 (4.1)	EBF2 (4.0)	MCC (3.4)	FGFBP3 (3.4)	CELSR3 (3.3)	COL7A1 (3.2)	PCDH17 (3.1)	CNIH2 (2.8)	GLI2 (2.6)	CNTN2 (2.6)		GO:0060350	endochondral bone morphogenesis	0.24	>=0.20	FZD9 (4.3)	ADAMTS10 (4.1)	ANKRD19P (3.2)	GPER (2.9)	LINC00311 (2.8)	LGR6 (2.8)	MTMR11 (2.7)	HORMAD1 (2.6)	CRY2 (2.5)	EYA2 (2.2)		GO:0005912	adherens junction	0.2	>=0.20	RRAS2 (4.3)	SLC12A4 (3.0)	AHNAK (2.9)	ESRP2 (2.6)	ELMO3 (2.5)	FHOD1 (2.5)	MAP3K11 (2.5)	LAMB1 (2.3)	FAM65A (2.2)	RILPL1 (2.1)		ENSG00000103152	MPG PPI subnetwork	0.29	>=0.20	PSMD5 (4.2)	CAPZA2 (3.7)	HNRNPK (2.7)	SLC37A4 (2.3)	VPS11 (2.2)	NUDT2 (2.1)	C9orf64 (2.0)	PCCB (1.9)	MEGF9 (1.9)	GSS (1.8)
ENSG00000095752	IL11 PPI subnetwork	0.19	>=0.20	GPR146 (3.5)	HLX (3.2)	IKZF4 (3.1)	SLC22A3 (3.0)	RAPGEF6 (2.9)	ENSG00000256731 (2.9)	ZDHHC18 (2.8)	GIMAP4 (2.7)	RELB (2.7)	AHR (2.7)		GO:0032615	interleukin-12 production	0.24	>=0.20	ENSG00000259530 (3.2)	ENSG00000233006 (3.0)	ENSG00000247445 (2.6)	CREB3L4 (2.6)	CD40 (2.6)	ZC3H12C (2.4)	SNX10 (2.4)	AKNA (2.4)	CRTC2 (2.2)	ENSG00000225063 (2.2)		MP:0003194	abnormal frequency of paradoxical sleep	0.2	>=0.20	TRIB1 (4.9)	MAFF (4.2)	RASD1 (4.1)	VEGFA (2.3)	DNAH10 (2.0)	SOX7 (1.8)	KCNJ2 (1.8)	BAIAP2L2 (1.6)	ENSG00000245937 (1.6)	HCAR1 (1.5)		KEGG_FC_EPSILON_RI_SIGNALING_PATHWAY	KEGG_FC_EPSILON_RI_SIGNALING_PATHWAY	0.29	>=0.20	RBPJ (2.7)	SLC41A1 (2.0)	E2F3 (2.0)	ENSG00000250616 (1.9)	MFSD2A (1.8)	FBXW2 (1.7)	KLHL8 (1.7)	KCTD13 (1.6)	TWF2 (1.4)	C3orf54 (1.4)
ENSG00000108296	CWC25 PPI subnetwork	0.19	>=0.20	VPS11 (4.7)	ZNF408 (3.9)	BRAP (3.8)	DDX55 (3.6)	SF3B2 (3.5)	RNF25 (3.5)	PCIF1 (3.4)	SF3B4 (3.3)	DHX8 (3.2)	BUD13 (3.1)		MP:0008470	abnormal spleen B cell follicle morphology	0.24	>=0.20	RELB (5.7)	CD40 (3.9)	ZDHHC18 (3.8)	CLPTM1 (3.5)	PVRL2 (3.3)	GIMAP7 (3.1)	ZBTB46 (2.9)	ZC3H12C (2.7)	RAB11B (2.5)	LACTB (2.4)		REACTOME_INTERLEUKIN:6_SIGNALING	REACTOME_INTERLEUKIN:6_SIGNALING	0.2	>=0.20	TRAFD1 (3.2)	MAFF (2.7)	TRIB1 (2.4)	PSMB10 (2.2)	INTS5 (2.1)	TNFAIP8 (2.0)	RELA (1.9)	RASD1 (1.9)	CDC42SE2 (1.7)	EML3 (1.6)		ENSG00000184216	IRAK1 PPI subnetwork	0.29	>=0.20	AHR (2.9)	TRPS1 (2.4)	PGS1 (2.2)	MAP3K1 (2.2)	NRBF2 (2.2)	IDUA (2.2)	RBMS1 (2.2)	DCP2 (2.0)	RAB7L1 (2.0)	MSL2 (1.9)
GO:0035051	cardiac cell differentiation	0.19	>=0.20	GATA4 (4.9)	PDE3A (3.5)	GATA6 (3.4)	ENSG00000235070 (3.4)	SGCG (3.0)	ZFPM2 (2.9)	COLEC11 (2.8)	L3MBTL3 (2.5)	TNNC1 (2.5)	ENSG00000225063 (2.5)		ENSG00000147689	FAM83A PPI subnetwork	0.24	>=0.20	HERC1 (3.6)	DENND4B (3.2)	CRTC2 (2.7)	UBR1 (2.6)	MYO1F (2.4)	PVRL2 (2.4)	FUT1 (2.3)	TSC22D2 (2.3)	FAM100B (2.2)	SNX13 (2.1)		ENSG00000010671	BTK PPI subnetwork	0.2	>=0.20	FERMT3 (4.3)	SH2B3 (2.9)	SIPA1 (2.6)	TNFAIP8 (2.6)	RRAS2 (2.5)	MAFB (2.1)	RAPGEF6 (2.0)	SHISA5 (2.0)	PTPN11 (1.9)	DMRTA2 (1.8)		MP:0002962	increased urine protein level	0.29	>=0.20	AFF1 (2.9)	RBMS1 (2.8)	ITGB6 (2.6)	MCC (2.5)	SEMA3G (2.3)	DAG1 (2.3)	C11orf9 (2.2)	TMEM151A (2.1)	ZNF579 (2.1)	JMJD1C (2.1)
ENSG00000110931	CAMKK2 PPI subnetwork	0.19	>=0.20	CAMKV (3.5)	MAPKAPK5 (3.2)	ANO3 (2.8)	PRAM1 (2.7)	BICD2 (2.7)	INPP5A (2.5)	CAPZA2 (2.5)	SSPN (2.4)	AMFR (2.4)	TWF2 (2.3)		ENSG00000126768	TIMM17B PPI subnetwork	0.24	>=0.20	INHBE (4.0)	PEMT (2.9)	C7orf50 (2.8)	QRICH2 (2.5)	ENSG00000259530 (2.5)	APOC4 (2.3)	WBSCR22 (2.1)	BTAF1 (2.0)	CLPTM1 (1.9)	MARCH5 (1.9)		MP:0001222	epidermal hyperplasia	0.2	>=0.20	ELMO3 (4.9)	ESRP2 (3.5)	COL7A1 (3.5)	KCNK7 (3.1)	TNFAIP8 (2.0)	ETV4 (2.0)	SOX7 (1.9)	AHNAK (1.8)	PLCB3 (1.8)	MAFF (1.7)		GO:0010498	proteasomal protein catabolic process	0.29	>=0.20	C19orf60 (2.8)	PSMD5 (2.4)	C18orf8 (2.4)	COASY (2.3)	ENSG00000256731 (2.3)	ENSG00000226752 (2.3)	GKAP1 (2.1)	UBAP1 (2.0)	FAM134C (2.0)	PPP4C (2.0)
GO:0010951	negative regulation of endopeptidase activity	0.19	>=0.20	QRICH2 (3.4)	FGL1 (3.4)	BSN-AS2 (3.2)	DNAH1 (2.9)	GDPD3 (2.7)	HP (2.7)	LCAT (2.6)	TSNAXIP1 (2.4)	ENSG00000256116 (2.3)	NR0B2 (2.3)		ENSG00000150459	SAP18 PPI subnetwork	0.24	>=0.20	TOP1 (3.5)	ENSG00000226648 (3.1)	CITED2 (3.0)	NCOA5 (2.8)	NUDT21 (2.6)	CORO1C (2.4)	ARID1A (2.4)	DDX17 (2.3)	UBR1 (2.3)	TSEN2 (2.1)		ENSG00000147162	OGT PPI subnetwork	0.2	>=0.20	INTS5 (3.1)	MAP3K11 (2.9)	PLCB3 (2.4)	BRAP (2.4)	C12orf51 (2.3)	ACOXL (2.2)	SHISA5 (2.2)	EDC4 (2.1)	THAP11 (2.1)	MTA2 (2.0)		GO:0033522	histone H2A ubiquitination	0.29	>=0.20	DCAF16 (2.8)	MIER3 (2.8)	YPEL3 (2.5)	JMY (2.2)	GKAP1 (2.2)	ENSG00000250616 (2.0)	C18orf8 (2.0)	ENSG00000256731 (1.8)	BANP (1.8)	C9orf64 (1.8)
GO:0042562	hormone binding	0.19	>=0.20	RASD1 (4.6)	GCK (3.5)	THRB (3.0)	NR0B2 (2.7)	GPAM (2.7)	IRS1 (2.7)	SEMA3G (2.7)	PEMT (2.7)	LPA (2.6)	INHBC (2.6)		ENSG00000132155	RAF1 PPI subnetwork	0.24	>=0.20	RAB11B (3.0)	ANO3 (2.8)	RRAS2 (2.7)	BCL7B (2.6)	STX1A (2.5)	MAS1 (2.4)	PCM1 (2.2)	CLPTM1 (2.2)	NCOA2 (2.1)	FAM100B (2.0)		GO:0008214	protein dealkylation	0.2	>=0.20	ENSG00000253695 (3.6)	PFKFB4 (2.8)	L3MBTL3 (2.4)	IP6K2 (2.2)	C12orf51 (2.2)	TSNAXIP1 (2.1)	ENSG00000254235 (2.1)	DDX55 (2.1)	STK36 (2.1)	NOL3 (2.0)		ENSG00000077348	EXOSC5 PPI subnetwork	0.29	>=0.20	NOP2 (3.9)	ZNF259 (3.6)	TRIT1 (3.6)	SYNCRIP (2.8)	DHODH (2.6)	INO80E (2.5)	DHX38 (2.3)	SF3B2 (2.3)	ENSG00000234494 (2.1)	NUDCD3 (2.1)
ENSG00000129170	CSRP3 PPI subnetwork	0.19	>=0.20	MB (8.3)	TNNC1 (8.1)	TPM3 (6.4)	SGCG (6.4)	STAC3 (5.6)	PACSIN3 (5.1)	TPM1 (4.7)	MACROD1 (4.2)	COLQ (3.9)	PPP2R3A (3.8)		ENSG00000145391	SETD7 PPI subnetwork	0.24	>=0.20	HIST2H2BE (4.9)	RPL27AP (3.7)	ENSG00000219491 (3.6)	BTF3P12 (3.0)	CITED2 (2.4)	NCOA5 (2.2)	ENSG00000226334 (2.2)	ARID1A (2.0)	TSC22D2 (1.9)	SFMBT1 (1.8)		GO:0006482	protein demethylation	0.2	>=0.20	ENSG00000253695 (3.6)	PFKFB4 (2.8)	L3MBTL3 (2.4)	IP6K2 (2.2)	C12orf51 (2.2)	TSNAXIP1 (2.1)	ENSG00000254235 (2.1)	DDX55 (2.1)	STK36 (2.1)	NOL3 (2.0)		ENSG00000183049	CAMK1D PPI subnetwork	0.29	>=0.20	BSN (3.4)	CNIH2 (3.3)	CAMKV (3.3)	RGS17 (2.8)	SYT4 (2.7)	RIT2 (2.6)	TMEM151A (2.4)	BAP1 (2.0)	NICN1 (1.9)	NRXN3 (1.9)
MP:0008782	increased B cell apoptosis	0.19	>=0.20	CD40 (4.1)	MAFB (3.4)	RRAS2 (2.7)	CTSS (2.7)	SIPA1 (2.7)	TRIB1 (2.6)	FERMT3 (2.6)	ENSG00000253792 (2.5)	RASD1 (2.5)	ZDHHC18 (2.5)		MP:0002411	decreased susceptibility to bacterial infection	0.24	>=0.20	CTSS (6.6)	MYO1F (6.3)	PRAM1 (3.6)	ABCA1 (3.0)	VCAN (2.7)	CTSK (2.5)	GIMAP4 (2.4)	SNX10 (2.4)	GIMAP6 (2.3)	C11orf9 (2.3)		GO:0044454	nuclear chromosome part	0.2	>=0.20	USP37 (3.8)	C16orf48 (3.8)	CTCF (3.6)	ACD (3.4)	CENPT (3.1)	RAPGEF6 (3.1)	UBTF (2.3)	RQCD1 (2.2)	THAP11 (2.1)	DPEP3 (1.9)		GO:0008186	RNA-dependent ATPase activity	0.29	>=0.20	ASZ1 (4.1)	VPS11 (4.1)	NOP2 (3.8)	CDK5RAP3 (3.3)	CHD4 (2.9)	NUDCD3 (2.7)	DHX38 (2.6)	HNRNPK (2.5)	SF3B2 (2.4)	DCAF16 (2.3)
ENSG00000136574	GATA4 PPI subnetwork	0.19	>=0.20	GATA4 (4.8)	GATA6 (4.4)	WNT2 (3.4)	ARID1A (3.0)	LRRC29 (2.9)	JUND (2.9)	C16orf86 (2.9)	KIAA1683 (2.8)	E2F3 (2.7)	MSL2 (2.6)		MP:0010264	increased hepatoma incidence	0.24	>=0.20	PPARG (4.9)	CEP55 (3.5)	CKAP5 (2.5)	MYBL2 (2.5)	CD40 (2.4)	ENSG00000219491 (2.3)	DDB2 (2.0)	TTBK2 (2.0)	ENSG00000227143 (2.0)	SNX13 (2.0)		GO:0005761	mitochondrial ribosome	0.2	>=0.20	NUDT22 (3.3)	TMEM208 (3.2)	CCDC51 (3.1)	BCS1L (3.0)	HINT1 (2.8)	TRPT1 (2.7)	UQCRC1 (2.5)	DNAJC4 (2.5)	BAD (2.1)	PRDX5 (2.1)		ENSG00000131269	ABCB7 PPI subnetwork	0.29	>=0.20	APEH (4.5)	PCCB (2.8)	YIF1A (2.7)	ALDOA (2.6)	ENSG00000182109 (2.4)	PIGU (2.3)	HMBS (2.3)	RNF123 (2.2)	CAPZA2 (2.1)	CFTR (2.1)
GO:0005788	endoplasmic reticulum lumen	0.19	>=0.20	HYOU1 (7.3)	GANAB (5.9)	TMED2 (5.7)	ERP29 (5.4)	FKBP2 (5.3)	KDELR3 (4.5)	TBL2 (4.4)	PNLIPRP2 (3.7)	NAGLU (3.6)	P4HA2 (3.3)		GO:0042562	hormone binding	0.24	>=0.20	GCK (3.5)	THRB (3.0)	NR0B2 (2.7)	PEMT (2.7)	INHBC (2.6)	PACRG (2.5)	RBP4 (2.4)	MLXIPL (2.3)	PLXND1 (2.3)	PCK1 (2.3)		GO:0000313	organellar ribosome	0.2	>=0.20	NUDT22 (3.3)	TMEM208 (3.2)	CCDC51 (3.1)	BCS1L (3.0)	HINT1 (2.8)	TRPT1 (2.7)	UQCRC1 (2.5)	DNAJC4 (2.5)	BAD (2.1)	PRDX5 (2.1)		GO:0009378	four-way junction helicase activity	0.29	>=0.20	COASY (2.9)	FBXW2 (2.6)	DHX38 (2.6)	TXNL4B (2.5)	MIER3 (2.5)	GKAP1 (2.4)	HIRIP3 (2.4)	SF3B2 (2.4)	PSMC3IP (2.2)	HACL1 (2.1)
GO:0046365	monosaccharide catabolic process	0.19	>=0.20	PFKFB4 (5.2)	ALDOA (4.2)	ENSG00000227143 (4.1)	C1orf49 (3.8)	NCKIPSD (3.7)	KCTD19 (3.5)	FAM13A (3.4)	KDM4B (3.2)	P4HA2 (3.1)	SLC26A6 (3.1)		ENSG00000164327	RICTOR PPI subnetwork	0.24	>=0.20	C1orf172 (4.0)	RAI1 (3.3)	SFN (2.4)	ENSG00000233006 (2.1)	BICD2 (2.1)	PVRL2 (2.0)	EYA2 (2.0)	HIST2H2BE (2.0)	NUP210L (1.9)	ENSG00000226648 (1.9)		GO:0010171	body morphogenesis	0.2	>=0.20	ENSG00000235070 (3.0)	CCDC92 (2.3)	ENSG00000256116 (2.1)	EYA2 (2.1)	EML3 (2.1)	BMF (2.1)	ENSG00000228536 (2.0)	ENSG00000259471 (1.8)	IRS1 (1.8)	RASD1 (1.6)		ENSG00000124422	USP22 PPI subnetwork	0.29	>=0.20	CDK5RAP3 (3.6)	TUBG1 (3.1)	ASZ1 (2.8)	NUDT2 (2.2)	DENND1A (2.2)	HTT (2.1)	SLC37A4 (2.0)	HMBS (2.0)	NAGLU (2.0)	STAG1 (2.0)
ENSG00000082014	SMARCD3 PPI subnetwork	0.19	>=0.20	HIST2H2BE (5.8)	UBTF (3.4)	BAZ1B (3.1)	GTPBP1 (3.0)	TOP1 (2.9)	SLC26A6 (2.8)	NCOA5 (2.7)	ARID1A (2.7)	MEGF9 (2.7)	FLRT1 (2.7)		REACTOME_TCR_SIGNALING	REACTOME_TCR_SIGNALING	0.24	>=0.20	GIMAP7 (4.8)	GIMAP6 (4.8)	GIMAP4 (4.6)	CTSS (3.6)	MYO1F (3.1)	AKNA (3.0)	CD40 (3.0)	PLCG1 (3.0)	INPP4B (2.7)	RELB (2.6)		ENSG00000108528	SLC25A11 PPI subnetwork	0.2	>=0.20	LYRM7 (2.8)	ACAD10 (2.7)	ESRRA (2.7)	VEGFA (2.4)	PLCB3 (2.3)	NOL3 (2.2)	COPB1 (2.2)	UQCRC1 (2.2)	FAM13A (2.1)	DDX28 (1.9)		GO:0004714	transmembrane receptor protein tyrosine kinase activity	0.29	>=0.20	MCC (3.7)	PCDH17 (3.4)	NEO1 (3.3)	MET (3.0)	WNT2 (2.4)	SEMA3G (2.4)	FGFR1 (2.4)	CFTR (2.3)	LPAR5 (2.3)	PLK2 (2.0)
GO:0051568	histone H3-K4 methylation	0.19	>=0.20	ZNF142 (4.2)	BANP (3.2)	C12orf51 (3.2)	MGA (3.1)	GATAD2B (3.0)	MAP2K7 (2.9)	NISCH (2.8)	LINC00311 (2.8)	NCOA6 (2.6)	ARID1A (2.4)		KEGG_BETA_ALANINE_METABOLISM	KEGG_BETA_ALANINE_METABOLISM	0.24	>=0.20	PCK1 (5.7)	DAO (3.7)	RBP4 (3.0)	LPL (2.9)	APOC4 (2.7)	PEMT (2.7)	COLEC11 (2.6)	MLXIPL (2.4)	MRVI1 (2.2)	LACTB (2.2)		GO:0043401	steroid hormone mediated signaling pathway	0.2	>=0.20	ENSG00000235070 (3.0)	C16orf86 (2.6)	GRB14 (2.6)	SSPN (2.5)	FAM13A (2.3)	ENSG00000253695 (2.2)	ROM1 (2.2)	LRRC29 (2.2)	TRPT1 (2.1)	IRS1 (1.9)		REACTOME_DESTABILIZATION_OF_MRNA_BY_TRISTETRAPROLIN_TTP	REACTOME_DESTABILIZATION_OF_MRNA_BY_TRISTETRAPROLIN_TTP	0.29	>=0.20	DCAF16 (3.7)	DHODH (2.9)	RAB7L1 (2.8)	INO80E (2.7)	MIER3 (2.6)	PIGU (2.6)	TXNL4B (2.6)	WDR82 (2.4)	BAP1 (2.1)	HACL1 (1.8)
ENSG00000196419	XRCC6 PPI subnetwork	0.19	>=0.20	HIST2H2BE (4.1)	SYNCRIP (3.4)	HIRIP3 (3.3)	CHD4 (3.2)	CTCF (2.8)	BCS1L (2.8)	GSS (2.7)	USP37 (2.7)	CBX1 (2.6)	UBR1 (2.6)		ENSG00000206357	RDBP PPI subnetwork	0.24	>=0.20	ZNF408 (3.1)	IFT52 (3.0)	RPL27AP (2.6)	TOMM22 (2.5)	RRN3 (2.3)	ENSG00000233559 (2.3)	GPN2 (2.3)	RFXANK (2.2)	BUD13 (2.1)	HNRNPUL1 (2.1)		ENSG00000100347	SAMM50 PPI subnetwork	0.2	>=0.20	HMGA2 (2.6)	SLC12A2 (2.5)	KLF14 (2.3)	GRB14 (2.2)	RILPL1 (2.2)	FAF1 (2.0)	TCTN2 (1.9)	AGRP (1.9)	TRPT1 (1.9)	PINX1 (1.8)		GO:0005003	ephrin receptor activity	0.29	>=0.20	PLK2 (3.7)	CNIH2 (3.4)	MYCL1 (3.4)	CAMKV (2.4)	RGS12 (2.3)	NEO1 (2.3)	PCDH17 (2.2)	LINGO2 (2.1)	LRRC8E (2.1)	MET (2.0)
ENSG00000126883	NUP214 PPI subnetwork	0.19	>=0.20	NAA25 (3.7)	EDC4 (3.4)	RRN3 (3.3)	UBR1 (3.1)	BTAF1 (3.0)	C18orf8 (3.0)	NUDT21 (2.9)	CKAP5 (2.9)	THOC1 (2.8)	TTLL4 (2.8)		ENSG00000204356	RDBP PPI subnetwork	0.24	>=0.20	ZNF408 (3.1)	IFT52 (3.0)	RPL27AP (2.6)	TOMM22 (2.5)	RRN3 (2.3)	ENSG00000233559 (2.3)	GPN2 (2.3)	RFXANK (2.2)	BUD13 (2.1)	HNRNPUL1 (2.1)		ENSG00000165527	ARF6 PPI subnetwork	0.2	>=0.20	COPB1 (4.6)	GANAB (3.7)	STIP1 (3.5)	FAF1 (3.4)	HINT1 (2.6)	PEPD (2.6)	ATP6V0D1 (2.5)	UQCRC1 (2.5)	ERP29 (2.3)	FHOD1 (2.3)		ENSG00000213588	ZBTB9 PPI subnetwork	0.29	>=0.20	NRBF2 (3.2)	TXNL4B (3.0)	SNX11 (2.6)	DYNLRB1 (2.3)	JMJD1C (2.3)	BPTF (2.3)	NCOA6 (2.2)	TRIT1 (2.1)	PSMD5 (2.1)	ENSG00000247853 (2.0)
ENSG00000149273	RPS3 PPI subnetwork	0.19	>=0.20	NOP2 (4.3)	NR2C2AP (3.5)	EIF2B1 (3.4)	RRN3 (3.4)	SYNCRIP (3.4)	NAA25 (3.3)	DDX55 (3.2)	SF3B2 (3.1)	BCS1L (3.0)	ZNF259 (3.0)		ENSG00000206268	RDBP PPI subnetwork	0.24	>=0.20	ZNF408 (3.1)	IFT52 (3.0)	RPL27AP (2.6)	TOMM22 (2.5)	RRN3 (2.3)	ENSG00000233559 (2.3)	GPN2 (2.3)	RFXANK (2.2)	BUD13 (2.1)	HNRNPUL1 (2.1)		GO:0035051	cardiac cell differentiation	0.2	>=0.20	GATA4 (4.9)	PDE3A (3.5)	GATA6 (3.4)	ENSG00000235070 (3.4)	L3MBTL3 (2.5)	KBTBD8 (2.4)	EXOC3L1 (2.4)	SSPN (2.3)	BMF (2.1)	SOX7 (2.0)		ENSG00000168214	RBPJ PPI subnetwork	0.29	>=0.20	STAG1 (3.9)	ENSG00000220069 (3.1)	KIAA0754 (2.9)	KDM4B (2.8)	CHD4 (2.7)	BPTF (2.6)	REEP3 (2.6)	MACF1 (2.5)	DAG1 (2.2)	JMJD1C (2.2)
GO:0008406	gonad development	0.19	>=0.20	LHCGR (6.5)	NUP210L (3.5)	NKX3-1 (3.3)	GRB14 (3.3)	GLYCTK-AS1 (3.1)	HSD17B1 (3.0)	GATA4 (3.0)	ENSG00000232661 (2.7)	ST3GAL4 (2.7)	ASZ1 (2.7)		ENSG00000165156	ZHX1 PPI subnetwork	0.24	>=0.20	ADAMTS10 (3.4)	NCOA5 (2.6)	PLXND1 (2.4)	TOP1 (2.3)	FADS2 (2.2)	VCAN (2.1)	BUD13 (2.1)	ZNF414 (2.0)	GATAD2B (1.8)	RASA3 (1.8)		MP:0001539	decreased caudal vertebrae number	0.2	>=0.20	ENSG00000259471 (2.1)	CELSR3 (2.0)	ENSG00000253695 (1.8)	INTS5 (1.8)	COL7A1 (1.6)	KCNK7 (1.6)	ETV4 (1.6)	L3MBTL3 (1.5)	GFOD2 (1.5)	ERP29 (1.4)		ENSG00000145817	YIPF5 PPI subnetwork	0.29	>=0.20	CATSPER1 (3.0)	YIF1A (3.0)	RAB1B (2.4)	UBAP1 (2.3)	ATP6V0A1 (2.1)	YPEL3 (2.0)	NICN1 (1.9)	ZNF524 (1.8)	TCTA (1.8)	TMEM106B (1.8)
GO:0016705	oxidoreductase activity, acting on paired donors, with incorporation or reduction of molecular oxygen	0.19	>=0.20	LPA (6.0)	BHMT (5.8)	DMGDH (4.9)	P4HA2 (4.7)	FADS2 (4.6)	FADS1 (4.5)	APOC4 (4.2)	APOA5 (4.0)	SLC18A1 (3.8)	INHBC (3.5)		MP:0000554	abnormal carpal bone morphology	0.24	>=0.20	ENSG00000253379 (2.9)	FZD9 (2.7)	PDGFC (2.4)	MEOX2 (2.4)	RSPO3 (2.2)	ENSG00000233559 (2.2)	PLCG1 (2.0)	NKX3-1 (1.9)	SGK2 (1.9)	MTMR11 (1.8)		GO:0042698	ovulation cycle	0.2	>=0.20	PIK3R1 (2.8)	GRB14 (2.8)	PLEKHG4 (2.8)	EYA2 (2.7)	RASD1 (2.3)	BAIAP2L2 (2.2)	FAM13A (2.0)	ENSG00000235070 (2.0)	GATA4 (1.9)	HCAR1 (1.6)		GO:0046660	female sex differentiation	0.29	>=0.20	HSD17B1 (3.0)	ENSG00000237773 (2.9)	GLYCTK-AS1 (2.7)	ENSG00000232661 (2.4)	MAP3K1 (2.3)	FAM134C (2.1)	ENSG00000233723 (1.9)	SEMA3G (1.9)	C16orf92 (1.7)	C9orf64 (1.7)
ENSG00000108821	COL1A1 PPI subnetwork	0.19	>=0.20	CTSK (5.7)	LAMB1 (4.8)	AXL (4.5)	PTRF (4.4)	VCAN (3.5)	COL18A1 (3.4)	ECM2 (3.3)	MRVI1 (3.2)	SLC12A4 (3.0)	ST3GAL4 (2.9)		ENSG00000152268	ENSG00000152268 PPI subnetwork	0.24	>=0.20	TBL2 (3.5)	ASAH1 (2.8)	CLPTM1 (2.6)	ITPR1 (2.4)	KDELR3 (2.3)	COPB1 (2.3)	STMN3 (2.2)	C12orf23 (2.2)	RAB1A (2.1)	DCPS (2.1)		ENSG00000143727	ACP1 PPI subnetwork	0.2	>=0.20	EXOC3L1 (2.8)	PLEKHG4 (2.8)	KLF14 (2.3)	SOX7 (2.2)	BCL2L11 (2.0)	MTA2 (2.0)	CELSR3 (1.9)	ACSL6 (1.9)	IP6K2 (1.9)	GATA6 (1.8)		ENSG00000166407	LMO1 PPI subnetwork	0.29	>=0.20	C3orf54 (4.8)	CNIH2 (3.6)	PCDH17 (2.8)	RGS12 (2.5)	TAOK2 (2.3)	CAMKV (2.3)	SEMA3G (2.2)	PLK2 (2.2)	EBF2 (1.9)	ENSG00000247853 (1.9)
GO:0035116	embryonic hindlimb morphogenesis	0.19	>=0.20	ENSG00000254813 (3.9)	TBX6 (2.7)	ENSG00000214117 (2.7)	ENSG00000220069 (2.7)	KLF14 (2.6)	TCTN2 (2.5)	ENSG00000225063 (2.5)	ENSG00000259471 (2.4)	CRLF1 (2.4)	KCNU1 (2.3)		ENSG00000143520	FLG2 PPI subnetwork	0.24	>=0.20	THOC1 (2.8)	PEMT (2.4)	WBSCR22 (2.3)	BICD2 (2.2)	MGA (2.1)	HNRNPUL1 (2.1)	AMFR (2.0)	LUC7L2 (1.8)	RBBP5 (1.7)	SF3B4 (1.7)		GO:0043392	negative regulation of DNA binding	0.2	>=0.20	ENSG00000235070 (3.6)	STK36 (2.3)	C16orf86 (2.0)	DMRTA2 (1.8)	ENSG00000253695 (1.8)	LRRC29 (1.7)	MAFB (1.7)	BAIAP2L2 (1.6)	TRAFD1 (1.5)	ENSG00000254235 (1.5)		GO:0030218	erythrocyte differentiation	0.29	>=0.20	HMBS (4.1)	RNF123 (3.1)	ENSG00000247735 (2.8)	AFF1 (2.7)	MIER3 (2.6)	ENSG00000247853 (2.2)	CATSPER1 (2.1)	COLQ (2.1)	GRK4 (2.1)	DCAF16 (2.0)
MP:0008725	enlarged heart atrium	0.19	>=0.20	GATA6 (4.4)	GATA4 (3.6)	TNNC1 (3.6)	SGCG (3.2)	WNT2 (2.8)	ZNF579 (2.8)	EBF2 (2.7)	VEGFB (2.7)	VEGFA (2.7)	C17orf58 (2.7)		ENSG00000124181	PLCG1 PPI subnetwork	0.24	>=0.20	MYO1F (3.5)	DENND4B (3.3)	GIMAP6 (2.8)	MRVI1 (2.7)	SUN2 (2.5)	GIMAP7 (2.5)	CMIP (2.4)	CORO1C (2.3)	SSH1 (2.2)	SGK2 (2.1)		ENSG00000197780	TAF13 PPI subnetwork	0.2	>=0.20	THAP11 (3.8)	MAPKAPK5 (3.1)	TRMT112 (3.0)	ACD (2.9)	ATXN2 (2.8)	PARD6A (2.5)	KBTBD8 (2.5)	CTCF (2.4)	C16orf48 (2.4)	EDC4 (2.4)		GO:0042056	chemoattractant activity	0.3	>=0.20	C17orf58 (3.0)	WNT2 (2.7)	SYT4 (2.4)	NEGR1 (2.2)	CFTR (2.2)	CRLF1 (2.1)	SEMA3G (1.9)	GGT7 (1.8)	ZNF524 (1.7)	NFE2L1 (1.7)
MP:0004779	abnormal production of surfactant	0.19	>=0.20	ABCA1 (4.6)	RASIP1 (3.8)	PCDH17 (3.7)	KCNK3 (3.4)	TMEM116 (3.3)	LRRC36 (3.3)	SOX7 (3.2)	KIAA1161 (3.1)	INHBC (3.1)	ERP29 (3.0)		ENSG00000095015	MAP3K1 PPI subnetwork	0.24	>=0.20	HSPA4 (3.8)	RAI1 (3.4)	COPB1 (3.0)	RNF157 (3.0)	SLC22A5 (2.4)	CRTC2 (2.3)	MARCH5 (2.2)	SACS (2.0)	CEP68 (2.0)	JOSD1 (1.9)		ENSG00000138468	SENP7 PPI subnetwork	0.2	>=0.20	ENSG00000253792 (3.5)	KCNJ2 (2.5)	NFATC3 (2.4)	FAM65A (2.0)	CTCF (2.0)	KCNK7 (2.0)	ACOXL (1.8)	TSNAXIP1 (1.7)	GRB14 (1.7)	ESRRA (1.7)		ENSG00000159459	UBR1 PPI subnetwork	0.3	>=0.20	KDM4B (3.4)	JMY (2.7)	MAP1LC3A (2.7)	DCP2 (2.6)	ENSG00000226752 (2.6)	SLC37A4 (2.4)	DAG1 (2.2)	YPEL3 (2.1)	HSD17B1 (2.0)	NFE2L1 (2.0)
ENSG00000108342	CSF3 PPI subnetwork	0.19	>=0.20	HLX (3.4)	IKZF4 (3.3)	GPR146 (3.2)	SLC22A4 (3.2)	SLC22A3 (2.9)	ENSG00000256731 (2.8)	RELB (2.8)	ZDHHC18 (2.8)	MYO1F (2.7)	SLC19A1 (2.6)		ENSG00000134245	WNT2B PPI subnetwork	0.24	>=0.20	GLI2 (3.9)	FST (3.9)	SOST (3.5)	ECM2 (3.5)	LGR6 (3.1)	CTSK (2.9)	FGFBP3 (2.9)	CREB3L4 (2.8)	EYA2 (2.6)	MEOX2 (2.6)		ENSG00000065485	PDIA5 PPI subnetwork	0.2	>=0.20	ACAD10 (3.8)	TMED2 (2.9)	UQCRC1 (2.5)	KCNJ2 (2.5)	PEMT (2.4)	ENSG00000235070 (2.3)	ELMO3 (2.3)	HSD11B2 (1.9)	GANAB (1.9)	MACROD1 (1.8)		GO:0002576	platelet degranulation	0.3	>=0.20	C16orf92 (3.0)	ENSG00000233723 (3.0)	TMEM219 (2.4)	HP (2.2)	DMGDH (2.1)	ENSG00000223561 (2.0)	LINGO2 (2.0)	DYNLRB1 (1.9)	AMT (1.9)	SNX14 (1.7)
MP:0002499	chronic inflammation	0.19	>=0.20	MYO1F (4.0)	MAFB (3.9)	PLAUR (3.6)	FERMT3 (3.4)	TNFAIP8 (3.1)	ABCA1 (2.9)	KCNJ2 (2.9)	MAFF (2.9)	EXOC3L1 (2.8)	BCL2L11 (2.5)		ENSG00000103035	PSMD7 PPI subnetwork	0.24	>=0.20	PSMD12 (6.2)	YKT6 (2.9)	WBSCR22 (2.6)	HSPA4 (2.5)	ARFGAP2 (2.4)	RAB1A (2.1)	PDLIM4 (2.1)	VPS53 (2.0)	COPB1 (1.9)	IPPK (1.9)		GO:0043202	lysosomal lumen	0.2	>=0.20	PLA2G15 (5.0)	MAFB (4.2)	ERP29 (3.8)	PEPD (3.3)	GANAB (3.0)	ABCA1 (2.5)	ATP6V0D1 (2.4)	PLTP (2.4)	VEGFB (2.2)	SLC26A6 (2.2)		ENSG00000113300	CNOT6 PPI subnetwork	0.3	>=0.20	PSMC3IP (3.1)	BANP (2.6)	STAG1 (2.3)	SYNCRIP (2.2)	NCAPG (2.2)	UHRF1 (2.1)	DCP2 (2.1)	TRIT1 (2.1)	ITCH (2.0)	BUD13 (2.0)
ENSG00000132002	DNAJB1 PPI subnetwork	0.19	>=0.20	STIP1 (5.1)	HSPA4 (4.5)	BANP (4.2)	HYOU1 (3.3)	OGFOD1 (3.0)	NUTF2 (2.8)	BACE2 (2.7)	TRIB1 (2.6)	GANAB (2.4)	RIC8B (2.4)		GO:0005125	cytokine activity	0.24	>=0.20	CSF1 (5.4)	CD40 (4.4)	PLAUR (4.0)	ENSG00000226380 (3.5)	FST (2.6)	RELB (2.5)	ZC3H12C (2.5)	RSPO3 (2.1)	PDLIM4 (2.0)	PIGV (1.9)		REACTOME_TRANSCRIPTION	REACTOME_TRANSCRIPTION	0.2	>=0.20	TRMT112 (3.6)	DDX55 (3.5)	THAP11 (3.3)	EDC4 (2.8)	GTF2H3 (2.7)	EIF2B1 (2.5)	CTCF (2.5)	ZNF335 (2.5)	DHX8 (2.5)	E2F4 (2.4)		MP:0002730	head shaking	0.3	>=0.20	KIAA1161 (2.8)	RGS12 (2.2)	PLEKHH3 (2.0)	FAM57B (1.9)	TBX6 (1.8)	NT5E (1.7)	EBF2 (1.7)	SLC26A1 (1.7)	GKAP1 (1.7)	RGS17 (1.6)
ENSG00000142039	CCDC97 PPI subnetwork	0.19	>=0.20	HNRNPUL1 (4.2)	MAP2K7 (4.1)	AKNA (4.0)	PACS1 (4.0)	RELA (3.8)	R3HDM2 (3.7)	SF3B2 (3.6)	SF3B4 (3.6)	SP2 (3.3)	CRTC2 (3.3)		ENSG00000039123	SKIV2L2 PPI subnetwork	0.24	>=0.20	BTAF1 (3.9)	WBSCR22 (3.4)	TSEN2 (3.4)	SFMBT1 (3.1)	RRN3 (2.8)	BAZ1B (2.8)	CDAN1 (2.7)	THOC1 (2.7)	ARFRP1 (2.5)	C7orf50 (2.2)		ENSG00000155974	GRIP1 PPI subnetwork	0.2	>=0.20	PLCB3 (3.3)	COL7A1 (2.9)	PIK3R1 (2.6)	SLC9A5 (2.4)	IRS1 (2.2)	C16orf86 (2.1)	FLRT1 (1.8)	UBTF (1.8)	RILPL1 (1.8)	SETBP1 (1.7)		ENSG00000100485	SOS2 PPI subnetwork	0.3	>=0.20	PTRF (3.0)	FGFR1 (2.6)	KIAA1161 (2.5)	C11orf9 (2.3)	DGKQ (2.3)	TRPS1 (2.3)	MAP1LC3A (2.0)	PPM1M (1.9)	ARNTL (1.9)	PSMD5 (1.8)
ENSG00000060069	CTDP1 PPI subnetwork	0.19	>=0.20	TRMT112 (3.9)	RNF25 (3.6)	DYNLRB1 (3.4)	IFT52 (3.4)	ACD (3.4)	EIF2B1 (3.3)	DCAF16 (3.1)	FBXW2 (3.0)	RPL27AP (2.9)	PSMD5 (2.8)		ENSG00000092054	MYH7 PPI subnetwork	0.24	>=0.20	MB (6.3)	TPM3 (5.5)	SGCG (5.3)	PACSIN3 (4.3)	TPM1 (2.8)	MEF2BNB (2.4)	STAC3 (2.3)	C11orf9 (2.3)	MEOX2 (2.1)	PDE3A (2.0)		ENSG00000099942	CRKL PPI subnetwork	0.2	>=0.20	SIPA1 (2.6)	PIK3R1 (2.6)	RILPL1 (2.4)	SLC12A2 (2.2)	SH2B3 (2.2)	BCL2 (2.1)	FNIP1 (2.1)	ENSG00000256116 (1.9)	ENSG00000245937 (1.9)	COBLL1 (1.7)		ENSG00000196628	TCF4 PPI subnetwork	0.3	>=0.20	LCORL (2.9)	KDM4B (2.4)	MIER3 (2.4)	SLC22A3 (2.3)	RGS12 (2.2)	PRR15L (2.1)	HMGB3P1 (2.0)	PLEKHH3 (2.0)	C3orf54 (1.9)	SYT4 (1.8)
GO:0060538	skeletal muscle organ development	0.19	>=0.20	MAMSTR (6.5)	STAC3 (5.4)	IFFO1 (5.1)	DMRT2 (3.7)	PACSIN3 (3.5)	TPM3 (3.2)	FZD9 (3.1)	SGCG (3.0)	PLCD4 (2.6)	KIAA1161 (2.6)		ENSG00000142676	RPL11 PPI subnetwork	0.24	>=0.20	RRN3 (3.8)	HIST2H2BE (3.6)	NR2C2AP (3.0)	THOC1 (2.7)	RPL27AP (2.6)	TSEN2 (2.6)	WBSCR22 (2.3)	MGA (2.2)	ENSG00000226334 (2.1)	TOP1 (2.1)		ENSG00000111641	NOP2 PPI subnetwork	0.2	>=0.20	PINX1 (4.7)	NAA25 (4.5)	DDX55 (3.8)	TUT1 (3.6)	EIF2B1 (3.3)	GTF2H3 (2.5)	MAPKAPK5 (2.5)	BCS1L (2.3)	DHX8 (2.2)	ZNF142 (2.1)		ENSG00000157873	TNFRSF14 PPI subnetwork	0.3	>=0.20	PIGU (3.4)	HTT (3.2)	HYOU1 (3.2)	NUDT2 (2.5)	COASY (2.5)	SYNCRIP (2.3)	YIF1A (2.3)	CDK5RAP3 (1.9)	DHODH (1.9)	SKAP1 (1.8)
GO:0000307	cyclin-dependent protein kinase holoenzyme complex	0.19	>=0.20	DDB2 (4.3)	HMGA2 (3.9)	RGS12 (3.4)	UHRF1 (3.3)	PLK2 (2.6)	E2F3 (2.4)	BAZ1B (2.3)	BCL7B (2.2)	SLC18A1 (2.2)	IFFO1 (2.1)		ENSG00000065150	IPO5 PPI subnetwork	0.24	>=0.20	HIST2H2BE (10.1)	PSMD12 (3.2)	BUD13 (2.5)	RNF157 (2.2)	SFMBT1 (2.2)	YKT6 (1.7)	CLPTM1 (1.7)	NCOA5 (1.5)	MEIS1 (1.5)	UBR1 (1.5)		GO:0048844	artery morphogenesis	0.2	>=0.20	ENSG00000259471 (3.3)	AGRP (2.3)	CYP27A1 (2.1)	EXOC3L1 (1.9)	HSF4 (1.9)	KBTBD8 (1.8)	NOL3 (1.7)	CUX2 (1.6)	BMF (1.5)	EYA2 (1.5)		KEGG_SPLICEOSOME	KEGG_SPLICEOSOME	0.3	>=0.20	SF3B2 (3.8)	DHX38 (3.8)	BUD13 (3.3)	CBX1 (2.8)	INO80E (2.8)	SYNCRIP (2.7)	CHD4 (2.5)	HIRIP3 (2.5)	WDR82 (2.4)	STAG1 (2.2)
REACTOME_DESTABILIZATION_OF_MRNA_BY_TRISTETRAPROLIN_TTP	REACTOME_DESTABILIZATION_OF_MRNA_BY_TRISTETRAPROLIN_TTP	0.19	>=0.20	ARFRP1 (3.8)	DCAF16 (3.7)	GPN2 (3.3)	RFT1 (3.0)	DCPS (3.0)	CCDC51 (3.0)	DHODH (2.9)	RAB7L1 (2.8)	TSEN2 (2.8)	INO80E (2.7)		GO:0051050	positive regulation of transport	0.24	>=0.20	TECTB (3.3)	GCK (2.9)	THRB (2.7)	ENSG00000257711 (2.6)	LPL (2.4)	LGR6 (2.1)	PNLIPRP2 (2.1)	INPP4B (1.9)	O3FAR1 (1.9)	CREB3L4 (1.9)		ENSG00000134259	NGF PPI subnetwork	0.2	>=0.20	RELA (2.4)	BRAP (2.4)	COPB1 (2.1)	ABCA1 (2.0)	NCKIPSD (1.9)	PIK3R1 (1.8)	ATP6V0D1 (1.7)	PTPN11 (1.7)	FNIP1 (1.7)	ENSG00000235538 (1.7)		GO:0005604	basement membrane	0.3	>=0.20	ITGB6 (5.3)	PTRF (3.9)	DAG1 (3.6)	CRLF1 (3.1)	SEMA3G (2.8)	WNT2 (2.3)	NT5E (2.3)	MET (2.2)	BACE2 (1.8)	GALNT2 (1.7)
GO:0005083	small GTPase regulator activity	0.19	>=0.20	PACS1 (3.7)	SIPA1 (3.5)	ADAMTS10 (3.1)	C12orf51 (3.1)	MAP3K11 (3.1)	EML3 (3.0)	HTT (2.9)	GIMAP6 (2.9)	RGS12 (2.9)	GAK (2.8)		ENSG00000173566	NUDT18 PPI subnetwork	0.24	>=0.20	NR2C2AP (3.1)	MARCH5 (2.4)	GLUL (2.4)	TTBK2 (2.3)	RAB11B (2.2)	RAI1 (2.0)	SFN (2.0)	NTAN1 (1.9)	ZDHHC18 (1.9)	SNX10 (1.8)		GO:0048038	quinone binding	0.2	>=0.20	UQCRC1 (4.1)	ACAD10 (3.6)	PRDX5 (2.7)	HSD11B2 (2.4)	ESRRA (2.3)	SPON1 (2.3)	CELSR3 (2.1)	FAM13A (2.1)	SLC9A5 (2.1)	CCDC51 (2.1)		GO:0015179	L-amino acid transmembrane transporter activity	0.3	>=0.20	SLC22A2 (2.9)	ATP6V0A1 (2.7)	NPC1L1 (2.6)	KIAA1161 (2.5)	GLYCTK (2.4)	DOC2A (2.4)	BHMT (2.4)	SLC37A4 (2.3)	FAM57B (2.3)	DMGDH (2.3)
ENSG00000185359	HGS PPI subnetwork	0.19	>=0.20	VPS53 (4.0)	ATP6V0D1 (3.5)	ATP6V0A1 (3.5)	ARNT (3.5)	SP2 (3.4)	PGS1 (3.3)	FAF1 (3.2)	ARFGAP2 (3.1)	VPS11 (3.1)	DHX8 (2.9)		MP:0004624	abnormal thoracic cage morphology	0.24	>=0.20	PDGFC (5.5)	DMRT2 (4.5)	FST (2.9)	TSC22D2 (2.7)	ENSG00000253379 (2.6)	SNX13 (2.5)	SLC22A5 (2.5)	LPIN3 (2.5)	HORMAD1 (2.4)	NCOA2 (2.4)		ENSG00000145494	NDUFS6 PPI subnetwork	0.2	>=0.20	UQCRC1 (5.8)	PRDX5 (4.9)	HINT1 (4.8)	FKBP2 (3.8)	ESRRA (3.2)	MACROD1 (3.0)	ACAD10 (2.9)	TMEM208 (2.9)	C12orf47 (2.4)	PSMB10 (2.3)		MP:0003484	abnormal channel response	0.3	>=0.20	RIT2 (5.0)	TMEM151A (3.7)	RGS17 (3.6)	BSN (3.4)	FAM57B (3.0)	GAL3ST3 (2.7)	NRXN3 (2.5)	ASPHD1 (2.4)	ZFPM2 (2.3)	BMP8A (2.3)
GO:0004252	serine-type endopeptidase activity	0.19	>=0.20	CTRL (7.9)	PNLIPRP2 (6.7)	HP (4.4)	APOC4 (3.7)	FGL1 (3.7)	APOA5 (3.6)	CFTR (3.3)	BACE1 (3.2)	ELMO3 (2.8)	GCK (2.7)		ENSG00000166337	TAF10 PPI subnetwork	0.24	>=0.20	BTF3P12 (3.7)	FKBP6 (3.3)	RPL27AP (3.0)	BCL7B (3.0)	NUDT21 (3.0)	BBS2 (3.0)	RFXANK (2.6)	TNKS (2.5)	RBBP5 (2.4)	CEP164 (2.2)		ENSG00000138326	RPS24 PPI subnetwork	0.2	>=0.20	NAA25 (4.1)	DDX55 (3.4)	EIF2B1 (3.3)	PINX1 (3.2)	BCS1L (2.9)	TUT1 (2.7)	NUTF2 (2.7)	DDX28 (2.5)	DUS2L (2.4)	STIP1 (2.3)		ENSG00000166225	FRS2 PPI subnetwork	0.3	>=0.20	C11orf9 (3.6)	FGFR1 (3.0)	EBF2 (2.8)	BMP8A (2.6)	CRLF1 (2.6)	NRXN3 (2.6)	TBX6 (2.5)	SLC41A1 (2.2)	HCN4 (2.1)	TMEM151A (2.0)
ENSG00000013297	CLDN11 PPI subnetwork	0.19	>=0.20	AHNAK (4.0)	MACF1 (3.7)	PTRF (3.3)	HERC1 (3.2)	COBLL1 (2.9)	CRY2 (2.8)	BAIAP2L2 (2.8)	MAPKBP1 (2.6)	INPP5A (2.6)	PRAM1 (2.5)		KEGG_GLUTATHIONE_METABOLISM	KEGG_GLUTATHIONE_METABOLISM	0.24	>=0.20	SLC22A4 (4.0)	FADS1 (2.4)	DMRT2 (2.4)	LPIN3 (2.3)	NR0B2 (2.2)	PDLIM4 (2.1)	FADS2 (2.0)	SFN (1.8)	ENSG00000250062 (1.8)	PRAM1 (1.8)		ENSG00000198744	ENSG00000198744 PPI subnetwork	0.2	>=0.20	UQCRC1 (6.0)	HINT1 (4.2)	PRDX5 (3.4)	ACAD10 (3.4)	DNAJC4 (3.2)	ESRRA (3.0)	C12orf47 (2.6)	FKBP2 (2.3)	NUDT22 (2.2)	TRPT1 (2.1)		REACTOME_APOPTOSIS	REACTOME_APOPTOSIS	0.3	>=0.20	FAM134C (3.0)	DYNLRB1 (2.7)	TWF2 (2.7)	PSMD5 (2.6)	C18orf8 (2.6)	C19orf60 (2.4)	NFE2L1 (2.4)	PPP4C (2.3)	FBXW2 (2.2)	TUBG1 (2.2)
ENSG00000102606	ARHGEF7 PPI subnetwork	0.19	>=0.20	RAB11B (3.1)	PACS1 (2.8)	TMCC1 (2.7)	SH2B3 (2.7)	SIPA1 (2.6)	SPRY4 (2.6)	ATXN2 (2.6)	NICN1 (2.5)	MYO1F (2.5)	STX1A (2.4)		MP:0001284	absent vibrissae	0.24	>=0.20	C1orf172 (7.3)	SFN (5.3)	FUT1 (3.6)	VCAN (3.2)	LGR6 (2.7)	BICD2 (2.6)	FST (2.5)	SUN2 (2.1)	CSGALNACT1 (2.0)	ZNRF3 (1.9)		GO:0006475	internal protein amino acid acetylation	0.2	>=0.20	PCIF1 (3.6)	UBTF (3.4)	ZNF142 (3.2)	CTCF (2.5)	ENSG00000235538 (2.4)	THAP11 (2.1)	ZNF335 (1.9)	DDX55 (1.9)	MED9 (1.9)	TUT1 (1.8)		MP:0001353	increased aggression towards mice	0.3	>=0.20	CAMKV (2.9)	C4orf44 (2.6)	DGKQ (2.6)	GPAM (2.4)	LINGO2 (2.2)	MOSC1 (2.2)	CNIH2 (2.1)	GAK (2.0)	TMEM59L (2.0)	PCDH17 (2.0)
MP:0010029	abnormal basicranium morphology	0.19	>=0.20	CYTL1 (6.3)	FZD9 (5.9)	TRPS1 (4.2)	CRLF1 (4.2)	EYA2 (3.3)	LRP4 (3.0)	EML3 (2.8)	RBP4 (2.7)	COPZ2 (2.6)	ADAMTS10 (2.6)		MP:0004617	sacral vertebral transformation	0.24	>=0.20	MEIS1 (3.2)	DMRT2 (2.4)	ENSG00000228274 (2.3)	C22orf31 (2.2)	ENSG00000253379 (2.2)	MGA (2.2)	ZHX3 (2.1)	ENSG00000226334 (2.0)	RAI1 (1.9)	RSPO3 (1.9)		MP:0001919	abnormal reproductive system physiology	0.2	>=0.20	GRB14 (4.1)	RASD1 (3.7)	HSD11B2 (3.7)	IRS1 (2.8)	GATA4 (2.8)	TRIB1 (2.7)	FLRT1 (2.3)	DPEP2 (2.1)	SPON1 (2.0)	GANAB (1.8)		ENSG00000180573	HIST1H2AC PPI subnetwork	0.3	>=0.20	NOP2 (3.3)	CHD4 (3.0)	SF3B2 (2.9)	STAG1 (2.9)	BUD13 (2.5)	ZNF259 (2.4)	NUCKS1 (2.4)	BPTF (2.3)	MSL2 (2.2)	MIER3 (2.2)
MP:0001286	abnormal eye development	0.19	>=0.20	FGFBP3 (3.4)	ROM1 (3.3)	LRP4 (3.3)	GLI2 (2.9)	PLXND1 (2.8)	CRLF1 (2.8)	SETBP1 (2.6)	FGFR1 (2.5)	DENND1A (2.5)	TRPS1 (2.5)		GO:0030658	transport vesicle membrane	0.24	>=0.20	PNLIPRP2 (4.1)	COPB1 (3.4)	RAB1A (3.3)	STX1A (3.2)	PDXDC1 (2.9)	GOLPH3L (2.8)	C12orf23 (2.8)	KDELR3 (2.8)	FADS2 (2.8)	GPER (2.5)		MP:0003222	increased cardiomyocyte apoptosis	0.2	>=0.20	VEGFA (3.4)	KIAA0895L (3.0)	TRADD (2.7)	BCL2L11 (2.4)	MAFB (2.3)	PDE3A (2.1)	FAM65A (2.0)	TMED2 (1.9)	CDC42SE2 (1.9)	GATA4 (1.8)		ENSG00000077522	ACTN2 PPI subnetwork	0.3	>=0.20	CAMKV (3.2)	BSN (3.2)	TNNC1 (2.8)	INPP5A (2.7)	ALDOA (2.7)	KLC2 (2.5)	RAB1B (2.4)	ATP6V0A1 (2.4)	RHOA (2.3)	TWF2 (2.3)
ENSG00000187555	USP7 PPI subnetwork	0.19	>=0.20	E2F4 (3.6)	ACD (3.5)	OGFOD1 (3.2)	DHX38 (3.0)	THAP11 (3.0)	DUS2L (2.9)	CD40 (2.8)	PARD6A (2.7)	CEP68 (2.7)	MYCL1 (2.7)		MP:0006069	abnormal retinal neuronal layer morphology	0.24	>=0.20	PNLIPRP2 (3.0)	DSCAML1 (2.9)	LPL (2.1)	ASAH1 (2.0)	BNC2 (2.0)	PDGFC (1.9)	SLC19A1 (1.8)	GLI2 (1.7)	EYA2 (1.7)	SPON1 (1.7)		MP:0002463	abnormal neutrophil physiology	0.2	>=0.20	FERMT3 (4.9)	TNFAIP8 (2.8)	HLX (2.7)	DPEP2 (2.6)	SIPA1 (2.4)	MAFB (2.0)	SOX7 (2.0)	PRDX5 (1.9)	ABCA1 (1.6)	PSMB10 (1.5)		ENSG00000106976	DNM1 PPI subnetwork	0.3	>=0.20	TMEM59L (3.3)	TCTA (2.8)	IFFO1 (2.7)	TWF2 (2.6)	NISCH (2.6)	CAPZA2 (2.5)	DOC2A (2.5)	ATP6V0A1 (2.5)	INPP5A (2.4)	MAP1LC3A (2.4)
ENSG00000011007	TCEB3 PPI subnetwork	0.19	>=0.20	TRMT112 (3.9)	IFT52 (3.7)	ENSG00000247853 (3.6)	BUD13 (3.2)	RBPJ (3.2)	ZNF335 (3.0)	FKBP6 (3.0)	BAD (2.9)	EDC4 (2.9)	DHX8 (2.8)		ENSG00000054118	THRAP3 PPI subnetwork	0.24	>=0.20	DDX17 (4.3)	CORO1C (3.9)	MRVI1 (3.6)	SF3B4 (3.6)	TPM1 (3.2)	ARHGAP1 (3.1)	ZNF408 (2.7)	BAZ1B (2.6)	NCOA5 (2.5)	TOMM22 (2.1)		ENSG00000152944	MED21 PPI subnetwork	0.2	>=0.20	DHX8 (3.4)	EDC4 (3.1)	BRAP (2.8)	MED9 (2.8)	RNF25 (2.7)	PCNXL3 (2.6)	ZNF142 (2.5)	IP6K2 (2.2)	C12orf51 (2.0)	INTS5 (2.0)		ENSG00000126767	ELK1 PPI subnetwork	0.3	>=0.20	CAPZA2 (2.7)	DOC2A (2.6)	FBXW2 (2.5)	RAB7L1 (2.5)	PPP4C (2.3)	YPEL3 (2.3)	E2F3 (2.1)	GDPD3 (2.1)	PGS1 (2.1)	RBMS1 (1.8)
ENSG00000172399	MYOZ2 PPI subnetwork	0.19	>=0.20	MB (9.3)	TNNC1 (8.0)	TPM3 (7.0)	SGCG (6.6)	TPM1 (5.4)	PACSIN3 (4.8)	STAC3 (4.0)	PPP2R3A (3.9)	MACROD1 (3.7)	COLQ (3.6)		ENSG00000085662	AKR1B1 PPI subnetwork	0.24	>=0.20	MB (3.9)	TPM3 (3.1)	FUT2 (2.6)	RASIP1 (2.5)	SGCG (2.3)	ABCA1 (2.3)	SLC22A4 (2.1)	PACSIN3 (2.0)	FADS3 (1.9)	NKX3-1 (1.9)		ENSG00000133997	MED6 PPI subnetwork	0.2	>=0.20	INTS5 (3.6)	TRMT112 (3.6)	DHX8 (2.7)	RNF25 (2.6)	TMEM208 (2.5)	MED9 (2.4)	RQCD1 (2.3)	C12orf51 (2.3)	THAP11 (2.3)	ACD (2.2)		MP:0002836	abnormal chorion morphology	0.3	>=0.20	RBPJ (2.5)	TBX6 (2.2)	DCP2 (2.1)	ENSG00000220069 (2.0)	AMT (1.9)	ENSG00000182109 (1.9)	MC4R (1.8)	ZNF524 (1.8)	MAP2K7 (1.7)	JUND (1.6)
MP:0005058	abnormal lysosome morphology	0.19	>=0.20	NAGLU (6.2)	IDUA (5.5)	PLA2G15 (5.1)	ERP29 (4.9)	ASAH1 (4.7)	REEP3 (3.9)	PEPD (3.8)	TMEM219 (3.7)	VEGFB (3.7)	TMEM175 (3.6)		GO:0005912	adherens junction	0.24	>=0.20	TPM1 (5.8)	RRAS2 (4.3)	PVRL2 (3.9)	AXL (3.5)	FADS3 (3.4)	SFN (3.3)	C1orf172 (3.2)	RASIP1 (2.9)	PACSIN3 (2.9)	ARHGAP1 (2.9)		MP:0004189	abnormal alveolar process morphology	0.2	>=0.20	SSPN (3.1)	KCNJ2 (2.8)	PIK3R1 (2.1)	NUDT22 (1.9)	TRAFD1 (1.9)	SETBP1 (1.6)	TRPT1 (1.6)	ABCA1 (1.6)	EML3 (1.6)	NOL3 (1.4)		GO:0005759	mitochondrial matrix	0.3	>=0.20	PCCB (7.1)	COASY (4.3)	APEH (3.9)	SUOX (3.8)	PNPO (3.6)	GSS (3.4)	HACL1 (3.3)	DHODH (2.8)	PM20D1 (2.7)	HMBS (2.6)
MP:0004620	cervical vertebral fusion	0.19	>=0.20	ENSG00000253379 (5.4)	PDGFC (4.2)	PLCD4 (4.0)	VPS11 (3.4)	LCORL (3.0)	MYCL1 (3.0)	STAC3 (2.9)	SETBP1 (2.8)	CYTL1 (2.7)	TBX6 (2.7)		GO:0004709	MAP kinase kinase kinase activity	0.24	>=0.20	DSTYK (3.5)	MAP3K1 (2.7)	CRTC2 (2.7)	TSC22D2 (2.5)	TRIB1 (2.4)	ZHX3 (2.3)	ZGPAT (2.2)	BTAF1 (2.1)	MGA (2.0)	CEP68 (1.9)		ENSG00000112739	PRPF4B PPI subnetwork	0.2	>=0.20	STIP1 (3.3)	CTCF (2.7)	ZNF335 (2.3)	ENSG00000259450 (2.3)	ZNF664 (2.2)	UBTF (2.2)	MPDZ (1.9)	MACROD1 (1.8)	DDX28 (1.7)	HINT1 (1.7)		ENSG00000161057	PSMC2 PPI subnetwork	0.3	>=0.20	TUBG1 (3.2)	PSMD5 (3.0)	YIF1A (2.9)	C19orf60 (2.8)	CDK5RAP3 (2.8)	TWF2 (2.6)	NFE2L1 (2.6)	C18orf8 (2.3)	COASY (2.2)	HYOU1 (2.2)
MP:0005017	decreased B cell number	0.19	>=0.20	GIMAP7 (5.0)	AKNA (4.6)	SIPA1 (4.4)	CD40 (4.2)	FERMT3 (3.7)	GIMAP6 (3.6)	RLTPR (3.6)	DENND4B (3.5)	GIMAP4 (3.5)	MAP3K1 (3.3)		REACTOME_BIOLOGICAL_OXIDATIONS	REACTOME_BIOLOGICAL_OXIDATIONS	0.24	>=0.20	APOC4 (5.2)	COLEC11 (3.3)	LHCGR (3.3)	DAO (3.2)	GCK (2.9)	SGK2 (2.8)	ZGPAT (2.8)	INHBC (2.6)	PCK1 (2.5)	NR0B2 (2.5)		MP:0002022	increased lymphoma incidence	0.2	>=0.20	CDKN2C (3.5)	USP37 (3.1)	CENPT (2.5)	BCL2L11 (2.2)	PSMB10 (2.2)	ENSG00000253695 (2.2)	ACD (2.0)	CCDC51 (1.9)	ABCA1 (1.9)	C16orf48 (1.8)		GO:0070371	ERK1 and ERK2 cascade	0.3	>=0.20	ZNF579 (2.4)	PLK2 (2.3)	ENSG00000237773 (2.3)	C17orf58 (2.2)	ENSG00000223561 (2.0)	KIAA1161 (2.0)	KIAA0754 (2.0)	LPAL2 (2.0)	CFTR (2.0)	C19orf60 (1.9)
MP:0008700	decreased interleukin-4 secretion	0.19	>=0.20	CSF1 (4.6)	INPP4B (4.5)	IKZF4 (3.8)	SKAP1 (3.6)	GIMAP6 (3.5)	GIMAP4 (3.4)	AHR (3.2)	RELB (3.1)	RBPJ (3.1)	ZC3H12C (2.9)		MP:0009050	dilated proximal convoluted tubules	0.24	>=0.20	PACRG (3.3)	IFT52 (2.8)	PDGFC (2.8)	DAO (2.8)	MTMR11 (2.7)	SPRY4 (2.6)	AXL (2.5)	CBY1 (2.4)	VEGFA (2.4)	ENSG00000219491 (2.3)		ENSG00000105855	ITGB8 PPI subnetwork	0.2	>=0.20	SH2B3 (3.3)	LAMB1 (3.1)	SIPA1 (2.5)	IRS1 (2.5)	RRAS2 (2.4)	TNFAIP8 (2.3)	COL7A1 (2.3)	SLC12A4 (2.2)	EML3 (2.1)	FAM109A (1.9)		ENSG00000105568	PPP2R1A PPI subnetwork	0.3	>=0.20	PLK2 (3.8)	BAP1 (3.4)	RHOA (3.2)	RAB1B (2.9)	WDR82 (2.7)	NUDCD3 (2.5)	CAMKV (2.5)	INPP5A (2.4)	TWF2 (2.3)	BSN (2.3)
ENSG00000183520	UTP11L PPI subnetwork	0.19	>=0.20	PINX1 (5.1)	NOP2 (4.9)	DDX55 (4.3)	NR2C2AP (4.3)	ZNF259 (4.2)	NAA25 (3.9)	TSEN2 (3.6)	RRN3 (3.5)	EIF2B1 (3.2)	DDX28 (3.1)		ENSG00000065361	ERBB3 PPI subnetwork	0.24	>=0.20	SPRY4 (4.1)	ZHX3 (3.7)	TRIB1 (3.1)	SNX13 (2.7)	VEGFA (2.4)	GIMAP6 (2.3)	TSC22D2 (2.2)	RASA3 (2.2)	TOP1 (2.2)	PDGFC (2.1)		ENSG00000198286	CARD11 PPI subnetwork	0.21	>=0.20	TNFAIP8 (2.6)	RAPGEF6 (2.6)	KCNJ2 (2.5)	ZNF335 (2.3)	RRAS2 (2.1)	NUDT22 (2.0)	KLF14 (2.0)	RLTPR (2.0)	PTPN11 (1.9)	SH2B3 (1.9)		ENSG00000100410	PHF5A PPI subnetwork	0.3	>=0.20	HNRNPK (3.9)	SF3B2 (3.9)	SYNCRIP (3.5)	WDR82 (3.1)	NUCKS1 (3.0)	PPP4C (2.8)	BUD13 (2.8)	CHD4 (2.7)	DHX38 (2.6)	RHOA (2.5)
ENSG00000081237	PTPRC PPI subnetwork	0.19	>=0.20	GIMAP4 (5.7)	SKAP1 (5.5)	GIMAP7 (4.7)	GIMAP6 (4.7)	SIPA1 (3.9)	AKNA (3.9)	MYO1F (3.7)	FERMT3 (3.7)	NFATC3 (3.6)	ZDHHC18 (3.4)		REACTOME_ELONGATION_ARREST_AND_RECOVERY	REACTOME_ELONGATION_ARREST_AND_RECOVERY	0.24	>=0.20	RPL27AP (3.1)	RFXANK (2.9)	TOMM22 (2.8)	ZNF408 (2.8)	CLPTM1 (2.3)	IFT52 (2.3)	BUD13 (2.2)	FKBP6 (2.2)	HNRNPUL1 (2.2)	ENSG00000253379 (2.1)		ENSG00000084463	WBP11 PPI subnetwork	0.21	>=0.20	RELA (2.9)	THAP11 (2.7)	FNIP1 (2.6)	PLCB3 (2.5)	UBTF (2.5)	CTCF (2.4)	INTS5 (2.3)	E2F4 (2.2)	BAIAP2L2 (2.2)	PCIF1 (2.1)		ENSG00000115875	SRSF7 PPI subnetwork	0.3	>=0.20	HNRNPK (3.9)	SYNCRIP (3.7)	SF3B2 (3.4)	WDR82 (3.3)	NUCKS1 (3.2)	INO80E (2.9)	PPP4C (2.9)	CHD4 (2.9)	CBX1 (2.8)	BUD13 (2.8)
GO:0010573	vascular endothelial growth factor production	0.19	>=0.20	C1orf49 (2.9)	PMFBP1 (2.7)	ENSG00000235070 (2.7)	ZC3H12C (2.6)	ENSG00000227143 (2.4)	GATA6 (2.3)	VCAN (2.3)	PLAUR (2.3)	TUBG2 (2.2)	ENSG00000203644 (2.2)		REACTOME_HIV:1_ELONGATION_ARREST_AND_RECOVERY	REACTOME_HIV:1_ELONGATION_ARREST_AND_RECOVERY	0.24	>=0.20	RPL27AP (3.1)	RFXANK (2.9)	TOMM22 (2.8)	ZNF408 (2.8)	CLPTM1 (2.3)	IFT52 (2.3)	BUD13 (2.2)	FKBP6 (2.2)	HNRNPUL1 (2.2)	ENSG00000253379 (2.1)		MP:0002258	abnormal cricoid cartilage morphology	0.21	>=0.20	HLX (2.8)	EYA2 (2.6)	CYTL1 (2.3)	HSF4 (2.1)	GATA6 (2.1)	SLC9A5 (2.0)	EML3 (1.9)	KCNK7 (1.7)	FAM109A (1.7)	FLRT1 (1.6)		ENSG00000030110	BAK1 PPI subnetwork	0.3	>=0.20	PM20D1 (3.8)	HCN4 (2.9)	ENSG00000233723 (2.3)	SP2 (2.2)	HTT (2.1)	C16orf92 (2.1)	MAP2K7 (2.1)	KIAA1683 (2.1)	RAB7L1 (2.0)	MAP3K1 (2.0)
GO:0010574	regulation of vascular endothelial growth factor production	0.19	>=0.20	C1orf49 (2.9)	PMFBP1 (2.7)	ENSG00000235070 (2.7)	ZC3H12C (2.6)	ENSG00000227143 (2.4)	GATA6 (2.3)	VCAN (2.3)	PLAUR (2.3)	TUBG2 (2.2)	ENSG00000203644 (2.2)		REACTOME_PAUSING_AND_RECOVERY_OF_ELONGATION	REACTOME_PAUSING_AND_RECOVERY_OF_ELONGATION	0.24	>=0.20	RPL27AP (3.1)	RFXANK (2.9)	TOMM22 (2.8)	ZNF408 (2.8)	CLPTM1 (2.3)	IFT52 (2.3)	BUD13 (2.2)	FKBP6 (2.2)	HNRNPUL1 (2.2)	ENSG00000253379 (2.1)		REACTOME_CLASS_I_MHC_MEDIATED_ANTIGEN_PROCESSING__PRESENTATION	REACTOME_CLASS_I_MHC_MEDIATED_ANTIGEN_PROCESSING__PRESENTATION	0.21	>=0.20	TRAFD1 (4.8)	PSMB10 (4.5)	COPB1 (3.6)	RANBP10 (3.6)	HINT1 (2.6)	NUTF2 (2.3)	TMEM208 (2.3)	RQCD1 (2.3)	STIP1 (2.2)	TMED2 (2.1)		GO:0048407	platelet-derived growth factor binding	0.3	>=0.20	PCDH17 (3.8)	PTRF (2.8)	FGFR1 (2.8)	EBF2 (2.0)	DAG1 (2.0)	GDPD3 (2.0)	LPL (1.9)	ERBB3 (1.8)	PRR15L (1.7)	RBMS1 (1.6)
GO:0010575	positive regulation vascular endothelial growth factor production	0.19	>=0.20	C1orf49 (3.1)	ENSG00000235070 (2.9)	ENSG00000250062 (2.6)	ST3GAL4 (2.4)	ENSG00000227143 (2.4)	PMFBP1 (2.4)	ENSG00000232661 (2.4)	ZC3H12C (2.3)	DNAH10 (2.3)	ENSG00000233559 (2.3)		REACTOME_PAUSING_AND_RECOVERY_OF_HIV:1_ELONGATION	REACTOME_PAUSING_AND_RECOVERY_OF_HIV:1_ELONGATION	0.24	>=0.20	RPL27AP (3.1)	RFXANK (2.9)	TOMM22 (2.8)	ZNF408 (2.8)	CLPTM1 (2.3)	IFT52 (2.3)	BUD13 (2.2)	FKBP6 (2.2)	HNRNPUL1 (2.2)	ENSG00000253379 (2.1)		ENSG00000006712	PAF1 PPI subnetwork	0.21	>=0.20	FAF1 (3.5)	COPB1 (3.0)	CTCF (2.9)	RANBP10 (2.8)	GTF2H3 (2.6)	ATXN2 (2.5)	PTPN11 (2.5)	MAPKAPK5 (2.5)	BRAP (2.3)	DHX8 (2.2)		REACTOME_CASPASE:MEDIATED_CLEAVAGE_OF_CYTOSKELETAL_PROTEINS	REACTOME_CASPASE:MEDIATED_CLEAVAGE_OF_CYTOSKELETAL_PROTEINS	0.3	>=0.20	RGS12 (3.1)	MACF1 (2.7)	GALNT2 (2.7)	DCAF16 (2.5)	AFF1 (2.5)	PPM1M (2.5)	PACS1 (2.4)	DAGLA (2.3)	ENSG00000226752 (2.1)	NICN1 (2.1)
MP:0009504	abnormal mammary gland epithelium morphology	0.19	>=0.20	IRS1 (4.2)	LHCGR (3.5)	PTRF (3.3)	PDGFC (3.3)	TRPS1 (3.2)	ENSG00000235300 (3.1)	COL7A1 (3.1)	COASY (3.1)	HSD17B1 (3.1)	PSMC3IP (3.0)		ENSG00000140575	IQGAP1 PPI subnetwork	0.24	>=0.20	TPM1 (3.5)	CORO1C (2.9)	SACS (2.7)	TOMM22 (2.3)	ANO3 (2.2)	RRAS2 (2.2)	TPM3 (2.1)	LACTB (2.1)	GIMAP4 (2.0)	O3FAR1 (2.0)		ENSG00000133119	RFC3 PPI subnetwork	0.21	>=0.20	USP37 (4.7)	FAF1 (3.1)	CENPT (2.8)	RQCD1 (2.6)	CDKN2C (2.6)	C16orf48 (2.3)	EIF2B1 (2.3)	ACD (2.3)	GANAB (2.2)	BCS1L (2.0)		GO:0007498	mesoderm development	0.3	>=0.20	TBX6 (5.4)	ENSG00000247735 (4.0)	HCN4 (2.9)	MYCL1 (2.2)	MIER3 (1.9)	WNT2 (1.9)	FGFR1 (1.9)	BMP8A (1.8)	NEO1 (1.6)	C3orf54 (1.6)
MP:0008215	decreased immature B cell number	0.19	>=0.20	GIMAP7 (4.2)	ENSG00000253792 (4.1)	C5orf56 (4.0)	CTRL (3.6)	CD40 (3.3)	INSR (2.9)	CDC42SE2 (2.9)	RELB (2.8)	GALNT2 (2.7)	SKAP1 (2.6)		ENSG00000150990	DHX37 PPI subnetwork	0.24	>=0.20	RRN3 (3.9)	TSEN2 (3.8)	NR2C2AP (3.6)	WBSCR22 (3.3)	THOC1 (3.2)	C7orf50 (2.5)	HSPA4 (2.4)	VPS53 (2.2)	GPN2 (2.1)	SACS (2.0)		GO:0031400	negative regulation of protein modification process	0.21	>=0.20	NUTF2 (2.7)	TRAFD1 (2.6)	PRDX5 (2.5)	HINT1 (2.4)	ZNF664 (2.3)	ENSG00000228536 (2.1)	NAA25 (2.1)	EIF2B1 (2.1)	PSMB10 (2.0)	IP6K2 (2.0)		ENSG00000140600	SH3GL3 PPI subnetwork	0.3	>=0.20	RAB1B (3.8)	PACS1 (2.8)	HCN4 (2.7)	ENSG00000220069 (2.7)	GAK (2.4)	MAP1LC3A (2.3)	UBA7 (2.2)	TWF2 (2.1)	NUDT2 (2.1)	RBMS1 (2.0)
MP:0006058	decreased cerebral infarction size	0.19	>=0.20	TRIB1 (4.0)	PLAUR (3.9)	CTSS (3.2)	MAFF (3.1)	MAFB (3.0)	ENSG00000254235 (2.9)	FUT2 (2.6)	GRB14 (2.4)	PLTP (2.4)	CSGALNACT1 (2.3)		REACTOME_ASPARAGINE_N:LINKED_GLYCOSYLATION	REACTOME_ASPARAGINE_N:LINKED_GLYCOSYLATION	0.24	>=0.20	KDELR3 (5.5)	TBL2 (4.8)	C12orf23 (4.7)	SLC35C1 (4.6)	COPB1 (4.1)	PDXDC1 (3.9)	RAB1A (3.7)	GOLPH3L (3.3)	PIGV (3.0)	CLPTM1 (2.8)		MP:0002359	abnormal spleen germinal center morphology	0.21	>=0.20	DUS2L (2.6)	TNFAIP8 (2.4)	HSF4 (2.2)	SIPA1 (2.0)	DNAJC4 (2.0)	BCL2 (1.9)	SSPN (1.8)	ENSG00000253695 (1.7)	EDC4 (1.6)	NOL3 (1.5)		ENSG00000184432	COPB2 PPI subnetwork	0.3	>=0.20	HYOU1 (4.1)	YIF1A (3.4)	COASY (3.3)	PCCB (3.0)	ALDOA (2.9)	RHOA (2.9)	PSMD5 (2.6)	COPZ2 (2.6)	MLX (2.4)	RAB1B (2.2)
ENSG00000120235	IFNA6 PPI subnetwork	0.19	>=0.20	GPR146 (3.4)	HLX (3.1)	ZDHHC18 (3.0)	RAPGEF6 (2.9)	SLC22A3 (2.9)	RELB (2.9)	ENSG00000256731 (2.8)	IKZF4 (2.8)	GIMAP4 (2.7)	AHR (2.7)		ENSG00000114026	OGG1 PPI subnetwork	0.24	>=0.20	DDB2 (4.2)	SLC22A4 (3.5)	ARMC2 (2.9)	NUDT21 (2.8)	PCM1 (2.6)	SLC18A1 (2.6)	CEP68 (2.4)	BTF3P12 (2.2)	HNRNPUL1 (1.9)	STX1A (1.8)		ENSG00000180817	PPA1 PPI subnetwork	0.21	>=0.20	ENSG00000228536 (3.2)	STIP1 (3.1)	CTRL (2.9)	KIAA0895L (2.8)	THAP11 (2.4)	E2F4 (2.2)	CENPT (2.1)	RLTPR (2.1)	GFOD2 (1.9)	PLA2G6 (1.8)		ENSG00000082805	ERC1 PPI subnetwork	0.3	>=0.20	TUBG2 (3.7)	ENSG00000253734 (3.4)	ENSG00000247853 (3.0)	ANKRD28 (2.8)	MFSD2A (2.3)	ENSG00000226645 (2.1)	RIT2 (2.1)	SYT4 (2.0)	IDUA (1.9)	PLEKHH3 (1.9)
ENSG00000039068	CDH1 PPI subnetwork	0.19	>=0.20	PTRF (4.2)	MACF1 (3.6)	CORO1C (3.5)	FAM101B (3.3)	VIL1 (3.3)	SFN (3.1)	MPDZ (2.9)	PLCG1 (2.8)	NT5E (2.8)	MET (2.8)		ENSG00000179958	DCTPP1 PPI subnetwork	0.24	>=0.20	CPEB3 (3.5)	ARNT (2.7)	TNKS2 (2.4)	HERC1 (2.4)	ATG13 (2.4)	CDAN1 (2.3)	PDXDC1 (2.3)	IPPK (2.3)	BUD13 (2.3)	DENND4B (2.2)		ENSG00000197818	SLC9A8 PPI subnetwork	0.21	>=0.20	CYP27A1 (4.0)	VIL1 (3.3)	GATA4 (3.2)	GATA6 (2.5)	KBTBD8 (2.4)	EXOC3L1 (2.3)	PEPD (2.3)	NFATC3 (2.1)	TCTN2 (1.9)	LCAT (1.8)		MP:0000749	muscle degeneration	0.3	>=0.20	TNNC1 (6.1)	PPP2R3A (3.8)	IFFO1 (3.7)	ERBB3 (3.1)	DAG1 (3.0)	WNT2 (2.4)	ENSG00000124915 (2.3)	COLQ (2.0)	TBX6 (1.8)	MYCL1 (1.5)
ENSG00000149136	SSRP1 PPI subnetwork	0.19	>=0.20	HIST2H2BE (8.9)	DHX8 (2.8)	VPS53 (2.7)	FEN1 (2.7)	CTCF (2.6)	LUC7L2 (2.6)	CATSPER1 (2.6)	BUD13 (2.5)	RNF157 (2.4)	SF3B2 (2.3)		ENSG00000108840	HDAC5 PPI subnetwork	0.24	>=0.20	GATAD2B (3.1)	NCOA2 (2.7)	ARID1A (2.6)	CRTC2 (2.6)	INSR (2.3)	HNRNPUL1 (2.3)	CMIP (2.1)	THRB (1.9)	CSGALNACT1 (1.9)	LRP4 (1.9)		ENSG00000089048	ESF1 PPI subnetwork	0.21	>=0.20	PINX1 (4.3)	DDX55 (4.1)	NAA25 (3.8)	TUT1 (2.9)	GTF2H3 (2.6)	BCS1L (2.5)	DDX28 (2.5)	EIF2B1 (2.5)	DUS2L (2.2)	UBTF (1.8)		MP:0010264	increased hepatoma incidence	0.3	>=0.20	AFF1 (3.5)	ENSG00000237773 (3.3)	NCAPG (3.0)	TRAIP (2.7)	PGS1 (2.3)	RMI1 (2.2)	SUOX (2.1)	EBF2 (2.1)	MLX (2.1)	CATSPER1 (2.0)
ENSG00000198909	MAP3K3 PPI subnetwork	0.19	>=0.20	STIP1 (5.8)	HSPA4 (3.6)	RHOA (3.5)	CORO1C (3.0)	COPB1 (2.8)	PPP4C (2.8)	UBTF (2.6)	HNRNPK (2.6)	CHD4 (2.5)	P4HA2 (2.5)		GO:0034339	regulation of transcription from RNA polymerase II promoter by nuclear hormone receptor	0.24	>=0.20	THRB (3.9)	JOSD1 (3.8)	ENSG00000235070 (2.9)	R3HDM2 (2.6)	ENSG00000227143 (2.4)	LPIN3 (2.0)	NFIA (1.9)	INHBC (1.9)	CRY2 (1.9)	JTB (1.7)		GO:0035270	endocrine system development	0.21	>=0.20	ENSG00000259471 (4.0)	ENSG00000235538 (2.0)	GATA6 (1.8)	VIL1 (1.8)	L3MBTL3 (1.8)	GATA4 (1.7)	KLF14 (1.6)	AGRP (1.5)	DMRTA2 (1.4)	CUX2 (1.4)		MP:0003992	increased mortality induced by ionizing radiation	0.3	>=0.20	NEO1 (3.2)	IDUA (2.8)	JMY (2.2)	ENSG00000247853 (2.0)	TAOK2 (2.0)	ENSG00000223561 (2.0)	MACF1 (1.9)	MET (1.8)	DCP2 (1.8)	BANP (1.7)
MP:0004837	abnormal neural fold formation	0.19	>=0.20	TBX6 (5.7)	BEND3 (3.2)	C22orf31 (3.0)	ENSG00000226380 (3.0)	RSPO3 (3.0)	HCN4 (2.9)	PSKH1 (2.9)	FST (2.6)	HMGA2 (2.5)	ENSG00000237773 (2.4)		GO:0042108	positive regulation of cytokine biosynthetic process	0.24	>=0.20	ENSG00000214117 (4.4)	IZUMO1 (3.0)	CD40 (2.4)	INHBC (2.2)	LINC00311 (2.2)	ZDHHC18 (2.2)	PLAUR (2.1)	RAB3IL1 (2.0)	MTMR11 (1.9)	ENSG00000233006 (1.9)		ENSG00000112282	MED23 PPI subnetwork	0.21	>=0.20	DHX8 (3.8)	ZNF142 (3.1)	ZNF335 (2.3)	RQCD1 (2.2)	RNF25 (2.2)	C12orf51 (2.2)	INTS5 (2.1)	OPTC (2.1)	TUT1 (2.1)	BRAP (2.1)		GO:0030279	negative regulation of ossification	0.3	>=0.20	ENSG00000223561 (4.0)	NT5E (3.7)	C16orf92 (3.3)	COLQ (2.6)	ENSG00000250616 (2.2)	BSN-AS2 (2.0)	COPZ2 (1.5)	PACS1 (1.5)	NRBF2 (1.4)	CRLF1 (1.4)
ENSG00000080815	PSEN1 PPI subnetwork	0.19	>=0.20	RAB11B (4.5)	PIK3R1 (2.8)	GAK (2.6)	PCNXL3 (2.6)	PPP4C (2.5)	ZNF414 (2.5)	TAOK2 (2.5)	MAP3K11 (2.4)	DAG1 (2.4)	MAP2K7 (2.4)		ENSG00000111653	ING4 PPI subnetwork	0.24	>=0.20	HIST2H2BE (6.8)	DCPS (3.4)	BAZ1B (2.9)	SFMBT1 (2.8)	NCOA5 (2.8)	BUD13 (2.7)	FAM100B (2.7)	HNRNPUL1 (2.6)	BCL7B (2.4)	PCM1 (2.4)		ENSG00000091127	PUS7 PPI subnetwork	0.21	>=0.20	DDX55 (3.7)	PTPN11 (2.7)	DUS2L (2.5)	ADAM1 (2.5)	PINX1 (2.4)	NAA25 (2.3)	L3MBTL3 (2.2)	BCS1L (2.2)	UBTF (1.8)	MAPKAPK5 (1.8)		GO:0006470	protein dephosphorylation	0.3	>=0.20	NUDCD3 (2.9)	MIER3 (2.8)	WDR82 (2.7)	CAPZA2 (2.7)	NICN1 (2.3)	LPAR5 (2.1)	MAP2K7 (2.0)	FAM134C (1.8)	LCORL (1.8)	BAP1 (1.8)
ENSG00000023191	RNH1 PPI subnetwork	0.19	>=0.20	UQCRC1 (4.2)	APEH (3.8)	GPR137 (3.3)	ARFGAP2 (3.1)	ARFRP1 (3.0)	ALDOA (2.7)	PCCB (2.7)	YIF1A (2.7)	LUC7L2 (2.7)	BCS1L (2.5)		ENSG00000162552	WNT4 PPI subnetwork	0.24	>=0.20	FZD9 (3.2)	ZNRF3 (2.9)	SOST (2.8)	LGR6 (2.5)	GLI2 (2.4)	SLC22A5 (2.4)	SPTBN5 (2.2)	SPRY4 (2.2)	PIGV (2.1)	FGFBP3 (2.0)		MP:0009764	decreased sensitivity to induced morbidity/mortality	0.21	>=0.20	KCNJ2 (3.6)	SH2B3 (2.9)	MAFF (2.7)	FAM65A (2.6)	ENSG00000259471 (2.6)	FERMT3 (2.5)	SLC12A2 (2.4)	ABCA1 (2.3)	SIPA1 (2.1)	SOX7 (2.0)		ENSG00000037280	FLT4 PPI subnetwork	0.3	>=0.20	PCDH17 (3.5)	SEMA3G (2.8)	WNT2 (2.5)	ZFPM2 (2.3)	TAOK2 (2.2)	TMEM219 (2.1)	GPAM (2.1)	HTT (2.1)	C3orf54 (2.0)	LPL (1.9)
MP:0003400	kinked neural tube	0.19	>=0.20	TNKS2 (3.7)	MIER3 (3.5)	HMGA2 (3.2)	LRP4 (3.0)	NPC1 (3.0)	VEGFA (2.9)	GANAB (2.7)	CYTL1 (2.7)	FGFBP3 (2.7)	SLC39A1 (2.6)		ENSG00000130726	TRIM28 PPI subnetwork	0.24	>=0.20	IFT52 (2.8)	SF3B4 (2.3)	NCOA5 (2.2)	CEP68 (2.2)	ARID1A (2.1)	OGFOD1 (2.1)	HNRNPUL1 (1.9)	ARNT (1.8)	ENSG00000233559 (1.7)	TSC22D2 (1.7)		ENSG00000126749	ENSG00000126749 PPI subnetwork	0.21	>=0.20	DDX55 (4.4)	NAA25 (4.2)	PINX1 (4.2)	TUT1 (3.4)	EIF2B1 (3.4)	BCS1L (2.7)	ZNF142 (2.6)	DHX8 (2.5)	DDX28 (2.4)	GTF2H3 (2.4)		ENSG00000034693	PEX3 PPI subnetwork	0.3	>=0.20	PNPO (3.4)	HACL1 (3.1)	GPAM (2.9)	MFSD2A (2.8)	TRIT1 (2.3)	KLC2 (2.3)	FAM57B (2.2)	DHODH (2.1)	BTD (2.1)	RAB1B (2.1)
ENSG00000076924	XAB2 PPI subnetwork	0.19	>=0.20	VPS11 (5.0)	DHX8 (4.6)	SF3B2 (4.0)	BUD13 (3.9)	SF3B4 (3.8)	IFT52 (3.6)	DHX38 (3.4)	PCIF1 (3.4)	DDX55 (3.3)	INO80E (3.3)		ENSG00000137673	MMP7 PPI subnetwork	0.24	>=0.20	PLAUR (4.1)	AXL (4.0)	CTSK (3.7)	CSF1 (3.3)	RBP4 (2.7)	KCNU1 (2.7)	PDGFC (2.6)	KDELR3 (2.4)	ENSG00000254813 (2.4)	CSGALNACT1 (2.2)		ENSG00000196365	LONP1 PPI subnetwork	0.21	>=0.20	C12orf47 (3.4)	STIP1 (2.7)	ELMO3 (2.7)	FAF1 (2.2)	PEMT (2.2)	ATP6V0D1 (2.1)	UQCRC1 (2.0)	BCS1L (1.9)	L3MBTL3 (1.9)	COPB1 (1.7)		ENSG00000205572	SERF1B PPI subnetwork	0.3	>=0.20	SF3B2 (4.1)	DHX38 (2.9)	PIGU (2.8)	CDK5RAP3 (2.6)	PGS1 (2.4)	FIZ1 (2.3)	BUD13 (2.3)	INO80E (2.1)	CBX1 (2.1)	C19orf60 (2.0)
ENSG00000070388	FGF22 PPI subnetwork	0.19	>=0.20	CFTR (4.4)	PLEKHG4 (3.5)	LRP4 (3.3)	C11orf9 (3.2)	BACE1 (3.2)	GLI2 (3.0)	RFX4 (3.0)	ZHX3 (2.8)	C22orf31 (2.7)	NEO1 (2.5)		ENSG00000160075	SSU72 PPI subnetwork	0.24	>=0.20	COPB1 (2.9)	ENSG00000259530 (2.2)	JTB (2.1)	ENSG00000228274 (2.0)	CKAP5 (2.0)	BTAF1 (2.0)	NCOA2 (1.9)	BAZ1B (1.9)	O3FAR1 (1.8)	PSMD12 (1.8)		GO:0071383	cellular response to steroid hormone stimulus	0.21	>=0.20	FAM13A (2.6)	ENSG00000253695 (2.6)	ENSG00000256116 (2.5)	GRB14 (2.3)	IRS1 (2.3)	HSD11B2 (2.0)	ENSG00000235070 (2.0)	ENSG00000228536 (2.0)	KCNK7 (1.9)	HSF4 (1.9)		ENSG00000172058	SERF1A PPI subnetwork	0.3	>=0.20	SF3B2 (4.1)	DHX38 (2.9)	PIGU (2.8)	CDK5RAP3 (2.6)	PGS1 (2.4)	FIZ1 (2.3)	BUD13 (2.3)	INO80E (2.1)	CBX1 (2.1)	C19orf60 (2.0)
ENSG00000111241	FGF6 PPI subnetwork	0.19	>=0.20	CFTR (4.4)	PLEKHG4 (3.5)	LRP4 (3.3)	C11orf9 (3.2)	BACE1 (3.2)	GLI2 (3.0)	RFX4 (3.0)	ZHX3 (2.8)	C22orf31 (2.7)	NEO1 (2.5)		GO:0005604	basement membrane	0.24	>=0.20	COL18A1 (6.3)	AXL (3.9)	VCAN (3.8)	CTSK (3.7)	ECM2 (3.6)	MTMR11 (3.2)	PLXND1 (3.1)	RASIP1 (3.1)	SFN (3.0)	C1orf172 (2.7)		ENSG00000175467	SART1 PPI subnetwork	0.21	>=0.20	TUT1 (3.6)	TRMT112 (3.5)	DDX28 (3.5)	ZNF142 (3.3)	PCIF1 (3.2)	BRAP (3.1)	RNF25 (2.9)	INTS5 (2.8)	EDC4 (2.7)	PINX1 (2.5)		MP:0008396	abnormal osteoclast differentiation	0.3	>=0.20	AHR (3.9)	RBPJ (3.1)	LPL (3.1)	ENSG00000237773 (2.4)	JUND (2.4)	COLQ (2.2)	RGS17 (2.1)	CFTR (2.1)	MYCL1 (1.9)	RBMS1 (1.9)
ENSG00000158815	FGF17 PPI subnetwork	0.19	>=0.20	CFTR (4.4)	PLEKHG4 (3.5)	LRP4 (3.3)	C11orf9 (3.2)	BACE1 (3.2)	GLI2 (3.0)	RFX4 (3.0)	ZHX3 (2.8)	C22orf31 (2.7)	NEO1 (2.5)		ENSG00000124228	DDX27 PPI subnetwork	0.24	>=0.20	TSEN2 (4.7)	NR2C2AP (3.7)	WBSCR22 (3.4)	MGA (3.2)	C7orf50 (3.0)	RRN3 (3.0)	THOC1 (2.8)	SLC19A1 (2.7)	BTAF1 (2.5)	ZNF408 (2.4)		ENSG00000140939	NOL3 PPI subnetwork	0.21	>=0.20	MTA2 (5.7)	TRADD (4.6)	GFOD2 (3.4)	BAD (2.9)	TMED2 (2.5)	RNF25 (2.5)	HSF4 (2.2)	USP37 (2.1)	THAP11 (2.1)	RQCD1 (2.0)		MP:0008484	decreased spleen germinal center size	0.3	>=0.20	ENSG00000237773 (5.2)	SLC22A3 (3.8)	IKZF4 (3.4)	LPAR5 (2.7)	SNX11 (2.5)	ERBB3 (2.2)	CFTR (2.1)	GLYCTK-AS1 (2.1)	MAP1LC3A (2.0)	PRR15L (2.0)
ENSG00000107831	FGF8 PPI subnetwork	0.19	>=0.20	CFTR (4.4)	PLEKHG4 (3.5)	LRP4 (3.3)	C11orf9 (3.2)	BACE1 (3.2)	GLI2 (3.0)	RFX4 (3.0)	ZHX3 (2.8)	C22orf31 (2.7)	NEO1 (2.5)		MP:0002841	impaired skeletal muscle contractility	0.24	>=0.20	STAC3 (9.4)	MB (7.6)	TPM3 (6.0)	MAMSTR (5.9)	SGCG (5.5)	PACSIN3 (4.2)	MLXIPL (2.5)	TPM1 (2.5)	CPEB3 (2.0)	IZUMO1 (1.9)		GO:0005762	mitochondrial large ribosomal subunit	0.21	>=0.20	TRPT1 (3.3)	TMEM208 (2.7)	NUDT22 (2.5)	HINT1 (2.4)	EIF2B1 (2.3)	PRDX5 (2.3)	DNAJC4 (2.2)	BAD (2.2)	CCDC51 (2.0)	TRMT112 (2.0)		GO:0030136	clathrin-coated vesicle	0.3	>=0.20	SYT4 (4.1)	ATP6V0A1 (4.0)	TMEM151A (3.9)	BSN (3.6)	KLC2 (3.4)	TMEM59L (3.3)	RIT2 (3.2)	RGS17 (2.8)	NISCH (2.7)	CNIH2 (2.6)
ENSG00000162344	FGF19 PPI subnetwork	0.19	>=0.20	CFTR (4.4)	PLEKHG4 (3.5)	LRP4 (3.3)	C11orf9 (3.2)	BACE1 (3.2)	GLI2 (3.0)	RFX4 (3.0)	ZHX3 (2.8)	C22orf31 (2.7)	NEO1 (2.5)		ENSG00000148773	MKI67 PPI subnetwork	0.24	>=0.20	CKAP5 (4.0)	CEP55 (3.9)	FEN1 (3.1)	MYBL2 (2.9)	HIST2H2BE (2.6)	SUN2 (2.5)	GLUL (2.2)	RASA3 (2.1)	TOP1 (2.0)	AKNA (2.0)		GO:0000315	organellar large ribosomal subunit	0.21	>=0.20	TRPT1 (3.3)	TMEM208 (2.7)	NUDT22 (2.5)	HINT1 (2.4)	EIF2B1 (2.3)	PRDX5 (2.3)	DNAJC4 (2.2)	BAD (2.2)	CCDC51 (2.0)	TRMT112 (2.0)		ENSG00000116213	WRAP73 PPI subnetwork	0.3	>=0.20	PCCB (3.2)	TUBG1 (3.0)	APEH (2.8)	HYOU1 (2.6)	PPP4C (2.6)	PIGU (2.5)	VPS11 (2.4)	RNF123 (2.3)	TWF2 (2.3)	CDK5RAP3 (2.3)
ENSG00000156427	FGF18 PPI subnetwork	0.19	>=0.20	CFTR (4.4)	PLEKHG4 (3.5)	LRP4 (3.3)	C11orf9 (3.2)	BACE1 (3.2)	GLI2 (3.0)	RFX4 (3.0)	ZHX3 (2.8)	C22orf31 (2.7)	NEO1 (2.5)		GO:0019835	cytolysis	0.24	>=0.20	ENSG00000226380 (3.3)	RNF157 (3.2)	APOC4 (2.8)	COLEC11 (2.7)	INHBC (2.7)	STARD9 (2.4)	ENSG00000247445 (2.3)	ZNF408 (2.3)	PACRG (2.2)	INHBE (1.9)		ENSG00000178028	DMAP1 PPI subnetwork	0.21	>=0.20	IP6K2 (2.6)	CTCF (2.6)	EDC4 (2.3)	RNF25 (2.3)	CDKN2C (2.0)	UBTF (2.0)	ZNF335 (1.8)	TRMT112 (1.8)	C16orf48 (1.7)	DDX55 (1.5)		ENSG00000077782	FGFR1 PPI subnetwork	0.3	>=0.20	ENSG00000226645 (3.4)	BPTF (2.9)	EBF2 (2.8)	CRLF1 (2.4)	TBX6 (2.4)	SLC41A1 (2.3)	PRR15L (2.1)	AMT (1.8)	SEMA3G (1.7)	ZFP64 (1.6)
ENSG00000110987	BCL7A PPI subnetwork	0.19	>=0.20	RELB (5.8)	RELA (4.8)	SF3B2 (4.2)	KLC2 (4.2)	GPR137 (3.7)	NCOA5 (3.5)	CRTC2 (3.4)	MAP3K11 (3.4)	PCIF1 (3.4)	CHD4 (3.1)		ENSG00000143393	PI4KB PPI subnetwork	0.24	>=0.20	C1orf172 (5.2)	SFN (3.2)	CMIP (2.7)	RAI1 (2.6)	SLC2A4RG (2.3)	ENSG00000226674 (2.1)	FUT1 (2.1)	BICD2 (1.9)	SGK2 (1.9)	ENSG00000233006 (1.8)		ENSG00000141456	ENSG00000141456 PPI subnetwork	0.21	>=0.20	UBTF (3.4)	PCIF1 (2.8)	ZNF335 (2.6)	ATXN2 (2.6)	DHX8 (2.3)	RAPGEF6 (2.2)	FNIP1 (2.2)	CTCF (2.0)	C12orf51 (1.9)	USP37 (1.7)		ENSG00000116106	EPHA4 PPI subnetwork	0.3	>=0.20	PCDH17 (3.5)	PLK2 (3.5)	MET (2.7)	C11orf9 (2.5)	NEO1 (2.5)	SLC26A1 (2.2)	ERBB3 (2.2)	DOC2A (2.0)	KIAA1161 (2.0)	LRRC8E (2.0)
REACTOME_METABOLISM_OF_STEROID_HORMONES_AND_VITAMINS_A_AND_D	REACTOME_METABOLISM_OF_STEROID_HORMONES_AND_VITAMINS_A_AND_D	0.19	>=0.20	LHCGR (8.9)	CTRL (7.9)	PNLIPRP2 (6.0)	KCNK3 (5.7)	COLEC11 (4.9)	AGRP (4.4)	FADS1 (3.7)	HSD17B1 (3.6)	ABP1 (3.5)	FADS2 (3.4)		GO:0016624	oxidoreductase activity, acting on the aldehyde or oxo group of donors, disulfide as acceptor	0.24	>=0.20	FKBP6 (3.8)	SREBF1 (3.1)	HORMAD1 (2.6)	PCK1 (2.3)	MLXIPL (2.3)	BRE (2.1)	LGR6 (1.9)	ENSG00000257711 (1.7)	DMC1 (1.7)	PACRG (1.5)		ENSG00000143384	MCL1 PPI subnetwork	0.21	>=0.20	BCL2L11 (3.4)	MAFF (3.1)	TRIB1 (2.9)	RNF25 (2.2)	AHNAK (2.1)	BMF (2.0)	BAIAP2L2 (2.0)	SH2B3 (2.0)	ARL15 (1.9)	RLTPR (1.9)		REACTOME_NUCLEAR_SIGNALING_BY_ERBB4	REACTOME_NUCLEAR_SIGNALING_BY_ERBB4	0.3	>=0.20	NEO1 (2.6)	TRPS1 (2.6)	MCC (2.6)	IDUA (2.6)	TMPRSS3 (2.6)	MET (2.3)	ENSG00000237773 (2.3)	PM20D1 (2.0)	DAG1 (1.9)	PLEKHH3 (1.9)
MP:0000554	abnormal carpal bone morphology	0.19	>=0.20	HMGA2 (3.6)	HSD11B2 (3.2)	ENSG00000253379 (2.9)	FLRT1 (2.9)	FZD9 (2.7)	TRPS1 (2.6)	CRLF1 (2.4)	PDGFC (2.4)	MEOX2 (2.4)	CYTL1 (2.3)		ENSG00000196628	TCF4 PPI subnetwork	0.24	>=0.20	MAMSTR (4.0)	GATAD2B (2.8)	NFIA (2.6)	LINC00311 (2.5)	PLXND1 (2.3)	EYA2 (2.3)	CITED2 (2.1)	IZUMO1 (2.1)	RFX4 (2.1)	GPER (2.1)		GO:0043491	protein kinase B signaling cascade	0.21	>=0.20	TRPT1 (2.5)	SLC12A4 (2.1)	ENSG00000253695 (2.1)	FAM109A (1.8)	PLCB3 (1.7)	ENSG00000259450 (1.7)	SSPN (1.6)	ABCA1 (1.5)	GPR137 (1.5)	BAD (1.4)		GO:0016327	apicolateral plasma membrane	0.3	>=0.20	PRR15L (5.4)	ERBB3 (4.5)	LRRC8E (3.4)	SEMA3G (3.3)	ITGB6 (3.0)	DAG1 (3.0)	PCDH17 (2.7)	MET (2.5)	NEO1 (2.4)	GAL3ST3 (2.2)
ENSG00000105245	NUMBL PPI subnetwork	0.19	>=0.20	DAG1 (3.6)	NFIA (3.4)	ENSG00000250062 (3.1)	KLHL8 (2.9)	MEGF9 (2.7)	RBMS1 (2.7)	KIAA1161 (2.6)	COL18A1 (2.6)	EBF2 (2.5)	SETBP1 (2.5)		GO:0055013	cardiac muscle cell development	0.24	>=0.20	SGCG (3.3)	MB (3.2)	PACSIN3 (2.9)	TPM3 (2.9)	STARD9 (2.6)	ENSG00000226648 (2.2)	LINC00311 (2.2)	COLEC11 (2.1)	PDE3A (2.1)	INSR (2.1)		GO:0006367	transcription initiation from RNA polymerase II promoter	0.21	>=0.20	KBTBD8 (3.2)	MAPKAPK5 (2.8)	TRMT112 (2.6)	INTS5 (2.2)	DDX55 (2.1)	DHX8 (2.1)	THAP11 (2.1)	ATXN2 (2.0)	EDC4 (1.9)	BAD (1.9)		REACTOME_NCAM1_INTERACTIONS	REACTOME_NCAM1_INTERACTIONS	0.3	>=0.20	PCDH17 (3.1)	NRXN3 (2.7)	ENSG00000256731 (2.7)	CNIH2 (2.3)	CRLF1 (2.3)	ERBB3 (2.2)	DAG1 (2.1)	C4orf44 (2.0)	PTRF (1.9)	TRPS1 (1.8)
ENSG00000167986	DDB1 PPI subnetwork	0.19	>=0.20	HNRNPK (4.0)	CTCF (3.2)	DHX8 (3.1)	HACL1 (3.1)	NUDT21 (3.1)	HNRNPUL1 (3.0)	BUD13 (3.0)	LUC7L2 (2.9)	COPB1 (2.8)	BAZ1B (2.6)		GO:0055006	cardiac cell development	0.24	>=0.20	SGCG (3.3)	MB (3.2)	PACSIN3 (2.9)	TPM3 (2.9)	STARD9 (2.6)	ENSG00000226648 (2.2)	LINC00311 (2.2)	COLEC11 (2.1)	PDE3A (2.1)	INSR (2.1)		ENSG00000099331	MYO9B PPI subnetwork	0.21	>=0.20	UQCRC1 (4.0)	GPR137 (3.9)	BCS1L (2.6)	ESRRA (2.4)	COPB1 (2.2)	FAM13A (2.1)	PLCB3 (2.1)	PRDX5 (2.0)	ZNF335 (2.0)	SPON1 (2.0)		GO:0016236	macroautophagy	0.3	>=0.20	JMY (5.2)	YPEL3 (5.0)	FAM134C (4.5)	C18orf8 (3.4)	UBAP1 (3.1)	TXNL4B (2.9)	COASY (2.7)	NICN1 (2.6)	VPS11 (2.5)	BAP1 (2.4)
MP:0003105	abnormal heart atrium morphology	0.19	>=0.20	GATA6 (6.4)	GATA4 (4.9)	WNT2 (4.0)	SLC18A1 (4.0)	RASIP1 (3.8)	PDE3A (3.5)	HCN4 (3.2)	KCNK3 (3.1)	SOX7 (3.1)	EXOC3L1 (3.1)		ENSG00000064703	DDX20 PPI subnetwork	0.24	>=0.20	WBSCR22 (3.6)	SF3B4 (3.1)	PEMT (2.5)	TSEN2 (2.4)	BTF3P12 (2.2)	ARID1A (2.2)	TOMM22 (2.1)	NUDT21 (2.0)	RPL27AP (2.0)	HNRNPUL1 (1.8)		GO:0072332	signal transduction by p53 class mediator resulting in induction of apoptosis	0.21	>=0.20	ENSG00000235538 (2.5)	BAIAP2L2 (2.4)	TUT1 (2.1)	FAM109A (2.0)	ENSG00000235070 (1.8)	MED9 (1.6)	CCDC51 (1.6)	TTLL4 (1.5)	PCNXL3 (1.5)	BCL2 (1.5)		ENSG00000118046	STK11 PPI subnetwork	0.3	>=0.20	GAK (3.0)	RNF123 (2.6)	WDR82 (2.5)	RAB1B (2.4)	GALNT2 (2.3)	NISCH (2.3)	MEGF9 (2.1)	RAB7L1 (2.0)	NUCKS1 (2.0)	CHD4 (2.0)
GO:0009306	protein secretion	0.2	>=0.20	TECTB (3.7)	PNLIPRP2 (2.9)	CREB3L4 (2.4)	ENSG00000257711 (2.4)	PLAUR (2.4)	GCK (2.4)	PIGV (2.3)	PRR15L (2.3)	CFTR (2.3)	CTRL (2.2)		ENSG00000078699	CBFA2T2 PPI subnetwork	0.24	>=0.20	ARID1A (4.3)	RAI1 (4.1)	R3HDM2 (3.1)	DNM3 (2.8)	CMIP (2.6)	RAB11B (2.5)	TMCC2 (2.5)	STARD9 (2.2)	NFIA (2.1)	CRTC2 (2.1)		MP:0002016	ovary cysts	0.21	>=0.20	GRB14 (2.5)	FAM13A (2.4)	ITPR2 (2.1)	LRRC29 (2.1)	SOX7 (2.0)	ZDHHC1 (1.9)	KBTBD8 (1.9)	DPEP3 (1.8)	HSD11B2 (1.8)	RASD1 (1.8)		ENSG00000163960	UBXN7 PPI subnetwork	0.3	>=0.20	UBAP1 (4.0)	JMJD1C (2.8)	SNX14 (2.7)	VPS11 (2.7)	NUDT2 (2.6)	JMY (2.6)	ENSG00000220069 (2.4)	MIER3 (2.4)	STAG1 (2.4)	RNF123 (2.4)
ENSG00000105656	ELL PPI subnetwork	0.2	>=0.20	TRMT112 (3.9)	ENSG00000247853 (3.8)	IFT52 (3.2)	BAD (3.0)	DHX8 (3.0)	HNRNPUL1 (3.0)	RFXANK (3.0)	SF3B2 (2.9)	MAPKAPK5 (2.9)	EIF2B1 (2.8)		ENSG00000141034	C17orf39 PPI subnetwork	0.24	>=0.20	HIST2H2BE (6.6)	DNAJC30 (4.6)	BUD13 (3.0)	COPB1 (2.5)	ZNF408 (2.5)	ENSG00000203644 (2.4)	GATAD2B (2.1)	NUDT21 (2.0)	ARHGAP1 (2.0)	ATG13 (1.9)		REACTOME_GAP_JUNCTION_TRAFFICKING_AND_REGULATION	REACTOME_GAP_JUNCTION_TRAFFICKING_AND_REGULATION	0.21	>=0.20	SOX7 (4.1)	KCNK7 (2.7)	ATP6V0D1 (2.5)	ENSG00000235070 (2.0)	SLC12A2 (1.7)	LAMB1 (1.7)	PLTP (1.7)	ESRP2 (1.6)	ARL15 (1.6)	ENSG00000235538 (1.6)		MP:0005166	decreased susceptibility to injury	0.3	>=0.20	HP (3.1)	SKAP1 (2.3)	ITGB6 (2.1)	WNT2 (2.1)	MET (1.9)	NPC1L1 (1.8)	PPP2R3A (1.7)	LPAL2 (1.7)	CFTR (1.6)	LPA (1.5)
KEGG_GLIOMA	KEGG_GLIOMA	0.2	>=0.20	RNF157 (3.4)	RGS12 (3.3)	YKT6 (3.2)	MAP3K1 (2.8)	CDC42SE2 (2.7)	ARL15 (2.6)	ENSG00000253792 (2.6)	C3orf54 (2.4)	KLHL8 (2.4)	NFATC3 (2.3)		MP:0005590	increased vasodilation	0.24	>=0.20	RASIP1 (3.7)	FADS3 (3.3)	VPS37D (3.0)	COL18A1 (2.8)	TBL2 (2.7)	AXL (2.6)	CSF1 (2.4)	ADAMTS10 (2.4)	NUP210L (2.2)	STAC3 (2.1)		ENSG00000136271	DDX56 PPI subnetwork	0.21	>=0.20	PINX1 (4.9)	TUT1 (4.3)	NAA25 (4.1)	DDX55 (4.1)	EIF2B1 (3.5)	BCS1L (2.8)	GTF2H3 (2.8)	KBTBD8 (2.5)	RNF25 (2.3)	DDX28 (2.2)		ENSG00000105851	PIK3CG PPI subnetwork	0.3	>=0.20	PPM1M (2.3)	C17orf58 (2.3)	ARNTL (2.3)	ITCH (2.3)	KDM4B (2.3)	TMPRSS3 (2.2)	WNT2 (2.1)	C5orf35 (2.1)	ERBB3 (1.9)	MACF1 (1.9)
REACTOME_SYNTHESIS_OF_BILE_ACIDS_AND_BILE_SALTS_VIA_7ALPHA:HYDROXYCHOLESTEROL	REACTOME_SYNTHESIS_OF_BILE_ACIDS_AND_BILE_SALTS_VIA_7ALPHA:HYDROXYCHOLESTEROL	0.2	>=0.20	APOC4 (10.3)	APOA5 (8.5)	DMGDH (8.0)	LPA (5.5)	INHBC (5.5)	BHMT (5.3)	LCAT (4.7)	HACL1 (4.7)	GLYCTK (4.3)	F2 (4.2)		ENSG00000121966	CXCR4 PPI subnetwork	0.24	>=0.20	MYO1F (3.6)	MAP3K1 (3.5)	SNX10 (3.4)	LACTB (2.6)	GIMAP4 (2.6)	ZBTB46 (2.4)	ARNT (2.3)	SLC39A1 (2.2)	AKNA (2.1)	CTSS (2.0)		ENSG00000173530	TNFRSF10D PPI subnetwork	0.21	>=0.20	GANAB (4.0)	COPB1 (3.3)	STIP1 (3.0)	NAA25 (2.8)	NCKIPSD (2.8)	PEPD (2.2)	NUTF2 (2.0)	FAF1 (1.9)	SLC12A4 (1.9)	BCS1L (1.9)		REACTOME_THROMBOXANE_SIGNALLING_THROUGH_TP_RECEPTOR	REACTOME_THROMBOXANE_SIGNALLING_THROUGH_TP_RECEPTOR	0.3	>=0.20	C3orf54 (4.3)	SYT4 (3.6)	GAL3ST3 (3.4)	NEGR1 (2.8)	INPP5A (2.7)	ASPHD1 (2.6)	RIT2 (2.5)	NT5E (2.4)	CNIH2 (2.2)	ENSG00000232661 (2.1)
GO:0046527	glucosyltransferase activity	0.2	>=0.20	SNX14 (3.7)	ENSG00000219491 (3.3)	TCTN2 (3.1)	DNAH10 (3.0)	PVRL2 (2.9)	SLC35C1 (2.8)	TBL2 (2.8)	IGF2R (2.7)	GANAB (2.7)	HP (2.6)		REACTOME_PI3K_EVENTS_IN_ERBB4_SIGNALING	REACTOME_PI3K_EVENTS_IN_ERBB4_SIGNALING	0.24	>=0.20	JOSD1 (3.7)	TSC22D2 (3.6)	TRIB1 (3.1)	FADS3 (2.6)	ATG13 (2.5)	TMCC1 (2.4)	FST (2.4)	CLPTM1 (2.3)	NTAN1 (2.3)	MARCH5 (2.2)		ENSG00000179632	MAF1 PPI subnetwork	0.21	>=0.20	BCS1L (3.1)	TUT1 (2.8)	TTLL4 (2.7)	DDX55 (2.6)	TRMT112 (2.6)	ADAM1 (2.3)	EIF2B1 (2.2)	PINX1 (2.2)	STK36 (2.1)	RNF25 (2.1)		GO:0016712	oxidoreductase activity, acting on paired donors, with incorporation or reduction of molecular oxygen, reduced flavin or flavoprotein as one donor, and incorporation of one atom of oxygen	0.3	>=0.20	LPA (6.2)	BHMT (5.2)	LPAL2 (4.6)	APOA5 (4.1)	MYCL1 (3.8)	NPC1L1 (3.8)	DMGDH (3.4)	HP (3.4)	AHR (2.2)	LINGO2 (2.2)
ENSG00000198286	CARD11 PPI subnetwork	0.2	>=0.20	IGF2R (3.3)	SKAP1 (3.0)	C18orf8 (2.8)	GIMAP7 (2.7)	PPP2R3A (2.7)	TNFAIP8 (2.6)	ARNTL (2.6)	RAPGEF6 (2.6)	TSC22D2 (2.6)	NRBF2 (2.5)		REACTOME_ENDOGENOUS_STEROLS	REACTOME_ENDOGENOUS_STEROLS	0.24	>=0.20	LHCGR (8.4)	ST3GAL4 (4.8)	APOC4 (4.4)	COLEC11 (3.9)	GCK (3.6)	QRICH2 (3.0)	BRE (2.6)	ENSG00000247445 (2.5)	ZGPAT (2.5)	INHBC (2.5)		GO:0001708	cell fate specification	0.21	>=0.20	ENSG00000254235 (3.0)	DMRTA2 (3.0)	ZDHHC1 (2.6)	ENSG00000256116 (2.3)	DNAH10 (2.2)	ETV4 (2.1)	PLCD4 (2.1)	STK36 (1.9)	HMGA2 (1.8)	SPON1 (1.8)		ENSG00000145782	ATG12 PPI subnetwork	0.3	>=0.20	HNRNPK (2.8)	STAG1 (2.6)	JMY (2.3)	MSL2 (2.2)	BTD (2.1)	SYNCRIP (1.9)	HACL1 (1.9)	ZFPM2 (1.8)	WDR82 (1.8)	DHX38 (1.7)
ENSG00000094914	AAAS PPI subnetwork	0.2	>=0.20	NAA25 (3.6)	SYNCRIP (3.4)	PSMD5 (3.3)	DHX8 (3.3)	CKAP5 (3.2)	NUDT21 (3.1)	EDC4 (2.9)	RBBP5 (2.9)	MGA (2.9)	PSMC3IP (2.8)		GO:0050796	regulation of insulin secretion	0.24	>=0.20	O3FAR1 (4.8)	PNLIPRP2 (4.0)	KCNU1 (3.7)	GCK (3.4)	SLC18A1 (3.1)	ENSG00000233559 (3.1)	MLXIPL (2.8)	ENSG00000257711 (2.8)	STX1A (2.5)	SMCR5 (2.5)		ENSG00000009335	UBE3C PPI subnetwork	0.21	>=0.20	UQCRC1 (4.6)	NCKIPSD (3.2)	GPR137 (3.0)	PRDX5 (2.7)	BCS1L (2.4)	SLC26A6 (2.4)	CCDC51 (2.2)	ESRRA (2.1)	SLC12A4 (2.0)	FAF1 (2.0)		GO:0019717	synaptosome	0.3	>=0.20	DOC2A (4.3)	TMEM59L (4.1)	BSN (3.8)	SYT4 (3.7)	RIT2 (3.7)	CNIH2 (3.4)	NRXN3 (3.1)	DAGLA (2.9)	TMEM151A (2.8)	MAP1LC3A (2.8)
MP:0003009	abnormal cytokine secretion	0.2	>=0.20	CD40 (4.8)	RELB (4.5)	GIMAP4 (4.1)	SKAP1 (4.1)	PSMB10 (3.7)	GIMAP6 (3.7)	UBA7 (3.5)	TNFAIP8 (3.4)	IKZF4 (3.3)	CTSS (3.3)		MP:0005153	abnormal B cell proliferation	0.24	>=0.20	CD40 (5.3)	DENND4B (3.8)	GIMAP7 (3.4)	AKNA (2.5)	GIMAP6 (2.5)	GPR146 (2.3)	RASA3 (2.1)	GIMAP4 (2.0)	ARNT (1.8)	ZDHHC18 (1.7)		ENSG00000125352	RNF113A PPI subnetwork	0.21	>=0.20	PCIF1 (4.1)	DHX8 (3.9)	BRAP (3.2)	ZNF142 (3.1)	DDX55 (2.7)	COPB1 (2.6)	MAP3K11 (2.3)	TUT1 (2.2)	EIF2B1 (2.1)	MTA2 (2.0)		ENSG00000110436	SLC1A2 PPI subnetwork	0.3	>=0.20	SYT4 (4.6)	TMEM59L (3.9)	NRXN3 (3.6)	ASPHD1 (3.3)	ALDOA (3.0)	DOC2A (3.0)	RIT2 (2.5)	ENSG00000220069 (2.4)	BSN (2.4)	CAMKV (2.3)
GO:0032494	response to peptidoglycan	0.2	>=0.20	PLAUR (3.2)	USP3 (3.1)	ENSG00000259471 (3.0)	PRAM1 (2.9)	ZC3H12C (2.8)	TRPT1 (2.6)	ENSG00000257711 (2.5)	ENSG00000223561 (2.4)	MAFF (2.4)	DPEP2 (2.4)		REACTOME_REGULATED_PROTEOLYSIS_OF_P75NTR	REACTOME_REGULATED_PROTEOLYSIS_OF_P75NTR	0.24	>=0.20	RELB (4.1)	CLPTM1 (3.5)	CRTC2 (3.3)	PIGC (3.2)	ATG13 (3.1)	SF3B4 (3.0)	RAB11B (2.8)	PIGV (2.7)	SLC35C1 (2.5)	ENSG00000233559 (2.4)		GO:0016779	nucleotidyltransferase activity	0.21	>=0.20	BCS1L (3.3)	DDX55 (3.1)	CCDC51 (2.9)	PINX1 (2.7)	USP37 (2.4)	MAPKAPK5 (2.2)	MED9 (2.2)	EIF2B1 (2.1)	NUDT22 (1.9)	C12orf47 (1.8)		REACTOME_SIGNALLING_TO_ERKS	REACTOME_SIGNALLING_TO_ERKS	0.3	>=0.20	CAPZA2 (2.9)	TWF2 (2.9)	FBXW2 (2.8)	ITCH (2.4)	BAP1 (2.3)	MAP1LC3A (2.3)	E2F3 (2.2)	RAB1B (2.1)	PPM1M (2.1)	PLEKHH3 (2.1)
ENSG00000135090	TAOK3 PPI subnetwork	0.2	>=0.20	AFF1 (3.6)	CPEB3 (3.4)	C12orf51 (3.1)	GAK (2.9)	HTT (2.6)	PLCB3 (2.6)	EML3 (2.5)	TNKS2 (2.4)	VPS11 (2.4)	KLHL8 (2.3)		ENSG00000142856	ITGB3BP PPI subnetwork	0.24	>=0.20	CEP55 (7.4)	CENPP (5.4)	CKAP5 (5.0)	MYBL2 (4.6)	FEN1 (4.5)	SUN2 (2.1)	FAM100B (1.8)	COPB1 (1.8)	PCM1 (1.6)	C7orf50 (1.5)		REACTOME_RNA_POLYMERASE_II_TRANSCRIPTION	REACTOME_RNA_POLYMERASE_II_TRANSCRIPTION	0.21	>=0.20	TRMT112 (4.5)	ACD (3.4)	GTF2H3 (3.2)	E2F4 (2.9)	EIF2B1 (2.7)	DDX55 (2.7)	EDC4 (2.7)	THAP11 (2.7)	DHX8 (2.7)	MAPKAPK5 (2.4)		GO:0033124	regulation of GTP catabolic process	0.3	>=0.20	PPM1M (3.1)	ENSG00000247735 (3.1)	HTT (3.0)	PACS1 (2.9)	ENSG00000226645 (2.8)	GAK (2.5)	RGS12 (2.4)	DENND1A (2.3)	DGKQ (2.3)	ITCH (2.2)
GO:0016849	phosphorus-oxygen lyase activity	0.2	>=0.20	SPON1 (4.4)	PCDH17 (3.8)	MRVI1 (3.7)	PDE3A (3.4)	SLC9A5 (3.1)	ZBTB46 (3.0)	WNT2 (2.7)	GAL3ST3 (2.7)	RASIP1 (2.7)	C3orf54 (2.5)		ENSG00000117133	RPF1 PPI subnetwork	0.24	>=0.20	WBSCR22 (3.6)	NR2C2AP (3.5)	TSEN2 (3.5)	RRN3 (3.4)	MGA (3.3)	THOC1 (3.0)	C7orf50 (2.7)	PSMD12 (2.5)	VPS53 (2.5)	BTAF1 (2.5)		MP:0006398	increased long bone epiphyseal plate size	0.21	>=0.20	FAM109A (3.1)	CYTL1 (3.0)	ENSG00000228536 (2.2)	VIL1 (2.1)	SPON1 (2.0)	TRAFD1 (1.9)	SSPN (1.9)	ENSG00000256234 (1.9)	ENSG00000259450 (1.7)	BAIAP2L2 (1.6)		MP:0000383	abnormal hair follicle orientation	0.3	>=0.20	LRRC8E (5.1)	RBMS1 (3.1)	MET (3.1)	NPC1 (2.9)	AHR (2.5)	ITGB6 (2.3)	LPAL2 (2.3)	REEP3 (2.2)	GDPD3 (2.0)	MAP3K1 (1.9)
REACTOME_CHEMOKINE_RECEPTORS_BIND_CHEMOKINES	REACTOME_CHEMOKINE_RECEPTORS_BIND_CHEMOKINES	0.2	>=0.20	CSF1 (5.5)	CD40 (4.1)	PLAUR (3.9)	GIMAP4 (3.6)	RELB (3.5)	GIMAP7 (3.3)	GIMAP6 (3.1)	MAFB (3.0)	PSMB10 (3.0)	TNFAIP8 (2.8)		ENSG00000104267	CA2 PPI subnetwork	0.24	>=0.20	SLC22A5 (3.3)	RIC8B (3.1)	LACTB (2.7)	DSCAML1 (2.6)	SLC22A4 (2.6)	ENSG00000233006 (2.5)	LINC00311 (2.2)	ENSG00000225063 (2.1)	ABCA1 (2.1)	CREB3L4 (2.0)		MP:0011093	complete embryonic lethality at implantation	0.21	>=0.20	CENPT (3.9)	C12orf47 (3.5)	TCTN2 (3.0)	ESRP2 (2.8)	ELMO3 (2.7)	TRADD (2.4)	E2F4 (2.2)	NOL3 (2.1)	ZNF664 (2.0)	DHX8 (1.9)		MP:0005201	abnormal retinal pigment epithelium morphology	0.3	>=0.20	DENND1A (2.3)	FAM57B (2.3)	NPC1 (2.3)	PMFBP1 (2.3)	MCC (2.0)	GALNT2 (2.0)	TRPS1 (1.9)	MET (1.8)	KIAA0754 (1.7)	NISCH (1.6)
REACTOME_PHOSPHOLIPASE_C:MEDIATED_CASCADE	REACTOME_PHOSPHOLIPASE_C:MEDIATED_CASCADE	0.2	>=0.20	CRLF1 (3.9)	PDE3A (3.6)	ZNRF3 (3.2)	GLI2 (3.2)	EBF2 (3.1)	PDE3B (3.1)	LGR6 (2.9)	MEOX2 (2.8)	CAMKV (2.8)	ANKRD19P (2.7)		ENSG00000142166	IFNAR1 PPI subnetwork	0.24	>=0.20	CSF1 (3.3)	CD40 (3.3)	ENSG00000226380 (3.1)	ZC3H12C (2.6)	INPP4B (2.5)	PLAUR (2.1)	GALNT2 (2.0)	NCOA2 (1.9)	ENSG00000259530 (1.9)	SNX10 (1.8)		ENSG00000137801	THBS1 PPI subnetwork	0.21	>=0.20	LAMB1 (3.7)	COL7A1 (2.8)	ABCA1 (2.8)	PLTP (2.5)	ESRP2 (2.2)	LCAT (2.2)	GANAB (2.2)	IRS1 (2.2)	CYTL1 (2.1)	SSPN (1.9)		KEGG_HEDGEHOG_SIGNALING_PATHWAY	KEGG_HEDGEHOG_SIGNALING_PATHWAY	0.3	>=0.20	FGFR1 (3.0)	MCC (2.7)	ENSG00000182109 (2.6)	WNT2 (2.6)	TBX6 (2.4)	MYCL1 (2.2)	NEO1 (2.2)	ENSG00000124915 (2.2)	HCN4 (2.1)	GLYCTK-AS1 (2.1)
REACTOME_NUCLEOTIDE:BINDING_DOMAIN_LEUCINE_RICH_REPEAT_CONTAINING_RECEPTOR_NLR_SIGNALING_PATHWAYS	REACTOME_NUCLEOTIDE:BINDING_DOMAIN_LEUCINE_RICH_REPEAT_CONTAINING_RECEPTOR_NLR_SIGNALING_PATHWAYS	0.2	>=0.20	CD40 (4.0)	RELB (3.7)	CSF1 (3.5)	PSMB10 (3.3)	SNX10 (3.3)	CTSS (3.2)	TNFAIP8 (3.1)	MAP3K1 (2.9)	PGS1 (2.5)	MYO1F (2.5)		GO:0071356	cellular response to tumor necrosis factor	0.24	>=0.20	ENSG00000246283 (3.0)	ZC3H12C (2.8)	C5orf56 (2.7)	CSF1 (2.6)	NUP210L (2.6)	ENSG00000250062 (2.4)	MAPKBP1 (2.3)	SMCR5 (2.2)	PDLIM4 (2.2)	ZDHHC18 (2.0)		ENSG00000130811	EIF3G PPI subnetwork	0.21	>=0.20	KBTBD8 (2.7)	FAF1 (2.3)	NUTF2 (1.8)	ZNF335 (1.7)	TUT1 (1.7)	KLF14 (1.7)	ENSG00000259471 (1.6)	HINT1 (1.6)	DPEP3 (1.6)	THAP11 (1.5)		ENSG00000013293	SLC7A14 PPI subnetwork	0.3	>=0.20	YIF1A (4.4)	ITCH (3.4)	REEP3 (3.1)	NUDCD3 (2.6)	KIAA0754 (2.4)	KLC2 (2.3)	TCTA (2.3)	PSMD5 (2.2)	MACF1 (2.2)	ARNTL (2.1)
ENSG00000115904	SOS1 PPI subnetwork	0.2	>=0.20	RRAS2 (4.2)	GIMAP6 (3.7)	GIMAP7 (3.6)	MET (3.5)	ZHX3 (3.5)	GIMAP4 (3.4)	AHNAK (3.0)	FHOD1 (2.7)	PLCG1 (2.6)	LPAR5 (2.5)		ENSG00000087303	NID2 PPI subnetwork	0.24	>=0.20	COL18A1 (6.1)	RASIP1 (3.8)	ADAMTS10 (3.6)	PLXND1 (3.5)	ENSG00000232871 (2.4)	SPRY4 (2.4)	ZNRF3 (2.3)	ECM2 (2.3)	SSH1 (2.1)	STARD9 (2.1)		GO:0045017	glycerolipid biosynthetic process	0.21	>=0.20	PLA2G6 (3.1)	PEMT (3.0)	DNAJC4 (3.0)	SLC26A6 (2.4)	ITPR2 (2.3)	B3GAT3 (2.1)	KCTD19 (2.0)	PSKH1 (1.8)	VEGFB (1.8)	ENSG00000256116 (1.7)		ENSG00000099960	SLC7A4 PPI subnetwork	0.3	>=0.20	YIF1A (4.4)	ITCH (3.4)	REEP3 (3.1)	NUDCD3 (2.6)	KIAA0754 (2.4)	KLC2 (2.3)	TCTA (2.3)	PSMD5 (2.2)	MACF1 (2.2)	ARNTL (2.1)
ENSG00000154415	PPP1R3A PPI subnetwork	0.2	>=0.20	AHNAK (3.1)	CRY2 (3.0)	PRAM1 (2.9)	RNF123 (2.9)	PPM1M (2.9)	MACF1 (2.8)	INPP5A (2.7)	DENND4B (2.7)	PTRF (2.6)	SSPN (2.6)		GO:0008158	hedgehog receptor activity	0.24	>=0.20	FADS2 (5.8)	FADS1 (5.4)	GLI2 (4.0)	SREBF1 (3.9)	MAPKBP1 (2.9)	ST3GAL4 (2.9)	RFT1 (2.7)	BNC2 (2.6)	LGR6 (2.6)	NR0B2 (2.1)		ENSG00000071655	MBD3 PPI subnetwork	0.21	>=0.20	PCNXL3 (3.4)	ZNF335 (2.5)	UBTF (2.5)	CTCF (2.2)	ENSG00000256234 (2.1)	PLCB3 (2.0)	ZNF664 (1.8)	ATXN2 (1.7)	NCKIPSD (1.7)	MAP3K11 (1.7)		KEGG_MATURITY_ONSET_DIABETES_OF_THE_YOUNG	KEGG_MATURITY_ONSET_DIABETES_OF_THE_YOUNG	0.3	>=0.20	CFTR (5.7)	C11orf9 (3.6)	RGS17 (3.1)	GLYCTK (2.9)	SLC37A4 (2.9)	HCN4 (2.6)	LCORL (2.6)	NPC1L1 (2.5)	CNIH2 (2.0)	BACE2 (1.8)
MP:0005172	reduced eye pigmentation	0.2	>=0.20	ENSG00000226674 (6.2)	BNC2 (4.8)	MET (3.8)	BACE2 (3.7)	BICD2 (2.9)	INPP4B (2.9)	MCC (2.8)	ENSG00000254813 (2.7)	TMEM175 (2.7)	OPTC (2.5)		ENSG00000112559	MDFI PPI subnetwork	0.24	>=0.20	RFXANK (2.9)	ZNF414 (2.8)	ARFGAP2 (2.6)	ADAMTS10 (2.5)	STAC3 (2.5)	ANKRD19P (2.3)	DMRT2 (2.3)	SPRY4 (2.2)	TRNP1 (2.0)	ZNF408 (2.0)		MP:0001547	abnormal lipid level	0.21	>=0.20	PEMT (3.4)	PLTP (3.4)	CYP27A1 (3.1)	PLA2G6 (3.0)	ABCA1 (2.9)	COBLL1 (2.9)	KCNK3 (2.8)	HCAR1 (2.2)	VEGFB (2.0)	PLA2G15 (1.9)		GO:0009187	cyclic nucleotide metabolic process	0.3	>=0.20	GAL3ST3 (3.3)	HCN4 (3.2)	MC4R (2.5)	PCDH17 (2.4)	ENSG00000124915 (2.4)	C4orf44 (2.2)	CAMKV (2.2)	NEGR1 (2.0)	GLYCTK-AS1 (2.0)	ENSG00000182109 (2.0)
ENSG00000152795	HNRPDL PPI subnetwork	0.2	>=0.20	MB (6.2)	TNNC1 (5.5)	SGCG (5.0)	TPM3 (4.1)	PACSIN3 (3.5)	PPP2R3A (3.1)	HNRNPK (3.0)	SYNCRIP (2.9)	PCCB (2.7)	TPM1 (2.7)		GO:0001655	urogenital system development	0.24	>=0.20	ENSG00000253379 (3.1)	ENSG00000228274 (2.4)	RSPO3 (2.4)	NKX3-1 (2.3)	PDGFC (2.1)	VCAN (2.1)	SOST (2.0)	GLI2 (2.0)	C1orf172 (1.9)	ABP1 (1.9)		ENSG00000133059	DSTYK PPI subnetwork	0.21	>=0.20	ARL15 (2.8)	HINT1 (2.5)	KCNK7 (2.2)	RQCD1 (2.1)	NUTF2 (2.1)	EIF2B1 (2.0)	PRDX5 (1.8)	ENSG00000256234 (1.8)	DHX8 (1.7)	PTPN11 (1.6)		GO:0007250	activation of NF-kappaB-inducing kinase activity	0.3	>=0.20	BSN-AS2 (2.5)	PMFBP1 (2.3)	ENSG00000247853 (2.2)	NT5E (2.0)	ENSG00000250616 (1.9)	ENSG00000232661 (1.9)	KIAA1161 (1.7)	TMPRSS3 (1.6)	RGS12 (1.6)	ENSG00000256731 (1.6)
ENSG00000147168	IL2RG PPI subnetwork	0.2	>=0.20	CD40 (4.0)	CSF1 (3.9)	BCL2 (3.2)	PGS1 (3.1)	TNFAIP8 (3.1)	ENSG00000226380 (3.1)	PLAUR (3.0)	IKZF4 (2.9)	SLC41A1 (2.9)	ZC3H12C (2.9)		REACTOME_RECYCLING_OF_BILE_ACIDS_AND_SALTS	REACTOME_RECYCLING_OF_BILE_ACIDS_AND_SALTS	0.24	>=0.20	APOC4 (9.0)	FGL1 (4.6)	F2 (4.5)	INHBC (3.2)	APOB (2.9)	COLEC11 (2.9)	PCK1 (2.5)	KCNU1 (2.5)	SGK2 (2.5)	PEMT (2.2)		ENSG00000153914	SREK1 PPI subnetwork	0.21	>=0.20	CTCF (3.6)	MTA2 (2.9)	RQCD1 (2.8)	UBTF (2.7)	STIP1 (2.4)	ZNF335 (2.3)	EDC4 (2.0)	IP6K2 (1.9)	ACD (1.8)	GANAB (1.7)		ENSG00000075539	FRYL PPI subnetwork	0.3	>=0.20	AFF1 (3.0)	VPS11 (2.8)	GAK (2.7)	BUD13 (2.6)	SP2 (2.6)	KIAA0754 (2.5)	ZNF579 (2.3)	KLHL8 (1.9)	GLYCTK-AS1 (1.9)	UBA7 (1.8)
MP:0011143	thick lung-associated mesenchyme	0.2	>=0.20	SPON1 (4.0)	MEOX2 (3.9)	DMRTA2 (3.8)	BNC2 (3.6)	WNT2 (3.3)	LGR6 (3.2)	NFIA (3.2)	ETV4 (3.0)	ZFPM2 (3.0)	ITGB6 (2.9)		ENSG00000103319	EEF2K PPI subnetwork	0.24	>=0.20	PACSIN3 (2.9)	MARCH5 (2.4)	SLC2A4RG (2.1)	APOB (2.0)	ARMC2 (1.9)	CEP55 (1.8)	INSR (1.7)	ZBTB46 (1.7)	CREB3L4 (1.6)	F2 (1.6)		ENSG00000215719	ENSG00000215719 PPI subnetwork	0.21	>=0.20	THAP11 (4.4)	RANBP10 (3.2)	CTCF (2.8)	ATXN2 (2.7)	ACD (2.6)	MAPKAPK5 (2.6)	KBTBD8 (2.3)	C16orf48 (2.2)	USP37 (2.1)	EDC4 (2.1)		ENSG00000023734	STRAP PPI subnetwork	0.3	>=0.20	WDR82 (3.3)	C18orf8 (3.2)	MSL2 (2.7)	BEND3 (2.3)	FIZ1 (2.1)	ITGB6 (2.0)	NOP2 (1.9)	SP2 (1.9)	RHOA (1.9)	ZNF524 (1.7)
GO:0001892	embryonic placenta development	0.2	>=0.20	ENSG00000247735 (3.7)	AGRP (3.2)	ITCH (3.1)	SSH1 (2.9)	ENSG00000219491 (2.9)	HSD17B1 (2.8)	E2F4 (2.8)	ZGPAT (2.7)	BANP (2.6)	P4HA2 (2.5)		ENSG00000076604	TRAF4 PPI subnetwork	0.25	>=0.20	PVRL2 (3.1)	NUP210L (2.9)	NTAN1 (2.8)	PLXND1 (2.8)	GALNT2 (2.7)	ENSG00000203644 (2.6)	FAM101B (2.6)	IFT52 (2.2)	PLCG1 (2.2)	TPM1 (2.2)		GO:0051092	positive regulation of NF-kappaB transcription factor activity	0.21	>=0.20	CTRL (3.8)	RELA (3.1)	DPEP2 (2.4)	TRADD (2.2)	SH2B3 (2.1)	INTS5 (2.1)	ENSG00000253695 (2.1)	MAP3K11 (2.0)	GFOD2 (1.9)	LRRC36 (1.9)		GO:0015918	sterol transport	0.3	>=0.20	NPC1L1 (3.6)	GLYCTK (3.3)	MOSC1 (2.8)	APOA5 (2.7)	LPL (2.4)	AMT (2.3)	GPAM (2.2)	REEP3 (2.1)	NPC1 (2.0)	IDUA (1.9)
MP:0009862	abnormal aorta elastic tissue morphology	0.2	>=0.20	CTSK (4.3)	PTRF (4.1)	KDELR3 (3.5)	LAMB1 (3.5)	MRVI1 (3.2)	COLEC11 (3.2)	ADAMTS10 (3.1)	VCAN (3.1)	ZFPM2 (3.1)	WNT2 (3.1)		MP:0000715	decreased thymocyte number	0.25	>=0.20	GIMAP7 (5.2)	GIMAP6 (4.4)	PLCG1 (3.8)	GIMAP4 (3.6)	ARID1A (2.7)	ZDHHC18 (2.6)	C5orf56 (2.4)	MAP3K1 (2.3)	RASA3 (2.3)	AKNA (2.1)		GO:0000123	histone acetyltransferase complex	0.21	>=0.20	CTCF (4.0)	UBTF (3.9)	ZNF142 (3.3)	PCIF1 (3.3)	MAPKAPK5 (3.0)	TRMT112 (2.7)	ATXN2 (2.1)	THAP11 (2.1)	CELSR3 (1.9)	EDC4 (1.9)		GO:0034284	response to monosaccharide stimulus	0.3	>=0.20	RGS17 (2.6)	SLC37A4 (2.5)	LCORL (2.5)	GLYCTK (2.3)	SLC26A1 (2.2)	CRLF1 (2.1)	BHMT (2.1)	PRR15L (2.1)	SUOX (2.1)	CFTR (2.0)
ENSG00000137947	GTF2B PPI subnetwork	0.2	>=0.20	RFXANK (3.4)	TOMM22 (3.3)	NUDT21 (3.2)	THAP11 (3.1)	EDC4 (3.1)	CCDC51 (2.9)	BTF3P12 (2.9)	TRMT112 (2.9)	NRBF2 (2.8)	GPN2 (2.7)		GO:0045687	positive regulation of glial cell differentiation	0.25	>=0.20	LINC00311 (2.2)	DSCAML1 (2.0)	SGK2 (1.9)	ENSG00000233006 (1.8)	TIMP4 (1.8)	SLC16A9 (1.7)	SLC22A4 (1.6)	SMCR5 (1.6)	PDE3B (1.5)	ENSG00000232871 (1.5)		ENSG00000147168	IL2RG PPI subnetwork	0.21	>=0.20	BCL2 (3.2)	TNFAIP8 (3.1)	PSMB10 (2.1)	KCNJ2 (2.1)	TRADD (2.0)	TRAFD1 (1.8)	RLTPR (1.6)	RELA (1.5)	MAFF (1.4)	ABCA1 (1.3)		ENSG00000039123	SKIV2L2 PPI subnetwork	0.3	>=0.20	NISCH (3.6)	INO80E (2.6)	SF3B2 (2.5)	IFFO1 (2.5)	DHODH (2.5)	RBPJ (2.4)	PSMD5 (2.2)	DHX38 (2.1)	DCAF16 (2.1)	ENSG00000256731 (2.1)
GO:0048332	mesoderm morphogenesis	0.2	>=0.20	TBX6 (4.8)	ENSG00000247735 (3.5)	ENSG00000256116 (2.9)	RSPO3 (2.9)	ANKRD19P (2.7)	CYP2W1 (2.7)	ENSG00000232871 (2.6)	ENSG00000254235 (2.6)	ENSG00000226648 (2.5)	SOST (2.5)		MP:0001939	secondary sex reversal	0.25	>=0.20	LHCGR (9.1)	COLEC11 (5.1)	C22orf31 (3.4)	TYRO3 (3.2)	ST3GAL4 (3.1)	MEIS1 (2.7)	C11orf9 (2.6)	STARD9 (2.5)	MAS1 (2.3)	ENSG00000232871 (2.1)		ENSG00000175792	RUVBL1 PPI subnetwork	0.21	>=0.20	CTCF (3.4)	STIP1 (2.6)	EIF2B1 (2.5)	RNF25 (2.4)	DDX55 (2.3)	EDC4 (2.2)	UBTF (2.1)	TRMT112 (2.0)	ZNF335 (1.9)	MTA2 (1.9)		ENSG00000066336	SPI1 PPI subnetwork	0.3	>=0.20	JUND (3.2)	MAP3K1 (2.7)	PLK2 (2.5)	BANP (2.5)	WNT2 (2.4)	FBXW2 (2.3)	TRPS1 (2.0)	BUD13 (1.9)	IKZF4 (1.8)	CHD4 (1.8)
ENSG00000150990	DHX37 PPI subnetwork	0.2	>=0.20	NOP2 (5.4)	ZNF259 (4.6)	PINX1 (4.2)	DDX55 (4.2)	RRN3 (3.9)	NAA25 (3.9)	TRIT1 (3.8)	TSEN2 (3.8)	DHODH (3.6)	NR2C2AP (3.6)		ENSG00000173545	ZNF622 PPI subnetwork	0.25	>=0.20	TSEN2 (3.9)	NR2C2AP (3.5)	RRN3 (3.5)	WBSCR22 (3.2)	ZNF408 (3.0)	PSMD12 (2.9)	MGA (2.9)	C7orf50 (2.9)	THOC1 (2.9)	ARFRP1 (2.8)		MP:0008496	decreased IgG2a level	0.21	>=0.20	MAFF (3.7)	BCL2L11 (2.8)	DUS2L (2.8)	RRAS2 (2.3)	RELA (2.2)	TNFAIP8 (2.1)	SIPA1 (2.1)	KCNJ2 (2.1)	RAPGEF6 (2.1)	CPEB4 (2.1)		ENSG00000164050	PLXNB1 PPI subnetwork	0.3	>=0.20	VPS11 (3.7)	ITGB6 (3.4)	SLC37A4 (3.3)	TUBG2 (3.0)	MACF1 (2.5)	MFSD2A (2.1)	FAM57B (2.0)	C4orf44 (2.0)	NUDCD3 (1.8)	CAPZA2 (1.8)
MP:0000715	decreased thymocyte number	0.2	>=0.20	GIMAP7 (5.2)	SKAP1 (4.4)	GIMAP6 (4.4)	FERMT3 (4.3)	TNFAIP8 (3.8)	PLCG1 (3.8)	GIMAP4 (3.6)	ITPR2 (3.6)	RLTPR (3.5)	CDC42SE2 (3.3)		GO:0030801	positive regulation of cyclic nucleotide metabolic process	0.25	>=0.20	O3FAR1 (3.3)	C22orf31 (2.9)	DMRT2 (2.8)	ENSG00000235070 (2.6)	ENSG00000246283 (2.6)	PACRG (2.4)	ENSG00000227143 (2.2)	LINC00311 (2.2)	ST3GAL4 (2.1)	GPR146 (2.1)		MP:0002231	abnormal primitive streak morphology	0.21	>=0.20	GATA6 (3.7)	L3MBTL3 (3.1)	HMGA2 (3.0)	GATA4 (2.5)	ETV4 (2.3)	EXOC3L1 (2.2)	STK36 (2.2)	UBTF (2.0)	ALDH2 (1.9)	IRS1 (1.7)		ENSG00000204361	FAM55B PPI subnetwork	0.3	>=0.20	PTRF (4.5)	MACF1 (2.8)	GSS (2.4)	MET (2.3)	C9orf64 (2.2)	RBMS1 (2.1)	HTT (2.1)	INPP5A (2.1)	REEP3 (2.0)	TWF2 (2.0)
MP:0002831	absent Peyer's patches	0.2	>=0.20	CD40 (4.6)	RELB (4.4)	ENSG00000253792 (4.3)	LACTB (3.7)	TRADD (3.4)	MAP3K1 (3.1)	CDC42SE2 (3.0)	ZDHHC18 (3.0)	FADS3 (2.9)	RELA (2.9)		GO:0031252	cell leading edge	0.25	>=0.20	ARHGAP1 (3.6)	C11orf9 (3.1)	FAM101B (3.0)	CORO1C (2.9)	RRAS2 (2.9)	SLC39A1 (2.8)	PVRL2 (2.8)	AXL (2.5)	TPM1 (2.5)	NTAN1 (2.4)		ENSG00000113140	SPARC PPI subnetwork	0.21	>=0.20	LAMB1 (5.3)	COL7A1 (2.7)	PFKFB4 (2.5)	ENSG00000259450 (2.5)	FHOD1 (2.4)	SH2B3 (2.2)	PLTP (2.0)	ABCA1 (2.0)	SOX7 (1.7)	SLC12A4 (1.6)		MP:0011094	complete embryonic lethality before implantation	0.3	>=0.20	NCAPG (4.0)	UHRF1 (3.4)	TRAIP (3.4)	HMBS (3.0)	MYCL1 (2.5)	DHX38 (2.4)	BUD13 (2.4)	RAB1B (2.3)	PSMC3IP (2.3)	GSS (2.3)
ENSG00000141367	CLTC PPI subnetwork	0.2	>=0.20	ATP6V0D1 (4.0)	ATP6V0A1 (3.6)	VPS53 (3.6)	HTT (3.6)	CLPTM1 (3.4)	MPP2 (3.1)	HERC1 (3.0)	PACS1 (2.9)	TWF2 (2.9)	FAM65A (2.9)		MP:0003884	decreased macrophage cell number	0.25	>=0.20	CTSS (4.3)	MYO1F (3.9)	CSF1 (3.7)	RELB (3.6)	MAP3K1 (3.1)	CTSK (2.6)	SLC22A4 (2.6)	PDLIM4 (2.4)	PLAUR (2.3)	CSGALNACT1 (2.3)		MP:0003659	abnormal lymph circulation	0.21	>=0.20	SOX7 (5.5)	EXOC3L1 (5.0)	GATA6 (4.2)	MPDZ (3.4)	SIPA1 (2.6)	GATA4 (2.5)	LAMB1 (2.5)	SH2B3 (2.5)	RILPL1 (2.4)	CYTL1 (2.3)		ENSG00000213923	CSNK1E PPI subnetwork	0.3	>=0.20	NOP2 (5.0)	ZNF259 (3.8)	DHX38 (2.7)	CHD4 (2.4)	JMY (2.4)	JMJD1C (2.4)	BEND3 (2.4)	BAP1 (2.3)	SYNCRIP (2.3)	TRIT1 (2.3)
ENSG00000116544	DLGAP3 PPI subnetwork	0.2	>=0.20	VPS37D (3.4)	RILPL1 (3.1)	CDC42SE2 (3.0)	ZHX3 (2.9)	STX1A (2.9)	R3HDM2 (2.9)	MPP2 (2.7)	DENND1A (2.6)	RGS12 (2.4)	MARCH5 (2.3)		ENSG00000124383	MPHOSPH10 PPI subnetwork	0.25	>=0.20	RRN3 (3.9)	NR2C2AP (3.7)	TSEN2 (3.6)	THOC1 (2.9)	WBSCR22 (2.7)	GPN2 (2.5)	C7orf50 (2.4)	VPS53 (2.3)	PSMD12 (2.2)	SACS (2.0)		GO:0051153	regulation of striated muscle cell differentiation	0.21	>=0.20	KLF14 (2.6)	CUX2 (2.2)	FAM109A (1.8)	ENSG00000253792 (1.7)	L3MBTL3 (1.7)	SSPN (1.6)	PDE3A (1.6)	NUTF2 (1.6)	LYRM7 (1.5)	CPEB4 (1.5)		ENSG00000134255	CEPT1 PPI subnetwork	0.3	>=0.20	APEH (4.2)	PCCB (3.8)	STAG1 (3.3)	YIF1A (3.1)	PIGU (3.0)	COASY (2.7)	HACL1 (2.6)	SF3B2 (2.2)	ANKRD28 (2.1)	HTT (2.1)
MP:0009764	decreased sensitivity to induced morbidity/mortality	0.2	>=0.20	PLAUR (5.5)	FADS3 (3.8)	CTSS (3.7)	KCNJ2 (3.6)	SLC22A4 (3.4)	RASA3 (3.4)	CD40 (3.3)	SH2B3 (2.9)	DAO (2.8)	VCAN (2.7)		GO:0048661	positive regulation of smooth muscle cell proliferation	0.25	>=0.20	RASIP1 (3.1)	MAS1 (3.0)	ENSG00000226674 (3.0)	PLAUR (2.8)	CYP2W1 (2.5)	IPPK (2.4)	P4HA2 (2.2)	SLC22A4 (2.2)	ADAMTS10 (2.1)	ENSG00000233006 (2.0)		ENSG00000015153	YAF2 PPI subnetwork	0.21	>=0.20	PCIF1 (2.8)	ZNF664 (2.8)	UBTF (2.8)	BMF (2.5)	E2F4 (2.2)	RQCD1 (2.0)	RELA (2.0)	MTA2 (1.9)	THAP11 (1.9)	L3MBTL3 (1.9)		MP:0010465	aberrant origin of the right subclavian artery	0.3	>=0.20	MCC (2.8)	WNT2 (2.1)	AFF1 (2.1)	HCN4 (2.0)	DCP2 (1.9)	CRLF1 (1.8)	PTRF (1.7)	FGFR1 (1.6)	C3orf54 (1.6)	ITGB6 (1.6)
MP:0000706	small thymus	0.2	>=0.20	SKAP1 (3.8)	CTRL (3.5)	IKZF4 (3.4)	ZDHHC18 (3.2)	ITPR2 (3.2)	GIMAP7 (3.0)	DDB2 (2.9)	RLTPR (2.9)	MGA (2.8)	SIPA1 (2.8)		GO:0043568	positive regulation of insulin-like growth factor receptor signaling pathway	0.25	>=0.20	GCK (3.3)	CYP2W1 (2.6)	ENSG00000214117 (2.6)	EYA2 (2.4)	PDLIM4 (2.4)	ABP1 (2.4)	BNC2 (2.1)	MAMSTR (2.1)	ENSG00000219491 (2.1)	RSPO3 (2.0)		GO:0046697	decidualization	0.21	>=0.20	NCKIPSD (2.6)	LYRM7 (2.5)	BAIAP2L2 (2.0)	FAM109A (2.0)	VEGFA (1.9)	MAFF (1.8)	PLEKHG4 (1.8)	GRB14 (1.7)	KIAA0895L (1.6)	TRADD (1.6)		ENSG00000185973	TMLHE PPI subnetwork	0.3	>=0.20	DYNLRB1 (4.4)	C19orf60 (3.3)	TXNL4B (2.5)	ENSG00000232661 (2.4)	SNX11 (2.2)	FBXW2 (2.1)	MAP2K7 (2.0)	KLHL8 (1.9)	PSMC3IP (1.9)	HACL1 (1.7)
ENSG00000101773	RBBP8 PPI subnetwork	0.2	>=0.20	NFATC3 (3.7)	AMFR (3.5)	DCAF16 (3.4)	MAP3K1 (3.2)	ACD (3.2)	THAP11 (3.1)	C18orf8 (3.0)	PARD6A (3.0)	FAM100B (2.9)	BCL2L11 (2.7)		ENSG00000175104	TRAF6 PPI subnetwork	0.25	>=0.20	HSPA4 (4.1)	PSMD12 (4.1)	COPB1 (3.3)	RAB1A (3.1)	TOMM22 (2.9)	NR2C2AP (2.6)	OGFOD1 (2.4)	CLPTM1 (2.4)	DCPS (2.4)	YKT6 (2.4)		KEGG_NOD_LIKE_RECEPTOR_SIGNALING_PATHWAY	KEGG_NOD_LIKE_RECEPTOR_SIGNALING_PATHWAY	0.21	>=0.20	MAFF (3.9)	TNFAIP8 (3.9)	KCNJ2 (3.1)	RELA (2.9)	PSMB10 (2.9)	SOX7 (1.7)	COL7A1 (1.7)	MAFB (1.5)	CDC42SE2 (1.5)	SLC12A2 (1.4)		GO:0004181	metallocarboxypeptidase activity	0.31	>=0.20	CFTR (3.3)	BSN-AS2 (2.6)	GALNT2 (2.2)	NAGLU (2.1)	C11orf9 (1.7)	SLC26A1 (1.6)	ASZ1 (1.6)	SLC37A4 (1.6)	PMFBP1 (1.5)	PCDH17 (1.5)
MP:0008723	impaired eosinophil recruitment	0.2	>=0.20	ENSG00000250616 (4.6)	ZDHHC18 (3.8)	CD40 (3.7)	NRBF2 (3.1)	IKZF4 (2.9)	SKAP1 (2.8)	DPEP2 (2.4)	DNAH10 (2.4)	ITPR1 (2.3)	DENND4B (2.3)		ENSG00000171475	WIPF2 PPI subnetwork	0.25	>=0.20	HNRNPUL1 (5.8)	AKNA (4.4)	R3HDM2 (4.2)	SF3B4 (3.8)	CRTC2 (3.7)	ZNF414 (3.4)	ARID1A (3.4)	ANO3 (2.8)	CLPTM1 (2.8)	RAB11B (2.4)		ENSG00000143190	POU2F1 PPI subnetwork	0.21	>=0.20	ZNF142 (3.4)	USP37 (3.3)	PINX1 (2.9)	UBTF (2.5)	BCS1L (2.5)	EYA2 (2.4)	TRMT112 (2.3)	ATXN2 (2.2)	MED9 (2.2)	DHX8 (2.1)		GO:0043087	regulation of GTPase activity	0.31	>=0.20	ENSG00000247735 (3.3)	HTT (3.0)	PPM1M (3.0)	PACS1 (3.0)	ENSG00000226645 (2.9)	GAK (2.5)	DENND1A (2.3)	RGS12 (2.3)	DGKQ (2.3)	ITCH (2.3)
MP:0008658	decreased interleukin-1 beta secretion	0.2	>=0.20	CTSS (6.1)	PLAUR (5.3)	MYO1F (3.8)	MAFB (3.4)	TNFAIP8 (3.2)	ABCA1 (3.2)	KCNJ2 (3.1)	FERMT3 (3.0)	PSMB10 (2.8)	UBA7 (2.8)		ENSG00000114127	XRN1 PPI subnetwork	0.25	>=0.20	PCM1 (3.3)	NR2C2AP (2.8)	TOP1 (2.6)	THOC1 (2.3)	TSEN2 (2.2)	PSMD12 (2.2)	BTAF1 (2.2)	HSPA4 (2.2)	ARFRP1 (2.1)	RRN3 (2.1)		GO:0016569	covalent chromatin modification	0.21	>=0.20	UBTF (3.4)	ZNF142 (3.1)	CTCF (2.9)	PCIF1 (2.8)	NFATC3 (2.8)	ZNF335 (2.6)	THAP11 (2.6)	IP6K2 (2.4)	C12orf51 (2.3)	DHX8 (2.2)		REACTOME_SIGNALLING_TO_RAS	REACTOME_SIGNALLING_TO_RAS	0.31	>=0.20	TWF2 (3.4)	E2F3 (2.6)	PLEKHH3 (2.6)	PPM1M (2.5)	CAPZA2 (2.3)	C3orf54 (2.2)	BMP8A (2.1)	RAB1B (2.0)	ENSG00000247853 (2.0)	BAP1 (2.0)
ENSG00000196083	IL1RAP PPI subnetwork	0.2	>=0.20	PGS1 (3.9)	ABCA1 (3.7)	LACTB (3.3)	PLAUR (3.1)	YKT6 (2.9)	RELA (2.7)	SLC22A3 (2.7)	GATA6 (2.6)	CSF1 (2.5)	AHR (2.5)		ENSG00000047936	ROS1 PPI subnetwork	0.25	>=0.20	ZHX3 (3.7)	LRP4 (3.0)	BACE1 (2.7)	TNKS2 (2.7)	SNX13 (2.5)	MEOX2 (2.4)	SPRY4 (2.4)	CORO1C (2.3)	RFXANK (2.0)	DENND4B (1.9)		ENSG00000116044	NFE2L2 PPI subnetwork	0.21	>=0.20	TRIB1 (6.4)	RASD1 (3.0)	ETV4 (2.8)	MAFF (2.7)	PSMB10 (2.4)	PLA2G6 (2.4)	IP6K2 (2.2)	PLA2G15 (2.2)	FAM13A (2.2)	PCIF1 (2.1)		MP:0008713	abnormal cytokine level	0.31	>=0.20	UBA7 (3.2)	ENSG00000237773 (3.2)	PGS1 (2.9)	MFSD2A (2.6)	AHR (2.4)	RBPJ (2.2)	RAB7L1 (2.0)	TRPS1 (1.6)	IKZF4 (1.5)	RBMS1 (1.4)
ENSG00000187741	FANCA PPI subnetwork	0.2	>=0.20	DCP2 (3.2)	TRAFD1 (3.1)	UBA7 (3.0)	C7orf50 (3.0)	KIAA0895L (2.8)	ARFGAP2 (2.6)	MED9 (2.5)	MYBL2 (2.5)	TTLL4 (2.5)	TRAIP (2.5)		ENSG00000075290	WNT8B PPI subnetwork	0.25	>=0.20	FST (3.9)	GLI2 (3.8)	ECM2 (3.7)	SOST (3.5)	FGFBP3 (3.2)	CTSK (3.1)	LGR6 (3.1)	EYA2 (2.8)	MEOX2 (2.7)	CREB3L4 (2.7)		ENSG00000129282	MRM1 PPI subnetwork	0.21	>=0.20	COPB1 (3.8)	INTS5 (1.9)	RRAS2 (1.9)	TMED2 (1.8)	CELSR3 (1.7)	GATA4 (1.7)	EIF2B1 (1.7)	MAPKAPK5 (1.6)	GANAB (1.5)	PCNXL3 (1.5)		ENSG00000111664	GNB3 PPI subnetwork	0.31	>=0.20	SYT4 (3.8)	DOC2A (3.3)	RIT2 (2.7)	NEGR1 (2.5)	C3orf54 (2.5)	ASPHD1 (2.5)	PPP4C (2.1)	GAL3ST3 (2.1)	CNIH2 (2.0)	REEP3 (2.0)
ENSG00000130208	APOC1 PPI subnetwork	0.2	>=0.20	F2 (5.2)	APOB (5.0)	FGL1 (4.0)	APOC4 (3.4)	CYP27A1 (3.3)	APOA5 (3.2)	RBP4 (3.2)	NPC1L1 (3.1)	NR0B2 (2.9)	LRRC36 (2.8)		ENSG00000061492	WNT8A PPI subnetwork	0.25	>=0.20	FST (3.9)	GLI2 (3.8)	ECM2 (3.7)	SOST (3.5)	FGFBP3 (3.2)	CTSK (3.1)	LGR6 (3.1)	EYA2 (2.8)	MEOX2 (2.7)	CREB3L4 (2.7)		GO:0032964	collagen biosynthetic process	0.21	>=0.20	DNAH10 (3.9)	ENSG00000256116 (2.7)	KCNK7 (2.6)	LAMB1 (2.3)	ENSG00000245937 (2.2)	COL7A1 (2.2)	VIL1 (1.8)	OPTC (1.7)	ENSG00000235070 (1.6)	CELSR3 (1.6)		GO:0009310	amine catabolic process	0.31	>=0.20	SUOX (4.5)	SLC26A1 (4.5)	BHMT (4.4)	GLYCTK (4.4)	DMGDH (4.1)	LPAL2 (3.9)	PNPO (3.3)	LPA (3.2)	PCCB (3.1)	SLC37A4 (3.1)
GO:0030374	ligand-dependent nuclear receptor transcription coactivator activity	0.2	>=0.20	PCIF1 (3.9)	ATXN2 (3.8)	BPTF (3.7)	ARID1A (3.5)	UBTF (3.3)	SP2 (3.3)	SF3B4 (3.2)	DHX8 (3.1)	DENND4B (3.0)	ZNF335 (3.0)		ENSG00000169884	WNT10B PPI subnetwork	0.25	>=0.20	FST (3.9)	GLI2 (3.8)	ECM2 (3.7)	SOST (3.5)	FGFBP3 (3.2)	CTSK (3.1)	LGR6 (3.1)	EYA2 (2.8)	MEOX2 (2.7)	CREB3L4 (2.7)		ENSG00000204256	BRD2 PPI subnetwork	0.21	>=0.20	PSKH1 (2.8)	EDC4 (2.8)	ENSG00000253792 (2.7)	THAP11 (2.6)	ACD (2.5)	ATXN2 (2.4)	CTCF (2.2)	CDKN2C (2.2)	USP37 (2.1)	BCL2L11 (2.1)		MP:0000166	abnormal chondrocyte morphology	0.31	>=0.20	COPZ2 (4.3)	FGFR1 (4.1)	NEO1 (3.5)	TRPS1 (3.2)	LRRC8E (2.9)	CRLF1 (2.8)	NPC1 (2.6)	TMEM175 (1.7)	SLC26A1 (1.6)	BTD (1.5)
ENSG00000117450	PRDX1 PPI subnetwork	0.2	>=0.20	ALDOA (4.1)	TPM1 (3.9)	CORO1C (3.6)	TWF2 (3.4)	ARHGAP1 (3.2)	HNRNPK (3.1)	RHOA (2.9)	PTRF (2.9)	UQCRC1 (2.8)	MRVI1 (2.8)		ENSG00000143816	WNT9A PPI subnetwork	0.25	>=0.20	FST (3.9)	GLI2 (3.8)	ECM2 (3.7)	SOST (3.5)	FGFBP3 (3.2)	CTSK (3.1)	LGR6 (3.1)	EYA2 (2.8)	MEOX2 (2.7)	CREB3L4 (2.7)		ENSG00000215077	BRD2 PPI subnetwork	0.21	>=0.20	PSKH1 (2.8)	EDC4 (2.8)	ENSG00000253792 (2.7)	THAP11 (2.6)	ACD (2.5)	ATXN2 (2.4)	CTCF (2.2)	CDKN2C (2.2)	USP37 (2.1)	BCL2L11 (2.1)		ENSG00000165030	NFIL3 PPI subnetwork	0.31	>=0.20	ARNTL (3.7)	NRBF2 (3.1)	IKZF4 (2.8)	BANP (2.7)	TXNL4B (2.4)	NUDT2 (2.4)	JUND (2.2)	UBAP1 (2.1)	COPZ2 (1.8)	ZNF259 (1.8)
MP:0000372	irregular coat pigmentation	0.2	>=0.20	ENSG00000226674 (5.3)	ENSG00000254813 (4.5)	MET (3.8)	BACE2 (3.7)	BNC2 (3.6)	INPP4B (3.5)	DSTYK (3.5)	CYTL1 (2.9)	FAM13A (2.9)	KCNK7 (2.7)		ENSG00000105989	WNT2 PPI subnetwork	0.25	>=0.20	FST (3.9)	GLI2 (3.8)	ECM2 (3.7)	SOST (3.5)	FGFBP3 (3.2)	CTSK (3.1)	LGR6 (3.1)	EYA2 (2.8)	MEOX2 (2.7)	CREB3L4 (2.7)		ENSG00000112526	ENSG00000112526 PPI subnetwork	0.21	>=0.20	PSKH1 (2.8)	EDC4 (2.8)	ENSG00000253792 (2.7)	THAP11 (2.6)	ACD (2.5)	ATXN2 (2.4)	CTCF (2.2)	CDKN2C (2.2)	USP37 (2.1)	BCL2L11 (2.1)		ENSG00000127688	GAN PPI subnetwork	0.31	>=0.20	PLEKHH3 (3.0)	INPP5A (2.9)	ZFP64 (2.8)	NEO1 (2.6)	LRRC8E (2.5)	REEP3 (2.5)	ERBB3 (2.1)	MYCL1 (2.0)	RGS12 (1.9)	PRR15L (1.9)
GO:0010885	regulation of cholesterol storage	0.2	>=0.20	PPARG (4.3)	PLA2G15 (4.2)	FAM13A (3.6)	DPEP2 (3.3)	ENSG00000214117 (3.3)	ENSG00000247445 (3.3)	ENSG00000226334 (3.1)	LPL (3.1)	TMCC1 (2.9)	PLA2G6 (2.8)		ENSG00000085741	WNT11 PPI subnetwork	0.25	>=0.20	FST (3.9)	GLI2 (3.8)	ECM2 (3.7)	SOST (3.5)	FGFBP3 (3.2)	CTSK (3.1)	LGR6 (3.1)	EYA2 (2.8)	MEOX2 (2.7)	CREB3L4 (2.7)		ENSG00000214485	ENSG00000214485 PPI subnetwork	0.21	>=0.20	NAA25 (4.7)	PINX1 (4.6)	DDX55 (4.1)	TUT1 (3.6)	EIF2B1 (3.3)	DDX28 (3.0)	BCS1L (2.9)	KBTBD8 (2.7)	TRMT112 (2.6)	ZNF142 (2.4)		ENSG00000181852	RNF41 PPI subnetwork	0.31	>=0.20	HTT (3.2)	MACF1 (3.0)	E2F3 (2.4)	NRXN3 (2.4)	NCOA6 (2.3)	MEGF9 (2.2)	C4orf44 (2.1)	MYCL1 (2.1)	RHOA (2.0)	CHD4 (1.9)
ENSG00000137070	IL11RA PPI subnetwork	0.2	>=0.20	CD40 (3.6)	BCL2 (3.5)	ENSG00000226380 (3.3)	CSF1 (3.3)	ZC3H12C (3.0)	SLC41A1 (3.0)	PGS1 (2.9)	INPP4B (2.7)	PLAUR (2.7)	TNFAIP8 (2.7)		ENSG00000135925	WNT10A PPI subnetwork	0.25	>=0.20	FST (3.9)	GLI2 (3.8)	ECM2 (3.7)	SOST (3.5)	FGFBP3 (3.2)	CTSK (3.1)	LGR6 (3.1)	EYA2 (2.8)	MEOX2 (2.7)	CREB3L4 (2.7)		GO:0048706	embryonic skeletal system development	0.21	>=0.20	KLF14 (3.2)	HMGA2 (2.8)	ZDHHC1 (2.1)	STK36 (2.0)	CUX2 (2.0)	TSNAXIP1 (1.8)	HSD11B2 (1.7)	ENSG00000259471 (1.7)	THAP11 (1.7)	EYA2 (1.6)		ENSG00000107263	RAPGEF1 PPI subnetwork	0.31	>=0.20	FGFR1 (2.6)	ITCH (2.6)	ERBB3 (2.2)	AFF1 (2.0)	DGKQ (2.0)	C11orf9 (1.9)	E2F3 (1.9)	ARNTL (1.8)	MAP1LC3A (1.8)	NRBF2 (1.7)
ENSG00000145623	OSMR PPI subnetwork	0.2	>=0.20	CD40 (3.6)	BCL2 (3.5)	ENSG00000226380 (3.3)	CSF1 (3.3)	ZC3H12C (3.0)	SLC41A1 (3.0)	PGS1 (2.9)	INPP4B (2.7)	PLAUR (2.7)	TNFAIP8 (2.7)		ENSG00000158955	WNT9B PPI subnetwork	0.25	>=0.20	FST (3.9)	GLI2 (3.8)	ECM2 (3.7)	SOST (3.5)	FGFBP3 (3.2)	CTSK (3.1)	LGR6 (3.1)	EYA2 (2.8)	MEOX2 (2.7)	CREB3L4 (2.7)		ENSG00000095380	NANS PPI subnetwork	0.21	>=0.20	ERP29 (3.7)	ALDH2 (3.1)	TMEM116 (2.9)	UQCRC1 (2.6)	GRB14 (2.3)	RANBP10 (2.3)	PEPD (2.3)	GATA6 (1.9)	ATP6V0D1 (1.9)	ACD (1.8)		REACTOME_HIV_LIFE_CYCLE	REACTOME_HIV_LIFE_CYCLE	0.31	>=0.20	PSMD5 (3.4)	TUBG1 (3.3)	C18orf8 (3.0)	BUD13 (2.4)	SYNCRIP (2.4)	SF3B2 (2.2)	DHX38 (2.2)	RBPJ (2.0)	PIGU (2.0)	CATSPER1 (2.0)
ENSG00000182541	LIMK2 PPI subnetwork	0.2	>=0.20	C12orf51 (3.9)	CPEB3 (3.6)	AFF1 (3.5)	GAK (3.3)	TNKS2 (3.0)	NCOA2 (2.7)	ATXN2 (2.7)	EML3 (2.7)	REEP3 (2.6)	PLCB3 (2.6)		ENSG00000131941	RHPN2 PPI subnetwork	0.25	>=0.20	C1orf172 (6.5)	SFN (4.5)	FUT1 (3.3)	RAI1 (2.7)	CMIP (2.4)	ZNF408 (2.4)	PACSIN3 (2.2)	TMCC1 (2.1)	BICD2 (2.0)	ENSG00000233006 (2.0)		KEGG_RENIN_ANGIOTENSIN_SYSTEM	KEGG_RENIN_ANGIOTENSIN_SYSTEM	0.21	>=0.20	PEPD (4.0)	ENSG00000228536 (3.3)	LRRC36 (2.5)	KCNK3 (2.2)	SLC26A6 (2.1)	KLF14 (2.0)	VIL1 (1.9)	AGRP (1.9)	PLA2G15 (1.8)	PLTP (1.6)		ENSG00000100325	ASCC2 PPI subnetwork	0.31	>=0.20	SF3B2 (2.2)	PCCB (2.0)	ZNF524 (2.0)	TRIT1 (2.0)	BEND3 (2.0)	SP2 (2.0)	HACL1 (1.9)	SNX14 (1.9)	PPP4C (1.9)	BUD13 (1.7)
MP:0001939	secondary sex reversal	0.2	>=0.20	LHCGR (9.1)	GATA4 (7.1)	COLEC11 (5.1)	KCNK3 (4.1)	HSD11B2 (3.8)	HSD17B1 (3.8)	GATA6 (3.7)	ZFPM2 (3.6)	C22orf31 (3.4)	TYRO3 (3.2)		MP:0005296	abnormal humerus morphology	0.25	>=0.20	EYA2 (4.7)	FZD9 (3.4)	DMRT2 (3.3)	RAI1 (3.1)	ENSG00000253379 (2.9)	CREB3L4 (2.7)	ENSG00000234899 (2.7)	PDGFC (2.4)	QRICH2 (2.4)	MEOX2 (2.4)		MP:0008673	decreased interleukin-13 secretion	0.21	>=0.20	CYP27A1 (2.5)	ENSG00000228536 (2.2)	FNIP1 (2.2)	NFATC3 (2.1)	ACOXL (2.0)	ENSG00000256234 (1.8)	SSPN (1.8)	VEGFA (1.7)	MAFB (1.6)	CPEB4 (1.5)		ENSG00000005961	ITGA2B PPI subnetwork	0.31	>=0.20	HP (6.2)	APOA5 (3.3)	PNPO (3.3)	INO80E (2.5)	DMGDH (2.4)	YIF1A (2.3)	MET (2.1)	HYOU1 (2.0)	PACS1 (1.8)	MOSC1 (1.8)
ENSG00000136383	ALPK3 PPI subnetwork	0.2	>=0.20	SIPA1 (3.3)	EML3 (3.3)	FERMT3 (3.3)	HERC1 (3.2)	DENND4B (3.2)	AFF1 (3.1)	CRTC2 (2.9)	HTT (2.8)	MAP3K11 (2.7)	ATXN2 (2.7)		ENSG00000142684	ZNF593 PPI subnetwork	0.25	>=0.20	HIST2H2BE (4.8)	RRN3 (3.6)	THOC1 (3.6)	WBSCR22 (3.5)	TSEN2 (3.4)	MGA (3.3)	PSMD12 (3.2)	NR2C2AP (2.9)	VPS53 (2.8)	GPN2 (2.5)		GO:0090077	foam cell differentiation	0.21	>=0.20	ENSG00000256234 (4.3)	ABCA1 (2.8)	FAM13A (2.6)	PLA2G15 (2.6)	ACOXL (2.5)	HCAR1 (2.2)	LYRM7 (2.1)	FNIP1 (2.0)	LRRC36 (1.9)	CYP27A1 (1.9)		ENSG00000089280	FUS PPI subnetwork	0.31	>=0.20	HNRNPK (4.5)	SYNCRIP (4.2)	SF3B2 (3.8)	WDR82 (3.4)	CHD4 (3.2)	NUCKS1 (3.0)	RHOA (3.0)	PPP4C (3.0)	DHX38 (2.9)	NCOA6 (2.7)
ENSG00000115946	PNO1 PPI subnetwork	0.2	>=0.20	NOP2 (5.5)	ZNF259 (4.6)	PINX1 (4.3)	DDX55 (4.2)	RRN3 (4.1)	EIF2B1 (3.8)	NAA25 (3.8)	BCS1L (3.6)	TSEN2 (3.6)	TRIT1 (3.4)		MP:0003427	parakeratosis	0.25	>=0.20	SFN (4.0)	BICD2 (3.3)	C1orf172 (2.9)	FUT2 (2.4)	O3FAR1 (2.4)	C1orf49 (2.1)	ZC3H12C (2.0)	MAPKBP1 (2.0)	ENSG00000257711 (1.9)	FUT1 (1.8)		GO:0010742	macrophage derived foam cell differentiation	0.21	>=0.20	ENSG00000256234 (4.3)	ABCA1 (2.8)	FAM13A (2.6)	PLA2G15 (2.6)	ACOXL (2.5)	HCAR1 (2.2)	LYRM7 (2.1)	FNIP1 (2.0)	LRRC36 (1.9)	CYP27A1 (1.9)		ENSG00000169220	RGS14 PPI subnetwork	0.31	>=0.20	ENSG00000243224 (2.9)	PTRF (2.5)	TWF2 (2.4)	NT5E (2.4)	RAB7L1 (2.3)	CAPZA2 (2.2)	TRPS1 (2.1)	BSN (2.0)	DAGLA (2.0)	MEGF9 (2.0)
MP:0005015	increased T cell number	0.2	>=0.20	GIMAP7 (4.3)	SKAP1 (4.0)	CD40 (3.7)	RELB (3.5)	GIMAP4 (3.4)	TNFAIP8 (3.4)	BCL2L11 (3.0)	ZDHHC18 (2.9)	RAB3IL1 (2.8)	FERMT3 (2.7)		GO:0022884	macromolecule transmembrane transporter activity	0.25	>=0.20	YKT6 (3.1)	PEMT (2.9)	C7orf50 (2.9)	INHBE (2.7)	CBY1 (2.4)	BOLA1 (1.9)	TBL2 (1.9)	PSMD12 (1.9)	PDE3B (1.8)	MARCH5 (1.8)		MP:0000153	rib bifurcation	0.21	>=0.20	EYA2 (3.7)	ETV4 (2.6)	KLF14 (2.5)	SPON1 (2.1)	MACROD1 (2.0)	KIAA0895L (2.0)	C16orf86 (1.8)	SLC9A5 (1.6)	HMGA2 (1.6)	PLEKHG4 (1.6)		MP:0010053	decreased grip strength	0.31	>=0.20	RIT2 (3.6)	FAM57B (3.1)	MACF1 (2.7)	NFE2L1 (2.6)	NUDT2 (2.3)	ENSG00000182109 (2.2)	KIAA0754 (2.1)	TMEM59L (2.1)	MEGF9 (2.0)	TNNC1 (2.0)
ENSG00000133056	PIK3C2B PPI subnetwork	0.2	>=0.20	C1orf172 (4.5)	ESRP2 (4.0)	ELMO3 (3.9)	AHNAK (3.3)	PLCB3 (2.9)	BICD2 (2.7)	TRNP1 (2.7)	SLC2A4RG (2.6)	PVRL2 (2.6)	ERBB3 (2.5)		GO:0008320	protein transmembrane transporter activity	0.25	>=0.20	YKT6 (3.1)	PEMT (2.9)	C7orf50 (2.9)	INHBE (2.7)	CBY1 (2.4)	BOLA1 (1.9)	TBL2 (1.9)	PSMD12 (1.9)	PDE3B (1.8)	MARCH5 (1.8)		GO:0042113	B cell activation	0.21	>=0.20	RLTPR (3.7)	COBLL1 (2.3)	TNFAIP8 (2.1)	BCL2L11 (2.0)	KBTBD8 (2.0)	DUS2L (1.9)	SIPA1 (1.9)	RAPGEF6 (1.8)	BCL2 (1.8)	L3MBTL3 (1.7)		GO:0018345	protein palmitoylation	0.31	>=0.20	NEGR1 (2.8)	ENSG00000223561 (2.7)	PLEKHH3 (2.5)	FBXW2 (2.4)	HSD17B1 (2.3)	TXNL4B (2.0)	TMEM151A (1.9)	DENND1A (1.8)	ENSG00000233723 (1.7)	CFTR (1.6)
KEGG_GLYCEROPHOSPHOLIPID_METABOLISM	KEGG_GLYCEROPHOSPHOLIPID_METABOLISM	0.2	>=0.20	MFSD2A (3.8)	TYRO3 (3.6)	ASAH1 (3.5)	MOSC1 (3.5)	SUOX (3.4)	BTD (3.3)	CTRL (3.2)	TIMP4 (2.9)	GALNT2 (2.9)	MEGF9 (2.9)		KEGG_NOTCH_SIGNALING_PATHWAY	KEGG_NOTCH_SIGNALING_PATHWAY	0.25	>=0.20	FGFBP3 (3.6)	LRP4 (3.3)	RFX4 (3.1)	INSR (2.8)	IGF2R (2.8)	GALNT2 (2.6)	JTB (2.6)	TMCC1 (2.5)	SLC39A1 (2.4)	ARID1A (2.3)		MP:0009790	decreased susceptibility to viral infection induced morbidity/mortality	0.21	>=0.20	TRAFD1 (3.0)	PSMB10 (2.5)	SOX7 (1.8)	RELA (1.7)	BCL2L11 (1.7)	C16orf86 (1.7)	NAA25 (1.6)	MAFF (1.5)	TNFAIP8 (1.5)	FAM13A (1.4)		ENSG00000115904	SOS1 PPI subnetwork	0.31	>=0.20	MET (3.5)	LPAR5 (2.5)	KIAA1161 (2.4)	SKAP1 (2.2)	SEMA3G (2.2)	C11orf9 (2.2)	PRR15L (2.0)	DAG1 (2.0)	MACF1 (1.9)	ITGB6 (1.8)
MP:0001823	thymus hypoplasia	0.2	>=0.20	GIMAP7 (5.8)	SKAP1 (5.5)	PLCG1 (4.6)	GIMAP6 (4.1)	GIMAP4 (3.8)	FERMT3 (3.5)	RLTPR (3.1)	NFATC3 (3.0)	CDC42SE2 (2.9)	RAPGEF6 (2.9)		KEGG_GLYOXYLATE_AND_DICARBOXYLATE_METABOLISM	KEGG_GLYOXYLATE_AND_DICARBOXYLATE_METABOLISM	0.25	>=0.20	DAO (4.1)	PCK1 (3.3)	DNAJC30 (3.1)	PEMT (3.0)	APOC4 (2.9)	LHCGR (2.7)	INHBC (2.6)	MLXIPL (2.6)	SREBF1 (2.4)	FADS1 (2.4)		ENSG00000129351	ILF3 PPI subnetwork	0.21	>=0.20	NUTF2 (3.1)	PINX1 (2.4)	MTA2 (2.4)	RNF25 (2.4)	STIP1 (2.4)	PTPN11 (2.1)	ERP29 (2.1)	GANAB (2.1)	UBTF (2.0)	ZNF664 (1.8)		ENSG00000119401	TRIM32 PPI subnetwork	0.31	>=0.20	JMY (3.0)	INPP5A (2.9)	ERBB3 (2.9)	BEND3 (2.6)	GDPD3 (2.4)	ZFP64 (2.2)	SP2 (2.1)	KIAA1161 (2.0)	RGS12 (2.0)	ZNF524 (1.8)
GO:0016052	carbohydrate catabolic process	0.2	>=0.20	PFKFB4 (4.5)	ALDOA (3.6)	PPM1M (3.3)	C1orf49 (3.2)	SLC26A6 (3.2)	ENSG00000227143 (3.0)	PLCD4 (3.0)	NCKIPSD (2.9)	SLC37A4 (2.9)	FAM13A (2.8)		ENSG00000165733	BMS1 PPI subnetwork	0.25	>=0.20	NR2C2AP (4.3)	RRN3 (4.2)	TSEN2 (3.9)	WBSCR22 (3.3)	THOC1 (3.3)	GPN2 (2.9)	C7orf50 (2.9)	VPS53 (2.5)	PSMD12 (2.3)	SLC19A1 (2.2)		MP:0011097	complete embryonic lethality before turning of embryo	0.21	>=0.20	MPDZ (3.4)	USP37 (2.8)	ALDH2 (2.5)	GATA6 (2.3)	COPB1 (2.3)	DHX8 (2.3)	FHOD1 (2.3)	KCTD19 (2.2)	ACOXL (2.2)	SLC9A5 (2.1)		GO:0008361	regulation of cell size	0.31	>=0.20	ENSG00000233723 (4.1)	NUDCD3 (2.7)	GLYCTK-AS1 (2.6)	TMEM106B (2.5)	GGT7 (2.2)	RNF123 (2.0)	KIAA1683 (2.0)	MC4R (2.0)	ENSG00000253734 (2.0)	NICN1 (1.9)
GO:0070555	response to interleukin-1	0.2	>=0.20	CSGALNACT1 (4.2)	ENSG00000246283 (3.0)	ENSG00000253792 (2.8)	ENSG00000250062 (2.7)	ZNF414 (2.6)	ENSG00000234899 (2.6)	ENSG00000232661 (2.5)	MAFF (2.5)	C5orf56 (2.4)	ENSG00000259471 (2.4)		GO:0003007	heart morphogenesis	0.25	>=0.20	ENSG00000234899 (2.8)	SGCG (2.6)	ENSG00000232871 (2.5)	NKX3-1 (2.5)	PACSIN3 (2.4)	RAI1 (2.4)	SOST (2.4)	PDE3A (2.0)	TNKS (2.0)	ENSG00000225063 (2.0)		ENSG00000181061	HIGD1A PPI subnetwork	0.21	>=0.20	UQCRC1 (4.0)	GPR137 (3.1)	MACROD1 (2.5)	BCS1L (2.3)	ZNF335 (1.9)	COPB1 (1.9)	ESRRA (1.9)	TRPT1 (1.8)	SLC12A4 (1.8)	NCKIPSD (1.7)		ENSG00000132002	DNAJB1 PPI subnetwork	0.31	>=0.20	BANP (4.2)	HYOU1 (3.3)	BACE2 (2.7)	CATSPER1 (2.3)	ALDOA (2.3)	NFE2L1 (2.1)	ENSG00000237773 (2.1)	GKAP1 (2.0)	PSMD5 (2.0)	COASY (1.8)
GO:0045787	positive regulation of cell cycle	0.2	>=0.20	ENSG00000225063 (3.0)	ENSG00000235538 (2.9)	ENSG00000259450 (2.8)	ENSG00000247853 (2.8)	ENSG00000250616 (2.6)	IZUMO1 (2.5)	ENSG00000257711 (2.4)	QRICH2 (2.4)	ENSG00000246283 (2.3)	ENSG00000256234 (2.3)		REACTOME_RNA_POLYMERASE_II_PRE:TRANSCRIPTION_EVENTS	REACTOME_RNA_POLYMERASE_II_PRE:TRANSCRIPTION_EVENTS	0.25	>=0.20	IFT52 (3.4)	RPL27AP (3.1)	BTF3P12 (2.9)	GPN2 (2.6)	FKBP6 (2.6)	TOMM22 (2.5)	BUD13 (2.4)	RBBP5 (2.4)	RFXANK (2.3)	NUDT21 (2.3)		MP:0001182	lung hemorrhage	0.21	>=0.20	SOX7 (4.2)	HLX (3.5)	KCNJ2 (3.3)	LAMB1 (3.2)	PLTP (3.0)	VEGFA (2.4)	KCNK3 (2.3)	TCTN2 (2.3)	C16orf86 (1.7)	FHOD1 (1.7)		MP:0005325	abnormal renal glomerulus morphology	0.31	>=0.20	SEMA3G (4.3)	JMJD1C (3.2)	RBMS1 (3.2)	DAG1 (2.7)	SLC26A1 (2.6)	ENSG00000247853 (2.4)	FGFR1 (2.3)	SNX14 (2.2)	REEP3 (2.1)	BTD (2.0)
ENSG00000066933	MYO9A PPI subnetwork	0.2	>=0.20	UQCRC1 (3.9)	APEH (3.8)	PCCB (3.6)	ARFGAP2 (3.4)	BCS1L (2.9)	YIF1A (2.8)	MARCH5 (2.7)	COPB1 (2.6)	COASY (2.6)	NAGLU (2.6)		GO:0060443	mammary gland morphogenesis	0.25	>=0.20	ENSG00000227143 (3.6)	PDLIM4 (3.3)	CREB3L4 (2.7)	BNC2 (2.6)	DSTYK (2.5)	LGR6 (2.5)	RAI1 (2.3)	RSPO3 (2.2)	SPRY4 (2.1)	ENSG00000226674 (2.1)		GO:0002053	positive regulation of mesenchymal cell proliferation	0.21	>=0.20	ENSG00000235538 (2.9)	EYA2 (2.9)	SLC12A2 (2.2)	KCNJ2 (2.1)	L3MBTL3 (2.0)	TRPT1 (1.7)	ENSG00000235070 (1.7)	RILPL1 (1.6)	PSKH1 (1.6)	SETBP1 (1.5)		ENSG00000149187	CELF1 PPI subnetwork	0.31	>=0.20	GKAP1 (2.5)	KIAA0754 (2.5)	ZNF579 (2.3)	ENSG00000233723 (2.3)	MSL2 (2.0)	ENSG00000226645 (2.0)	KLC2 (1.9)	MYCL1 (1.8)	GDPD3 (1.8)	LINGO2 (1.8)
ENSG00000064393	HIPK2 PPI subnetwork	0.2	>=0.20	E2F3 (3.3)	FIZ1 (3.1)	MARCH5 (3.0)	NCOA2 (2.9)	BICD2 (2.8)	GATAD2B (2.8)	HNRNPUL1 (2.7)	GLI2 (2.6)	INSR (2.6)	PLCG1 (2.5)		ENSG00000122966	CIT PPI subnetwork	0.25	>=0.20	MTMR11 (3.8)	CORO1C (2.9)	BRE (2.9)	SLC39A1 (2.9)	RAB1A (2.7)	DNAJC30 (2.7)	MAPKBP1 (2.6)	SNX13 (2.5)	CITED2 (2.5)	DDX17 (2.3)		ENSG00000197263	OR8D2 PPI subnetwork	0.21	>=0.20	CYP27A1 (3.1)	LCAT (2.8)	TTLL4 (2.5)	COL7A1 (2.3)	VIL1 (2.1)	ESRP2 (2.0)	PLTP (1.9)	OPTC (1.8)	ABCA1 (1.6)	CTRL (1.5)		GO:0015291	secondary active transmembrane transporter activity	0.31	>=0.20	SLC22A2 (6.9)	DMGDH (4.4)	BHMT (4.2)	DGKQ (2.6)	SLC37A4 (2.5)	MFSD2A (2.5)	SLC26A1 (2.4)	GLYCTK (2.4)	ATP6V0A1 (2.1)	FAM57B (2.0)
REACTOME_INTERLEUKIN:6_SIGNALING	REACTOME_INTERLEUKIN:6_SIGNALING	0.2	>=0.20	PGS1 (3.9)	RAB7L1 (3.7)	TRAFD1 (3.2)	SLC41A1 (3.1)	ENSG00000237773 (3.0)	ARNT (2.9)	AHR (2.9)	RASA3 (2.8)	MAP3K1 (2.7)	MAFF (2.7)		MP:0004616	lumbar vertebral transformation	0.25	>=0.20	MEIS1 (3.9)	ENSG00000228274 (3.0)	MEOX2 (2.3)	DMRT2 (2.1)	RAI1 (2.1)	ENSG00000253379 (2.1)	SV2A (2.0)	PLCG1 (1.9)	SLC18A1 (1.8)	RNF157 (1.8)		GO:0034061	DNA polymerase activity	0.21	>=0.20	USP37 (4.2)	C16orf48 (3.3)	DDX55 (2.5)	CENPT (2.4)	MACROD1 (2.3)	C16orf86 (2.3)	ACD (1.8)	CDKN2C (1.8)	MAPKAPK5 (1.7)	ENSG00000253792 (1.7)		REACTOME_SYNTHESIS_OF_VERY_LONG:CHAIN_FATTY_ACYL:COAS	REACTOME_SYNTHESIS_OF_VERY_LONG:CHAIN_FATTY_ACYL:COAS	0.31	>=0.20	PM20D1 (8.0)	ACSS2 (6.1)	GPAM (3.3)	NPC1 (3.0)	MFSD2A (2.8)	MEGF9 (2.8)	SNX14 (2.2)	GGT7 (2.0)	GDPD3 (2.0)	HACL1 (2.0)
REACTOME_NEGATIVE_REGULATION_OF_FGFR_SIGNALING	REACTOME_NEGATIVE_REGULATION_OF_FGFR_SIGNALING	0.2	>=0.20	ZNRF3 (4.6)	SPRY4 (4.0)	FGFR1 (3.6)	RSPO3 (3.4)	ENSG00000226380 (3.2)	FST (3.1)	C11orf9 (3.1)	C22orf31 (3.1)	HMGA2 (3.0)	LGR6 (2.9)		MP:0002376	abnormal dendritic cell physiology	0.25	>=0.20	CD40 (6.2)	LACTB (3.9)	CTSS (3.8)	RELB (3.8)	MYO1F (3.7)	ZBTB46 (3.5)	PLAUR (3.3)	ZC3H12C (3.1)	AKNA (2.7)	ABCA1 (2.4)		ENSG00000121481	RNF2 PPI subnetwork	0.21	>=0.20	UBTF (3.4)	ZNF664 (2.8)	ATXN2 (2.8)	GTF2H3 (2.7)	PCIF1 (2.6)	MAPKAPK5 (2.3)	INTS5 (2.2)	RNF25 (2.1)	TRAFD1 (2.1)	CTCF (2.0)		GO:0043204	perikaryon	0.31	>=0.20	CAMKV (3.3)	CNIH2 (2.8)	RIT2 (2.5)	ENSG00000124915 (2.5)	BSN (2.4)	SYT4 (2.4)	PCDH17 (2.2)	TMEM59L (2.2)	BMP8A (2.0)	TUBG2 (1.9)
ENSG00000172201	ID4 PPI subnetwork	0.2	>=0.20	IFFO1 (3.6)	TIMP4 (3.2)	MAMSTR (3.2)	FAM109A (2.9)	GLUL (2.8)	DMRT2 (2.8)	ZHX3 (2.5)	MEOX2 (2.5)	PLEKHH3 (2.4)	STAC3 (2.4)		GO:0090278	negative regulation of peptide hormone secretion	0.25	>=0.20	CREB3L4 (4.6)	SMCR5 (4.2)	GPER (2.8)	TIMP4 (2.5)	THRB (2.4)	DMRT2 (2.4)	CRY2 (2.3)	MLXIPL (2.2)	PPARG (2.1)	PEMT (2.0)		ENSG00000105662	CRTC1 PPI subnetwork	0.21	>=0.20	ZNF335 (2.9)	RRAS2 (2.6)	IP6K2 (2.5)	ATXN2 (2.5)	C12orf51 (2.4)	ESRP2 (2.4)	PTPN11 (2.2)	COBLL1 (2.0)	CPEB4 (2.0)	GATA4 (1.9)		GO:0042692	muscle cell differentiation	0.31	>=0.20	IFFO1 (3.8)	TNNC1 (3.2)	PPP2R3A (2.4)	RBMS1 (2.4)	PLEKHH3 (2.3)	MACF1 (2.1)	CRLF1 (2.0)	ENSG00000124915 (2.0)	DAG1 (2.0)	ZFPM2 (1.9)
GO:0003006	developmental process involved in reproduction	0.2	>=0.20	FKBP6 (4.5)	NKX3-1 (4.5)	DPEP3 (4.4)	ASZ1 (4.2)	PHF7 (3.9)	HORMAD1 (3.6)	NUP210L (3.4)	QRICH2 (3.3)	LHCGR (3.1)	GRK4 (2.8)		MP:0000952	abnormal CNS glial cell morphology	0.25	>=0.20	CSF1 (3.9)	AXL (3.5)	RFX4 (3.1)	FADS1 (3.0)	PDE3B (3.0)	CNTN2 (2.6)	LRP4 (2.4)	SREBF1 (2.3)	FADS2 (2.1)	VEGFA (2.0)		GO:0045666	positive regulation of neuron differentiation	0.21	>=0.20	DMRTA2 (2.9)	ENSG00000259471 (2.6)	FLRT1 (2.6)	ENSG00000254235 (2.2)	ACOXL (2.2)	CDC42SE2 (2.0)	CUX2 (1.7)	CYTL1 (1.7)	TMEM116 (1.7)	CELSR3 (1.6)		ENSG00000063244	U2AF2 PPI subnetwork	0.31	>=0.20	HNRNPK (4.0)	SYNCRIP (3.4)	SF3B2 (3.3)	WDR82 (3.1)	CHD4 (2.9)	BUD13 (2.9)	PPP4C (2.7)	NUCKS1 (2.7)	MSL2 (2.6)	NCOA6 (2.5)
ENSG00000105085	MED26 PPI subnetwork	0.2	>=0.20	GPN2 (4.5)	TRMT112 (3.9)	INTS5 (3.6)	EDC4 (3.6)	TMEM208 (3.3)	DYNLRB1 (3.2)	SNX11 (3.1)	NRBF2 (3.1)	DHX8 (3.0)	BTAF1 (3.0)		GO:0042104	positive regulation of activated T cell proliferation	0.25	>=0.20	ENSG00000219491 (2.7)	ENSG00000226380 (2.6)	EYA2 (2.4)	ENSG00000259530 (2.3)	ZC3H12C (2.1)	INPP4B (1.9)	PIGV (1.8)	DSCAML1 (1.8)	ENSG00000227143 (1.7)	AKNA (1.6)		ENSG00000106344	RBM28 PPI subnetwork	0.21	>=0.20	PINX1 (5.1)	NAA25 (4.9)	TUT1 (4.3)	DDX55 (4.1)	EIF2B1 (3.2)	GTF2H3 (2.8)	BCS1L (2.5)	MAPKAPK5 (2.3)	PTPN11 (2.1)	BRAP (2.1)		ENSG00000055163	CYFIP2 PPI subnetwork	0.31	>=0.20	MYCL1 (3.4)	RHOA (3.0)	STAG1 (2.7)	HMGB3P1 (2.4)	ENSG00000235300 (2.1)	CAPZA2 (2.1)	C18orf8 (1.9)	MEGF9 (1.8)	DYNLRB1 (1.8)	HTT (1.8)
ENSG00000089234	BRAP PPI subnetwork	0.2	>=0.20	CKAP5 (4.9)	NUTF2 (4.0)	CRY2 (3.9)	ZNF259 (3.7)	TUT1 (3.6)	ARFGAP2 (3.6)	TSEN2 (3.6)	CHD4 (3.5)	INTS5 (3.2)	ZNF408 (3.0)		ENSG00000168291	PDHB PPI subnetwork	0.25	>=0.20	HIST2H2BE (2.8)	ARFGAP2 (2.5)	VEGFA (2.3)	QRICH2 (2.2)	FADS3 (2.1)	PSMD12 (2.0)	SGCG (1.7)	RASA3 (1.7)	ARFRP1 (1.7)	C12orf23 (1.7)		ENSG00000126226	PCID2 PPI subnetwork	0.21	>=0.20	TRMT112 (4.6)	STIP1 (3.3)	TUT1 (3.1)	EDC4 (2.9)	PCIF1 (2.9)	EIF2B1 (2.7)	INTS5 (2.7)	MTA2 (2.5)	ACD (2.5)	GANAB (2.4)		MP:0003043	hypoalgesia	0.31	>=0.20	ENSG00000223561 (3.5)	NRXN3 (3.1)	MC4R (2.6)	PMFBP1 (2.5)	NEGR1 (2.1)	FGFR1 (2.0)	LPL (2.0)	SLC22A3 (1.8)	RGS17 (1.7)	ENSG00000247853 (1.7)
GO:0060193	positive regulation of lipase activity	0.2	>=0.20	C4orf44 (2.6)	ENSG00000246283 (2.6)	PDE3A (2.4)	PACRG (2.4)	MRVI1 (2.4)	NEGR1 (2.4)	ANO3 (2.2)	RASD1 (2.2)	PDE3B (2.1)	ENSG00000232661 (2.1)		GO:0002252	immune effector process	0.25	>=0.20	AKNA (3.0)	CTSS (2.7)	GIMAP7 (2.7)	INHBC (2.6)	PRAM1 (2.6)	ENSG00000259530 (2.5)	LACTB (2.4)	CD40 (2.3)	GIMAP4 (2.3)	MYO1F (2.3)		MP:0003690	abnormal glial cell physiology	0.21	>=0.20	PLTP (3.2)	ABCA1 (2.7)	LRRC36 (2.6)	ACSL6 (2.1)	CYP27A1 (2.1)	NOL3 (1.9)	C16orf86 (1.9)	DPEP3 (1.9)	ENSG00000259450 (1.9)	KCNJ2 (1.7)		ENSG00000205571	SMN2 PPI subnetwork	0.31	>=0.20	INO80E (4.2)	CBX1 (3.0)	WDR82 (2.6)	HIRIP3 (2.6)	PPP4C (2.3)	MSL2 (2.0)	TUBG1 (2.0)	SYNCRIP (2.0)	CAPZA2 (1.9)	NUDT2 (1.9)
ENSG00000124642	ENSG00000124642 PPI subnetwork	0.2	>=0.20	HIST2H2BE (8.4)	DDX55 (3.5)	UBTF (3.3)	NOP2 (3.3)	CTCF (3.1)	CHD4 (2.9)	SF3B2 (2.9)	STAG1 (2.9)	DCPS (2.6)	MGA (2.6)		ENSG00000135940	COX5B PPI subnetwork	0.25	>=0.20	RFXANK (3.2)	DNAJC30 (2.7)	C22orf31 (2.5)	NTAN1 (2.4)	CPEB3 (2.2)	USP3 (2.2)	MARCH2 (2.1)	ANKRD19P (1.9)	MRVI1 (1.8)	CREB3L4 (1.6)		ENSG00000151693	ASAP2 PPI subnetwork	0.21	>=0.20	CDC42SE2 (3.1)	ADAM1 (2.7)	GRB14 (2.2)	RILPL1 (2.2)	C12orf47 (2.0)	SH2B3 (1.8)	FAM109A (1.8)	HMGA2 (1.8)	BAIAP2L2 (1.8)	TMED2 (1.7)		ENSG00000172062	SMN1 PPI subnetwork	0.31	>=0.20	INO80E (4.2)	CBX1 (3.0)	WDR82 (2.6)	HIRIP3 (2.6)	PPP4C (2.3)	MSL2 (2.0)	TUBG1 (2.0)	SYNCRIP (2.0)	CAPZA2 (1.9)	NUDT2 (1.9)
ENSG00000184825	HIST1H2AH PPI subnetwork	0.2	>=0.20	HIST2H2BE (8.4)	DDX55 (3.5)	UBTF (3.3)	NOP2 (3.3)	CTCF (3.1)	CHD4 (2.9)	SF3B2 (2.9)	STAG1 (2.9)	DCPS (2.6)	MGA (2.6)		ENSG00000182944	EWSR1 PPI subnetwork	0.25	>=0.20	GATAD2B (3.2)	SF3B4 (3.1)	MRVI1 (2.9)	FADS2 (2.8)	RFXANK (2.6)	NUDT21 (2.5)	DDX17 (2.5)	HNRNPUL1 (2.4)	PRAM1 (2.3)	ZNF414 (2.3)		MP:0002123	abnormal hematopoiesis	0.21	>=0.20	FHOD1 (3.3)	FERMT3 (3.3)	PIK3R1 (3.0)	FAM65A (2.8)	SH2B3 (2.7)	NFATC3 (2.6)	USP37 (2.3)	BMF (2.2)	SIPA1 (2.1)	FNIP1 (2.1)		GO:0040012	regulation of locomotion	0.31	>=0.20	PCDH17 (3.9)	WNT2 (3.2)	SEMA3G (2.7)	PTRF (2.7)	PLK2 (2.4)	TAOK2 (2.3)	RBMS1 (2.3)	CFTR (2.3)	SLC26A1 (2.0)	ITGB6 (1.8)
ENSG00000020577	SAMD4A PPI subnetwork	0.2	>=0.20	C1orf172 (5.1)	ESRP2 (4.7)	ELMO3 (4.3)	IRS1 (3.2)	INPP5A (3.2)	SFN (3.1)	FUT1 (2.9)	TRNP1 (2.6)	PLEKHH3 (2.6)	DSTYK (2.3)		ENSG00000164934	DCAF13 PPI subnetwork	0.25	>=0.20	NR2C2AP (4.1)	RRN3 (3.9)	TSEN2 (3.8)	THOC1 (3.0)	WBSCR22 (2.4)	C7orf50 (2.4)	VPS53 (2.4)	PSMD12 (2.2)	SLC35C1 (2.1)	TOP1 (2.1)		MP:0001963	abnormal hearing physiology	0.21	>=0.20	ENSG00000245937 (2.9)	MPDZ (2.8)	HSF4 (2.7)	RILPL1 (2.2)	KCNJ2 (2.2)	CCDC92 (2.1)	ENSG00000259471 (1.9)	FAM13A (1.8)	BAIAP2L2 (1.8)	SSPN (1.7)		ENSG00000211592	ENSG00000211592 PPI subnetwork	0.31	>=0.20	LINGO2 (2.4)	IFFO1 (2.3)	IDUA (2.1)	PNPO (1.9)	SLC26A1 (1.9)	GPAM (1.9)	ZNF524 (1.8)	RMI1 (1.7)	AMT (1.7)	GALNT2 (1.6)
ENSG00000091181	IL5RA PPI subnetwork	0.2	>=0.20	CD40 (3.7)	PGS1 (3.4)	BCL2 (3.4)	ENSG00000226380 (3.3)	CSF1 (3.2)	ZC3H12C (3.1)	TNFAIP8 (3.1)	PLAUR (3.0)	SLC41A1 (2.7)	RBPJ (2.7)		GO:0035258	steroid hormone receptor binding	0.25	>=0.20	MAP3K1 (3.0)	NCOA2 (2.7)	PLCG1 (2.4)	ARID1A (2.4)	TMCC1 (2.2)	CKAP5 (2.2)	TNKS (2.2)	MGA (2.2)	USP3 (2.1)	DNAJC30 (2.1)		GO:0003785	actin monomer binding	0.21	>=0.20	C12orf47 (2.3)	CDC42SE2 (2.2)	DNAJC4 (2.1)	FLRT1 (2.1)	SLC26A6 (2.0)	BAD (1.9)	ARL15 (1.7)	PDE3A (1.7)	KBTBD8 (1.7)	NUTF2 (1.7)		ENSG00000187498	COL4A1 PPI subnetwork	0.31	>=0.20	PTRF (3.0)	DAG1 (2.9)	ENSG00000253734 (2.6)	FGFR1 (2.4)	LPL (2.3)	PLK2 (2.2)	MET (2.1)	COPZ2 (1.9)	CRLF1 (1.8)	ERBB3 (1.8)
MP:0005466	abnormal T-helper 2 physiology	0.2	>=0.20	CSF1 (4.9)	MAFF (4.4)	BCL2L11 (3.7)	PLAUR (3.4)	INPP4B (3.4)	CD40 (3.2)	SKAP1 (3.2)	GIMAP4 (3.1)	TRIB1 (3.0)	RELB (3.0)		GO:0015931	nucleobase-containing compound transport	0.25	>=0.20	LUC7L2 (4.2)	BTAF1 (3.4)	THOC1 (3.3)	RBBP5 (3.2)	DDX17 (3.1)	NCOA5 (2.5)	TOMM22 (2.5)	RRN3 (2.2)	PCM1 (2.2)	TOP1 (2.2)		ENSG00000085231	TAF9 PPI subnetwork	0.21	>=0.20	TRMT112 (3.1)	DHX8 (2.6)	DDX55 (2.6)	USP37 (2.5)	UBTF (2.5)	ATXN2 (2.5)	EDC4 (2.5)	GTF2H3 (2.4)	CTCF (2.4)	KBTBD8 (2.2)		ENSG00000099389	ENSG00000099389 PPI subnetwork	0.31	>=0.20	NRBF2 (3.3)	JMJD1C (3.0)	PHF7 (2.9)	RMI1 (2.7)	TMEM106B (2.7)	CBX1 (2.4)	BPTF (2.4)	STAG1 (2.4)	NUCKS1 (2.3)	ZFPM2 (2.3)
ENSG00000185634	SHC4 PPI subnetwork	0.2	>=0.20	ERBB3 (3.8)	KCNJ2 (2.9)	PCDH17 (2.8)	ELMO3 (2.7)	HLX (2.7)	FUT2 (2.7)	ITGB6 (2.6)	LPIN3 (2.6)	OTUD7B (2.6)	GPER (2.6)		GO:0050654	chondroitin sulfate proteoglycan metabolic process	0.25	>=0.20	ECM2 (4.8)	ENSG00000247445 (3.4)	CSGALNACT1 (2.4)	ENSG00000233006 (2.4)	ENSG00000253379 (2.4)	P4HA2 (2.2)	STARD9 (2.2)	TECTB (2.2)	GALNT2 (2.0)	FZD9 (1.9)		GO:0051058	negative regulation of small GTPase mediated signal transduction	0.21	>=0.20	ETV4 (3.1)	ENSG00000256116 (3.1)	KCNJ2 (2.7)	ENSG00000228536 (2.4)	ENSG00000254235 (2.0)	FHOD1 (1.8)	ENSG00000256234 (1.6)	RLTPR (1.5)	TRPT1 (1.5)	ENSG00000235070 (1.5)		GO:0044087	regulation of cellular component biogenesis	0.31	>=0.20	MAP1LC3A (3.1)	RHOA (2.6)	MET (2.5)	C3orf54 (2.2)	HNRNPK (2.0)	C11orf9 (2.0)	ENSG00000250616 (1.9)	PTRF (1.8)	CNIH2 (1.8)	WNT2 (1.8)
MP:0002816	colitis	0.2	>=0.20	IKZF4 (5.0)	ENSG00000237773 (4.1)	GIMAP4 (3.9)	RLTPR (2.9)	BCL2 (2.8)	RBPJ (2.8)	GIMAP7 (2.8)	IGF2R (2.5)	BCL2L11 (2.5)	HLX (2.3)		MP:0005232	abnormal mesenteric lymph node morphology	0.25	>=0.20	RELB (3.8)	CD40 (3.3)	CSF1 (2.5)	LACTB (2.5)	PLAUR (2.4)	PNLIPRP2 (2.4)	CLPTM1 (2.1)	MLXIPL (2.1)	GTPBP1 (2.0)	RRN3 (1.8)		GO:0007420	brain development	0.21	>=0.20	DMRTA2 (5.0)	CUX2 (3.1)	KLF14 (2.5)	CELSR3 (2.4)	SETBP1 (2.0)	FLRT1 (1.9)	L3MBTL3 (1.9)	STK36 (1.9)	MPDZ (1.8)	ATXN2 (1.8)		ENSG00000115207	GTF3C2 PPI subnetwork	0.31	>=0.20	PIGU (2.9)	APEH (2.9)	YIF1A (2.8)	PPP4C (2.6)	ALDOA (1.9)	PCCB (1.9)	ENSG00000232661 (1.8)	TRIT1 (1.7)	NCOA6 (1.7)	ITCH (1.6)
GO:0045137	development of primary sexual characteristics	0.2	>=0.20	LHCGR (5.7)	NKX3-1 (4.2)	HSD17B1 (3.2)	ASZ1 (3.1)	GRB14 (3.0)	GLYCTK-AS1 (3.0)	GATA4 (3.0)	NUP210L (2.8)	ST3GAL4 (2.5)	ENSG00000232661 (2.4)		KEGG_MATURITY_ONSET_DIABETES_OF_THE_YOUNG	KEGG_MATURITY_ONSET_DIABETES_OF_THE_YOUNG	0.25	>=0.20	PNLIPRP2 (9.5)	GCK (4.5)	MLXIPL (4.5)	C11orf9 (3.6)	INHBC (3.1)	NR0B2 (2.9)	O3FAR1 (2.3)	F2 (2.2)	APOB (2.1)	RBP4 (2.0)		REACTOME_APOPTOTIC_EXECUTION__PHASE	REACTOME_APOPTOTIC_EXECUTION__PHASE	0.21	>=0.20	AHNAK (3.3)	ESRP2 (2.4)	ZNF664 (2.3)	VIL1 (2.3)	CCDC51 (2.2)	MTA2 (2.0)	PLCB3 (1.9)	ETV4 (1.9)	SHISA5 (1.7)	UBTF (1.7)		GO:0032844	regulation of homeostatic process	0.31	>=0.20	KIAA1683 (2.5)	RGS17 (2.2)	KIAA0754 (2.1)	ZNF524 (2.1)	C4orf44 (2.1)	INPP5A (1.9)	IKZF4 (1.8)	COLQ (1.8)	SLC22A3 (1.7)	GLYCTK-AS1 (1.7)
ENSG00000166226	CCT2 PPI subnetwork	0.2	>=0.20	STIP1 (4.8)	PSMD12 (4.1)	HSPA4 (3.9)	PSMD5 (3.5)	UQCRC1 (3.3)	MLX (3.1)	HMBS (2.9)	ALDOA (2.8)	RAB1A (2.8)	COASY (2.6)		GO:0020037	heme binding	0.25	>=0.20	APOC4 (4.4)	INHBC (3.9)	LHCGR (3.0)	FADS1 (3.0)	COLEC11 (2.8)	FADS2 (2.6)	DAO (2.6)	INHBE (2.5)	NR0B2 (2.5)	MARCH2 (2.4)		ENSG00000064313	TAF2 PPI subnetwork	0.21	>=0.20	MAPKAPK5 (3.2)	THAP11 (3.1)	EDC4 (3.0)	ATXN2 (2.6)	CTCF (2.5)	E2F4 (2.5)	DDX55 (2.5)	DHX8 (2.3)	KBTBD8 (2.2)	NFATC3 (2.2)		ENSG00000196781	TLE1 PPI subnetwork	0.31	>=0.20	PPP4C (2.7)	UHRF1 (2.7)	GAL3ST3 (2.6)	PLEKHH3 (2.2)	PPM1M (2.2)	RAB7L1 (2.2)	HMGB3P1 (2.1)	NUCKS1 (2.0)	NCAPG (2.0)	TXNL4B (1.7)
GO:0050920	regulation of chemotaxis	0.2	>=0.20	PCDH17 (3.1)	SLC26A1 (3.0)	KCNJ2 (2.8)	WNT2 (2.8)	ENSG00000246283 (2.7)	MEOX2 (2.4)	COLQ (2.4)	CSF1 (2.4)	ENSG00000182109 (2.3)	ARMC2 (2.3)		ENSG00000135018	UBQLN1 PPI subnetwork	0.25	>=0.20	PSMD12 (5.2)	ARFGAP2 (3.3)	PACSIN3 (2.4)	HSPA4 (2.3)	COPB1 (2.3)	ATG13 (2.2)	SYN2 (2.2)	STMN3 (2.1)	OTUD7B (2.1)	ENSG00000203644 (2.0)		ENSG00000197498	RPF2 PPI subnetwork	0.21	>=0.20	PINX1 (5.0)	NAA25 (4.6)	TUT1 (3.4)	DDX55 (3.2)	EIF2B1 (3.2)	DDX28 (2.9)	BCS1L (2.7)	MAPKAPK5 (2.4)	GTF2H3 (2.4)	KBTBD8 (2.3)		GO:0031253	cell projection membrane	0.31	>=0.20	SLC22A2 (5.6)	ITGB6 (3.5)	SEMA3G (3.3)	BHMT (3.2)	PRR15L (3.1)	DMGDH (2.7)	DAG1 (2.7)	RAB7L1 (2.6)	KIAA0754 (2.5)	MACF1 (2.5)
REACTOME_NRAGE_SIGNALS_DEATH_THROUGH_JNK	REACTOME_NRAGE_SIGNALS_DEATH_THROUGH_JNK	0.2	>=0.20	MAS1 (3.5)	COLEC11 (3.1)	ABP1 (3.1)	AKNA (2.9)	SSH1 (2.8)	DENND1A (2.6)	JMJD1C (2.6)	TNKS2 (2.6)	CDC42SE2 (2.5)	ITCH (2.5)		MP:0008874	decreased physiological sensitivity to xenobiotic	0.25	>=0.20	HORMAD1 (3.2)	PLAUR (3.2)	MAMSTR (2.9)	DAO (2.8)	INHBC (2.5)	FST (1.9)	VCAN (1.9)	RASIP1 (1.8)	TRIB1 (1.8)	PLXND1 (1.7)		ENSG00000114767	RRP9 PPI subnetwork	0.22	>=0.20	PINX1 (4.6)	DDX55 (4.3)	NAA25 (4.0)	TUT1 (3.2)	EIF2B1 (3.1)	DDX28 (3.1)	KBTBD8 (2.6)	BCS1L (2.6)	DUS2L (2.5)	GTF2H3 (2.3)		ENSG00000164045	CDC25A PPI subnetwork	0.31	>=0.20	NCAPG (4.2)	HMGB3P1 (3.9)	ANKRD28 (3.6)	UHRF1 (3.4)	TRAIP (3.2)	HMBS (3.0)	BAP1 (2.9)	UBAP1 (2.7)	GDPD3 (2.6)	RHOA (2.2)
GO:0034142	toll-like receptor 4 signaling pathway	0.2	>=0.20	FIZ1 (3.3)	C5orf35 (3.1)	USP3 (3.1)	TTBK2 (2.8)	ENSG00000257711 (2.7)	ZNF524 (2.7)	SH2B3 (2.6)	CRTC2 (2.6)	MAP3K11 (2.6)	FHOD1 (2.6)		GO:0048368	lateral mesoderm development	0.25	>=0.20	C1orf49 (2.9)	ENSG00000250062 (2.5)	CREB3L4 (2.4)	VPS37D (2.0)	FAM101B (1.9)	PACRG (1.8)	GLI2 (1.7)	QRICH2 (1.7)	ZNRF3 (1.7)	TYRO3 (1.7)		MP:0004418	small parietal bone	0.22	>=0.20	IRS1 (4.8)	EYA2 (3.7)	FAM109A (2.8)	CYTL1 (2.5)	STK36 (2.3)	BAIAP2L2 (2.2)	LAMB1 (2.0)	SLC12A4 (1.8)	LCAT (1.7)	PLTP (1.7)		GO:0033177	proton-transporting two-sector ATPase complex, proton-transporting domain	0.31	>=0.20	DYNLRB1 (3.3)	TP53INP2 (2.5)	ALDOA (2.5)	RAB1B (2.5)	GAK (2.1)	PGS1 (2.1)	PNPO (1.9)	SNX11 (1.8)	DGKQ (1.8)	YIF1A (1.8)
[truncated: 6,490,227 more chars]
